# Insights into genetic factors contributing to variability in SARS-CoV-2 susceptibility and COVID-19 disease severity

**DOI:** 10.1101/2021.05.10.21256423

**Authors:** Matteo D’Antonio, The COVID-19 Host Genetics Initiative, Timothy D. Arthur, Jennifer P. Nguyen, Hiroko Matsui, Agnieszka D’Antonio-Chronowska, Kelly A. Frazer

**Affiliations:** Department of Pediatrics, University of California San Diego, La Jolla, CA, 92093, USA; Biomedical Sciences Graduate Program, University of California, San Diego, La Jolla, CA 92093, USA; Department of Biomedical Informatics, University of California, San Diego, La Jolla, CA, 92093, USA; Bioinformatics and Systems Biology Graduate Program, University of California, San Diego, La Jolla, CA, 92093, USA; Institute of Genomic Medicine, University of California San Diego, 9500 Gilman Dr, La Jolla, CA, 92093, USA

## Abstract

Variability in SARS-CoV-2 susceptibility and COVID-19 disease severity between individuals is partly due to genetic factors. Here, we applied colocalization to compare summary statistics for 16 GWASs from the COVID-19 Host Genetics Initiative to investigate similarities and differences in their genetic signals. We identified 9 loci associated with susceptibility (one with two independent GWAS signals; one with an ethnicity-specific signal), 14 associated with severity (one with two independent GWAS signals; two with ethnicity-specific signals) and one harboring two discrepant GWAS signals (one for susceptibility; one for severity). Utilizing colocalization we also identified 45 GTEx tissues that had eQTL(s) for 18 genes strongly associated with GWAS signals in eleven loci (1-4 genes per locus). Some of these genes showed tissue-specific altered expression and others showed altered expression in up to 41 different tissue types. Our study provides insights into the complex molecular mechanisms underlying inherited predispositions to COVID-19-disease phenotypes.

## Supplementary material for "Insights into genetic factors contributing to variability in SARS-CoV-2 susceptibility and COVID-19 disease severity": Table S2

### Sheet: table_s2
Locus	Study 1	Study 2	SNP id (chromosome, position, reference, alternative)	p-value (study 1)	p-value (study 2)	Tested SNPs (N)	PP-H0	PP-H1	PP-H2	PP-H3	PP-H4	PP (lead SNP)
1_154605882_155673527	COVID19_HGI_A2_ALL_eur_leave_23andme_20210107	COVID19_HGI_A2_ALL_eur_leave_ukbb_23andme_20210107	1_155153537_C_T	2.613e-06	4.065e-06	2096	0.0272563	0.0147085	0.0153522	0.0073493	0.935334	0.421553
1_154605882_155673527	COVID19_HGI_A2_ALL_eur_leave_23andme_20210107	COVID19_HGI_A2_ALL_leave_23andme_20210107	1_155173527_G_A	3.61e-06	3.926e-07	1420	0.00480468	0.00237054	0.0116887	0.00479065	0.976345	0.334795
1_154605882_155673527	COVID19_HGI_A2_ALL_eur_leave_23andme_20210107	COVID19_HGI_A2_ALL_leave_UKBB_23andme_20210107	1_155173527_G_A	3.61e-06	5.098e-07	1421	0.00450713	0.00222374	0.0118248	0.00485759	0.976587	0.361249
1_154605882_155673527	COVID19_HGI_A2_ALL_eur_leave_23andme_20210107	COVID19_HGI_B1_ALL_eur_leave_23andme_20210107	1_155167786_A_G	6.434e-06	0.001963	1727	0.558645	0.295841	0.0259894	0.0136573	0.105867	0.319223
1_154605882_155673527	COVID19_HGI_A2_ALL_eur_leave_23andme_20210107	COVID19_HGI_B1_ALL_eur_leave_ukbb_23andme_20210107	1_155167786_A_G	6.434e-06	0.001873	1728	0.55705	0.294997	0.0252085	0.0132402	0.109504	0.380183
1_154605882_155673527	COVID19_HGI_A2_ALL_eur_leave_23andme_20210107	COVID19_HGI_B1_ALL_leave_23andme_20210107	1_155167786_A_G	6.434e-06	0.007721	1496	0.622049	0.308103	0.0215313	0.0106268	0.0376896	0.261987
1_154605882_155673527	COVID19_HGI_A2_ALL_eur_leave_23andme_20210107	COVID19_HGI_B1_ALL_leave_UKBB_23andme_20210107	1_155153537_C_T	2.613e-06	0.0482	1372	0.633479	0.312835	0.019636	0.00967258	0.0243768	0.224176
1_154605882_155673527	COVID19_HGI_A2_ALL_eur_leave_23andme_20210107	COVID19_HGI_B2_ALL_eur_leave_23andme_20210107	1_155173527_G_A	3.61e-06	7.255e-08	1641	0.0014711	0.000744751	0.016083	0.00716754	0.974534	0.386532
1_154605882_155673527	COVID19_HGI_A2_ALL_eur_leave_23andme_20210107	COVID19_HGI_B2_ALL_eur_leave_ukbb_23andme_20210107	1_155167786_A_G	6.434e-06	1.02e-08	1641	0.000340299	0.000172278	0.0165444	0.00740009	0.975543	0.517687
1_154605882_155673527	COVID19_HGI_A2_ALL_eur_leave_23andme_20210107	COVID19_HGI_B2_ALL_leave_23andme_20210107	1_155173527_G_A	3.61e-06	2.603e-07	1450	0.00594225	0.00293355	0.0141352	0.00600723	0.970982	0.437136
1_154605882_155673527	COVID19_HGI_A2_ALL_eur_leave_23andme_20210107	COVID19_HGI_B2_ALL_leave_UKBB_23andme_20210107	1_155173527_G_A	3.61e-06	7.745e-07	1301	0.0101628	0.00496915	0.0194466	0.00855165	0.95687	0.314697
1_154605882_155673527	COVID19_HGI_A2_ALL_eur_leave_23andme_20210107	COVID19_HGI_C2_ALL_eur_leave_23andme_20210107	1_155105882_T_G	0.4012	1.015e-08	1767	0.0430423	0.0218313	0.619215	0.314067	0.00184406	0.655509
1_154605882_155673527	COVID19_HGI_A2_ALL_eur_leave_23andme_20210107	COVID19_HGI_C2_ALL_eur_leave_ukbb_23andme_20210107	1_155040654_C_T	0.0002358	0.0001912	1768	0.645567	0.327436	0.0142128	0.00720323	0.00558115	0.361546
1_154605882_155673527	COVID19_HGI_A2_ALL_eur_leave_23andme_20210107	COVID19_HGI_C2_ALL_leave_23andme_20210107	1_155040654_C_T	0.0002358	0.000142	1593	0.563219	0.280308	0.101545	0.0505335	0.00439482	0.428507
1_154605882_155673527	COVID19_HGI_A2_ALL_eur_leave_23andme_20210107	COVID19_HGI_C2_ALL_leave_UKBB_23andme_20210107	1_155040654_C_T	0.0002358	0.0001591	1488	0.656173	0.325144	0.00930844	0.00460771	0.00476712	0.487506
1_154605882_155673527	COVID19_HGI_A2_ALL_eur_leave_ukbb_23andme_20210107	COVID19_HGI_A2_ALL_leave_23andme_20210107	1_155173527_G_A	4.646e-06	3.926e-07	1420	0.00441621	0.00206767	0.0107436	0.00405145	0.978721	0.36019
1_154605882_155673527	COVID19_HGI_A2_ALL_eur_leave_ukbb_23andme_20210107	COVID19_HGI_A2_ALL_leave_UKBB_23andme_20210107	1_155173527_G_A	4.646e-06	5.098e-07	1421	0.00409506	0.00191732	0.0107437	0.00405104	0.979193	0.38409
1_154605882_155673527	COVID19_HGI_A2_ALL_eur_leave_ukbb_23andme_20210107	COVID19_HGI_B1_ALL_eur_leave_23andme_20210107	1_155173527_G_A	4.646e-06	0.004465	1727	0.548037	0.301455	0.0254959	0.0139133	0.111099	0.284831
1_154605882_155673527	COVID19_HGI_A2_ALL_eur_leave_ukbb_23andme_20210107	COVID19_HGI_B1_ALL_eur_leave_ukbb_23andme_20210107	1_155167786_A_G	1.046e-05	0.001873	1728	0.547412	0.301113	0.0247724	0.0135132	0.11319	0.340993
1_154605882_155673527	COVID19_HGI_A2_ALL_eur_leave_ukbb_23andme_20210107	COVID19_HGI_B1_ALL_leave_23andme_20210107	1_155173527_G_A	4.646e-06	0.01834	1496	0.630385	0.29777	0.0218198	0.0102671	0.0397578	0.23756
1_154605882_155673527	COVID19_HGI_A2_ALL_eur_leave_ukbb_23andme_20210107	COVID19_HGI_B1_ALL_leave_UKBB_23andme_20210107	1_155153537_C_T	4.065e-06	0.0482	1372	0.643651	0.302404	0.0199512	0.00934897	0.0246455	0.220691
1_154605882_155673527	COVID19_HGI_A2_ALL_eur_leave_ukbb_23andme_20210107	COVID19_HGI_B2_ALL_eur_leave_23andme_20210107	1_155173527_G_A	4.646e-06	7.255e-08	1641	0.00135244	0.000707216	0.0147857	0.00675531	0.976399	0.416154
1_154605882_155673527	COVID19_HGI_A2_ALL_eur_leave_ukbb_23andme_20210107	COVID19_HGI_B2_ALL_eur_leave_ukbb_23andme_20210107	1_155167786_A_G	1.046e-05	1.02e-08	1641	0.000330869	0.000173017	0.0160859	0.0074356	0.975975	0.474656
1_154605882_155673527	COVID19_HGI_A2_ALL_eur_leave_ukbb_23andme_20210107	COVID19_HGI_B2_ALL_leave_23andme_20210107	1_155173527_G_A	4.646e-06	2.603e-07	1450	0.00538391	0.00253369	0.012807	0.00505281	0.974223	0.46317
1_154605882_155673527	COVID19_HGI_A2_ALL_eur_leave_ukbb_23andme_20210107	COVID19_HGI_B2_ALL_leave_UKBB_23andme_20210107	1_155173527_G_A	4.646e-06	7.745e-07	1301	0.00965437	0.00449025	0.0184738	0.0076324	0.959749	0.349722
1_154605882_155673527	COVID19_HGI_A2_ALL_eur_leave_ukbb_23andme_20210107	COVID19_HGI_C2_ALL_eur_leave_23andme_20210107	1_155105882_T_G	0.6004	1.015e-08	1767	0.0425577	0.0223239	0.612245	0.321155	0.00171865	0.750333
1_154605882_155673527	COVID19_HGI_A2_ALL_eur_leave_ukbb_23andme_20210107	COVID19_HGI_C2_ALL_eur_leave_ukbb_23andme_20210107	1_155068550_T_C	3.418e-05	0.01077	1768	0.638454	0.334906	0.0140562	0.00736805	0.00521567	0.357367
1_154605882_155673527	COVID19_HGI_A2_ALL_eur_leave_ukbb_23andme_20210107	COVID19_HGI_C2_ALL_leave_23andme_20210107	1_155040654_C_T	0.001174	0.000142	1593	0.571294	0.273775	0.103001	0.0493575	0.00257255	0.257784
1_154605882_155673527	COVID19_HGI_A2_ALL_eur_leave_ukbb_23andme_20210107	COVID19_HGI_C2_ALL_leave_UKBB_23andme_20210107	1_155040654_C_T	0.001174	0.0001591	1488	0.667494	0.315708	0.00946904	0.00447577	0.00285275	0.2877
1_154605882_155673527	COVID19_HGI_A2_ALL_leave_23andme_20210107	COVID19_HGI_A2_ALL_leave_UKBB_23andme_20210107	1_155173527_G_A	3.926e-07	5.098e-07	1420	0.000619291	0.0015066	0.00162476	0.00295938	0.99329	0.409402
1_154605882_155673527	COVID19_HGI_A2_ALL_leave_23andme_20210107	COVID19_HGI_B1_ALL_eur_leave_23andme_20210107	1_155173527_G_A	3.926e-07	0.004465	1315	0.207429	0.504249	0.00675326	0.0161514	0.265417	0.322641
1_154605882_155673527	COVID19_HGI_A2_ALL_leave_23andme_20210107	COVID19_HGI_B1_ALL_eur_leave_ukbb_23andme_20210107	1_155167786_A_G	1.093e-06	0.001873	1316	0.207561	0.504568	0.00591564	0.0141127	0.267843	0.31516
1_154605882_155673527	COVID19_HGI_A2_ALL_leave_23andme_20210107	COVID19_HGI_B1_ALL_leave_23andme_20210107	1_155173527_G_A	3.926e-07	0.01834	1349	0.256614	0.62397	0.00782227	0.0189276	0.0926658	0.296648
1_154605882_155673527	COVID19_HGI_A2_ALL_leave_23andme_20210107	COVID19_HGI_B1_ALL_leave_UKBB_23andme_20210107	1_155173527_G_A	3.926e-07	0.04584	1252	0.268837	0.653378	0.00734485	0.0177982	0.0526415	0.286247
1_154605882_155673527	COVID19_HGI_A2_ALL_leave_23andme_20210107	COVID19_HGI_B2_ALL_eur_leave_23andme_20210107	1_155173527_G_A	3.926e-07	7.255e-08	1360	0.000197884	0.000481252	0.00216246	0.00426619	0.992892	0.428116
1_154605882_155673527	COVID19_HGI_A2_ALL_leave_23andme_20210107	COVID19_HGI_B2_ALL_eur_leave_ukbb_23andme_20210107	1_155167786_A_G	1.093e-06	1.02e-08	1360	5.27259e-05	0.000128229	0.00256278	0.00524065	0.992016	0.429236
1_154605882_155673527	COVID19_HGI_A2_ALL_leave_23andme_20210107	COVID19_HGI_B2_ALL_leave_23andme_20210107	1_155173527_G_A	3.926e-07	2.603e-07	1367	0.000779886	0.0018961	0.00185256	0.00351206	0.991959	0.471117
1_154605882_155673527	COVID19_HGI_A2_ALL_leave_23andme_20210107	COVID19_HGI_B2_ALL_leave_UKBB_23andme_20210107	1_155173527_G_A	3.926e-07	7.745e-07	1272	0.00152049	0.00369274	0.00290921	0.00607966	0.985798	0.383393
1_154605882_155673527	COVID19_HGI_A2_ALL_leave_23andme_20210107	COVID19_HGI_C2_ALL_eur_leave_23andme_20210107	1_155105882_T_G	0.8454	1.015e-08	1411	0.0189374	0.0460699	0.272122	0.662003	0.000867794	0.435766
1_154605882_155673527	COVID19_HGI_A2_ALL_leave_23andme_20210107	COVID19_HGI_C2_ALL_eur_leave_ukbb_23andme_20210107	1_155153537_C_T	5.492e-07	0.08691	1411	0.285046	0.693442	0.00485124	0.0117969	0.0048639	0.188151
1_154605882_155673527	COVID19_HGI_A2_ALL_leave_23andme_20210107	COVID19_HGI_C2_ALL_leave_23andme_20210107	1_155173527_G_A	3.926e-07	0.1143	1405	0.247326	0.601677	0.042948	0.104477	0.00357199	0.215422
1_154605882_155673527	COVID19_HGI_A2_ALL_leave_23andme_20210107	COVID19_HGI_C2_ALL_leave_UKBB_23andme_20210107	1_155153537_C_T	5.492e-07	0.07545	1368	0.286352	0.696564	0.00370287	0.00900301	0.00437774	0.227172
1_154605882_155673527	COVID19_HGI_A2_ALL_leave_UKBB_23andme_20210107	COVID19_HGI_B1_ALL_eur_leave_23andme_20210107	1_155173527_G_A	5.098e-07	0.004465	1315	0.195626	0.512725	0.00636897	0.0164239	0.268857	0.345607
1_154605882_155673527	COVID19_HGI_A2_ALL_leave_UKBB_23andme_20210107	COVID19_HGI_B1_ALL_eur_leave_ukbb_23andme_20210107	1_155173527_G_A	5.098e-07	0.005774	1316	0.19654	0.515122	0.00560155	0.014413	0.268324	0.320771
1_154605882_155673527	COVID19_HGI_A2_ALL_leave_UKBB_23andme_20210107	COVID19_HGI_B1_ALL_leave_23andme_20210107	1_155173527_G_A	5.098e-07	0.01834	1349	0.24273	0.636551	0.00739904	0.0193098	0.0940105	0.318219
1_154605882_155673527	COVID19_HGI_A2_ALL_leave_UKBB_23andme_20210107	COVID19_HGI_B1_ALL_leave_UKBB_23andme_20210107	1_155173527_G_A	5.098e-07	0.04584	1252	0.254644	0.667251	0.00695708	0.0181769	0.0529709	0.310009
1_154605882_155673527	COVID19_HGI_A2_ALL_leave_UKBB_23andme_20210107	COVID19_HGI_B2_ALL_eur_leave_23andme_20210107	1_155173527_G_A	5.098e-07	7.255e-08	1360	0.000180596	0.00047349	0.00197353	0.00418108	0.993191	0.449393
1_154605882_155673527	COVID19_HGI_A2_ALL_leave_UKBB_23andme_20210107	COVID19_HGI_B2_ALL_eur_leave_ukbb_23andme_20210107	1_155167786_A_G	1.799e-06	1.02e-08	1360	5.08782e-05	0.000133394	0.00247297	0.00549185	0.991851	0.381682
1_154605882_155673527	COVID19_HGI_A2_ALL_leave_UKBB_23andme_20210107	COVID19_HGI_B2_ALL_leave_23andme_20210107	1_155173527_G_A	5.098e-07	2.603e-07	1367	0.000703562	0.00184492	0.00167126	0.00339007	0.99239	0.488777
1_154605882_155673527	COVID19_HGI_A2_ALL_leave_UKBB_23andme_20210107	COVID19_HGI_B2_ALL_leave_UKBB_23andme_20210107	1_155173527_G_A	5.098e-07	7.745e-07	1272	0.00142131	0.00372298	0.00271943	0.00613731	0.985999	0.412247
1_154605882_155673527	COVID19_HGI_A2_ALL_leave_UKBB_23andme_20210107	COVID19_HGI_C2_ALL_eur_leave_23andme_20210107	1_155105882_T_G	0.5705	1.015e-08	1411	0.017941	0.0470689	0.257804	0.676359	0.000826959	0.664223
1_154605882_155673527	COVID19_HGI_A2_ALL_leave_UKBB_23andme_20210107	COVID19_HGI_C2_ALL_eur_leave_ukbb_23andme_20210107	1_155173527_G_A	5.098e-07	0.1489	1412	0.270222	0.70894	0.0045996	0.0120631	0.00417481	0.221506
1_154605882_155673527	COVID19_HGI_A2_ALL_leave_UKBB_23andme_20210107	COVID19_HGI_C2_ALL_leave_23andme_20210107	1_155173527_G_A	5.098e-07	0.1143	1405	0.234457	0.615102	0.0407133	0.106809	0.00291845	0.287569
1_154605882_155673527	COVID19_HGI_A2_ALL_leave_UKBB_23andme_20210107	COVID19_HGI_C2_ALL_leave_UKBB_23andme_20210107	1_155173527_G_A	5.098e-07	0.133	1368	0.271431	0.712033	0.00350993	0.0092036	0.00382156	0.255247
1_154605882_155673527	COVID19_HGI_B1_ALL_eur_leave_23andme_20210107	COVID19_HGI_B1_ALL_eur_leave_ukbb_23andme_20210107	1_155167786_A_G	0.001963	0.001873	1784	0.901418	0.0463077	0.0448912	0.00230108	0.00508207	0.310608
1_154605882_155673527	COVID19_HGI_B1_ALL_eur_leave_23andme_20210107	COVID19_HGI_B1_ALL_leave_23andme_20210107	1_155181989_G_A	0.0015	0.002266	1453	0.928448	0.033423	0.0311044	0.00111381	0.00591085	0.302405
1_154605882_155673527	COVID19_HGI_B1_ALL_eur_leave_23andme_20210107	COVID19_HGI_B1_ALL_leave_UKBB_23andme_20210107	1_155137395_G_T	0.01054	0.003085	1373	0.935972	0.0322317	0.0291085	0.00100071	0.00168743	0.114355
1_154605882_155673527	COVID19_HGI_B1_ALL_eur_leave_23andme_20210107	COVID19_HGI_B2_ALL_eur_leave_23andme_20210107	1_155167786_A_G	0.001963	6.516e-08	1592	0.05079	0.00199126	0.555258	0.0213988	0.370562	0.600808
1_154605882_155673527	COVID19_HGI_B1_ALL_eur_leave_23andme_20210107	COVID19_HGI_B2_ALL_eur_leave_ukbb_23andme_20210107	1_155167786_A_G	0.001963	1.02e-08	1592	0.0106507	0.000417569	0.517803	0.0198496	0.451279	0.8207
1_154605882_155673527	COVID19_HGI_B1_ALL_eur_leave_23andme_20210107	COVID19_HGI_B2_ALL_leave_23andme_20210107	1_155167786_A_G	0.001963	3.777e-07	1387	0.198013	0.00680173	0.470931	0.015868	0.308386	0.48659
1_154605882_155673527	COVID19_HGI_B1_ALL_eur_leave_23andme_20210107	COVID19_HGI_B2_ALL_leave_UKBB_23andme_20210107	1_155167786_A_G	0.001963	5.589e-07	1276	0.247741	0.00785942	0.47404	0.014783	0.255577	0.651313
1_154605882_155673527	COVID19_HGI_B1_ALL_eur_leave_23andme_20210107	COVID19_HGI_C2_ALL_eur_leave_23andme_20210107	1_155105882_T_G	0.4591	1.015e-08	1627	0.0618269	0.00247237	0.889366	0.0355537	0.0107815	0.933908
1_154605882_155673527	COVID19_HGI_B1_ALL_eur_leave_23andme_20210107	COVID19_HGI_C2_ALL_eur_leave_ukbb_23andme_20210107	1_155040654_C_T	0.2169	0.0001912	1627	0.941382	0.0376446	0.0198241	0.000792383	0.000357186	0.107776
1_154605882_155673527	COVID19_HGI_B1_ALL_eur_leave_23andme_20210107	COVID19_HGI_C2_ALL_leave_23andme_20210107	1_155105882_T_G	0.4591	1.453e-06	1489	0.816385	0.029897	0.146567	0.00536568	0.00178497	0.578321
1_154605882_155673527	COVID19_HGI_B1_ALL_eur_leave_23andme_20210107	COVID19_HGI_C2_ALL_leave_UKBB_23andme_20210107	1_155040654_C_T	0.2169	0.0001591	1420	0.952707	0.0333537	0.0132302	0.000462933	0.000245928	0.179503
1_154605882_155673527	COVID19_HGI_B1_ALL_eur_leave_ukbb_23andme_20210107	COVID19_HGI_B1_ALL_leave_23andme_20210107	1_155167786_A_G	0.001873	0.007721	1453	0.934983	0.0304829	0.0313234	0.00101903	0.00219139	0.196051
1_154605882_155673527	COVID19_HGI_B1_ALL_eur_leave_ukbb_23andme_20210107	COVID19_HGI_B1_ALL_leave_UKBB_23andme_20210107	1_154753467_T_C	0.009576	0.003463	1374	0.939284	0.0286753	0.0292217	0.000890178	0.00192874	0.156546
1_154605882_155673527	COVID19_HGI_B1_ALL_eur_leave_ukbb_23andme_20210107	COVID19_HGI_B2_ALL_eur_leave_23andme_20210107	1_155167786_A_G	0.001873	6.516e-08	1593	0.0487632	0.00176427	0.5331	0.0188903	0.397483	0.664357
1_154605882_155673527	COVID19_HGI_B1_ALL_eur_leave_ukbb_23andme_20210107	COVID19_HGI_B2_ALL_eur_leave_ukbb_23andme_20210107	1_155167786_A_G	0.001873	1.02e-08	1593	0.00985393	0.00035652	0.479067	0.016839	0.493884	0.857128
1_154605882_155673527	COVID19_HGI_B1_ALL_eur_leave_ukbb_23andme_20210107	COVID19_HGI_B2_ALL_leave_23andme_20210107	1_155167786_A_G	0.001873	3.777e-07	1388	0.193983	0.00595038	0.461345	0.0138268	0.324895	0.558975
1_154605882_155673527	COVID19_HGI_B1_ALL_eur_leave_ukbb_23andme_20210107	COVID19_HGI_B2_ALL_leave_UKBB_23andme_20210107	1_155167786_A_G	0.001873	5.589e-07	1277	0.239654	0.00671737	0.458566	0.0125709	0.282492	0.70421
1_154605882_155673527	COVID19_HGI_B1_ALL_eur_leave_ukbb_23andme_20210107	COVID19_HGI_C2_ALL_eur_leave_23andme_20210107	1_155105882_T_G	0.464	1.015e-08	1628	0.0618593	0.00228926	0.889833	0.0329173	0.0131013	0.924566
1_154605882_155673527	COVID19_HGI_B1_ALL_eur_leave_ukbb_23andme_20210107	COVID19_HGI_C2_ALL_eur_leave_ukbb_23andme_20210107	1_155040654_C_T	0.08794	0.0001912	1628	0.944022	0.0349358	0.0198808	0.000735312	0.000426492	0.216052
1_154605882_155673527	COVID19_HGI_B1_ALL_eur_leave_ukbb_23andme_20210107	COVID19_HGI_C2_ALL_leave_23andme_20210107	1_155105882_T_G	0.464	1.453e-06	1490	0.818773	0.0271486	0.146997	0.00487187	0.00220924	0.563465
1_154605882_155673527	COVID19_HGI_B1_ALL_eur_leave_ukbb_23andme_20210107	COVID19_HGI_C2_ALL_leave_UKBB_23andme_20210107	1_155040654_C_T	0.08794	0.0001591	1421	0.95588	0.0301096	0.0132753	0.000417846	0.000316867	0.333646
1_154605882_155673527	COVID19_HGI_B1_ALL_leave_23andme_20210107	COVID19_HGI_B1_ALL_leave_UKBB_23andme_20210107	1_155137395_G_T	0.003259	0.003085	1373	0.937814	0.0298819	0.0291658	0.00092711	0.00221156	0.222398
1_154605882_155673527	COVID19_HGI_B1_ALL_leave_23andme_20210107	COVID19_HGI_B2_ALL_eur_leave_23andme_20210107	1_155167786_A_G	0.007721	6.516e-08	1486	0.0699902	0.00240344	0.765	0.0261334	0.136473	0.589885
1_154605882_155673527	COVID19_HGI_B1_ALL_leave_23andme_20210107	COVID19_HGI_B2_ALL_eur_leave_ukbb_23andme_20210107	1_155167786_A_G	0.007721	1.02e-08	1486	0.0159791	0.000548717	0.776786	0.0264944	0.180192	0.809144
1_154605882_155673527	COVID19_HGI_B1_ALL_leave_23andme_20210107	COVID19_HGI_B2_ALL_leave_23andme_20210107	1_155167786_A_G	0.007721	3.777e-07	1418	0.255827	0.00836816	0.608522	0.0197974	0.107485	0.47328
1_154605882_155673527	COVID19_HGI_B1_ALL_leave_23andme_20210107	COVID19_HGI_B2_ALL_leave_UKBB_23andme_20210107	1_155167786_A_G	0.007721	5.589e-07	1300	0.304238	0.00886531	0.582162	0.016876	0.0878589	0.610519
1_154605882_155673527	COVID19_HGI_B1_ALL_leave_23andme_20210107	COVID19_HGI_C2_ALL_eur_leave_23andme_20210107	1_155105882_T_G	0.4377	1.015e-08	1495	0.0622524	0.00214807	0.895026	0.0308738	0.00969944	0.940423
1_154605882_155673527	COVID19_HGI_B1_ALL_leave_23andme_20210107	COVID19_HGI_C2_ALL_eur_leave_ukbb_23andme_20210107	1_155040654_C_T	0.2068	0.0001912	1495	0.949491	0.0327629	0.0169015	0.000582938	0.000261228	0.138263
1_154605882_155673527	COVID19_HGI_B1_ALL_leave_23andme_20210107	COVID19_HGI_C2_ALL_leave_23andme_20210107	1_155105882_T_G	0.4377	1.453e-06	1480	0.819031	0.0279919	0.146422	0.00500267	0.00155311	0.59994
1_154605882_155673527	COVID19_HGI_B1_ALL_leave_23andme_20210107	COVID19_HGI_C2_ALL_leave_UKBB_23andme_20210107	1_155040654_C_T	0.2068	0.0001591	1445	0.954428	0.031924	0.0129896	0.000434258	0.000224146	0.183534
1_154605882_155673527	COVID19_HGI_B1_ALL_leave_UKBB_23andme_20210107	COVID19_HGI_B2_ALL_eur_leave_23andme_20210107	1_155167786_A_G	0.02272	6.516e-08	1372	0.0750183	0.00233109	0.819921	0.0254006	0.0773295	0.503967
1_154605882_155673527	COVID19_HGI_B1_ALL_leave_UKBB_23andme_20210107	COVID19_HGI_B2_ALL_eur_leave_ukbb_23andme_20210107	1_155167786_A_G	0.02272	1.02e-08	1372	0.0176527	0.000548533	0.858125	0.026568	0.0971053	0.749171
1_154605882_155673527	COVID19_HGI_B1_ALL_leave_UKBB_23andme_20210107	COVID19_HGI_B2_ALL_leave_23andme_20210107	1_155167786_A_G	0.02272	3.777e-07	1324	0.270647	0.00804503	0.643627	0.0190733	0.0586072	0.414741
1_154605882_155673527	COVID19_HGI_B1_ALL_leave_UKBB_23andme_20210107	COVID19_HGI_B2_ALL_leave_UKBB_23andme_20210107	1_155167786_A_G	0.02272	5.589e-07	1254	0.315741	0.00866373	0.604141	0.0165223	0.0549324	0.457697
1_154605882_155673527	COVID19_HGI_B1_ALL_leave_UKBB_23andme_20210107	COVID19_HGI_C2_ALL_eur_leave_23andme_20210107	1_155105882_T_G	0.3051	1.015e-08	1372	0.0633905	0.0019647	0.892952	0.0276618	0.0140311	0.966249
1_154605882_155673527	COVID19_HGI_B1_ALL_leave_UKBB_23andme_20210107	COVID19_HGI_C2_ALL_eur_leave_ukbb_23andme_20210107	1_155040654_C_T	0.05623	0.0001912	1372	0.953478	0.0295518	0.0161077	0.000498871	0.000363567	0.321011
1_154605882_155673527	COVID19_HGI_B1_ALL_leave_UKBB_23andme_20210107	COVID19_HGI_C2_ALL_leave_23andme_20210107	1_155105882_T_G	0.3051	1.453e-06	1367	0.828037	0.0255009	0.140033	0.00431044	0.00211953	0.648728
1_154605882_155673527	COVID19_HGI_B1_ALL_leave_UKBB_23andme_20210107	COVID19_HGI_C2_ALL_leave_UKBB_23andme_20210107	1_155040654_C_T	0.05623	0.0001591	1346	0.957884	0.029095	0.0123159	0.000373754	0.000331148	0.401195
1_154605882_155673527	COVID19_HGI_B2_ALL_eur_leave_23andme_20210107	COVID19_HGI_B2_ALL_eur_leave_ukbb_23andme_20210107	1_155167786_A_G	6.516e-08	1.02e-08	1642	6.83551e-06	7.473e-05	0.000332323	0.00263621	0.99695	0.737309
1_154605882_155673527	COVID19_HGI_B2_ALL_eur_leave_23andme_20210107	COVID19_HGI_B2_ALL_leave_23andme_20210107	1_155167786_A_G	6.516e-08	3.777e-07	1426	0.000158869	0.0017363	0.000377857	0.00313507	0.994592	0.374332
1_154605882_155673527	COVID19_HGI_B2_ALL_eur_leave_23andme_20210107	COVID19_HGI_B2_ALL_leave_UKBB_23andme_20210107	1_155167786_A_G	6.516e-08	5.589e-07	1299	0.000232021	0.00253525	0.000443973	0.00385828	0.99293	0.485538
1_154605882_155673527	COVID19_HGI_B2_ALL_eur_leave_23andme_20210107	COVID19_HGI_C2_ALL_eur_leave_23andme_20210107	1_155040654_C_T	1.842e-07	0.0001298	1634	0.00534948	0.0584835	0.0769234	0.840951	0.0182923	0.904089
1_154605882_155673527	COVID19_HGI_B2_ALL_eur_leave_23andme_20210107	COVID19_HGI_C2_ALL_eur_leave_ukbb_23andme_20210107	1_155040654_C_T	1.842e-07	0.0001912	1634	0.0671347	0.733954	0.00140738	0.015204	0.182299	0.937812
1_154605882_155673527	COVID19_HGI_B2_ALL_eur_leave_23andme_20210107	COVID19_HGI_C2_ALL_leave_23andme_20210107	1_155040654_C_T	1.842e-07	0.000142	1534	0.0592024	0.647158	0.0105854	0.115544	0.16751	0.962782
1_154605882_155673527	COVID19_HGI_B2_ALL_eur_leave_23andme_20210107	COVID19_HGI_C2_ALL_leave_UKBB_23andme_20210107	1_155040654_C_T	1.842e-07	0.0001591	1462	0.0663006	0.724691	0.000932202	0.00999124	0.198085	0.96581
1_154605882_155673527	COVID19_HGI_B2_ALL_eur_leave_ukbb_23andme_20210107	COVID19_HGI_B2_ALL_leave_23andme_20210107	1_155167786_A_G	1.02e-08	3.777e-07	1426	3.51445e-05	0.00170843	8.35886e-05	0.00306826	0.995105	0.656577
1_154605882_155673527	COVID19_HGI_B2_ALL_eur_leave_ukbb_23andme_20210107	COVID19_HGI_B2_ALL_leave_UKBB_23andme_20210107	1_155167786_A_G	1.02e-08	5.589e-07	1299	4.52673e-05	0.00220011	8.66192e-05	0.00321546	0.994453	0.750323
1_154605882_155673527	COVID19_HGI_B2_ALL_eur_leave_ukbb_23andme_20210107	COVID19_HGI_C2_ALL_eur_leave_23andme_20210107	1_155040654_C_T	1.09e-07	0.0001298	1634	0.00129789	0.0630997	0.0186632	0.90734	0.009599	0.934345
1_154605882_155673527	COVID19_HGI_B2_ALL_eur_leave_ukbb_23andme_20210107	COVID19_HGI_C2_ALL_eur_leave_ukbb_23andme_20210107	1_155040654_C_T	1.09e-07	0.0001912	1634	0.0176081	0.856052	0.000369127	0.0178377	0.108133	0.926903
1_154605882_155673527	COVID19_HGI_B2_ALL_eur_leave_ukbb_23andme_20210107	COVID19_HGI_C2_ALL_leave_23andme_20210107	1_155040654_C_T	1.09e-07	0.000142	1534	0.0154278	0.75001	0.00275848	0.134004	0.0978005	0.960545
1_154605882_155673527	COVID19_HGI_B2_ALL_eur_leave_ukbb_23andme_20210107	COVID19_HGI_C2_ALL_leave_UKBB_23andme_20210107	1_155040654_C_T	1.09e-07	0.0001591	1462	0.017519	0.851653	0.000246321	0.0118557	0.118726	0.951732
1_154605882_155673527	COVID19_HGI_B2_ALL_leave_23andme_20210107	COVID19_HGI_B2_ALL_leave_UKBB_23andme_20210107	1_155167786_A_G	3.777e-07	5.589e-07	1301	0.00116441	0.00276489	0.0022281	0.0043011	0.989542	0.422697
1_154605882_155673527	COVID19_HGI_B2_ALL_leave_23andme_20210107	COVID19_HGI_C2_ALL_eur_leave_23andme_20210107	1_155040654_C_T	1.753e-06	0.0001298	1447	0.0191104	0.0454587	0.274641	0.653292	0.00749815	0.850097
1_154605882_155673527	COVID19_HGI_B2_ALL_leave_23andme_20210107	COVID19_HGI_C2_ALL_eur_leave_ukbb_23andme_20210107	1_155040654_C_T	1.753e-06	0.0001912	1447	0.267569	0.636477	0.00463365	0.0109419	0.0803789	0.914603
1_154605882_155673527	COVID19_HGI_B2_ALL_leave_23andme_20210107	COVID19_HGI_C2_ALL_leave_23andme_20210107	1_155040654_C_T	1.753e-06	0.000142	1449	0.233598	0.55567	0.0408656	0.0971362	0.0727308	0.943985
1_154605882_155673527	COVID19_HGI_B2_ALL_leave_23andme_20210107	COVID19_HGI_C2_ALL_leave_UKBB_23andme_20210107	1_155040654_C_T	1.753e-06	0.0001591	1437	0.266515	0.633963	0.00355518	0.00836916	0.087598	0.947194
1_154605882_155673527	COVID19_HGI_B2_ALL_leave_UKBB_23andme_20210107	COVID19_HGI_C2_ALL_eur_leave_23andme_20210107	1_155040654_C_T	7.436e-07	0.0001298	1301	0.0217844	0.0416847	0.313011	0.598926	0.0245933	0.887559
1_154605882_155673527	COVID19_HGI_B2_ALL_leave_UKBB_23andme_20210107	COVID19_HGI_C2_ALL_eur_leave_ukbb_23andme_20210107	1_155040654_C_T	7.436e-07	0.0001912	1301	0.259828	0.497183	0.00420017	0.00780608	0.230982	0.928457
1_154605882_155673527	COVID19_HGI_B2_ALL_leave_UKBB_23andme_20210107	COVID19_HGI_C2_ALL_leave_23andme_20210107	1_155040654_C_T	7.436e-07	0.000142	1301	0.230824	0.441684	0.0399595	0.0762517	0.21128	0.964612
1_154605882_155673527	COVID19_HGI_B2_ALL_leave_UKBB_23andme_20210107	COVID19_HGI_C2_ALL_leave_UKBB_23andme_20210107	1_155040654_C_T	7.436e-07	0.0001591	1301	0.255276	0.488473	0.00316719	0.00581318	0.247271	0.965523
1_154605882_155673527	COVID19_HGI_C2_ALL_eur_leave_23andme_20210107	COVID19_HGI_C2_ALL_eur_leave_ukbb_23andme_20210107	1_155105882_T_G	1.015e-08	0.0001365	1770	0.0265471	0.381912	0.000584708	0.00782862	0.583127	0.99537
1_154605882_155673527	COVID19_HGI_C2_ALL_eur_leave_23andme_20210107	COVID19_HGI_C2_ALL_leave_23andme_20210107	1_155105882_T_G	1.015e-08	1.453e-06	1591	0.000706183	0.0101545	0.000127314	0.000842533	0.988169	0.996102
1_154605882_155673527	COVID19_HGI_C2_ALL_eur_leave_23andme_20210107	COVID19_HGI_C2_ALL_leave_UKBB_23andme_20210107	1_155105882_T_G	1.015e-08	0.003434	1488	0.0600586	0.863375	0.000851988	0.0121843	0.0635299	0.971254
1_154605882_155673527	COVID19_HGI_C2_ALL_eur_leave_ukbb_23andme_20210107	COVID19_HGI_C2_ALL_leave_23andme_20210107	1_155105882_T_G	0.0001365	1.453e-06	1591	0.721323	0.0138733	0.130044	0.00236876	0.132391	0.924916
1_154605882_155673527	COVID19_HGI_C2_ALL_eur_leave_ukbb_23andme_20210107	COVID19_HGI_C2_ALL_leave_UKBB_23andme_20210107	1_155040654_C_T	0.0001912	0.0001591	1488	0.963848	0.0174477	0.0136731	0.000242724	0.0047882	0.721799
1_154605882_155673527	COVID19_HGI_C2_ALL_leave_23andme_20210107	COVID19_HGI_C2_ALL_leave_UKBB_23andme_20210107	1_155105882_T_G	1.453e-06	0.003434	1488	0.822733	0.14598	0.0116713	0.0020533	0.0175621	0.373694
2_166418293_167418293	COVID19_HGI_A2_ALL_eur_leave_23andme_20210107	COVID19_HGI_A2_ALL_eur_leave_ukbb_23andme_20210107	2_166670990_G_A	8.385e-05	0.001331	3444	0.844526	0.0525999	0.0429047	0.0026149	0.0573544	0.61464
2_166418293_167418293	COVID19_HGI_A2_ALL_eur_leave_23andme_20210107	COVID19_HGI_A2_ALL_leave_23andme_20210107	2_166918293_G_T	4.114e-05	4.735e-05	2666	0.90815	0.027587	0.0357681	0.0010591	0.0274358	0.775471
2_166418293_167418293	COVID19_HGI_A2_ALL_eur_leave_23andme_20210107	COVID19_HGI_A2_ALL_leave_UKBB_23andme_20210107	2_166918293_G_T	4.114e-05	9.372e-05	2671	0.915618	0.027851	0.0356593	0.00106487	0.0198063	0.768823
2_166418293_167418293	COVID19_HGI_A2_ALL_eur_leave_23andme_20210107	COVID19_HGI_B1_ALL_eur_leave_23andme_20210107	2_166918293_G_T	4.114e-05	0.01488	2793	0.905695	0.0286972	0.0621279	0.00196703	0.0015124	0.447376
2_166418293_167418293	COVID19_HGI_A2_ALL_eur_leave_23andme_20210107	COVID19_HGI_B1_ALL_eur_leave_ukbb_23andme_20210107	2_166529783_G_A	0.003192	0.03936	2793	0.8861	0.0280763	0.0819088	0.00259398	0.00132108	0.0784599
2_166418293_167418293	COVID19_HGI_A2_ALL_eur_leave_23andme_20210107	COVID19_HGI_B1_ALL_leave_23andme_20210107	2_166918293_G_T	4.114e-05	0.00303	2651	0.916728	0.0272653	0.0514499	0.00152719	0.00302959	0.821261
2_166418293_167418293	COVID19_HGI_A2_ALL_eur_leave_23andme_20210107	COVID19_HGI_B1_ALL_leave_UKBB_23andme_20210107	2_166918293_G_T	4.114e-05	0.0537	2478	0.914487	0.0252356	0.0574936	0.00158536	0.00119813	0.199215
2_166418293_167418293	COVID19_HGI_A2_ALL_eur_leave_23andme_20210107	COVID19_HGI_B2_ALL_eur_leave_23andme_20210107	2_166918293_G_T	4.114e-05	1.295e-06	2796	0.564995	0.0172041	0.0863354	0.00229975	0.329166	0.962694
2_166418293_167418293	COVID19_HGI_A2_ALL_eur_leave_23andme_20210107	COVID19_HGI_B2_ALL_eur_leave_ukbb_23andme_20210107	2_166918293_G_T	4.114e-05	4.55e-05	2797	0.929382	0.0283061	0.0204987	0.000603118	0.0212099	0.957533
2_166418293_167418293	COVID19_HGI_A2_ALL_eur_leave_23andme_20210107	COVID19_HGI_B2_ALL_leave_23andme_20210107	2_166918293_G_T	4.114e-05	6.011e-08	2754	0.0726462	0.0022267	0.157388	0.00406045	0.763679	0.991589
2_166418293_167418293	COVID19_HGI_A2_ALL_eur_leave_23andme_20210107	COVID19_HGI_B2_ALL_leave_UKBB_23andme_20210107	2_166918293_G_T	4.114e-05	2.192e-06	2484	0.665694	0.0180851	0.0602166	0.0013813	0.254623	0.987071
2_166418293_167418293	COVID19_HGI_A2_ALL_eur_leave_23andme_20210107	COVID19_HGI_C2_ALL_eur_leave_23andme_20210107	2_166918293_G_T	4.114e-05	0.0002645	3049	0.941903	0.0312122	0.0214333	0.000705497	0.00474583	0.615721
2_166418293_167418293	COVID19_HGI_A2_ALL_eur_leave_23andme_20210107	COVID19_HGI_C2_ALL_eur_leave_ukbb_23andme_20210107	2_166918293_G_T	4.114e-05	0.0003999	3050	0.941076	0.0312085	0.0230923	0.000761937	0.00386095	0.576895
2_166418293_167418293	COVID19_HGI_A2_ALL_eur_leave_23andme_20210107	COVID19_HGI_C2_ALL_leave_23andme_20210107	2_166910677_G_A	0.0002888	2.002e-05	2949	0.938456	0.0310476	0.0196136	0.000638648	0.0102443	0.512695
2_166418293_167418293	COVID19_HGI_A2_ALL_eur_leave_23andme_20210107	COVID19_HGI_C2_ALL_leave_UKBB_23andme_20210107	2_166910677_G_A	0.0002888	1.599e-05	2833	0.934017	0.0289752	0.0253694	0.000776151	0.0108626	0.667636
2_166418293_167418293	COVID19_HGI_A2_ALL_eur_leave_ukbb_23andme_20210107	COVID19_HGI_A2_ALL_leave_23andme_20210107	2_166918293_G_T	7.034e-05	4.735e-05	2666	0.912738	0.0281658	0.0359488	0.00108727	0.0220602	0.793076
2_166418293_167418293	COVID19_HGI_A2_ALL_eur_leave_ukbb_23andme_20210107	COVID19_HGI_A2_ALL_leave_UKBB_23andme_20210107	2_166918293_G_T	7.034e-05	9.372e-05	2671	0.918537	0.028382	0.035773	0.00108914	0.0162183	0.770651
2_166418293_167418293	COVID19_HGI_A2_ALL_eur_leave_ukbb_23andme_20210107	COVID19_HGI_B1_ALL_eur_leave_23andme_20210107	2_166918293_G_T	7.034e-05	0.01488	2793	0.905389	0.0291342	0.0621069	0.00199714	0.00137239	0.403243
2_166418293_167418293	COVID19_HGI_A2_ALL_eur_leave_ukbb_23andme_20210107	COVID19_HGI_B1_ALL_eur_leave_ukbb_23andme_20210107	2_166918293_G_T	7.034e-05	0.2765	2793	0.885753	0.0285023	0.0818767	0.00263345	0.00123458	0.0520623
2_166418293_167418293	COVID19_HGI_A2_ALL_eur_leave_ukbb_23andme_20210107	COVID19_HGI_B1_ALL_leave_23andme_20210107	2_166918293_G_T	7.034e-05	0.00303	2651	0.916566	0.0277694	0.0514408	0.00155584	0.00266848	0.762738
2_166418293_167418293	COVID19_HGI_A2_ALL_eur_leave_ukbb_23andme_20210107	COVID19_HGI_B1_ALL_leave_UKBB_23andme_20210107	2_166918293_G_T	7.034e-05	0.0537	2478	0.914701	0.0251213	0.0575071	0.00157828	0.00109195	0.178887
2_166418293_167418293	COVID19_HGI_A2_ALL_eur_leave_ukbb_23andme_20210107	COVID19_HGI_B2_ALL_eur_leave_23andme_20210107	2_166918293_G_T	7.034e-05	1.295e-06	2796	0.601064	0.0184931	0.091847	0.00253982	0.286056	0.964226
2_166418293_167418293	COVID19_HGI_A2_ALL_eur_leave_ukbb_23andme_20210107	COVID19_HGI_B2_ALL_eur_leave_ukbb_23andme_20210107	2_166918293_G_T	7.034e-05	4.55e-05	2797	0.932665	0.028702	0.0205711	0.000615613	0.0174462	0.955818
2_166418293_167418293	COVID19_HGI_A2_ALL_eur_leave_ukbb_23andme_20210107	COVID19_HGI_B2_ALL_leave_23andme_20210107	2_166918293_G_T	7.034e-05	6.011e-08	2754	0.0843577	0.00262802	0.182761	0.0049683	0.725285	0.991966
2_166418293_167418293	COVID19_HGI_A2_ALL_eur_leave_ukbb_23andme_20210107	COVID19_HGI_B2_ALL_leave_UKBB_23andme_20210107	2_166918293_G_T	7.034e-05	2.192e-06	2484	0.698185	0.018774	0.0631556	0.00147983	0.218405	0.987481
2_166418293_167418293	COVID19_HGI_A2_ALL_eur_leave_ukbb_23andme_20210107	COVID19_HGI_C2_ALL_eur_leave_23andme_20210107	2_166918293_G_T	7.034e-05	0.0002645	3049	0.941104	0.032857	0.0214151	0.000743792	0.00388036	0.61561
2_166418293_167418293	COVID19_HGI_A2_ALL_eur_leave_ukbb_23andme_20210107	COVID19_HGI_C2_ALL_eur_leave_ukbb_23andme_20210107	2_166918293_G_T	7.034e-05	0.0003999	3050	0.940122	0.0328464	0.0230689	0.000802831	0.00315982	0.576155
2_166418293_167418293	COVID19_HGI_A2_ALL_eur_leave_ukbb_23andme_20210107	COVID19_HGI_C2_ALL_leave_23andme_20210107	2_166910677_G_A	0.0005234	2.002e-05	2949	0.93901	0.0324672	0.0196252	0.000670333	0.00822742	0.498141
2_166418293_167418293	COVID19_HGI_A2_ALL_eur_leave_ukbb_23andme_20210107	COVID19_HGI_C2_ALL_leave_UKBB_23andme_20210107	2_166910677_G_A	0.0005234	1.599e-05	2833	0.935406	0.0297185	0.0254071	0.00079853	0.0086704	0.653279
2_166418293_167418293	COVID19_HGI_A2_ALL_leave_23andme_20210107	COVID19_HGI_A2_ALL_leave_UKBB_23andme_20210107	2_166910677_G_A	3.732e-05	6.656e-05	2666	0.889954	0.0350514	0.0346359	0.00132513	0.0390335	0.585875
2_166418293_167418293	COVID19_HGI_A2_ALL_leave_23andme_20210107	COVID19_HGI_B1_ALL_eur_leave_23andme_20210107	2_166910677_G_A	3.732e-05	0.01853	2377	0.920013	0.0331648	0.0433586	0.0015611	0.00190226	0.3329
2_166418293_167418293	COVID19_HGI_A2_ALL_leave_23andme_20210107	COVID19_HGI_B1_ALL_eur_leave_ukbb_23andme_20210107	2_167130667_A_C	0.009613	0.002035	2377	0.899305	0.0324183	0.0645797	0.00232661	0.0013708	0.0530034
2_166418293_167418293	COVID19_HGI_A2_ALL_leave_23andme_20210107	COVID19_HGI_B1_ALL_leave_23andme_20210107	2_166918293_G_T	4.735e-05	0.00303	2473	0.915934	0.0330475	0.0459927	0.00165608	0.00337009	0.642213
2_166418293_167418293	COVID19_HGI_A2_ALL_leave_23andme_20210107	COVID19_HGI_B1_ALL_leave_UKBB_23andme_20210107	2_166918293_G_T	4.735e-05	0.0537	2336	0.912968	0.030054	0.0537668	0.0017685	0.00144277	0.143794
2_166418293_167418293	COVID19_HGI_A2_ALL_leave_23andme_20210107	COVID19_HGI_B2_ALL_eur_leave_23andme_20210107	2_166918293_G_T	4.735e-05	1.295e-06	2493	0.54745	0.0201686	0.0817805	0.00266494	0.347936	0.768307
2_166418293_167418293	COVID19_HGI_A2_ALL_leave_23andme_20210107	COVID19_HGI_B2_ALL_eur_leave_ukbb_23andme_20210107	2_166918293_G_T	4.735e-05	4.55e-05	2494	0.927063	0.0341618	0.0170218	0.0006061	0.021147	0.834048
2_166418293_167418293	COVID19_HGI_A2_ALL_leave_23andme_20210107	COVID19_HGI_B2_ALL_leave_23andme_20210107	2_166918293_G_T	4.735e-05	6.011e-08	2577	0.0772228	0.00288297	0.167207	0.00549517	0.747192	0.937938
2_166418293_167418293	COVID19_HGI_A2_ALL_leave_23andme_20210107	COVID19_HGI_B2_ALL_leave_UKBB_23andme_20210107	2_166918293_G_T	4.735e-05	2.192e-06	2431	0.671571	0.0232772	0.0605667	0.00185656	0.242729	0.909436
2_166418293_167418293	COVID19_HGI_A2_ALL_leave_23andme_20210107	COVID19_HGI_C2_ALL_eur_leave_23andme_20210107	2_166910677_G_A	3.732e-05	7.1e-05	2622	0.934416	0.0357498	0.0153866	0.000574803	0.013873	0.80573
2_166418293_167418293	COVID19_HGI_A2_ALL_leave_23andme_20210107	COVID19_HGI_C2_ALL_eur_leave_ukbb_23andme_20210107	2_166910677_G_A	3.732e-05	0.0001035	2622	0.932805	0.0356881	0.0197532	0.000744728	0.0110089	0.797342
2_166418293_167418293	COVID19_HGI_A2_ALL_leave_23andme_20210107	COVID19_HGI_C2_ALL_leave_23andme_20210107	2_166910677_G_A	3.732e-05	2.002e-05	2637	0.907968	0.0351629	0.017142	0.000624758	0.0391026	0.891904
2_166418293_167418293	COVID19_HGI_A2_ALL_leave_23andme_20210107	COVID19_HGI_C2_ALL_leave_UKBB_23andme_20210107	2_166910677_G_A	3.732e-05	1.599e-05	2599	0.891591	0.0339823	0.0230298	0.000827193	0.0505695	0.939555
2_166418293_167418293	COVID19_HGI_A2_ALL_leave_UKBB_23andme_20210107	COVID19_HGI_B1_ALL_eur_leave_23andme_20210107	2_166910677_G_A	6.656e-05	0.01853	2377	0.921585	0.0317864	0.0434327	0.00149634	0.00169958	0.292028
2_166418293_167418293	COVID19_HGI_A2_ALL_leave_UKBB_23andme_20210107	COVID19_HGI_B1_ALL_eur_leave_ukbb_23andme_20210107	2_167155131_A_G	0.002993	0.8458	2377	0.900757	0.031068	0.064684	0.00222975	0.00126115	0.0471889
2_166418293_167418293	COVID19_HGI_A2_ALL_leave_UKBB_23andme_20210107	COVID19_HGI_B1_ALL_leave_23andme_20210107	2_166918293_G_T	9.372e-05	0.00303	2473	0.916809	0.0325236	0.0460367	0.00163014	0.0030006	0.512528
2_166418293_167418293	COVID19_HGI_A2_ALL_leave_UKBB_23andme_20210107	COVID19_HGI_B1_ALL_leave_UKBB_23andme_20210107	2_166918293_G_T	9.372e-05	0.0537	2336	0.914611	0.0285766	0.0538635	0.00168167	0.00126747	0.116404
2_166418293_167418293	COVID19_HGI_A2_ALL_leave_UKBB_23andme_20210107	COVID19_HGI_B2_ALL_eur_leave_23andme_20210107	2_166918293_G_T	9.372e-05	1.295e-06	2493	0.60546	0.0214583	0.0904463	0.00292583	0.27971	0.750338
2_166418293_167418293	COVID19_HGI_A2_ALL_leave_UKBB_23andme_20210107	COVID19_HGI_B2_ALL_eur_leave_ukbb_23andme_20210107	2_166918293_G_T	9.372e-05	4.55e-05	2494	0.933727	0.0331005	0.0171442	0.000592324	0.0154358	0.816978
2_166418293_167418293	COVID19_HGI_A2_ALL_leave_UKBB_23andme_20210107	COVID19_HGI_B2_ALL_leave_23andme_20210107	2_166918293_G_T	9.372e-05	6.011e-08	2577	0.0981508	0.00364567	0.212521	0.00721533	0.678467	0.932
2_166418293_167418293	COVID19_HGI_A2_ALL_leave_UKBB_23andme_20210107	COVID19_HGI_B2_ALL_leave_UKBB_23andme_20210107	2_166918293_G_T	9.372e-05	2.192e-06	2431	0.721749	0.0242148	0.0650921	0.00199691	0.186948	0.90086
2_166418293_167418293	COVID19_HGI_A2_ALL_leave_UKBB_23andme_20210107	COVID19_HGI_C2_ALL_eur_leave_23andme_20210107	2_166910677_G_A	6.656e-05	7.1e-05	2622	0.937982	0.0352458	0.0154453	0.000569619	0.0107577	0.816085
2_166418293_167418293	COVID19_HGI_A2_ALL_leave_UKBB_23andme_20210107	COVID19_HGI_C2_ALL_eur_leave_ukbb_23andme_20210107	2_166910677_G_A	6.656e-05	0.0001035	2623	0.935731	0.0351727	0.019822	0.000736543	0.00853778	0.806951
2_166418293_167418293	COVID19_HGI_A2_ALL_leave_UKBB_23andme_20210107	COVID19_HGI_C2_ALL_leave_23andme_20210107	2_166910677_G_A	6.656e-05	2.002e-05	2638	0.916508	0.0349329	0.0173099	0.000629152	0.0306195	0.899568
2_166418293_167418293	COVID19_HGI_A2_ALL_leave_UKBB_23andme_20210107	COVID19_HGI_C2_ALL_leave_UKBB_23andme_20210107	2_166910677_G_A	6.656e-05	1.599e-05	2600	0.902305	0.0336655	0.0233138	0.000829967	0.0398861	0.943232
2_166418293_167418293	COVID19_HGI_B1_ALL_eur_leave_23andme_20210107	COVID19_HGI_B1_ALL_eur_leave_ukbb_23andme_20210107	2_166656447_G_A	0.01113	0.005318	2840	0.848917	0.0605904	0.0817607	0.00583267	0.00289939	0.0584911
2_166418293_167418293	COVID19_HGI_B1_ALL_eur_leave_23andme_20210107	COVID19_HGI_B1_ALL_leave_23andme_20210107	2_166637631_T_C	0.003787	0.003667	2530	0.900945	0.0468853	0.0469417	0.00244006	0.00278822	0.177989
2_166418293_167418293	COVID19_HGI_B1_ALL_eur_leave_23andme_20210107	COVID19_HGI_B1_ALL_leave_UKBB_23andme_20210107	2_166935911_A_G	0.01073	0.007022	2479	0.895176	0.0443563	0.0562947	0.00278804	0.00138505	0.0409453
2_166418293_167418293	COVID19_HGI_B1_ALL_eur_leave_23andme_20210107	COVID19_HGI_B2_ALL_eur_leave_23andme_20210107	2_166918293_G_T	0.01488	1.295e-06	2667	0.806817	0.0492236	0.120889	0.0073597	0.0157106	0.79966
2_166418293_167418293	COVID19_HGI_B1_ALL_eur_leave_23andme_20210107	COVID19_HGI_B2_ALL_eur_leave_ukbb_23andme_20210107	2_166918293_G_T	0.01488	4.55e-05	2667	0.921825	0.0562402	0.019641	0.00119719	0.00109629	0.510135
2_166418293_167418293	COVID19_HGI_B1_ALL_eur_leave_23andme_20210107	COVID19_HGI_B2_ALL_leave_23andme_20210107	2_166918293_G_T	0.01488	6.011e-08	2542	0.276061	0.015409	0.591705	0.0329435	0.0838809	0.952437
2_166418293_167418293	COVID19_HGI_B1_ALL_eur_leave_23andme_20210107	COVID19_HGI_B2_ALL_leave_UKBB_23andme_20210107	2_166918293_G_T	0.01488	2.192e-06	2401	0.866528	0.0415847	0.078112	0.00373856	0.0100367	0.904955
2_166418293_167418293	COVID19_HGI_B1_ALL_eur_leave_23andme_20210107	COVID19_HGI_C2_ALL_eur_leave_23andme_20210107	2_166910677_G_A	0.01853	7.1e-05	2705	0.921123	0.0579005	0.0189155	0.00118813	0.00087287	0.264573
2_166418293_167418293	COVID19_HGI_B1_ALL_eur_leave_23andme_20210107	COVID19_HGI_C2_ALL_eur_leave_ukbb_23andme_20210107	2_166910677_G_A	0.01853	0.0001035	2705	0.921554	0.0579276	0.0187155	0.0011758	0.000627541	0.289624
2_166418293_167418293	COVID19_HGI_B1_ALL_eur_leave_23andme_20210107	COVID19_HGI_C2_ALL_leave_23andme_20210107	2_166910677_G_A	0.01853	2.002e-05	2631	0.924705	0.0552674	0.0177735	0.00106109	0.00119333	0.623812
2_166418293_167418293	COVID19_HGI_B1_ALL_eur_leave_23andme_20210107	COVID19_HGI_C2_ALL_leave_UKBB_23andme_20210107	2_166910677_G_A	0.01853	1.599e-05	2584	0.921084	0.0532257	0.0228928	0.00132141	0.00147555	0.697184
2_166418293_167418293	COVID19_HGI_B1_ALL_eur_leave_ukbb_23andme_20210107	COVID19_HGI_B1_ALL_leave_23andme_20210107	2_166425380_G_A	0.0133	0.01974	2530	0.88063	0.0683254	0.0458833	0.00355834	0.0016025	0.0300322
2_166418293_167418293	COVID19_HGI_B1_ALL_eur_leave_ukbb_23andme_20210107	COVID19_HGI_B1_ALL_leave_UKBB_23andme_20210107	2_167130667_A_C	0.002035	0.005541	2479	0.870543	0.0654752	0.0547456	0.0041124	0.00512368	0.104802
2_166418293_167418293	COVID19_HGI_B1_ALL_eur_leave_ukbb_23andme_20210107	COVID19_HGI_B2_ALL_eur_leave_23andme_20210107	2_166918293_G_T	0.2765	1.295e-06	2667	0.800624	0.0671425	0.119961	0.0100581	0.00221433	0.668391
2_166418293_167418293	COVID19_HGI_B1_ALL_eur_leave_ukbb_23andme_20210107	COVID19_HGI_B2_ALL_eur_leave_ukbb_23andme_20210107	2_167130667_A_C	0.002035	0.00676	2667	0.902219	0.0756625	0.0192232	0.00161083	0.00128441	0.0710898
2_166418293_167418293	COVID19_HGI_B1_ALL_eur_leave_ukbb_23andme_20210107	COVID19_HGI_B2_ALL_leave_23andme_20210107	2_166918293_G_T	0.2765	6.011e-08	2542	0.291855	0.0228727	0.625557	0.0490143	0.010701	0.937041
2_166418293_167418293	COVID19_HGI_B1_ALL_eur_leave_ukbb_23andme_20210107	COVID19_HGI_B2_ALL_leave_UKBB_23andme_20210107	2_166918293_G_T	0.2765	2.192e-06	2401	0.854459	0.0614181	0.0770241	0.00553489	0.00156354	0.680044
2_166418293_167418293	COVID19_HGI_B1_ALL_eur_leave_ukbb_23andme_20210107	COVID19_HGI_C2_ALL_eur_leave_23andme_20210107	2_166793227_C_T	0.6743	0.0002126	2705	0.901534	0.0778058	0.0185132	0.00159721	0.000549302	0.281379
2_166418293_167418293	COVID19_HGI_B1_ALL_eur_leave_ukbb_23andme_20210107	COVID19_HGI_C2_ALL_eur_leave_ukbb_23andme_20210107	2_166910677_G_A	0.4037	0.0001035	2705	0.901798	0.0778286	0.0183143	0.00158011	0.000478635	0.0419499
2_166418293_167418293	COVID19_HGI_B1_ALL_eur_leave_ukbb_23andme_20210107	COVID19_HGI_C2_ALL_leave_23andme_20210107	2_166910677_G_A	0.4037	2.002e-05	2631	0.90612	0.0746558	0.0174163	0.00143457	0.000373651	0.220394
2_166418293_167418293	COVID19_HGI_B1_ALL_eur_leave_ukbb_23andme_20210107	COVID19_HGI_C2_ALL_leave_UKBB_23andme_20210107	2_166910677_G_A	0.4037	1.599e-05	2584	0.902437	0.0728445	0.0224294	0.00181002	0.00047917	0.237465
2_166418293_167418293	COVID19_HGI_B1_ALL_leave_23andme_20210107	COVID19_HGI_B1_ALL_leave_UKBB_23andme_20210107	2_166935911_A_G	0.0006334	0.007022	2479	0.895062	0.0436056	0.0562875	0.00273991	0.00230528	0.28374
2_166418293_167418293	COVID19_HGI_B1_ALL_leave_23andme_20210107	COVID19_HGI_B2_ALL_eur_leave_23andme_20210107	2_166918293_G_T	0.00303	1.295e-06	2601	0.787897	0.0417212	0.117712	0.00618668	0.0464826	0.958888
2_166418293_167418293	COVID19_HGI_B1_ALL_leave_23andme_20210107	COVID19_HGI_B2_ALL_eur_leave_ukbb_23andme_20210107	2_166918293_G_T	0.00303	4.55e-05	2601	0.927996	0.0491398	0.0192026	0.00101418	0.00264747	0.772581
2_166418293_167418293	COVID19_HGI_B1_ALL_leave_23andme_20210107	COVID19_HGI_B2_ALL_leave_23andme_20210107	2_166918293_G_T	0.00303	6.011e-08	2574	0.228401	0.0120169	0.48998	0.0255353	0.244068	0.983891
2_166418293_167418293	COVID19_HGI_B1_ALL_leave_23andme_20210107	COVID19_HGI_B2_ALL_leave_UKBB_23andme_20210107	2_166918293_G_T	0.00303	2.192e-06	2460	0.84473	0.0415915	0.0763032	0.00372325	0.0336518	0.955897
2_166418293_167418293	COVID19_HGI_B1_ALL_leave_23andme_20210107	COVID19_HGI_C2_ALL_eur_leave_23andme_20210107	2_166918293_G_T	0.00303	0.0002645	2628	0.931483	0.0514563	0.015398	0.000849795	0.000812734	0.35863
2_166418293_167418293	COVID19_HGI_B1_ALL_leave_23andme_20210107	COVID19_HGI_C2_ALL_eur_leave_ukbb_23andme_20210107	2_166918293_G_T	0.00303	0.0003999	2628	0.928086	0.0512687	0.0188568	0.00104093	0.00074732	0.296468
2_166418293_167418293	COVID19_HGI_B1_ALL_leave_23andme_20210107	COVID19_HGI_C2_ALL_leave_23andme_20210107	2_166918293_G_T	0.00303	0.0001467	2628	0.928397	0.0513308	0.0178623	0.00098618	0.00142345	0.342024
2_166418293_167418293	COVID19_HGI_B1_ALL_leave_23andme_20210107	COVID19_HGI_C2_ALL_leave_UKBB_23andme_20210107	2_166910677_G_A	0.05556	1.599e-05	2600	0.923526	0.0499959	0.0238259	0.00128847	0.00136368	0.26531
2_166418293_167418293	COVID19_HGI_B1_ALL_leave_UKBB_23andme_20210107	COVID19_HGI_B2_ALL_eur_leave_23andme_20210107	2_166918293_G_T	0.0537	1.295e-06	2476	0.815679	0.0511705	0.120209	0.00753572	0.00540614	0.820817
2_166418293_167418293	COVID19_HGI_B1_ALL_leave_UKBB_23andme_20210107	COVID19_HGI_B2_ALL_eur_leave_ukbb_23andme_20210107	2_166918293_G_T	0.0537	4.55e-05	2476	0.922104	0.0578469	0.0176148	0.00110371	0.00133073	0.146874
2_166418293_167418293	COVID19_HGI_B1_ALL_leave_UKBB_23andme_20210107	COVID19_HGI_B2_ALL_leave_23andme_20210107	2_166918293_G_T	0.0537	6.011e-08	2440	0.290388	0.0178664	0.622244	0.0382531	0.0312487	0.939573
2_166418293_167418293	COVID19_HGI_B1_ALL_leave_UKBB_23andme_20210107	COVID19_HGI_B2_ALL_leave_UKBB_23andme_20210107	2_166918293_G_T	0.0537	2.192e-06	2371	0.862311	0.0512754	0.0776052	0.00461042	0.00419754	0.752307
2_166418293_167418293	COVID19_HGI_B1_ALL_leave_UKBB_23andme_20210107	COVID19_HGI_C2_ALL_eur_leave_23andme_20210107	2_166918293_G_T	0.0537	0.0002645	2477	0.926069	0.058174	0.0145227	0.000911968	0.000321903	0.0865694
2_166418293_167418293	COVID19_HGI_B1_ALL_leave_UKBB_23andme_20210107	COVID19_HGI_C2_ALL_eur_leave_ukbb_23andme_20210107	2_166918293_G_T	0.0537	0.0003999	2477	0.923543	0.0580153	0.0170011	0.00106761	0.000372831	0.0568678
2_166418293_167418293	COVID19_HGI_B1_ALL_leave_UKBB_23andme_20210107	COVID19_HGI_C2_ALL_leave_23andme_20210107	2_166910677_G_A	0.6371	2.002e-05	2473	0.92364	0.0579171	0.0170129	0.00106643	0.000363953	0.155991
2_166418293_167418293	COVID19_HGI_B1_ALL_leave_UKBB_23andme_20210107	COVID19_HGI_C2_ALL_leave_UKBB_23andme_20210107	2_166910677_G_A	0.6371	1.599e-05	2465	0.91859	0.0573637	0.0222424	0.00138857	0.0004154	0.188578
2_166418293_167418293	COVID19_HGI_B2_ALL_eur_leave_23andme_20210107	COVID19_HGI_B2_ALL_eur_leave_ukbb_23andme_20210107	2_166918293_G_T	1.295e-06	4.55e-05	2798	0.60635	0.0926609	0.0133824	0.00175921	0.285847	0.966169
2_166418293_167418293	COVID19_HGI_B2_ALL_eur_leave_23andme_20210107	COVID19_HGI_B2_ALL_leave_23andme_20210107	2_166918293_G_T	1.295e-06	6.011e-08	2645	0.00447583	0.000673862	0.00969041	0.000474261	0.984686	0.987573
2_166418293_167418293	COVID19_HGI_B2_ALL_eur_leave_23andme_20210107	COVID19_HGI_B2_ALL_leave_UKBB_23andme_20210107	2_166918293_G_T	1.295e-06	2.192e-06	2475	0.10799	0.0158785	0.0097619	0.000569562	0.8658	0.98152
2_166418293_167418293	COVID19_HGI_B2_ALL_eur_leave_23andme_20210107	COVID19_HGI_C2_ALL_eur_leave_23andme_20210107	2_166918293_G_T	1.295e-06	0.0002645	2789	0.771858	0.117913	0.0161049	0.00236852	0.0917556	0.543949
2_166418293_167418293	COVID19_HGI_B2_ALL_eur_leave_23andme_20210107	COVID19_HGI_C2_ALL_eur_leave_ukbb_23andme_20210107	2_166918293_G_T	1.295e-06	0.0003999	2789	0.787688	0.120331	0.017077	0.00253641	0.0723673	0.53696
2_166418293_167418293	COVID19_HGI_B2_ALL_eur_leave_23andme_20210107	COVID19_HGI_C2_ALL_leave_23andme_20210107	2_166910677_G_A	5.87e-06	2.002e-05	2741	0.68724	0.104506	0.0136205	0.00187846	0.192755	0.612107
2_166418293_167418293	COVID19_HGI_B2_ALL_eur_leave_23andme_20210107	COVID19_HGI_C2_ALL_leave_UKBB_23andme_20210107	2_166910677_G_A	5.87e-06	1.599e-05	2697	0.668264	0.100959	0.0176001	0.00244822	0.210729	0.755337
2_166418293_167418293	COVID19_HGI_B2_ALL_eur_leave_ukbb_23andme_20210107	COVID19_HGI_B2_ALL_leave_23andme_20210107	2_166918293_G_T	4.55e-05	6.011e-08	2646	0.0851076	0.00165465	0.184263	0.0028563	0.726119	0.99219
2_166418293_167418293	COVID19_HGI_B2_ALL_eur_leave_ukbb_23andme_20210107	COVID19_HGI_B2_ALL_leave_UKBB_23andme_20210107	2_166918293_G_T	4.55e-05	2.192e-06	2476	0.703862	0.0126396	0.0636287	0.000923664	0.218946	0.985658
2_166418293_167418293	COVID19_HGI_B2_ALL_eur_leave_ukbb_23andme_20210107	COVID19_HGI_C2_ALL_eur_leave_23andme_20210107	2_166918293_G_T	4.55e-05	0.0002645	2790	0.954903	0.0210232	0.019931	0.000435094	0.00370811	0.648785
2_166418293_167418293	COVID19_HGI_B2_ALL_eur_leave_ukbb_23andme_20210107	COVID19_HGI_C2_ALL_eur_leave_ukbb_23andme_20210107	2_166918293_G_T	4.55e-05	0.0003999	2790	0.954844	0.0210219	0.0207077	0.00045293	0.00297361	0.617189
2_166418293_167418293	COVID19_HGI_B2_ALL_eur_leave_ukbb_23andme_20210107	COVID19_HGI_C2_ALL_leave_23andme_20210107	2_166918293_G_T	4.55e-05	0.0001467	2742	0.952807	0.0201457	0.0188877	0.000391586	0.00776815	0.517875
2_166418293_167418293	COVID19_HGI_B2_ALL_eur_leave_ukbb_23andme_20210107	COVID19_HGI_C2_ALL_leave_UKBB_23andme_20210107	2_166910677_G_A	0.0003832	1.599e-05	2698	0.947324	0.019222	0.0249536	0.000498326	0.00800235	0.629115
2_166418293_167418293	COVID19_HGI_B2_ALL_leave_23andme_20210107	COVID19_HGI_B2_ALL_leave_UKBB_23andme_20210107	2_166918293_G_T	6.011e-08	2.192e-06	2484	0.00666004	0.0142706	0.000602446	0.000312718	0.978154	0.995807
2_166418293_167418293	COVID19_HGI_B2_ALL_leave_23andme_20210107	COVID19_HGI_C2_ALL_eur_leave_23andme_20210107	2_166918293_G_T	6.011e-08	0.0002645	2729	0.215429	0.466673	0.00372482	0.0077625	0.306411	0.844936
2_166418293_167418293	COVID19_HGI_B2_ALL_leave_23andme_20210107	COVID19_HGI_C2_ALL_eur_leave_ukbb_23andme_20210107	2_166918293_G_T	6.011e-08	0.0003999	2729	0.231211	0.500863	0.00504016	0.010666	0.25222	0.840486
2_166418293_167418293	COVID19_HGI_B2_ALL_leave_23andme_20210107	COVID19_HGI_C2_ALL_leave_23andme_20210107	2_166918293_G_T	6.011e-08	0.0001467	2746	0.168209	0.364413	0.00332579	0.00674775	0.457304	0.740821
2_166418293_167418293	COVID19_HGI_B2_ALL_leave_23andme_20210107	COVID19_HGI_C2_ALL_leave_UKBB_23andme_20210107	2_166918293_G_T	6.011e-08	0.0002394	2732	0.177042	0.383522	0.00467853	0.00970994	0.425048	0.593548
2_166418293_167418293	COVID19_HGI_B2_ALL_leave_UKBB_23andme_20210107	COVID19_HGI_C2_ALL_eur_leave_23andme_20210107	2_166918293_G_T	2.192e-06	0.0002645	2482	0.860008	0.0777821	0.0133484	0.00115957	0.0477024	0.784743
2_166418293_167418293	COVID19_HGI_B2_ALL_leave_UKBB_23andme_20210107	COVID19_HGI_C2_ALL_eur_leave_ukbb_23andme_20210107	2_166918293_G_T	2.192e-06	0.0003999	2482	0.866549	0.0783737	0.0165936	0.00146376	0.0370202	0.777313
2_166418293_167418293	COVID19_HGI_B2_ALL_leave_UKBB_23andme_20210107	COVID19_HGI_C2_ALL_leave_23andme_20210107	2_166918293_G_T	2.192e-06	0.0001467	2484	0.819087	0.074092	0.0146575	0.00123494	0.0909289	0.657108
2_166418293_167418293	COVID19_HGI_B2_ALL_leave_UKBB_23andme_20210107	COVID19_HGI_C2_ALL_leave_UKBB_23andme_20210107	2_166910677_G_A	3.206e-05	1.599e-05	2484	0.818651	0.0740526	0.0200644	0.00172946	0.0855024	0.503906
2_166418293_167418293	COVID19_HGI_C2_ALL_eur_leave_23andme_20210107	COVID19_HGI_C2_ALL_eur_leave_ukbb_23andme_20210107	2_166910677_G_A	7.1e-05	0.0001035	3062	0.949051	0.0216778	0.0233529	0.000528026	0.00539034	0.603476
2_166418293_167418293	COVID19_HGI_C2_ALL_eur_leave_23andme_20210107	COVID19_HGI_C2_ALL_leave_23andme_20210107	2_166910677_G_A	7.1e-05	2.002e-05	2926	0.948223	0.017569	0.0196495	0.000349864	0.0142082	0.933714
2_166418293_167418293	COVID19_HGI_C2_ALL_eur_leave_23andme_20210107	COVID19_HGI_C2_ALL_leave_UKBB_23andme_20210107	2_166910677_G_A	7.1e-05	1.599e-05	2828	0.938098	0.0169043	0.025449	0.000439477	0.0191093	0.952877
2_166418293_167418293	COVID19_HGI_C2_ALL_eur_leave_ukbb_23andme_20210107	COVID19_HGI_C2_ALL_leave_23andme_20210107	2_166910677_G_A	0.0001035	2.002e-05	2927	0.946586	0.02207	0.0196224	0.000446229	0.0112752	0.923961
2_166418293_167418293	COVID19_HGI_C2_ALL_eur_leave_ukbb_23andme_20210107	COVID19_HGI_C2_ALL_leave_UKBB_23andme_20210107	2_166910677_G_A	0.0001035	1.599e-05	2829	0.936892	0.0211842	0.0254239	0.000558922	0.0159407	0.897418
2_166418293_167418293	COVID19_HGI_C2_ALL_leave_23andme_20210107	COVID19_HGI_C2_ALL_leave_UKBB_23andme_20210107	2_166910677_G_A	2.002e-05	1.599e-05	2833	0.89984	0.0181728	0.0244314	0.000436288	0.0571197	0.981851
3_45137109_47151986	COVID19_HGI_A2_ALL_eur_leave_23andme_20210107	COVID19_HGI_A2_ALL_eur_leave_ukbb_23andme_20210107	3_45889921_A_T	5.754e-45	1.128e-41	7072	9.77459e-76	1.18396e-37	7.82752e-41	0.00848965	0.99151	0.266895
3_45137109_47151986	COVID19_HGI_A2_ALL_eur_leave_23andme_20210107	COVID19_HGI_A2_ALL_leave_23andme_20210107	3_45889921_A_T	5.754e-45	2.698e-49	5814	3.0363e-83	3.67774e-45	7.90951e-41	0.00858906	0.991411	0.245616
3_45137109_47151986	COVID19_HGI_A2_ALL_eur_leave_23andme_20210107	COVID19_HGI_A2_ALL_leave_UKBB_23andme_20210107	3_45889921_A_T	5.754e-45	5.286e-46	5823	4.6211e-80	5.59735e-42	7.86411e-41	0.00853401	0.991466	0.253266
3_45137109_47151986	COVID19_HGI_A2_ALL_eur_leave_23andme_20210107	COVID19_HGI_B1_ALL_eur_leave_23andme_20210107	3_45864732_T_C	8.958e-45	2.377e-08	6153	2.0226e-43	2.44989e-05	8.41485e-40	0.101027	0.898949	0.148057
3_45137109_47151986	COVID19_HGI_A2_ALL_eur_leave_23andme_20210107	COVID19_HGI_B1_ALL_eur_leave_ukbb_23andme_20210107	3_45889921_A_T	5.754e-45	4.19e-07	6165	1.83045e-42	0.000221716	4.79068e-40	0.0570849	0.942693	0.139341
3_45137109_47151986	COVID19_HGI_A2_ALL_eur_leave_23andme_20210107	COVID19_HGI_B1_ALL_leave_23andme_20210107	3_45864732_T_C	8.958e-45	3.682e-11	5841	5.13685e-46	6.22206e-08	1.81604e-40	0.021018	0.978982	0.167175
3_45137109_47151986	COVID19_HGI_A2_ALL_eur_leave_23andme_20210107	COVID19_HGI_B1_ALL_leave_UKBB_23andme_20210107	3_45864732_T_C	8.958e-45	3.242e-10	5500	3.82734e-45	4.6359e-07	1.76561e-40	0.0204065	0.979593	0.162449
3_45137109_47151986	COVID19_HGI_A2_ALL_eur_leave_23andme_20210107	COVID19_HGI_B2_ALL_eur_leave_23andme_20210107	3_45889921_A_T	5.754e-45	3.684e-54	6116	7.06013e-88	8.55165e-50	8.67291e-41	0.00951466	0.990485	0.301309
3_45137109_47151986	COVID19_HGI_A2_ALL_eur_leave_23andme_20210107	COVID19_HGI_B2_ALL_eur_leave_ukbb_23andme_20210107	3_45889921_A_T	5.754e-45	7.926e-54	6116	1.21128e-87	1.46717e-49	8.61545e-41	0.009445	0.990555	0.273288
3_45137109_47151986	COVID19_HGI_A2_ALL_eur_leave_23andme_20210107	COVID19_HGI_B2_ALL_leave_23andme_20210107	3_45889921_A_T	5.754e-45	1.108e-61	5809	2.88929e-95	3.49968e-57	7.86872e-41	0.0085396	0.99146	0.362284
3_45137109_47151986	COVID19_HGI_A2_ALL_eur_leave_23andme_20210107	COVID19_HGI_B2_ALL_leave_UKBB_23andme_20210107	3_45889921_A_T	5.754e-45	4.833e-62	5460	1.06314e-95	1.28774e-57	7.72106e-41	0.00836057	0.991639	0.3444
3_45137109_47151986	COVID19_HGI_A2_ALL_eur_leave_23andme_20210107	COVID19_HGI_C2_ALL_eur_leave_23andme_20210107	3_45889921_A_T	5.754e-45	4.785e-22	6475	1.94399e-56	2.35467e-18	4.96513e-39	0.601007	0.398993	0.222413
3_45137109_47151986	COVID19_HGI_A2_ALL_eur_leave_23andme_20210107	COVID19_HGI_C2_ALL_eur_leave_ukbb_23andme_20210107	3_45889921_A_T	5.754e-45	2.686e-22	6478	2.20389e-56	2.66949e-18	8.62367e-41	0.00945496	0.990545	0.197948
3_45137109_47151986	COVID19_HGI_A2_ALL_eur_leave_23andme_20210107	COVID19_HGI_C2_ALL_leave_23andme_20210107	3_45889921_A_T	5.754e-45	3.661e-23	6196	3.98155e-57	4.82268e-19	1.28738e-40	0.0146082	0.985392	0.224927
3_45137109_47151986	COVID19_HGI_A2_ALL_eur_leave_23andme_20210107	COVID19_HGI_C2_ALL_leave_UKBB_23andme_20210107	3_45889921_A_T	5.754e-45	9.887e-24	5998	8.58026e-58	1.03929e-19	8.35151e-41	0.00912497	0.990875	0.194075
3_45137109_47151986	COVID19_HGI_A2_ALL_eur_leave_ukbb_23andme_20210107	COVID19_HGI_A2_ALL_leave_23andme_20210107	3_45889921_A_T	1.128e-41	2.698e-49	5814	4.58365e-80	3.6706e-45	1.19404e-37	0.00857045	0.99143	0.25309
3_45137109_47151986	COVID19_HGI_A2_ALL_eur_leave_ukbb_23andme_20210107	COVID19_HGI_A2_ALL_leave_UKBB_23andme_20210107	3_45889921_A_T	1.128e-41	5.286e-46	5823	6.94925e-77	5.56498e-42	1.18261e-37	0.00847887	0.991521	0.259959
3_45137109_47151986	COVID19_HGI_A2_ALL_eur_leave_ukbb_23andme_20210107	COVID19_HGI_B1_ALL_eur_leave_23andme_20210107	3_45889921_A_T	1.128e-41	3.961e-08	6153	3.07916e-40	2.46581e-05	1.28106e-36	0.10169	0.898286	0.146563
3_45137109_47151986	COVID19_HGI_A2_ALL_eur_leave_ukbb_23andme_20210107	COVID19_HGI_B1_ALL_eur_leave_ukbb_23andme_20210107	3_45889921_A_T	1.128e-41	4.19e-07	6165	2.79165e-39	0.000223557	7.30633e-37	0.0575672	0.942209	0.145132
3_45137109_47151986	COVID19_HGI_A2_ALL_eur_leave_ukbb_23andme_20210107	COVID19_HGI_B1_ALL_leave_23andme_20210107	3_45864732_T_C	1.926e-41	3.682e-11	5841	7.8534e-43	6.28903e-08	2.77643e-37	0.021255	0.978745	0.159268
3_45137109_47151986	COVID19_HGI_A2_ALL_eur_leave_ukbb_23andme_20210107	COVID19_HGI_B1_ALL_leave_UKBB_23andme_20210107	3_45864732_T_C	1.926e-41	3.242e-10	5500	5.86348e-42	4.6955e-07	2.70491e-37	0.0206817	0.979318	0.155092
3_45137109_47151986	COVID19_HGI_A2_ALL_eur_leave_ukbb_23andme_20210107	COVID19_HGI_B2_ALL_eur_leave_23andme_20210107	3_45889921_A_T	1.128e-41	3.684e-54	6116	1.0632e-84	8.51411e-50	1.30607e-37	0.00946851	0.990531	0.309707
3_45137109_47151986	COVID19_HGI_A2_ALL_eur_leave_ukbb_23andme_20210107	COVID19_HGI_B2_ALL_eur_leave_ukbb_23andme_20210107	3_45889921_A_T	1.128e-41	7.926e-54	6116	1.83045e-84	1.46583e-49	1.30194e-37	0.00943545	0.990565	0.281896
3_45137109_47151986	COVID19_HGI_A2_ALL_eur_leave_ukbb_23andme_20210107	COVID19_HGI_B2_ALL_leave_23andme_20210107	3_45889921_A_T	1.128e-41	1.108e-61	5809	4.34101e-92	3.4763e-57	1.18224e-37	0.00847586	0.991524	0.371518
3_45137109_47151986	COVID19_HGI_A2_ALL_eur_leave_ukbb_23andme_20210107	COVID19_HGI_B2_ALL_leave_UKBB_23andme_20210107	3_45889921_A_T	1.128e-41	4.833e-62	5460	1.60118e-92	1.28223e-57	1.16286e-37	0.00832051	0.991679	0.35404
3_45137109_47151986	COVID19_HGI_A2_ALL_eur_leave_ukbb_23andme_20210107	COVID19_HGI_C2_ALL_eur_leave_23andme_20210107	3_45889921_A_T	1.128e-41	4.785e-22	6475	2.93552e-53	2.35078e-18	7.49761e-36	0.600011	0.399989	0.22868
3_45137109_47151986	COVID19_HGI_A2_ALL_eur_leave_ukbb_23andme_20210107	COVID19_HGI_C2_ALL_eur_leave_ukbb_23andme_20210107	3_45880481_T_C	1.545e-41	1.918e-22	6478	3.31959e-53	2.65834e-18	1.29893e-37	0.00941131	0.990589	0.207778
3_45137109_47151986	COVID19_HGI_A2_ALL_eur_leave_ukbb_23andme_20210107	COVID19_HGI_C2_ALL_leave_23andme_20210107	3_45889921_A_T	1.128e-41	3.661e-23	6196	5.94037e-54	4.75707e-19	1.92075e-37	0.0143958	0.985604	0.229017
3_45137109_47151986	COVID19_HGI_A2_ALL_eur_leave_ukbb_23andme_20210107	COVID19_HGI_C2_ALL_leave_UKBB_23andme_20210107	3_45880481_T_C	1.545e-41	6.986e-24	5998	1.27777e-54	1.02324e-19	1.24371e-37	0.00896862	0.991031	0.203544
3_45137109_47151986	COVID19_HGI_A2_ALL_leave_23andme_20210107	COVID19_HGI_A2_ALL_leave_UKBB_23andme_20210107	3_45889921_A_T	2.698e-49	5.286e-46	5814	2.12776e-84	5.54278e-42	3.62098e-45	0.00844105	0.991559	0.235776
3_45137109_47151986	COVID19_HGI_A2_ALL_leave_23andme_20210107	COVID19_HGI_B1_ALL_eur_leave_23andme_20210107	3_45864732_T_C	3.717e-49	2.377e-08	5422	9.20713e-48	2.39844e-05	3.83051e-44	0.0988833	0.901093	0.15351
3_45137109_47151986	COVID19_HGI_A2_ALL_leave_23andme_20210107	COVID19_HGI_B1_ALL_eur_leave_ukbb_23andme_20210107	3_45864732_T_C	3.717e-49	2.671e-07	5430	8.34288e-47	0.000217331	2.18316e-44	0.0559273	0.943855	0.143056
3_45137109_47151986	COVID19_HGI_A2_ALL_leave_23andme_20210107	COVID19_HGI_B1_ALL_leave_23andme_20210107	3_45864732_T_C	3.717e-49	3.682e-11	5550	2.32717e-50	6.06224e-08	8.22727e-45	0.0204524	0.979548	0.172813
3_45137109_47151986	COVID19_HGI_A2_ALL_leave_23andme_20210107	COVID19_HGI_B1_ALL_leave_UKBB_23andme_20210107	3_45864732_T_C	3.717e-49	3.242e-10	5302	1.74328e-49	4.54122e-07	8.04201e-45	0.0199693	0.98003	0.168856
3_45137109_47151986	COVID19_HGI_A2_ALL_leave_23andme_20210107	COVID19_HGI_B2_ALL_eur_leave_23andme_20210107	3_45889921_A_T	2.698e-49	3.684e-54	5608	3.3465e-92	8.71758e-50	4.11095e-45	0.0097187	0.990281	0.288845
3_45137109_47151986	COVID19_HGI_A2_ALL_leave_23andme_20210107	COVID19_HGI_B2_ALL_eur_leave_ukbb_23andme_20210107	3_45889921_A_T	2.698e-49	7.926e-54	5608	5.70632e-92	1.48649e-49	4.05874e-45	0.00958255	0.990417	0.260364
3_45137109_47151986	COVID19_HGI_A2_ALL_leave_23andme_20210107	COVID19_HGI_B2_ALL_leave_23andme_20210107	3_45889921_A_T	2.698e-49	1.108e-61	5675	1.3544e-99	3.5282e-57	3.6886e-45	0.00861736	0.991383	0.343421
3_45137109_47151986	COVID19_HGI_A2_ALL_leave_23andme_20210107	COVID19_HGI_B2_ALL_leave_UKBB_23andme_20210107	3_45889921_A_T	2.698e-49	4.833e-62	5423	4.98083e-100	1.2975e-57	3.61732e-45	0.00843151	0.991568	0.32628
3_45137109_47151986	COVID19_HGI_A2_ALL_leave_23andme_20210107	COVID19_HGI_C2_ALL_eur_leave_23andme_20210107	3_45889921_A_T	2.698e-49	4.785e-22	5802	9.09809e-61	2.37004e-18	2.32374e-43	0.604936	0.395064	0.21257
3_45137109_47151986	COVID19_HGI_A2_ALL_leave_23andme_20210107	COVID19_HGI_C2_ALL_eur_leave_ukbb_23andme_20210107	3_45880481_T_C	3.424e-49	1.918e-22	5802	1.03293e-60	2.69078e-18	4.0418e-45	0.00953837	0.990462	0.206506
3_45137109_47151986	COVID19_HGI_A2_ALL_leave_23andme_20210107	COVID19_HGI_C2_ALL_leave_23andme_20210107	3_45889921_A_T	2.698e-49	3.661e-23	5797	1.88272e-61	4.90446e-19	6.08754e-45	0.0148728	0.985127	0.215118
3_45137109_47151986	COVID19_HGI_A2_ALL_leave_23andme_20210107	COVID19_HGI_C2_ALL_leave_UKBB_23andme_20210107	3_45880481_T_C	3.424e-49	6.986e-24	5755	4.04792e-62	1.05448e-19	3.94e-45	0.00927291	0.990727	0.205996
3_45137109_47151986	COVID19_HGI_A2_ALL_leave_UKBB_23andme_20210107	COVID19_HGI_B1_ALL_eur_leave_23andme_20210107	3_45864732_T_C	8e-46	2.377e-08	5422	1.41787e-44	2.4129e-05	5.89887e-41	0.0994855	0.90049	0.14603
3_45137109_47151986	COVID19_HGI_A2_ALL_leave_UKBB_23andme_20210107	COVID19_HGI_B1_ALL_eur_leave_ukbb_23andme_20210107	3_45864732_T_C	8e-46	2.671e-07	5430	1.28724e-43	0.000219061	3.36845e-41	0.0563804	0.943401	0.136321
3_45137109_47151986	COVID19_HGI_A2_ALL_leave_UKBB_23andme_20210107	COVID19_HGI_B1_ALL_leave_23andme_20210107	3_45864732_T_C	8e-46	3.682e-11	5550	3.59846e-47	6.1238e-08	1.27217e-41	0.0206703	0.97933	0.164993
3_45137109_47151986	COVID19_HGI_A2_ALL_leave_UKBB_23andme_20210107	COVID19_HGI_B1_ALL_leave_UKBB_23andme_20210107	3_45864732_T_C	8e-46	3.242e-10	5302	2.70247e-46	4.59901e-07	1.24669e-41	0.0202362	0.979763	0.161634
3_45137109_47151986	COVID19_HGI_A2_ALL_leave_UKBB_23andme_20210107	COVID19_HGI_B2_ALL_eur_leave_23andme_20210107	3_45889921_A_T	5.286e-46	3.684e-54	5608	5.09629e-89	8.67277e-50	6.26046e-42	0.0096636	0.990336	0.298022
3_45137109_47151986	COVID19_HGI_A2_ALL_leave_UKBB_23andme_20210107	COVID19_HGI_B2_ALL_eur_leave_ukbb_23andme_20210107	3_45889921_A_T	5.286e-46	7.926e-54	5608	8.72282e-89	1.48443e-49	6.2043e-42	0.00956793	0.990432	0.269661
3_45137109_47151986	COVID19_HGI_A2_ALL_leave_UKBB_23andme_20210107	COVID19_HGI_B2_ALL_leave_23andme_20210107	3_45889921_A_T	5.286e-46	1.108e-61	5676	2.0565e-96	3.49972e-57	5.6007e-42	0.00853971	0.99146	0.353279
3_45137109_47151986	COVID19_HGI_A2_ALL_leave_UKBB_23andme_20210107	COVID19_HGI_B2_ALL_leave_UKBB_23andme_20210107	3_45889921_A_T	5.286e-46	4.833e-62	5423	7.58383e-97	1.2906e-57	5.50774e-42	0.00838136	0.991619	0.336588
3_45137109_47151986	COVID19_HGI_A2_ALL_leave_UKBB_23andme_20210107	COVID19_HGI_C2_ALL_eur_leave_23andme_20210107	3_45889921_A_T	5.286e-46	4.785e-22	5804	1.38997e-57	2.36542e-18	3.55011e-40	0.603755	0.396245	0.219383
3_45137109_47151986	COVID19_HGI_A2_ALL_leave_UKBB_23andme_20210107	COVID19_HGI_C2_ALL_eur_leave_ukbb_23andme_20210107	3_45880481_T_C	6.407e-46	1.918e-22	5806	1.57302e-57	2.67693e-18	6.1551e-42	0.00948412	0.990516	0.223126
3_45137109_47151986	COVID19_HGI_A2_ALL_leave_UKBB_23andme_20210107	COVID19_HGI_C2_ALL_leave_23andme_20210107	3_45889921_A_T	5.286e-46	3.661e-23	5798	2.83891e-58	4.8312e-19	9.17926e-42	0.0146357	0.985364	0.219727
3_45137109_47151986	COVID19_HGI_A2_ALL_leave_UKBB_23andme_20210107	COVID19_HGI_C2_ALL_leave_UKBB_23andme_20210107	3_45880481_T_C	6.407e-46	6.986e-24	5756	6.09204e-59	1.03673e-19	5.92962e-42	0.00910003	0.9909	0.219935
3_45137109_47151986	COVID19_HGI_B1_ALL_eur_leave_23andme_20210107	COVID19_HGI_B1_ALL_eur_leave_ukbb_23andme_20210107	3_45850783_T_A	5.177e-09	5.649e-08	6261	6.3805e-08	0.000268694	1.69233e-05	0.0703375	0.929377	0.365139
3_45137109_47151986	COVID19_HGI_B1_ALL_eur_leave_23andme_20210107	COVID19_HGI_B1_ALL_leave_23andme_20210107	3_45841938_C_T	2.161e-08	3.442e-11	5698	7.52208e-11	3.12948e-07	2.65912e-05	0.10974	0.890233	0.12865
3_45137109_47151986	COVID19_HGI_B1_ALL_eur_leave_23andme_20210107	COVID19_HGI_B1_ALL_leave_UKBB_23andme_20210107	3_45864732_T_C	2.377e-08	3.242e-10	5501	6.01833e-10	2.50386e-06	2.77635e-05	0.114621	0.885348	0.113134
3_45137109_47151986	COVID19_HGI_B1_ALL_eur_leave_23andme_20210107	COVID19_HGI_B2_ALL_eur_leave_23andme_20210107	3_45889921_A_T	3.961e-08	3.684e-54	5907	2.07736e-52	8.64265e-49	2.5519e-05	0.105275	0.8947	0.155006
3_45137109_47151986	COVID19_HGI_B1_ALL_eur_leave_23andme_20210107	COVID19_HGI_B2_ALL_eur_leave_ukbb_23andme_20210107	3_45889921_A_T	3.961e-08	7.926e-54	5907	3.5434e-52	1.4742e-48	2.52032e-05	0.103959	0.896015	0.139582
3_45137109_47151986	COVID19_HGI_B1_ALL_eur_leave_23andme_20210107	COVID19_HGI_B2_ALL_leave_23andme_20210107	3_45889921_A_T	3.961e-08	1.108e-61	5532	9.1595e-60	3.81071e-56	2.49451e-05	0.102884	0.897091	0.200464
3_45137109_47151986	COVID19_HGI_B1_ALL_eur_leave_23andme_20210107	COVID19_HGI_B2_ALL_leave_UKBB_23andme_20210107	3_45889921_A_T	3.961e-08	4.833e-62	5346	3.39171e-60	1.41108e-56	2.46323e-05	0.101581	0.898394	0.191533
3_45137109_47151986	COVID19_HGI_B1_ALL_eur_leave_23andme_20210107	COVID19_HGI_C2_ALL_eur_leave_23andme_20210107	3_45880481_T_C	3.183e-08	4.722e-22	6011	8.87971e-22	3.69432e-18	0.000226796	0.943509	0.0562641	0.142183
3_45137109_47151986	COVID19_HGI_B1_ALL_eur_leave_23andme_20210107	COVID19_HGI_C2_ALL_eur_leave_ukbb_23andme_20210107	3_45880481_T_C	3.183e-08	1.918e-22	6011	6.41348e-21	2.66827e-17	2.50955e-05	0.103511	0.896464	0.17303
3_45137109_47151986	COVID19_HGI_B1_ALL_eur_leave_23andme_20210107	COVID19_HGI_C2_ALL_leave_23andme_20210107	3_45880481_T_C	3.183e-08	3.534e-23	5771	1.14974e-21	4.78336e-18	3.71753e-05	0.153818	0.846145	0.152576
3_45137109_47151986	COVID19_HGI_B1_ALL_eur_leave_23andme_20210107	COVID19_HGI_C2_ALL_leave_UKBB_23andme_20210107	3_45880481_T_C	3.183e-08	6.986e-24	5643	2.59565e-22	1.07989e-18	2.52645e-05	0.104214	0.89576	0.178442
3_45137109_47151986	COVID19_HGI_B1_ALL_eur_leave_ukbb_23andme_20210107	COVID19_HGI_B1_ALL_leave_23andme_20210107	3_45841938_C_T	2.937e-07	3.442e-11	5698	7.54337e-10	1.97404e-07	0.000266665	0.068853	0.93088	0.112091
3_45137109_47151986	COVID19_HGI_B1_ALL_eur_leave_ukbb_23andme_20210107	COVID19_HGI_B1_ALL_leave_UKBB_23andme_20210107	3_45864732_T_C	2.671e-07	3.242e-10	5502	5.77242e-09	1.51051e-06	0.000266291	0.0687511	0.930981	0.111163
3_45137109_47151986	COVID19_HGI_B1_ALL_eur_leave_ukbb_23andme_20210107	COVID19_HGI_B2_ALL_eur_leave_23andme_20210107	3_45889921_A_T	4.19e-07	3.684e-54	5908	1.88581e-51	4.93517e-49	0.00023166	0.0596853	0.940083	0.153423
3_45137109_47151986	COVID19_HGI_B1_ALL_eur_leave_ukbb_23andme_20210107	COVID19_HGI_B2_ALL_eur_leave_ukbb_23andme_20210107	3_45889921_A_T	4.19e-07	7.926e-54	5908	3.1976e-51	8.36813e-49	0.000227436	0.058579	0.941194	0.137377
3_45137109_47151986	COVID19_HGI_B1_ALL_eur_leave_ukbb_23andme_20210107	COVID19_HGI_B2_ALL_leave_23andme_20210107	3_45889921_A_T	4.19e-07	1.108e-61	5533	8.32748e-59	2.17917e-56	0.000226792	0.0584064	0.941367	0.198976
3_45137109_47151986	COVID19_HGI_B1_ALL_eur_leave_ukbb_23andme_20210107	COVID19_HGI_B2_ALL_leave_UKBB_23andme_20210107	3_45889921_A_T	4.19e-07	4.833e-62	5347	3.06929e-59	8.03163e-57	0.000222907	0.0573872	0.94239	0.189297
3_45137109_47151986	COVID19_HGI_B1_ALL_eur_leave_ukbb_23andme_20210107	COVID19_HGI_C2_ALL_eur_leave_23andme_20210107	3_45859651_G_A	2.676e-07	5.607e-22	6022	1.34147e-20	3.51074e-18	0.00342624	0.896575	0.0999983	0.145018
3_45137109_47151986	COVID19_HGI_B1_ALL_eur_leave_ukbb_23andme_20210107	COVID19_HGI_C2_ALL_eur_leave_ukbb_23andme_20210107	3_45859651_G_A	2.676e-07	2.317e-22	6022	5.74649e-20	1.5039e-17	0.000224856	0.0579048	0.94187	0.174035
3_45137109_47151986	COVID19_HGI_B1_ALL_eur_leave_ukbb_23andme_20210107	COVID19_HGI_C2_ALL_leave_23andme_20210107	3_45880481_T_C	3.577e-07	3.534e-23	5782	1.05948e-20	2.77262e-18	0.00034257	0.0887382	0.910919	0.141004
3_45137109_47151986	COVID19_HGI_B1_ALL_eur_leave_ukbb_23andme_20210107	COVID19_HGI_C2_ALL_leave_UKBB_23andme_20210107	3_45880481_T_C	3.577e-07	6.986e-24	5645	2.33505e-21	6.11056e-19	0.00022728	0.0585353	0.941237	0.164941
3_45137109_47151986	COVID19_HGI_B1_ALL_leave_23andme_20210107	COVID19_HGI_B1_ALL_leave_UKBB_23andme_20210107	3_45864732_T_C	3.682e-11	3.242e-10	5501	1.90822e-12	6.74574e-07	8.80292e-08	0.0301493	0.96985	0.158543
3_45137109_47151986	COVID19_HGI_B1_ALL_leave_23andme_20210107	COVID19_HGI_B2_ALL_eur_leave_23andme_20210107	3_45864732_T_C	3.682e-11	7.407e-54	5800	5.36146e-55	1.89545e-49	6.58621e-08	0.0223066	0.977693	0.144262
3_45137109_47151986	COVID19_HGI_B1_ALL_leave_23andme_20210107	COVID19_HGI_B2_ALL_eur_leave_ukbb_23andme_20210107	3_45859651_G_A	4.321e-11	1.244e-53	5800	9.07632e-55	3.20877e-49	6.45573e-08	0.0218449	0.978155	0.141488
3_45137109_47151986	COVID19_HGI_B1_ALL_leave_23andme_20210107	COVID19_HGI_B2_ALL_leave_23andme_20210107	3_45889921_A_T	7.637e-11	1.108e-61	5657	2.33996e-62	8.27243e-57	6.37268e-08	0.0215508	0.978449	0.182861
3_45137109_47151986	COVID19_HGI_B1_ALL_leave_23andme_20210107	COVID19_HGI_B2_ALL_leave_UKBB_23andme_20210107	3_45889921_A_T	7.637e-11	4.833e-62	5440	8.65418e-63	3.05933e-57	6.28509e-08	0.0212396	0.97876	0.174699
3_45137109_47151986	COVID19_HGI_B1_ALL_leave_23andme_20210107	COVID19_HGI_C2_ALL_eur_leave_23andme_20210107	3_45859651_G_A	4.321e-11	5.607e-22	5833	8.57131e-24	3.03023e-18	2.17433e-06	0.768464	0.231533	0.154311
3_45137109_47151986	COVID19_HGI_B1_ALL_leave_23andme_20210107	COVID19_HGI_C2_ALL_eur_leave_ukbb_23andme_20210107	3_45859651_G_A	4.321e-11	2.317e-22	5833	1.63709e-23	5.78762e-18	6.4058e-08	0.0216682	0.978332	0.184052
3_45137109_47151986	COVID19_HGI_B1_ALL_leave_23andme_20210107	COVID19_HGI_C2_ALL_leave_23andme_20210107	3_45880481_T_C	6.158e-11	3.534e-23	5817	3.06156e-24	1.08236e-18	9.36577e-08	0.0321431	0.967857	0.138172
3_45137109_47151986	COVID19_HGI_B1_ALL_leave_23andme_20210107	COVID19_HGI_C2_ALL_leave_UKBB_23andme_20210107	3_45880481_T_C	6.158e-11	6.986e-24	5735	6.57163e-25	2.32328e-19	6.39643e-08	0.021635	0.978365	0.160906
3_45137109_47151986	COVID19_HGI_B1_ALL_leave_UKBB_23andme_20210107	COVID19_HGI_B2_ALL_eur_leave_23andme_20210107	3_45889921_A_T	6.427e-10	3.684e-54	5490	4.01323e-54	1.85136e-49	4.92999e-07	0.0217646	0.978235	0.145904
3_45137109_47151986	COVID19_HGI_B1_ALL_leave_UKBB_23andme_20210107	COVID19_HGI_B2_ALL_eur_leave_ukbb_23andme_20210107	3_45859651_G_A	3.506e-10	1.244e-53	5490	6.74708e-54	3.11253e-49	4.79901e-07	0.0211597	0.97884	0.148544
3_45137109_47151986	COVID19_HGI_B1_ALL_leave_UKBB_23andme_20210107	COVID19_HGI_B2_ALL_leave_23andme_20210107	3_45889921_A_T	6.427e-10	1.108e-61	5419	1.75903e-61	8.11467e-57	4.79056e-07	0.0211207	0.978879	0.187952
3_45137109_47151986	COVID19_HGI_B1_ALL_leave_UKBB_23andme_20210107	COVID19_HGI_B2_ALL_leave_UKBB_23andme_20210107	3_45889921_A_T	6.427e-10	4.833e-62	5298	6.41668e-62	2.96011e-57	4.66011e-07	0.0205183	0.979481	0.177055
3_45137109_47151986	COVID19_HGI_B1_ALL_leave_UKBB_23andme_20210107	COVID19_HGI_C2_ALL_eur_leave_23andme_20210107	3_45859651_G_A	3.506e-10	5.607e-22	5501	2.65981e-22	1.22701e-17	5.76332e-07	0.0256127	0.974387	0.160812
3_45137109_47151986	COVID19_HGI_B1_ALL_leave_UKBB_23andme_20210107	COVID19_HGI_C2_ALL_eur_leave_ukbb_23andme_20210107	3_45859651_G_A	3.506e-10	2.317e-22	5501	1.20651e-22	5.56581e-18	4.72098e-07	0.0207994	0.9792	0.191535
3_45137109_47151986	COVID19_HGI_B1_ALL_leave_UKBB_23andme_20210107	COVID19_HGI_C2_ALL_leave_23andme_20210107	3_45880481_T_C	5.577e-10	3.534e-23	5495	2.33154e-23	1.07558e-18	4.90895e-07	0.0216674	0.978332	0.132532
3_45137109_47151986	COVID19_HGI_B1_ALL_leave_UKBB_23andme_20210107	COVID19_HGI_C2_ALL_leave_UKBB_23andme_20210107	3_45880481_T_C	5.577e-10	6.986e-24	5468	4.96044e-24	2.28833e-19	4.82819e-07	0.0212945	0.978705	0.154577
3_45137109_47151986	COVID19_HGI_B2_ALL_eur_leave_23andme_20210107	COVID19_HGI_B2_ALL_eur_leave_ukbb_23andme_20210107	3_45889921_A_T	3.684e-54	7.926e-54	6123	1.14002e-96	1.40044e-49	8.10862e-50	0.00896989	0.99103	0.273998
3_45137109_47151986	COVID19_HGI_B2_ALL_eur_leave_23andme_20210107	COVID19_HGI_B2_ALL_leave_23andme_20210107	3_45889921_A_T	3.684e-54	1.108e-61	5694	2.78351e-104	3.41936e-57	7.58063e-50	0.00832063	0.991679	0.371897
3_45137109_47151986	COVID19_HGI_B2_ALL_eur_leave_23andme_20210107	COVID19_HGI_B2_ALL_leave_UKBB_23andme_20210107	3_45889921_A_T	3.684e-54	4.833e-62	5449	1.05734e-104	1.29888e-57	7.67894e-50	0.00844152	0.991558	0.365082
3_45137109_47151986	COVID19_HGI_B2_ALL_eur_leave_23andme_20210107	COVID19_HGI_C2_ALL_eur_leave_23andme_20210107	3_45889921_A_T	3.684e-54	4.785e-22	6114	1.90704e-65	2.34268e-18	4.87077e-48	0.59794	0.40206	0.230764
3_45137109_47151986	COVID19_HGI_B2_ALL_eur_leave_23andme_20210107	COVID19_HGI_C2_ALL_eur_leave_ukbb_23andme_20210107	3_45889921_A_T	3.684e-54	2.686e-22	6114	2.23493e-65	2.74547e-18	8.74513e-50	0.00975257	0.990247	0.214004
3_45137109_47151986	COVID19_HGI_B2_ALL_eur_leave_23andme_20210107	COVID19_HGI_C2_ALL_leave_23andme_20210107	3_45889921_A_T	3.684e-54	3.661e-23	5957	4.19555e-66	5.15396e-19	1.35658e-49	0.0156804	0.98432	0.252882
3_45137109_47151986	COVID19_HGI_B2_ALL_eur_leave_23andme_20210107	COVID19_HGI_C2_ALL_leave_UKBB_23andme_20210107	3_45889921_A_T	3.684e-54	9.887e-24	5831	9.5134e-67	1.16866e-19	9.25977e-50	0.0103854	0.989615	0.229629
3_45137109_47151986	COVID19_HGI_B2_ALL_eur_leave_ukbb_23andme_20210107	COVID19_HGI_B2_ALL_leave_23andme_20210107	3_45889921_A_T	7.926e-54	1.108e-61	5694	4.95646e-104	3.52539e-57	1.34985e-49	0.00860969	0.99139	0.350217
3_45137109_47151986	COVID19_HGI_B2_ALL_eur_leave_ukbb_23andme_20210107	COVID19_HGI_B2_ALL_leave_UKBB_23andme_20210107	3_45889921_A_T	7.926e-54	4.833e-62	5449	1.85371e-104	1.31849e-57	1.34626e-49	0.00858412	0.991416	0.338444
3_45137109_47151986	COVID19_HGI_B2_ALL_eur_leave_ukbb_23andme_20210107	COVID19_HGI_C2_ALL_eur_leave_23andme_20210107	3_45889921_A_T	7.926e-54	4.785e-22	6114	3.28914e-65	2.33947e-18	8.40077e-48	0.59712	0.40288	0.209997
3_45137109_47151986	COVID19_HGI_B2_ALL_eur_leave_ukbb_23andme_20210107	COVID19_HGI_C2_ALL_eur_leave_ukbb_23andme_20210107	3_45889921_A_T	7.926e-54	2.686e-22	6114	3.78272e-65	2.69054e-18	1.48015e-49	0.00953744	0.990463	0.19146
3_45137109_47151986	COVID19_HGI_B2_ALL_eur_leave_ukbb_23andme_20210107	COVID19_HGI_C2_ALL_leave_23andme_20210107	3_45889921_A_T	7.926e-54	3.661e-23	5957	7.19531e-66	5.11782e-19	2.32651e-49	0.0155634	0.984437	0.229264
3_45137109_47151986	COVID19_HGI_B2_ALL_eur_leave_ukbb_23andme_20210107	COVID19_HGI_C2_ALL_leave_UKBB_23andme_20210107	3_45889921_A_T	7.926e-54	9.887e-24	5831	1.60312e-66	1.14026e-19	1.56038e-49	0.0101087	0.989891	0.204524
3_45137109_47151986	COVID19_HGI_B2_ALL_leave_23andme_20210107	COVID19_HGI_B2_ALL_leave_UKBB_23andme_20210107	3_45889921_A_T	1.108e-61	4.833e-62	5460	4.12042e-112	1.12216e-57	2.99245e-57	0.00715683	0.992843	0.417869
3_45137109_47151986	COVID19_HGI_B2_ALL_leave_23andme_20210107	COVID19_HGI_C2_ALL_eur_leave_23andme_20210107	3_45889921_A_T	1.108e-61	4.785e-22	5807	8.56686e-73	2.33311e-18	2.17322e-55	0.591449	0.408551	0.300028
3_45137109_47151986	COVID19_HGI_B2_ALL_leave_23andme_20210107	COVID19_HGI_C2_ALL_eur_leave_ukbb_23andme_20210107	3_45889921_A_T	1.108e-61	2.686e-22	5807	9.79146e-73	2.66662e-18	3.83133e-57	0.00944372	0.990556	0.275649
3_45137109_47151986	COVID19_HGI_B2_ALL_leave_23andme_20210107	COVID19_HGI_C2_ALL_leave_23andme_20210107	3_45889921_A_T	1.108e-61	3.661e-23	5809	1.75857e-73	4.7893e-19	5.38005e-57	0.0136658	0.986334	0.311091
3_45137109_47151986	COVID19_HGI_B2_ALL_leave_23andme_20210107	COVID19_HGI_C2_ALL_leave_UKBB_23andme_20210107	3_45889921_A_T	1.108e-61	9.887e-24	5802	3.97451e-74	1.08242e-19	3.86855e-57	0.00954519	0.990455	0.281898
3_45137109_47151986	COVID19_HGI_B2_ALL_leave_UKBB_23andme_20210107	COVID19_HGI_C2_ALL_eur_leave_23andme_20210107	3_45889921_A_T	4.833e-62	4.785e-22	5460	3.18707e-73	2.31461e-18	8.08483e-56	0.586747	0.413253	0.285137
3_45137109_47151986	COVID19_HGI_B2_ALL_leave_UKBB_23andme_20210107	COVID19_HGI_C2_ALL_eur_leave_ukbb_23andme_20210107	3_45889921_A_T	4.833e-62	2.686e-22	5460	3.55011e-73	2.57826e-18	1.38913e-57	0.00909766	0.990902	0.258161
3_45137109_47151986	COVID19_HGI_B2_ALL_leave_UKBB_23andme_20210107	COVID19_HGI_C2_ALL_leave_23andme_20210107	3_45889921_A_T	4.833e-62	3.661e-23	5460	6.51372e-74	4.73058e-19	1.99264e-57	0.013485	0.986515	0.297693
3_45137109_47151986	COVID19_HGI_B2_ALL_leave_UKBB_23andme_20210107	COVID19_HGI_C2_ALL_leave_UKBB_23andme_20210107	3_45889921_A_T	4.833e-62	9.887e-24	5460	1.45408e-74	1.05603e-19	1.41532e-57	0.009288	0.990712	0.266425
3_45137109_47151986	COVID19_HGI_C2_ALL_eur_leave_23andme_20210107	COVID19_HGI_C2_ALL_eur_leave_ukbb_23andme_20210107	3_45880481_T_C	4.722e-22	1.918e-22	6493	5.87585e-34	1.50075e-16	2.29918e-18	0.586818	0.413182	0.20589
3_45137109_47151986	COVID19_HGI_C2_ALL_eur_leave_23andme_20210107	COVID19_HGI_C2_ALL_leave_23andme_20210107	3_45838013_G_T	3.608e-25	9.631e-24	6191	4.14748e-37	1.05931e-19	1.34104e-20	0.00242756	0.997572	0.997249
3_45137109_47151986	COVID19_HGI_C2_ALL_eur_leave_23andme_20210107	COVID19_HGI_C2_ALL_leave_UKBB_23andme_20210107	3_45880481_T_C	4.722e-22	6.986e-24	5997	2.41036e-35	6.1563e-18	2.3461e-18	0.598816	0.401184	0.221478
3_45137109_47151986	COVID19_HGI_C2_ALL_eur_leave_ukbb_23andme_20210107	COVID19_HGI_C2_ALL_leave_23andme_20210107	3_45880481_T_C	1.918e-22	3.534e-23	6191	1.24413e-34	4.86819e-19	4.02274e-18	0.0147554	0.985245	0.227866
3_45137109_47151986	COVID19_HGI_C2_ALL_eur_leave_ukbb_23andme_20210107	COVID19_HGI_C2_ALL_leave_UKBB_23andme_20210107	3_45880481_T_C	1.918e-22	6.986e-24	5997	2.65013e-35	1.03698e-19	2.57948e-18	0.0091024	0.990898	0.264672
3_45137109_47151986	COVID19_HGI_C2_ALL_leave_23andme_20210107	COVID19_HGI_C2_ALL_leave_UKBB_23andme_20210107	3_45880481_T_C	3.534e-23	6.986e-24	5998	4.74714e-36	1.53493e-19	4.62058e-19	0.013954	0.986046	0.221196
3_100646362_102035347	COVID19_HGI_A2_ALL_eur_leave_23andme_20210107	COVID19_HGI_A2_ALL_eur_leave_ukbb_23andme_20210107	3_102003472_A_C	0.0005625	0.001796	4478	0.932129	0.0290781	0.0347112	0.00107983	0.00300177	0.263857
3_100646362_102035347	COVID19_HGI_A2_ALL_eur_leave_23andme_20210107	COVID19_HGI_A2_ALL_leave_23andme_20210107	3_101610460_C_T	0.001085	0.0004176	3600	0.958966	0.0171457	0.0198811	0.000351806	0.00365549	0.24224
3_100646362_102035347	COVID19_HGI_A2_ALL_eur_leave_23andme_20210107	COVID19_HGI_A2_ALL_leave_UKBB_23andme_20210107	3_101610460_C_T	0.001085	0.003013	3604	0.960429	0.0171806	0.020553	0.00036619	0.00147121	0.17832
3_100646362_102035347	COVID19_HGI_A2_ALL_eur_leave_23andme_20210107	COVID19_HGI_B1_ALL_eur_leave_23andme_20210107	3_102003472_A_C	0.0005625	0.1085	3809	0.887728	0.0184262	0.0914382	0.00189743	0.000510608	0.112104
3_100646362_102035347	COVID19_HGI_A2_ALL_eur_leave_23andme_20210107	COVID19_HGI_B1_ALL_eur_leave_ukbb_23andme_20210107	3_102003472_A_C	0.0005625	0.6058	3810	0.850221	0.0176499	0.128833	0.00267385	0.000621614	0.0307361
3_100646362_102035347	COVID19_HGI_A2_ALL_eur_leave_23andme_20210107	COVID19_HGI_B1_ALL_leave_23andme_20210107	3_102003472_A_C	0.0005625	0.1178	3600	0.935904	0.0175364	0.0453771	0.000849916	0.000332568	0.167601
3_100646362_102035347	COVID19_HGI_A2_ALL_eur_leave_23andme_20210107	COVID19_HGI_B1_ALL_leave_UKBB_23andme_20210107	3_101663323_A_G	0.0006818	0.5604	3275	0.916688	0.0137619	0.0682345	0.00102409	0.000291219	0.0362749
3_100646362_102035347	COVID19_HGI_A2_ALL_eur_leave_23andme_20210107	COVID19_HGI_B2_ALL_eur_leave_23andme_20210107	3_102003472_A_C	0.0005625	0.004392	3801	0.963616	0.0197281	0.0159374	0.000325894	0.000392727	0.544121
3_100646362_102035347	COVID19_HGI_A2_ALL_eur_leave_23andme_20210107	COVID19_HGI_B2_ALL_eur_leave_ukbb_23andme_20210107	3_101903400_G_A	0.005023	0.0003091	3801	0.96375	0.0197308	0.0153766	0.000313977	0.000828406	0.803407
3_100646362_102035347	COVID19_HGI_A2_ALL_eur_leave_23andme_20210107	COVID19_HGI_B2_ALL_leave_23andme_20210107	3_102003472_A_C	0.0005625	0.002897	3568	0.957024	0.0181371	0.023452	0.000443509	0.000943196	0.323703
3_100646362_102035347	COVID19_HGI_A2_ALL_eur_leave_23andme_20210107	COVID19_HGI_B2_ALL_leave_UKBB_23andme_20210107	3_101663323_A_G	0.0006818	0.01753	3210	0.974382	0.0141532	0.0111024	0.000161065	0.00020092	0.138257
3_100646362_102035347	COVID19_HGI_A2_ALL_eur_leave_23andme_20210107	COVID19_HGI_C2_ALL_eur_leave_23andme_20210107	3_101425703_A_G	0.448	6.349e-10	4042	0.000142425	3.39944e-06	0.975249	0.0232763	0.00132847	0.0373507
3_100646362_102035347	COVID19_HGI_A2_ALL_eur_leave_23andme_20210107	COVID19_HGI_C2_ALL_eur_leave_ukbb_23andme_20210107	3_101316837_G_A	0.6194	1.437e-07	4045	0.068606	0.00163802	0.906763	0.0216484	0.00134418	0.0721269
3_100646362_102035347	COVID19_HGI_A2_ALL_eur_leave_23andme_20210107	COVID19_HGI_C2_ALL_leave_23andme_20210107	3_101433515_T_C	0.7053	3.638e-10	3830	0.000164974	3.58388e-06	0.977262	0.0212286	0.00134125	0.0399573
3_100646362_102035347	COVID19_HGI_A2_ALL_eur_leave_23andme_20210107	COVID19_HGI_C2_ALL_leave_UKBB_23andme_20210107	3_101316837_G_A	0.6194	2.045e-07	3708	0.078028	0.00149102	0.901931	0.0172335	0.00131618	0.0577774
3_100646362_102035347	COVID19_HGI_A2_ALL_eur_leave_ukbb_23andme_20210107	COVID19_HGI_A2_ALL_leave_23andme_20210107	3_101610460_C_T	0.009366	0.0004176	3600	0.959848	0.0184383	0.0198994	0.000380826	0.00143385	0.16652
3_100646362_102035347	COVID19_HGI_A2_ALL_eur_leave_ukbb_23andme_20210107	COVID19_HGI_A2_ALL_leave_UKBB_23andme_20210107	3_101670503_G_A	0.0005719	0.006769	3604	0.959721	0.0184446	0.0205378	0.000393808	0.000902817	0.223772
3_100646362_102035347	COVID19_HGI_A2_ALL_eur_leave_ukbb_23andme_20210107	COVID19_HGI_B1_ALL_eur_leave_23andme_20210107	3_101847118_G_A	0.9944	0.0001856	3809	0.884019	0.0220144	0.0910563	0.0022669	0.000643289	0.0561723
3_100646362_102035347	COVID19_HGI_A2_ALL_eur_leave_ukbb_23andme_20210107	COVID19_HGI_B1_ALL_eur_leave_ukbb_23andme_20210107	3_100751728_T_C	0.6018	0.0003096	3810	0.846539	0.0210832	0.128275	0.00319382	0.000908401	0.0304259
3_100646362_102035347	COVID19_HGI_A2_ALL_eur_leave_ukbb_23andme_20210107	COVID19_HGI_B1_ALL_leave_23andme_20210107	3_102003472_A_C	0.001796	0.1178	3600	0.933906	0.0195231	0.0452802	0.000946228	0.000344312	0.072157
3_100646362_102035347	COVID19_HGI_A2_ALL_eur_leave_ukbb_23andme_20210107	COVID19_HGI_B1_ALL_leave_UKBB_23andme_20210107	3_100843733_G_A	0.1098	0.00191	3275	0.915193	0.0151646	0.0681232	0.0011284	0.000391018	0.0329091
3_100646362_102035347	COVID19_HGI_A2_ALL_eur_leave_ukbb_23andme_20210107	COVID19_HGI_B2_ALL_eur_leave_23andme_20210107	3_102003472_A_C	0.001796	0.004392	3801	0.961149	0.0223438	0.0158966	0.000369307	0.000240902	0.395216
3_100646362_102035347	COVID19_HGI_A2_ALL_eur_leave_ukbb_23andme_20210107	COVID19_HGI_B2_ALL_eur_leave_ukbb_23andme_20210107	3_101903400_G_A	0.002385	0.0003091	3801	0.960083	0.022319	0.0153181	0.000354174	0.00192532	0.922334
3_100646362_102035347	COVID19_HGI_A2_ALL_eur_leave_ukbb_23andme_20210107	COVID19_HGI_B2_ALL_leave_23andme_20210107	3_102003472_A_C	0.001796	0.002897	3568	0.956581	0.0190373	0.0234412	0.000466036	0.000474703	0.287163
3_100646362_102035347	COVID19_HGI_A2_ALL_eur_leave_ukbb_23andme_20210107	COVID19_HGI_B2_ALL_leave_UKBB_23andme_20210107	3_101599973_T_G	0.006772	0.0069	3210	0.973932	0.0146714	0.0110973	0.000167038	0.000132136	0.0818069
3_100646362_102035347	COVID19_HGI_A2_ALL_eur_leave_ukbb_23andme_20210107	COVID19_HGI_C2_ALL_eur_leave_23andme_20210107	3_101425703_A_G	0.8193	6.349e-10	4042	0.00014191	3.82588e-06	0.971725	0.0261957	0.00193306	0.0363971
3_100646362_102035347	COVID19_HGI_A2_ALL_eur_leave_ukbb_23andme_20210107	COVID19_HGI_C2_ALL_eur_leave_ukbb_23andme_20210107	3_101316837_G_A	0.9207	1.437e-07	4045	0.0683687	0.00184372	0.903626	0.0243666	0.00179485	0.0644388
3_100646362_102035347	COVID19_HGI_A2_ALL_eur_leave_ukbb_23andme_20210107	COVID19_HGI_C2_ALL_leave_23andme_20210107	3_101433515_T_C	0.8654	3.638e-10	3830	0.000164617	3.81135e-06	0.975145	0.0225753	0.00211087	0.032729
3_100646362_102035347	COVID19_HGI_A2_ALL_eur_leave_ukbb_23andme_20210107	COVID19_HGI_C2_ALL_leave_UKBB_23andme_20210107	3_101316837_G_A	0.9207	2.045e-07	3708	0.0778541	0.00161158	0.899921	0.0186264	0.00198651	0.0457235
3_100646362_102035347	COVID19_HGI_A2_ALL_leave_23andme_20210107	COVID19_HGI_A2_ALL_leave_UKBB_23andme_20210107	3_101883291_C_T	0.0003826	0.0009661	3600	0.956536	0.0198308	0.0204614	0.000421452	0.00275079	0.272107
3_100646362_102035347	COVID19_HGI_A2_ALL_leave_23andme_20210107	COVID19_HGI_B1_ALL_eur_leave_23andme_20210107	3_101847118_G_A	0.7827	0.0001856	3322	0.906551	0.0149102	0.0769496	0.00126528	0.000324219	0.0799915
3_100646362_102035347	COVID19_HGI_A2_ALL_leave_23andme_20210107	COVID19_HGI_B1_ALL_eur_leave_ukbb_23andme_20210107	3_100751728_T_C	0.9655	0.0003096	3322	0.872831	0.0143556	0.110586	0.00181842	0.000409277	0.0416696
3_100646362_102035347	COVID19_HGI_A2_ALL_leave_23andme_20210107	COVID19_HGI_B1_ALL_leave_23andme_20210107	3_101656708_TA_T	0.0007338	0.4419	3397	0.941871	0.0163121	0.0408505	0.000707221	0.000259649	0.0598293
3_100646362_102035347	COVID19_HGI_A2_ALL_leave_23andme_20210107	COVID19_HGI_B1_ALL_leave_UKBB_23andme_20210107	3_101883291_C_T	0.0003826	0.7785	3130	0.919484	0.0144045	0.064805	0.00101493	0.00029127	0.0466709
3_100646362_102035347	COVID19_HGI_A2_ALL_leave_23andme_20210107	COVID19_HGI_B2_ALL_eur_leave_23andme_20210107	3_101663323_A_G	0.0006331	0.02128	3470	0.96807	0.0178886	0.0136535	0.000252163	0.000135309	0.162235
3_100646362_102035347	COVID19_HGI_A2_ALL_leave_23andme_20210107	COVID19_HGI_B2_ALL_eur_leave_ukbb_23andme_20210107	3_101663323_A_G	0.0006331	0.06389	3470	0.972252	0.0179659	0.00952367	0.000175902	8.221e-05	0.124508
3_100646362_102035347	COVID19_HGI_A2_ALL_leave_23andme_20210107	COVID19_HGI_B2_ALL_leave_23andme_20210107	3_101603126_T_C	0.002675	0.001046	3477	0.958404	0.0179908	0.0226537	0.00042472	0.000527219	0.149799
3_100646362_102035347	COVID19_HGI_A2_ALL_leave_23andme_20210107	COVID19_HGI_B2_ALL_leave_UKBB_23andme_20210107	3_101663323_A_G	0.0006331	0.01753	3182	0.9741	0.0146287	0.0109248	0.000163882	0.000182653	0.162457
3_100646362_102035347	COVID19_HGI_A2_ALL_leave_23andme_20210107	COVID19_HGI_C2_ALL_eur_leave_23andme_20210107	3_101433440_C_T	0.7177	3.511e-10	3596	0.000143052	2.96415e-06	0.978158	0.0202668	0.00142949	0.0343284
3_100646362_102035347	COVID19_HGI_A2_ALL_leave_23andme_20210107	COVID19_HGI_C2_ALL_eur_leave_ukbb_23andme_20210107	3_101316837_G_A	0.3022	1.437e-07	3596	0.0688402	0.00142643	0.909179	0.0188372	0.00171716	0.0848234
3_100646362_102035347	COVID19_HGI_A2_ALL_leave_23andme_20210107	COVID19_HGI_C2_ALL_leave_23andme_20210107	3_101316837_G_A	0.3022	5.892e-10	3582	0.000165243	3.41462e-06	0.978179	0.0202118	0.00144094	0.0440848
3_100646362_102035347	COVID19_HGI_A2_ALL_leave_23andme_20210107	COVID19_HGI_C2_ALL_leave_UKBB_23andme_20210107	3_101316837_G_A	0.3022	2.045e-07	3543	0.0779409	0.00160038	0.900412	0.0184869	0.0015597	0.0729186
3_100646362_102035347	COVID19_HGI_A2_ALL_leave_UKBB_23andme_20210107	COVID19_HGI_B1_ALL_eur_leave_23andme_20210107	3_101847118_G_A	0.7499	0.0001856	3322	0.90461	0.0167845	0.0767848	0.0014243	0.000396487	0.0971113
3_100646362_102035347	COVID19_HGI_A2_ALL_leave_UKBB_23andme_20210107	COVID19_HGI_B1_ALL_eur_leave_ukbb_23andme_20210107	3_100831715_C_T	0.08924	0.001103	3323	0.87076	0.016158	0.110336	0.00204671	0.000699582	0.0519366
3_100646362_102035347	COVID19_HGI_A2_ALL_leave_UKBB_23andme_20210107	COVID19_HGI_B1_ALL_leave_23andme_20210107	3_101883291_C_T	0.0009661	0.6629	3397	0.940225	0.0179412	0.0407791	0.000777864	0.000276654	0.0262402
3_100646362_102035347	COVID19_HGI_A2_ALL_leave_UKBB_23andme_20210107	COVID19_HGI_B1_ALL_leave_UKBB_23andme_20210107	3_100843733_G_A	0.05748	0.00191	3131	0.9179	0.0158451	0.064719	0.00111678	0.000418771	0.0519649
3_100646362_102035347	COVID19_HGI_A2_ALL_leave_UKBB_23andme_20210107	COVID19_HGI_B2_ALL_eur_leave_23andme_20210107	3_101663323_A_G	0.002936	0.02128	3471	0.966708	0.0192852	0.0136355	0.00027192	9.98317e-05	0.0763774
3_100646362_102035347	COVID19_HGI_A2_ALL_leave_UKBB_23andme_20210107	COVID19_HGI_B2_ALL_eur_leave_ukbb_23andme_20210107	3_101663323_A_G	0.002936	0.06389	3471	0.970847	0.0193678	0.00951108	0.000189655	8.49549e-05	0.0418482
3_100646362_102035347	COVID19_HGI_A2_ALL_leave_UKBB_23andme_20210107	COVID19_HGI_B2_ALL_leave_23andme_20210107	3_101603126_T_C	0.008321	0.001046	3477	0.957602	0.0190188	0.0226348	0.000449251	0.000295318	0.135071
3_100646362_102035347	COVID19_HGI_A2_ALL_leave_UKBB_23andme_20210107	COVID19_HGI_B2_ALL_leave_UKBB_23andme_20210107	3_101663323_A_G	0.002936	0.01753	3182	0.972263	0.0165028	0.0109042	0.000184938	0.00014502	0.0710383
3_100646362_102035347	COVID19_HGI_A2_ALL_leave_UKBB_23andme_20210107	COVID19_HGI_C2_ALL_eur_leave_23andme_20210107	3_101425703_A_G	0.9198	6.349e-10	3597	0.000142911	3.05289e-06	0.977197	0.0208732	0.00178382	0.0382034
3_100646362_102035347	COVID19_HGI_A2_ALL_leave_UKBB_23andme_20210107	COVID19_HGI_C2_ALL_eur_leave_ukbb_23andme_20210107	3_101316837_G_A	0.4856	1.437e-07	3598	0.0687855	0.00146957	0.908456	0.0194068	0.00188207	0.0777246
3_100646362_102035347	COVID19_HGI_A2_ALL_leave_UKBB_23andme_20210107	COVID19_HGI_C2_ALL_leave_23andme_20210107	3_101433515_T_C	0.9155	3.638e-10	3583	0.000165076	3.51171e-06	0.97719	0.0207862	0.00185533	0.0366888
3_100646362_102035347	COVID19_HGI_A2_ALL_leave_UKBB_23andme_20210107	COVID19_HGI_C2_ALL_leave_UKBB_23andme_20210107	3_101316837_G_A	0.4856	2.045e-07	3544	0.0778776	0.0016405	0.899681	0.01895	0.00185092	0.0617091
3_100646362_102035347	COVID19_HGI_B1_ALL_eur_leave_23andme_20210107	COVID19_HGI_B1_ALL_eur_leave_ukbb_23andme_20210107	3_100751728_T_C	0.006636	0.0003096	3872	0.775868	0.0828446	0.121304	0.0129454	0.00703801	0.371775
3_100646362_102035347	COVID19_HGI_B1_ALL_eur_leave_23andme_20210107	COVID19_HGI_B1_ALL_leave_23andme_20210107	3_101846378_C_G	0.0002372	0.00826	3475	0.871021	0.0774362	0.0407123	0.00361222	0.00721795	0.479336
3_100646362_102035347	COVID19_HGI_B1_ALL_eur_leave_23andme_20210107	COVID19_HGI_B1_ALL_leave_UKBB_23andme_20210107	3_101847118_G_A	0.0001856	0.6158	3274	0.856489	0.0727204	0.0637296	0.00540932	0.00165195	0.112692
3_100646362_102035347	COVID19_HGI_B1_ALL_eur_leave_23andme_20210107	COVID19_HGI_B2_ALL_eur_leave_23andme_20210107	3_101846378_C_G	0.0002372	0.02308	3642	0.899374	0.0841877	0.0144316	0.00135024	0.000656917	0.294824
3_100646362_102035347	COVID19_HGI_B1_ALL_eur_leave_23andme_20210107	COVID19_HGI_B2_ALL_eur_leave_ukbb_23andme_20210107	3_101903400_G_A	0.0935	0.0003091	3642	0.900007	0.084247	0.0139712	0.00130734	0.000467074	0.295107
3_100646362_102035347	COVID19_HGI_B1_ALL_eur_leave_23andme_20210107	COVID19_HGI_B2_ALL_leave_23andme_20210107	3_101846378_C_G	0.0002372	0.1183	3372	0.89928	0.0773644	0.0211568	0.00181973	0.000378622	0.125116
3_100646362_102035347	COVID19_HGI_B1_ALL_eur_leave_23andme_20210107	COVID19_HGI_B2_ALL_leave_UKBB_23andme_20210107	3_101847118_G_A	0.0001856	0.5771	3142	0.914499	0.0741633	0.0102622	0.000831989	0.000243297	0.0998106
3_100646362_102035347	COVID19_HGI_B1_ALL_eur_leave_23andme_20210107	COVID19_HGI_C2_ALL_eur_leave_23andme_20210107	3_101433440_C_T	0.9631	3.511e-10	3689	0.000133121	1.27141e-05	0.906206	0.0865427	0.00710552	0.0392235
3_100646362_102035347	COVID19_HGI_B1_ALL_eur_leave_23andme_20210107	COVID19_HGI_C2_ALL_eur_leave_ukbb_23andme_20210107	3_101316837_G_A	0.994	1.437e-07	3689	0.0640192	0.00611434	0.842509	0.0804594	0.0068978	0.0733948
3_100646362_102035347	COVID19_HGI_B1_ALL_eur_leave_23andme_20210107	COVID19_HGI_C2_ALL_leave_23andme_20210107	3_101433515_T_C	0.9652	3.638e-10	3532	0.000154322	1.39834e-05	0.91018	0.0824662	0.00718596	0.0421092
3_100646362_102035347	COVID19_HGI_B1_ALL_eur_leave_23andme_20210107	COVID19_HGI_C2_ALL_leave_UKBB_23andme_20210107	3_101316837_G_A	0.994	2.045e-07	3454	0.0730202	0.00643936	0.839667	0.0740401	0.00683303	0.0582807
3_100646362_102035347	COVID19_HGI_B1_ALL_eur_leave_ukbb_23andme_20210107	COVID19_HGI_B1_ALL_leave_23andme_20210107	3_100831715_C_T	0.001103	0.177	3475	0.848971	0.104656	0.0396817	0.0048899	0.0018016	0.0490577
3_100646362_102035347	COVID19_HGI_B1_ALL_eur_leave_ukbb_23andme_20210107	COVID19_HGI_B1_ALL_leave_UKBB_23andme_20210107	3_100831715_C_T	0.001103	0.004394	3275	0.819363	0.0966251	0.06099	0.00717653	0.0158454	0.149187
3_100646362_102035347	COVID19_HGI_B1_ALL_eur_leave_ukbb_23andme_20210107	COVID19_HGI_B2_ALL_eur_leave_23andme_20210107	3_101390450_A_T	0.005995	0.05789	3643	0.864189	0.11944	0.013868	0.00191612	0.000586744	0.0280777
3_100646362_102035347	COVID19_HGI_B1_ALL_eur_leave_ukbb_23andme_20210107	COVID19_HGI_B2_ALL_eur_leave_ukbb_23andme_20210107	3_100831715_C_T	0.001103	0.009525	3643	0.863851	0.119394	0.013411	0.00185205	0.00149242	0.106605
3_100646362_102035347	COVID19_HGI_B1_ALL_eur_leave_ukbb_23andme_20210107	COVID19_HGI_B2_ALL_leave_23andme_20210107	3_100831715_C_T	0.001103	0.08972	3372	0.865357	0.110783	0.0203587	0.00260542	0.000895771	0.02083
3_100646362_102035347	COVID19_HGI_B1_ALL_eur_leave_ukbb_23andme_20210107	COVID19_HGI_B2_ALL_leave_UKBB_23andme_20210107	3_100831715_C_T	0.001103	0.005055	3142	0.887727	0.0991038	0.00996174	0.00111001	0.00209791	0.133386
3_100646362_102035347	COVID19_HGI_B1_ALL_eur_leave_ukbb_23andme_20210107	COVID19_HGI_C2_ALL_eur_leave_23andme_20210107	3_101435225_C_T	0.04878	3.562e-10	3690	0.000122412	1.72397e-05	0.833306	0.117308	0.0492464	0.0440938
3_100646362_102035347	COVID19_HGI_B1_ALL_eur_leave_ukbb_23andme_20210107	COVID19_HGI_C2_ALL_eur_leave_ukbb_23andme_20210107	3_101316837_G_A	0.06662	1.437e-07	3690	0.0592785	0.00834838	0.780121	0.109824	0.0424281	0.0718162
3_100646362_102035347	COVID19_HGI_B1_ALL_eur_leave_ukbb_23andme_20210107	COVID19_HGI_C2_ALL_leave_23andme_20210107	3_101433515_T_C	0.05065	3.638e-10	3533	0.000142385	1.88671e-05	0.839777	0.111228	0.0488336	0.0476204
3_100646362_102035347	COVID19_HGI_B1_ALL_eur_leave_ukbb_23andme_20210107	COVID19_HGI_C2_ALL_leave_UKBB_23andme_20210107	3_101316837_G_A	0.06662	2.045e-07	3455	0.0678026	0.00878582	0.77967	0.100986	0.0427553	0.0562166
3_100646362_102035347	COVID19_HGI_B1_ALL_leave_23andme_20210107	COVID19_HGI_B1_ALL_leave_UKBB_23andme_20210107	3_100843733_G_A	0.147	0.00191	3274	0.891749	0.0379019	0.0663532	0.00281903	0.0011773	0.0290688
3_100646362_102035347	COVID19_HGI_B1_ALL_leave_23andme_20210107	COVID19_HGI_B2_ALL_eur_leave_23andme_20210107	3_101846378_C_G	0.00826	0.02308	3574	0.940014	0.044902	0.0141903	0.000677616	0.00021583	0.0329548
3_100646362_102035347	COVID19_HGI_B1_ALL_leave_23andme_20210107	COVID19_HGI_B2_ALL_eur_leave_ukbb_23andme_20210107	3_100741099_G_A	0.01876	0.04308	3574	0.94434	0.0451087	0.00991463	0.000473433	0.000163198	0.0238686
3_100646362_102035347	COVID19_HGI_B1_ALL_leave_23andme_20210107	COVID19_HGI_B2_ALL_leave_23andme_20210107	3_101599973_T_G	0.1534	0.001054	3453	0.934656	0.0417308	0.0223014	0.000995403	0.000316263	0.0315029
3_100646362_102035347	COVID19_HGI_B1_ALL_leave_23andme_20210107	COVID19_HGI_B2_ALL_leave_UKBB_23andme_20210107	3_100741099_G_A	0.01876	0.02353	3208	0.950462	0.0381018	0.0108235	0.000433709	0.000178805	0.0361688
3_100646362_102035347	COVID19_HGI_B1_ALL_leave_23andme_20210107	COVID19_HGI_C2_ALL_eur_leave_23andme_20210107	3_101425703_A_G	0.1973	6.349e-10	3598	0.000138518	6.70877e-06	0.945524	0.0457857	0.00854518	0.047177
3_100646362_102035347	COVID19_HGI_B1_ALL_leave_23andme_20210107	COVID19_HGI_C2_ALL_eur_leave_ukbb_23andme_20210107	3_101316837_G_A	0.7759	1.437e-07	3598	0.0667757	0.00323413	0.880059	0.0426163	0.00731526	0.0682205
3_100646362_102035347	COVID19_HGI_B1_ALL_leave_23andme_20210107	COVID19_HGI_C2_ALL_leave_23andme_20210107	3_101425703_A_G	0.1973	8.308e-10	3571	0.000160021	7.62652e-06	0.946083	0.0450813	0.00866818	0.0396508
3_100646362_102035347	COVID19_HGI_B1_ALL_leave_23andme_20210107	COVID19_HGI_C2_ALL_leave_UKBB_23andme_20210107	3_101316837_G_A	0.7759	2.045e-07	3528	0.0756739	0.00352875	0.872388	0.0406726	0.00773673	0.0504131
3_100646362_102035347	COVID19_HGI_B1_ALL_leave_UKBB_23andme_20210107	COVID19_HGI_B2_ALL_eur_leave_23andme_20210107	3_100843733_G_A	0.00191	0.2055	3262	0.918291	0.0677276	0.0127868	0.000942822	0.000251459	0.0168433
3_100646362_102035347	COVID19_HGI_B1_ALL_leave_UKBB_23andme_20210107	COVID19_HGI_B2_ALL_eur_leave_ukbb_23andme_20210107	3_100829791_T_C	0.003506	0.007546	3262	0.922073	0.0680065	0.00871973	0.000642556	0.000558631	0.125526
3_100646362_102035347	COVID19_HGI_B1_ALL_leave_UKBB_23andme_20210107	COVID19_HGI_B2_ALL_leave_23andme_20210107	3_100840821_G_A	0.00327	0.0474	3208	0.911241	0.0661603	0.0207117	0.00150338	0.000383543	0.0189383
3_100646362_102035347	COVID19_HGI_B1_ALL_leave_UKBB_23andme_20210107	COVID19_HGI_B2_ALL_leave_UKBB_23andme_20210107	3_100840821_G_A	0.00327	0.001975	3089	0.924203	0.0639203	0.0102692	0.00070935	0.000898173	0.166329
3_100646362_102035347	COVID19_HGI_B1_ALL_leave_UKBB_23andme_20210107	COVID19_HGI_C2_ALL_eur_leave_23andme_20210107	3_101433515_T_C	0.2509	4.32e-10	3275	0.000135237	1.00665e-05	0.91881	0.0683798	0.0126649	0.038333
3_100646362_102035347	COVID19_HGI_B1_ALL_leave_UKBB_23andme_20210107	COVID19_HGI_C2_ALL_eur_leave_ukbb_23andme_20210107	3_101316837_G_A	0.2862	1.437e-07	3275	0.06534	0.00486364	0.853601	0.0635259	0.0126691	0.0774297
3_100646362_102035347	COVID19_HGI_B1_ALL_leave_UKBB_23andme_20210107	COVID19_HGI_C2_ALL_leave_23andme_20210107	3_101433515_T_C	0.2509	3.638e-10	3262	0.000156241	1.15492e-05	0.919526	0.0679583	0.0123482	0.0520821
3_100646362_102035347	COVID19_HGI_B1_ALL_leave_UKBB_23andme_20210107	COVID19_HGI_C2_ALL_leave_UKBB_23andme_20210107	3_101316837_G_A	0.2862	2.045e-07	3231	0.0741482	0.0053988	0.846996	0.0616588	0.0117987	0.0650687
3_100646362_102035347	COVID19_HGI_B2_ALL_eur_leave_23andme_20210107	COVID19_HGI_B2_ALL_eur_leave_ukbb_23andme_20210107	3_101903400_G_A	0.06296	0.0003091	3802	0.968053	0.0160204	0.01547	0.000255813	0.000200405	0.277752
3_100646362_102035347	COVID19_HGI_B2_ALL_eur_leave_23andme_20210107	COVID19_HGI_B2_ALL_leave_23andme_20210107	3_101318903_G_A	0.00187	0.0005728	3491	0.96204	0.0139402	0.0230979	0.000334107	0.000588163	0.109601
3_100646362_102035347	COVID19_HGI_B2_ALL_eur_leave_23andme_20210107	COVID19_HGI_B2_ALL_leave_UKBB_23andme_20210107	3_101318903_G_A	0.00187	0.0151	3208	0.975756	0.0129101	0.011104	0.000146832	8.27898e-05	0.05111
3_100646362_102035347	COVID19_HGI_B2_ALL_eur_leave_23andme_20210107	COVID19_HGI_C2_ALL_eur_leave_23andme_20210107	3_101425703_A_G	0.004338	6.349e-10	3790	0.000139454	2.29588e-06	0.951918	0.0156394	0.0323009	0.0507442
3_100646362_102035347	COVID19_HGI_B2_ALL_eur_leave_23andme_20210107	COVID19_HGI_C2_ALL_eur_leave_ukbb_23andme_20210107	3_101316837_G_A	0.003371	1.437e-07	3790	0.0662876	0.00109131	0.873844	0.014342	0.0444349	0.103339
3_100646362_102035347	COVID19_HGI_B2_ALL_eur_leave_23andme_20210107	COVID19_HGI_C2_ALL_leave_23andme_20210107	3_101316837_G_A	0.003371	5.892e-10	3673	0.000161207	2.5109e-06	0.953099	0.0148131	0.0319246	0.0635532
3_100646362_102035347	COVID19_HGI_B2_ALL_eur_leave_23andme_20210107	COVID19_HGI_C2_ALL_leave_UKBB_23andme_20210107	3_101316837_G_A	0.003371	2.045e-07	3598	0.0757754	0.00113773	0.873651	0.0130811	0.0363549	0.0995744
3_100646362_102035347	COVID19_HGI_B2_ALL_eur_leave_ukbb_23andme_20210107	COVID19_HGI_B2_ALL_leave_23andme_20210107	3_102003472_A_C	0.03182	0.002897	3491	0.966992	0.00946135	0.0232168	0.000227057	0.000103284	0.0696637
3_100646362_102035347	COVID19_HGI_B2_ALL_eur_leave_ukbb_23andme_20210107	COVID19_HGI_B2_ALL_leave_UKBB_23andme_20210107	3_100840821_G_A	0.00615	0.001975	3208	0.980144	0.00849198	0.0111539	9.65242e-05	0.000113692	0.14611
3_100646362_102035347	COVID19_HGI_B2_ALL_eur_leave_ukbb_23andme_20210107	COVID19_HGI_C2_ALL_eur_leave_23andme_20210107	3_101316837_G_A	0.08212	9.005e-10	3790	0.00014391	2.24924e-06	0.982333	0.0153512	0.00216934	0.0406473
3_100646362_102035347	COVID19_HGI_B2_ALL_eur_leave_ukbb_23andme_20210107	COVID19_HGI_C2_ALL_eur_leave_ukbb_23andme_20210107	3_101316837_G_A	0.08212	1.437e-07	3790	0.0691851	0.00108133	0.912042	0.0142513	0.00344069	0.0996815
3_100646362_102035347	COVID19_HGI_B2_ALL_eur_leave_ukbb_23andme_20210107	COVID19_HGI_C2_ALL_leave_23andme_20210107	3_101316837_G_A	0.08212	5.892e-10	3673	0.000166898	1.8374e-06	0.986746	0.0108609	0.0022245	0.0675759
3_100646362_102035347	COVID19_HGI_B2_ALL_eur_leave_ukbb_23andme_20210107	COVID19_HGI_C2_ALL_leave_UKBB_23andme_20210107	3_101316837_G_A	0.08212	2.045e-07	3598	0.0787575	0.00083107	0.908033	0.00957901	0.00279908	0.0961951
3_100646362_102035347	COVID19_HGI_B2_ALL_leave_23andme_20210107	COVID19_HGI_B2_ALL_leave_UKBB_23andme_20210107	3_101603126_T_C	0.001046	0.006354	3210	0.966518	0.0219624	0.0110128	0.000249989	0.000257289	0.116059
3_100646362_102035347	COVID19_HGI_B2_ALL_leave_23andme_20210107	COVID19_HGI_C2_ALL_eur_leave_23andme_20210107	3_101425703_A_G	0.0006904	6.349e-10	3568	0.000129862	3.18228e-06	0.887929	0.0216686	0.0902689	0.0867737
3_100646362_102035347	COVID19_HGI_B2_ALL_leave_23andme_20210107	COVID19_HGI_C2_ALL_eur_leave_ukbb_23andme_20210107	3_101316837_G_A	0.0006884	1.437e-07	3568	0.0597516	0.00146422	0.788851	0.0192002	0.130733	0.132277
3_100646362_102035347	COVID19_HGI_B2_ALL_leave_23andme_20210107	COVID19_HGI_C2_ALL_leave_23andme_20210107	3_101316837_G_A	0.0006884	5.892e-10	3568	0.000149606	3.66612e-06	0.885556	0.021608	0.0926826	0.0848775
3_100646362_102035347	COVID19_HGI_B2_ALL_leave_23andme_20210107	COVID19_HGI_C2_ALL_leave_UKBB_23andme_20210107	3_101316837_G_A	0.0006884	2.045e-07	3559	0.0693855	0.00168233	0.801419	0.0193231	0.10819	0.128005
3_100646362_102035347	COVID19_HGI_B2_ALL_leave_UKBB_23andme_20210107	COVID19_HGI_C2_ALL_eur_leave_23andme_20210107	3_101316837_G_A	0.01862	9.005e-10	3210	0.000144128	1.64223e-06	0.983603	0.0112024	0.00504873	0.0592612
3_100646362_102035347	COVID19_HGI_B2_ALL_leave_UKBB_23andme_20210107	COVID19_HGI_C2_ALL_eur_leave_ukbb_23andme_20210107	3_101316837_G_A	0.01862	1.437e-07	3210	0.0694719	0.000791582	0.909649	0.0103551	0.00973213	0.119891
3_100646362_102035347	COVID19_HGI_B2_ALL_leave_UKBB_23andme_20210107	COVID19_HGI_C2_ALL_leave_23andme_20210107	3_101316837_G_A	0.01862	5.892e-10	3210	0.000166354	1.89548e-06	0.983287	0.0111985	0.00534617	0.0949509
3_100646362_102035347	COVID19_HGI_B2_ALL_leave_UKBB_23andme_20210107	COVID19_HGI_C2_ALL_leave_UKBB_23andme_20210107	3_101316837_G_A	0.01862	2.045e-07	3209	0.0787216	0.000896365	0.9026	0.01027	0.00751215	0.121379
3_100646362_102035347	COVID19_HGI_C2_ALL_eur_leave_23andme_20210107	COVID19_HGI_C2_ALL_eur_leave_ukbb_23andme_20210107	3_101316837_G_A	9.005e-10	1.437e-07	4046	8.4181e-07	0.00576427	1.11262e-05	0.0752671	0.918957	0.10637
3_100646362_102035347	COVID19_HGI_C2_ALL_eur_leave_23andme_20210107	COVID19_HGI_C2_ALL_leave_23andme_20210107	3_101433515_T_C	4.32e-10	3.638e-10	3829	1.42407e-09	9.75111e-06	8.4358e-06	0.0568197	0.943162	0.0876067
3_100646362_102035347	COVID19_HGI_C2_ALL_eur_leave_23andme_20210107	COVID19_HGI_C2_ALL_leave_UKBB_23andme_20210107	3_101316837_G_A	9.005e-10	2.045e-07	3708	9.1875e-07	0.006291	1.06199e-05	0.0717962	0.921901	0.0798075
3_100646362_102035347	COVID19_HGI_C2_ALL_eur_leave_ukbb_23andme_20210107	COVID19_HGI_C2_ALL_leave_23andme_20210107	3_101316837_G_A	1.437e-07	5.892e-10	3829	8.90662e-07	1.17697e-05	0.00527604	0.0687943	0.925917	0.16419
3_100646362_102035347	COVID19_HGI_C2_ALL_eur_leave_ukbb_23andme_20210107	COVID19_HGI_C2_ALL_leave_UKBB_23andme_20210107	3_101316837_G_A	1.437e-07	2.045e-07	3708	0.000256438	0.00338849	0.00296418	0.0382127	0.955178	0.173943
3_100646362_102035347	COVID19_HGI_C2_ALL_leave_23andme_20210107	COVID19_HGI_C2_ALL_leave_UKBB_23andme_20210107	3_101316837_G_A	5.892e-10	2.045e-07	3708	9.92944e-07	0.00588192	1.14775e-05	0.0670626	0.927043	0.126084
3_196626406_197627009	COVID19_HGI_A2_ALL_eur_leave_23andme_20210107	COVID19_HGI_A2_ALL_eur_leave_ukbb_23andme_20210107	3_197126406_C_T	4.064e-07	2.18e-07	3627	0.000497927	0.00147187	0.00278139	0.00723377	0.988015	0.64235
3_196626406_197627009	COVID19_HGI_A2_ALL_eur_leave_23andme_20210107	COVID19_HGI_A2_ALL_leave_23andme_20210107	3_197126406_C_T	4.064e-07	1.401e-07	2425	0.000281134	0.000826511	0.00357758	0.00953199	0.985783	0.410474
3_196626406_197627009	COVID19_HGI_A2_ALL_eur_leave_23andme_20210107	COVID19_HGI_A2_ALL_leave_UKBB_23andme_20210107	3_197126406_C_T	4.064e-07	8.909e-08	2428	0.000137881	0.000405359	0.00350774	0.00932584	0.986623	0.41682
3_196626406_197627009	COVID19_HGI_A2_ALL_eur_leave_23andme_20210107	COVID19_HGI_B1_ALL_eur_leave_23andme_20210107	3_197126406_C_T	4.064e-07	0.4292	2922	0.230175	0.6781	0.0209544	0.061723	0.00904677	0.259921
3_196626406_197627009	COVID19_HGI_A2_ALL_eur_leave_23andme_20210107	COVID19_HGI_B1_ALL_eur_leave_ukbb_23andme_20210107	3_197126406_C_T	4.064e-07	0.8623	2923	0.225446	0.664168	0.0258255	0.076074	0.00848619	0.235625
3_196626406_197627009	COVID19_HGI_A2_ALL_eur_leave_23andme_20210107	COVID19_HGI_B1_ALL_leave_23andme_20210107	3_197126406_C_T	4.064e-07	0.3031	2702	0.235793	0.693902	0.0151259	0.0445025	0.0106769	0.255912
3_196626406_197627009	COVID19_HGI_A2_ALL_eur_leave_23andme_20210107	COVID19_HGI_B1_ALL_leave_UKBB_23andme_20210107	3_197126406_C_T	4.064e-07	0.587	2449	0.234872	0.690807	0.016599	0.0488121	0.00890943	0.238352
3_196626406_197627009	COVID19_HGI_A2_ALL_eur_leave_23andme_20210107	COVID19_HGI_B2_ALL_eur_leave_23andme_20210107	3_197126406_C_T	4.064e-07	0.005766	2757	0.238745	0.702537	0.00887759	0.0260997	0.0237413	0.477892
3_196626406_197627009	COVID19_HGI_A2_ALL_eur_leave_23andme_20210107	COVID19_HGI_B2_ALL_eur_leave_ukbb_23andme_20210107	3_197126406_C_T	4.064e-07	0.003919	2758	0.234172	0.689082	0.00969937	0.0285031	0.0385433	0.475615
3_196626406_197627009	COVID19_HGI_A2_ALL_eur_leave_23andme_20210107	COVID19_HGI_B2_ALL_leave_23andme_20210107	3_197126406_C_T	4.064e-07	0.004426	2554	0.243379	0.715945	0.00375076	0.0110076	0.0259178	0.546646
3_196626406_197627009	COVID19_HGI_A2_ALL_eur_leave_23andme_20210107	COVID19_HGI_B2_ALL_leave_UKBB_23andme_20210107	3_197126406_C_T	4.064e-07	0.004054	2261	0.240912	0.70808	0.00372727	0.0109187	0.0363622	0.48403
3_196626406_197627009	COVID19_HGI_A2_ALL_eur_leave_23andme_20210107	COVID19_HGI_C2_ALL_eur_leave_23andme_20210107	3_197126406_C_T	4.064e-07	0.004961	3037	0.240957	0.709948	0.00307725	0.00902974	0.0369877	0.305706
3_196626406_197627009	COVID19_HGI_A2_ALL_eur_leave_23andme_20210107	COVID19_HGI_C2_ALL_eur_leave_ukbb_23andme_20210107	3_197126406_C_T	4.064e-07	0.001015	3037	0.200569	0.590952	0.0160631	0.0471827	0.145233	0.308878
3_196626406_197627009	COVID19_HGI_A2_ALL_eur_leave_23andme_20210107	COVID19_HGI_C2_ALL_leave_23andme_20210107	3_197126406_C_T	4.064e-07	0.01483	2834	0.246578	0.725922	0.00243537	0.00715177	0.0179129	0.234988
3_196626406_197627009	COVID19_HGI_A2_ALL_eur_leave_23andme_20210107	COVID19_HGI_C2_ALL_leave_UKBB_23andme_20210107	3_197144809_G_C	1.168e-06	0.002531	2663	0.23923	0.703928	0.00406499	0.0119203	0.0408568	0.179946
3_196626406_197627009	COVID19_HGI_A2_ALL_eur_leave_ukbb_23andme_20210107	COVID19_HGI_A2_ALL_leave_23andme_20210107	3_197126406_C_T	2.18e-07	1.401e-07	2425	0.000128654	0.000714538	0.00163719	0.00810344	0.989416	0.459723
3_196626406_197627009	COVID19_HGI_A2_ALL_eur_leave_ukbb_23andme_20210107	COVID19_HGI_A2_ALL_leave_UKBB_23andme_20210107	3_197126406_C_T	2.18e-07	8.909e-08	2428	6.08327e-05	0.000337862	0.0015476	0.00760487	0.990449	0.449987
3_196626406_197627009	COVID19_HGI_A2_ALL_eur_leave_ukbb_23andme_20210107	COVID19_HGI_B1_ALL_eur_leave_23andme_20210107	3_197126406_C_T	2.18e-07	0.4292	2922	0.138133	0.768718	0.0125752	0.0699709	0.0106028	0.326928
3_196626406_197627009	COVID19_HGI_A2_ALL_eur_leave_ukbb_23andme_20210107	COVID19_HGI_B1_ALL_eur_leave_ukbb_23andme_20210107	3_197126406_C_T	2.18e-07	0.8623	2923	0.135353	0.753249	0.0155051	0.0862774	0.00961515	0.306693
3_196626406_197627009	COVID19_HGI_A2_ALL_eur_leave_ukbb_23andme_20210107	COVID19_HGI_B1_ALL_leave_23andme_20210107	3_197126406_C_T	2.18e-07	0.3031	2702	0.141475	0.786389	0.00907551	0.0504335	0.0126271	0.318921
3_196626406_197627009	COVID19_HGI_A2_ALL_eur_leave_ukbb_23andme_20210107	COVID19_HGI_B1_ALL_leave_UKBB_23andme_20210107	3_197126406_C_T	2.18e-07	0.587	2449	0.14102	0.783512	0.00996623	0.0553626	0.0101392	0.308896
3_196626406_197627009	COVID19_HGI_A2_ALL_eur_leave_ukbb_23andme_20210107	COVID19_HGI_B2_ALL_eur_leave_23andme_20210107	3_197126406_C_T	2.18e-07	0.005766	2757	0.142271	0.790998	0.00529025	0.0293808	0.0320602	0.518023
3_196626406_197627009	COVID19_HGI_A2_ALL_eur_leave_ukbb_23andme_20210107	COVID19_HGI_B2_ALL_eur_leave_ukbb_23andme_20210107	3_197126406_C_T	2.18e-07	0.003919	2758	0.139268	0.774308	0.00576848	0.0320231	0.0486319	0.55068
3_196626406_197627009	COVID19_HGI_A2_ALL_eur_leave_ukbb_23andme_20210107	COVID19_HGI_B2_ALL_leave_23andme_20210107	3_197126406_C_T	2.18e-07	0.004426	2554	0.145056	0.806101	0.00223549	0.0123887	0.0342188	0.606167
3_196626406_197627009	COVID19_HGI_A2_ALL_eur_leave_ukbb_23andme_20210107	COVID19_HGI_B2_ALL_leave_UKBB_23andme_20210107	3_197126406_C_T	2.18e-07	0.004054	2261	0.143387	0.796124	0.00221841	0.0122713	0.0459992	0.559399
3_196626406_197627009	COVID19_HGI_A2_ALL_eur_leave_ukbb_23andme_20210107	COVID19_HGI_C2_ALL_eur_leave_23andme_20210107	3_197126406_C_T	2.18e-07	0.004961	3037	0.144105	0.802315	0.00184036	0.0102048	0.0415346	0.399936
3_196626406_197627009	COVID19_HGI_A2_ALL_eur_leave_ukbb_23andme_20210107	COVID19_HGI_C2_ALL_eur_leave_ukbb_23andme_20210107	3_197126406_C_T	2.18e-07	0.001015	3037	0.118157	0.657848	0.00946292	0.0525235	0.162008	0.40069
3_196626406_197627009	COVID19_HGI_A2_ALL_eur_leave_ukbb_23andme_20210107	COVID19_HGI_C2_ALL_leave_23andme_20210107	3_197126406_C_T	2.18e-07	0.01483	2834	0.147967	0.823093	0.00146142	0.00811004	0.0193688	0.320346
3_196626406_197627009	COVID19_HGI_A2_ALL_eur_leave_ukbb_23andme_20210107	COVID19_HGI_C2_ALL_leave_UKBB_23andme_20210107	3_197126406_C_T	2.18e-07	0.01035	2663	0.143467	0.797474	0.0024378	0.0135076	0.0431131	0.21375
3_196626406_197627009	COVID19_HGI_A2_ALL_leave_23andme_20210107	COVID19_HGI_A2_ALL_leave_UKBB_23andme_20210107	3_197127009_A_T	5.983e-08	3.152e-08	2425	1.47769e-05	0.000188044	0.000375929	0.00378825	0.995633	0.776503
3_196626406_197627009	COVID19_HGI_A2_ALL_leave_23andme_20210107	COVID19_HGI_B1_ALL_eur_leave_23andme_20210107	3_197127009_A_T	5.983e-08	0.3588	2216	0.0680778	0.86599	0.00392332	0.0498948	0.012114	0.406368
3_196626406_197627009	COVID19_HGI_A2_ALL_leave_23andme_20210107	COVID19_HGI_B1_ALL_eur_leave_ukbb_23andme_20210107	3_197127009_A_T	5.983e-08	0.9239	2217	0.0671147	0.853739	0.00499791	0.0635657	0.0105824	0.353843
3_196626406_197627009	COVID19_HGI_A2_ALL_leave_23andme_20210107	COVID19_HGI_B1_ALL_leave_23andme_20210107	3_197127009_A_T	5.983e-08	0.2251	2294	0.0686946	0.873852	0.00312178	0.0396969	0.0146351	0.431809
3_196626406_197627009	COVID19_HGI_A2_ALL_leave_23andme_20210107	COVID19_HGI_B1_ALL_leave_UKBB_23andme_20210107	3_197127009_A_T	5.983e-08	0.5162	2157	0.0684598	0.870821	0.00359436	0.0457095	0.0114154	0.374794
3_196626406_197627009	COVID19_HGI_A2_ALL_leave_23andme_20210107	COVID19_HGI_B2_ALL_eur_leave_23andme_20210107	3_197126406_C_T	1.401e-07	0.005766	2299	0.0688051	0.875256	0.00214279	0.0272315	0.0265646	0.34143
3_196626406_197627009	COVID19_HGI_A2_ALL_leave_23andme_20210107	COVID19_HGI_B2_ALL_eur_leave_ukbb_23andme_20210107	3_197126406_C_T	1.401e-07	0.003919	2300	0.0675837	0.859719	0.00228042	0.0289673	0.0414495	0.354057
3_196626406_197627009	COVID19_HGI_A2_ALL_leave_23andme_20210107	COVID19_HGI_B2_ALL_leave_23andme_20210107	3_197126406_C_T	1.401e-07	0.004426	2325	0.0696631	0.886459	0.00095417	0.0121109	0.0308129	0.365069
3_196626406_197627009	COVID19_HGI_A2_ALL_leave_23andme_20210107	COVID19_HGI_B2_ALL_leave_UKBB_23andme_20210107	3_197127009_A_T	5.983e-08	0.009904	2179	0.0687795	0.874884	0.00102461	0.0129909	0.042321	0.339901
3_196626406_197627009	COVID19_HGI_A2_ALL_leave_23andme_20210107	COVID19_HGI_C2_ALL_eur_leave_23andme_20210107	3_197127009_A_T	5.983e-08	0.008597	2406	0.069121	0.879589	0.000660604	0.00836416	0.0422654	0.297732
3_196626406_197627009	COVID19_HGI_A2_ALL_leave_23andme_20210107	COVID19_HGI_C2_ALL_eur_leave_ukbb_23andme_20210107	3_197127009_A_T	5.983e-08	0.00163	2406	0.0565217	0.719259	0.004063	0.0515345	0.168622	0.307922
3_196626406_197627009	COVID19_HGI_A2_ALL_leave_23andme_20210107	COVID19_HGI_C2_ALL_leave_23andme_20210107	3_197127009_A_T	5.983e-08	0.01361	2400	0.070691	0.89957	0.000550836	0.0069874	0.0222011	0.375821
3_196626406_197627009	COVID19_HGI_A2_ALL_leave_23andme_20210107	COVID19_HGI_C2_ALL_leave_UKBB_23andme_20210107	3_197127009_A_T	5.983e-08	0.005115	2362	0.0681984	0.867832	0.000942558	0.0119431	0.0510842	0.420904
3_196626406_197627009	COVID19_HGI_A2_ALL_leave_UKBB_23andme_20210107	COVID19_HGI_B1_ALL_eur_leave_23andme_20210107	3_197127009_A_T	3.152e-08	0.3588	2216	0.0353176	0.897982	0.00203535	0.0517377	0.0129272	0.493105
3_196626406_197627009	COVID19_HGI_A2_ALL_leave_UKBB_23andme_20210107	COVID19_HGI_B1_ALL_eur_leave_ukbb_23andme_20210107	3_197127009_A_T	3.152e-08	0.9239	2217	0.0348334	0.885669	0.00259397	0.0659431	0.0109604	0.442588
3_196626406_197627009	COVID19_HGI_A2_ALL_leave_UKBB_23andme_20210107	COVID19_HGI_B1_ALL_leave_23andme_20210107	3_197127009_A_T	3.152e-08	0.2251	2294	0.0356228	0.905754	0.00161885	0.0411455	0.015859	0.515783
3_196626406_197627009	COVID19_HGI_A2_ALL_leave_UKBB_23andme_20210107	COVID19_HGI_B1_ALL_leave_UKBB_23andme_20210107	3_197127009_A_T	3.152e-08	0.5162	2157	0.0355266	0.903275	0.00186526	0.0474129	0.0119198	0.464927
3_196626406_197627009	COVID19_HGI_A2_ALL_leave_UKBB_23andme_20210107	COVID19_HGI_B2_ALL_eur_leave_23andme_20210107	3_197127009_A_T	3.152e-08	0.0155	2299	0.0356445	0.906306	0.00111007	0.0281963	0.0287428	0.386799
3_196626406_197627009	COVID19_HGI_A2_ALL_leave_UKBB_23andme_20210107	COVID19_HGI_B2_ALL_eur_leave_ukbb_23andme_20210107	3_197126406_C_T	8.909e-08	0.003919	2300	0.0350203	0.890437	0.00118166	0.0300019	0.0433592	0.36344
3_196626406_197627009	COVID19_HGI_A2_ALL_leave_UKBB_23andme_20210107	COVID19_HGI_B2_ALL_leave_23andme_20210107	3_197127009_A_T	3.152e-08	0.01141	2325	0.0360477	0.917028	0.000493742	0.0125266	0.0339035	0.422718
3_196626406_197627009	COVID19_HGI_A2_ALL_leave_UKBB_23andme_20210107	COVID19_HGI_B2_ALL_leave_UKBB_23andme_20210107	3_197127009_A_T	3.152e-08	0.009904	2179	0.0355938	0.904979	0.000530244	0.0134361	0.0454605	0.408736
3_196626406_197627009	COVID19_HGI_A2_ALL_leave_UKBB_23andme_20210107	COVID19_HGI_C2_ALL_eur_leave_23andme_20210107	3_197127009_A_T	3.152e-08	0.008597	2406	0.0358644	0.912392	0.000342764	0.00867721	0.0427236	0.381461
3_196626406_197627009	COVID19_HGI_A2_ALL_leave_UKBB_23andme_20210107	COVID19_HGI_C2_ALL_eur_leave_ukbb_23andme_20210107	3_197127009_A_T	3.152e-08	0.00163	2406	0.0292512	0.744154	0.00210269	0.0533215	0.171171	0.391838
3_196626406_197627009	COVID19_HGI_A2_ALL_leave_UKBB_23andme_20210107	COVID19_HGI_C2_ALL_leave_23andme_20210107	3_197127009_A_T	3.152e-08	0.01361	2400	0.0366768	0.933063	0.000285791	0.00724785	0.022727	0.475437
3_196626406_197627009	COVID19_HGI_A2_ALL_leave_UKBB_23andme_20210107	COVID19_HGI_C2_ALL_leave_UKBB_23andme_20210107	3_197127009_A_T	3.152e-08	0.005115	2362	0.0353238	0.898629	0.000488205	0.0123666	0.0531925	0.522596
3_196626406_197627009	COVID19_HGI_B1_ALL_eur_leave_23andme_20210107	COVID19_HGI_B1_ALL_eur_leave_ukbb_23andme_20210107	3_197046036_T_C	0.001157	0.0003785	3007	0.791585	0.0789536	0.0949198	0.00944231	0.0250993	0.481226
3_196626406_197627009	COVID19_HGI_B1_ALL_eur_leave_23andme_20210107	COVID19_HGI_B1_ALL_leave_23andme_20210107	3_197054117_G_A	0.001917	0.01172	2604	0.875838	0.0634813	0.0530612	0.00384214	0.0037777	0.0853308
3_196626406_197627009	COVID19_HGI_B1_ALL_eur_leave_23andme_20210107	COVID19_HGI_B1_ALL_leave_UKBB_23andme_20210107	3_197054117_G_A	0.001917	0.005402	2448	0.873196	0.0576029	0.0616954	0.00406648	0.00343908	0.198951
3_196626406_197627009	COVID19_HGI_B1_ALL_eur_leave_23andme_20210107	COVID19_HGI_B2_ALL_eur_leave_23andme_20210107	3_196706092_C_T	0.002623	0.0007445	2656	0.896371	0.0645287	0.0330455	0.00237523	0.0036799	0.307848
3_196626406_197627009	COVID19_HGI_B1_ALL_eur_leave_23andme_20210107	COVID19_HGI_B2_ALL_eur_leave_ukbb_23andme_20210107	3_196706092_C_T	0.002623	0.0001443	2656	0.889831	0.0640579	0.0363542	0.00260995	0.0071472	0.824372
3_196626406_197627009	COVID19_HGI_B1_ALL_eur_leave_23andme_20210107	COVID19_HGI_B2_ALL_leave_23andme_20210107	3_197179570_T_C	0.01678	0.001453	2427	0.924649	0.0603113	0.0135657	0.000884252	0.000589489	0.0870072
3_196626406_197627009	COVID19_HGI_B1_ALL_eur_leave_23andme_20210107	COVID19_HGI_B2_ALL_leave_UKBB_23andme_20210107	3_197179570_T_C	0.01678	0.004011	2216	0.931223	0.0534408	0.0140499	0.000805813	0.000480721	0.0501976
3_196626406_197627009	COVID19_HGI_B1_ALL_eur_leave_23andme_20210107	COVID19_HGI_C2_ALL_eur_leave_23andme_20210107	3_196706092_C_T	0.002623	0.03605	2776	0.91632	0.0721783	0.0103488	0.000814838	0.000338356	0.079769
3_196626406_197627009	COVID19_HGI_B1_ALL_eur_leave_23andme_20210107	COVID19_HGI_C2_ALL_eur_leave_ukbb_23andme_20210107	3_196685228_A_G	0.8836	2.137e-05	2776	0.861322	0.0678461	0.0646537	0.00509167	0.00108695	0.236186
3_196626406_197627009	COVID19_HGI_B1_ALL_eur_leave_23andme_20210107	COVID19_HGI_C2_ALL_leave_23andme_20210107	3_197049105_G_T	0.02513	0.03175	2603	0.92366	0.0671615	0.00830253	0.000603424	0.000272977	0.0534896
3_196626406_197627009	COVID19_HGI_B1_ALL_eur_leave_23andme_20210107	COVID19_HGI_C2_ALL_leave_UKBB_23andme_20210107	3_196706092_C_T	0.002623	0.03234	2482	0.921059	0.0628644	0.0146593	0.00100011	0.000417506	0.0721742
3_196626406_197627009	COVID19_HGI_B1_ALL_eur_leave_ukbb_23andme_20210107	COVID19_HGI_B1_ALL_leave_23andme_20210107	3_197267310_G_A	0.0002655	0.0417	2604	0.858055	0.0808403	0.0519839	0.00489335	0.0042276	0.156574
3_196626406_197627009	COVID19_HGI_B1_ALL_eur_leave_ukbb_23andme_20210107	COVID19_HGI_B1_ALL_leave_UKBB_23andme_20210107	3_197267310_G_A	0.0002655	0.002164	2449	0.843933	0.0740644	0.0596428	0.00521717	0.0171423	0.645751
3_196626406_197627009	COVID19_HGI_B1_ALL_eur_leave_ukbb_23andme_20210107	COVID19_HGI_B2_ALL_eur_leave_23andme_20210107	3_196706092_C_T	0.001392	0.0007445	2657	0.880678	0.0806513	0.0324699	0.00297032	0.00323049	0.634285
3_196626406_197627009	COVID19_HGI_B1_ALL_eur_leave_ukbb_23andme_20210107	COVID19_HGI_B2_ALL_eur_leave_ukbb_23andme_20210107	3_196706092_C_T	0.001392	0.0001443	2657	0.869704	0.0796463	0.0355348	0.00324236	0.0118727	0.892938
3_196626406_197627009	COVID19_HGI_B1_ALL_eur_leave_ukbb_23andme_20210107	COVID19_HGI_B2_ALL_leave_23andme_20210107	3_197179570_T_C	0.009893	0.001453	2428	0.908382	0.0766054	0.0133299	0.00112358	0.000558601	0.160782
3_196626406_197627009	COVID19_HGI_B1_ALL_eur_leave_ukbb_23andme_20210107	COVID19_HGI_B2_ALL_leave_UKBB_23andme_20210107	3_197267310_G_A	0.0002655	0.05083	2217	0.916085	0.0685282	0.0138244	0.00103361	0.000528359	0.180892
3_196626406_197627009	COVID19_HGI_B1_ALL_eur_leave_ukbb_23andme_20210107	COVID19_HGI_C2_ALL_eur_leave_23andme_20210107	3_196706092_C_T	0.001392	0.03605	2777	0.89905	0.0893976	0.0101574	0.00100962	0.00038524	0.12655
3_196626406_197627009	COVID19_HGI_B1_ALL_eur_leave_ukbb_23andme_20210107	COVID19_HGI_C2_ALL_eur_leave_ukbb_23andme_20210107	3_196685228_A_G	0.6401	2.137e-05	2777	0.844943	0.0840174	0.0634276	0.00630565	0.00130598	0.22601
3_196626406_197627009	COVID19_HGI_B1_ALL_eur_leave_ukbb_23andme_20210107	COVID19_HGI_C2_ALL_leave_23andme_20210107	3_197267310_G_A	0.0002655	0.1086	2604	0.906533	0.0842307	0.00815086	0.000757011	0.000327922	0.112123
3_196626406_197627009	COVID19_HGI_B1_ALL_eur_leave_ukbb_23andme_20210107	COVID19_HGI_C2_ALL_leave_UKBB_23andme_20210107	3_196706092_C_T	0.001392	0.03234	2483	0.904061	0.0797751	0.0143911	0.00126938	0.000503747	0.108092
3_196626406_197627009	COVID19_HGI_B1_ALL_leave_23andme_20210107	COVID19_HGI_B1_ALL_leave_UKBB_23andme_20210107	3_197140043_T_C	0.01616	0.001468	2448	0.881163	0.0477542	0.0622583	0.0033686	0.00545591	0.186005
3_196626406_197627009	COVID19_HGI_B1_ALL_leave_23andme_20210107	COVID19_HGI_B2_ALL_eur_leave_23andme_20210107	3_197113983_G_A	0.01081	0.0007991	2577	0.912236	0.0516106	0.0328121	0.00185489	0.00148608	0.181913
3_196626406_197627009	COVID19_HGI_B1_ALL_leave_23andme_20210107	COVID19_HGI_B2_ALL_eur_leave_ukbb_23andme_20210107	3_196706092_C_T	0.4787	0.0001443	2577	0.912245	0.0516111	0.0333421	0.00188544	0.000915935	0.0924699
3_196626406_197627009	COVID19_HGI_B1_ALL_leave_23andme_20210107	COVID19_HGI_B2_ALL_leave_23andme_20210107	3_197179570_T_C	0.03578	0.001453	2499	0.933088	0.0515468	0.0141541	0.000781487	0.000429267	0.0616842
3_196626406_197627009	COVID19_HGI_B1_ALL_leave_23andme_20210107	COVID19_HGI_B2_ALL_leave_UKBB_23andme_20210107	3_197207605_T_C	0.09352	0.001795	2260	0.940571	0.0438336	0.0145491	0.000677668	0.000368495	0.0470751
3_196626406_197627009	COVID19_HGI_B1_ALL_leave_23andme_20210107	COVID19_HGI_C2_ALL_eur_leave_23andme_20210107	3_197030340_C_T	0.03164	0.002235	2684	0.931531	0.0576173	0.00998558	0.000617382	0.000248756	0.0310543
3_196626406_197627009	COVID19_HGI_B1_ALL_leave_23andme_20210107	COVID19_HGI_C2_ALL_eur_leave_ukbb_23andme_20210107	3_196685228_A_G	0.6574	2.137e-05	2684	0.8762	0.054195	0.0646579	0.00399829	0.00094874	0.290804
3_196626406_197627009	COVID19_HGI_B1_ALL_leave_23andme_20210107	COVID19_HGI_C2_ALL_leave_23andme_20210107	3_197521874_T_C	0.006689	0.08232	2648	0.933776	0.0570029	0.00846666	0.000516614	0.000237816	0.0241171
3_196626406_197627009	COVID19_HGI_B1_ALL_leave_23andme_20210107	COVID19_HGI_C2_ALL_leave_UKBB_23andme_20210107	3_197521874_T_C	0.006689	0.02381	2551	0.929289	0.0541756	0.0152375	0.000887905	0.000409752	0.0440351
3_196626406_197627009	COVID19_HGI_B1_ALL_leave_UKBB_23andme_20210107	COVID19_HGI_B2_ALL_eur_leave_23andme_20210107	3_197179570_T_C	0.03182	0.001151	2386	0.908834	0.058082	0.0304224	0.00194352	0.000717812	0.055337
3_196626406_197627009	COVID19_HGI_B1_ALL_leave_UKBB_23andme_20210107	COVID19_HGI_B2_ALL_eur_leave_ukbb_23andme_20210107	3_196706092_C_T	0.4698	0.0001443	2386	0.907151	0.0579744	0.0319846	0.00204323	0.000846551	0.105134
3_196626406_197627009	COVID19_HGI_B1_ALL_leave_UKBB_23andme_20210107	COVID19_HGI_B2_ALL_leave_23andme_20210107	3_197179570_T_C	0.03182	0.001453	2351	0.923524	0.0618393	0.0133346	0.000892476	0.000409731	0.0788068
3_196626406_197627009	COVID19_HGI_B1_ALL_leave_UKBB_23andme_20210107	COVID19_HGI_B2_ALL_leave_UKBB_23andme_20210107	3_197140043_T_C	0.001468	0.04094	2194	0.928325	0.0563661	0.0139548	0.000846804	0.000507086	0.166544
3_196626406_197627009	COVID19_HGI_B1_ALL_leave_UKBB_23andme_20210107	COVID19_HGI_C2_ALL_eur_leave_23andme_20210107	3_197140043_T_C	0.001468	0.805	2441	0.925099	0.0649839	0.00902498	0.000633704	0.000258401	0.0327617
3_196626406_197627009	COVID19_HGI_B1_ALL_leave_UKBB_23andme_20210107	COVID19_HGI_C2_ALL_eur_leave_ukbb_23andme_20210107	3_196685228_A_G	0.9224	2.137e-05	2441	0.871272	0.0612028	0.0621363	0.00436376	0.00102533	0.258371
3_196626406_197627009	COVID19_HGI_B1_ALL_leave_UKBB_23andme_20210107	COVID19_HGI_C2_ALL_leave_23andme_20210107	3_197413454_A_G	0.05253	0.01026	2427	0.927121	0.0643781	0.00766604	0.000532017	0.000302645	0.0370744
3_196626406_197627009	COVID19_HGI_B1_ALL_leave_UKBB_23andme_20210107	COVID19_HGI_C2_ALL_leave_UKBB_23andme_20210107	3_197413454_A_G	0.05253	0.002965	2374	0.922219	0.0624262	0.0138514	0.000937052	0.000566636	0.0687829
3_196626406_197627009	COVID19_HGI_B2_ALL_eur_leave_23andme_20210107	COVID19_HGI_B2_ALL_eur_leave_ukbb_23andme_20210107	3_196706092_C_T	0.0007445	0.0001443	2758	0.909611	0.0338261	0.0376822	0.0013838	0.0174968	0.322452
3_196626406_197627009	COVID19_HGI_B2_ALL_eur_leave_23andme_20210107	COVID19_HGI_B2_ALL_leave_23andme_20210107	3_197197831_T_C	0.0003594	0.002111	2437	0.950889	0.0306363	0.0138312	0.000441421	0.00420166	0.0926384
3_196626406_197627009	COVID19_HGI_B2_ALL_eur_leave_23andme_20210107	COVID19_HGI_B2_ALL_leave_UKBB_23andme_20210107	3_197197831_T_C	0.0003594	0.003981	2241	0.952336	0.0298567	0.0145948	0.000454804	0.00275758	0.0940245
3_196626406_197627009	COVID19_HGI_B2_ALL_eur_leave_23andme_20210107	COVID19_HGI_C2_ALL_eur_leave_23andme_20210107	3_196706092_C_T	0.0007445	0.03605	2736	0.953679	0.035341	0.0103191	0.000382122	0.000278768	0.0943918
3_196626406_197627009	COVID19_HGI_B2_ALL_eur_leave_23andme_20210107	COVID19_HGI_C2_ALL_eur_leave_ukbb_23andme_20210107	3_196706092_C_T	0.0007445	0.009836	2736	0.896632	0.033227	0.0667074	0.00247105	0.000962189	0.0856816
3_196626406_197627009	COVID19_HGI_B2_ALL_eur_leave_23andme_20210107	COVID19_HGI_C2_ALL_leave_23andme_20210107	3_196706092_C_T	0.0007445	0.07585	2620	0.956655	0.0346919	0.00817853	0.000296406	0.000178199	0.074728
3_196626406_197627009	COVID19_HGI_B2_ALL_eur_leave_23andme_20210107	COVID19_HGI_C2_ALL_leave_UKBB_23andme_20210107	3_196706092_C_T	0.0007445	0.03234	2513	0.953234	0.0316731	0.0143561	0.000476749	0.000259827	0.112432
3_196626406_197627009	COVID19_HGI_B2_ALL_eur_leave_ukbb_23andme_20210107	COVID19_HGI_B2_ALL_leave_23andme_20210107	3_197197831_T_C	0.0005767	0.002111	2437	0.949791	0.0331264	0.0138152	0.000479053	0.00278875	0.106411
3_196626406_197627009	COVID19_HGI_B2_ALL_eur_leave_ukbb_23andme_20210107	COVID19_HGI_B2_ALL_leave_UKBB_23andme_20210107	3_197197831_T_C	0.0005767	0.003981	2241	0.951038	0.0319263	0.0145749	0.000487304	0.00197323	0.100158
3_196626406_197627009	COVID19_HGI_B2_ALL_eur_leave_ukbb_23andme_20210107	COVID19_HGI_C2_ALL_eur_leave_23andme_20210107	3_196706092_C_T	0.0001443	0.03605	2737	0.95248	0.0364154	0.010308	0.000393695	0.000402459	0.342118
3_196626406_197627009	COVID19_HGI_B2_ALL_eur_leave_ukbb_23andme_20210107	COVID19_HGI_C2_ALL_eur_leave_ukbb_23andme_20210107	3_196706092_C_T	0.0001443	0.009836	2737	0.89423	0.0341884	0.0665305	0.0025411	0.00250982	0.171635
3_196626406_197627009	COVID19_HGI_B2_ALL_eur_leave_ukbb_23andme_20210107	COVID19_HGI_C2_ALL_leave_23andme_20210107	3_196706092_C_T	0.0001443	0.07585	2621	0.956079	0.0352164	0.008177	0.000300967	0.000226522	0.307811
3_196626406_197627009	COVID19_HGI_B2_ALL_eur_leave_ukbb_23andme_20210107	COVID19_HGI_C2_ALL_leave_UKBB_23andme_20210107	3_196706092_C_T	0.0001443	0.03234	2514	0.950528	0.0341188	0.0143187	0.000513442	0.000521538	0.292629
3_196626406_197627009	COVID19_HGI_B2_ALL_leave_23andme_20210107	COVID19_HGI_B2_ALL_leave_UKBB_23andme_20210107	3_197207605_T_C	0.001108	0.001795	2261	0.970217	0.0132864	0.0150107	0.00020428	0.00128115	0.145632
3_196626406_197627009	COVID19_HGI_B2_ALL_leave_23andme_20210107	COVID19_HGI_C2_ALL_eur_leave_23andme_20210107	3_197126406_C_T	0.004426	0.004961	2551	0.974876	0.0150066	0.00985968	0.000151668	0.000106044	0.048399
3_196626406_197627009	COVID19_HGI_B2_ALL_leave_23andme_20210107	COVID19_HGI_C2_ALL_eur_leave_ukbb_23andme_20210107	3_196685228_A_G	0.842	2.137e-05	2551	0.917892	0.0141295	0.0665085	0.00102334	0.000446576	0.139872
3_196626406_197627009	COVID19_HGI_B2_ALL_leave_23andme_20210107	COVID19_HGI_C2_ALL_leave_23andme_20210107	3_197130874_C_T	0.001121	0.007836	2553	0.976246	0.0150381	0.00849662	0.000130793	8.84315e-05	0.0775548
3_196626406_197627009	COVID19_HGI_B2_ALL_leave_23andme_20210107	COVID19_HGI_C2_ALL_leave_UKBB_23andme_20210107	3_196932573_C_T	0.08011	0.0009459	2538	0.969285	0.0148818	0.0154456	0.000236992	0.000150569	0.0545488
3_196626406_197627009	COVID19_HGI_B2_ALL_leave_UKBB_23andme_20210107	COVID19_HGI_C2_ALL_eur_leave_23andme_20210107	3_197126406_C_T	0.004054	0.004961	2261	0.975813	0.0150973	0.0088356	0.000136583	0.000117522	0.0548608
3_196626406_197627009	COVID19_HGI_B2_ALL_leave_UKBB_23andme_20210107	COVID19_HGI_C2_ALL_eur_leave_ukbb_23andme_20210107	3_196685228_A_G	0.6661	2.137e-05	2261	0.919045	0.014219	0.0650623	0.00100594	0.000667412	0.116886
3_196626406_197627009	COVID19_HGI_B2_ALL_leave_UKBB_23andme_20210107	COVID19_HGI_C2_ALL_leave_23andme_20210107	3_197130874_C_T	0.0009101	0.007836	2261	0.977226	0.0151192	0.00744039	0.000115014	9.96941e-05	0.0974566
3_196626406_197627009	COVID19_HGI_B2_ALL_leave_UKBB_23andme_20210107	COVID19_HGI_C2_ALL_leave_UKBB_23andme_20210107	3_196734973_G_A	0.008067	0.000562	2261	0.970646	0.0150174	0.0139041	0.0002149	0.000217315	0.0740778
3_196626406_197627009	COVID19_HGI_C2_ALL_eur_leave_23andme_20210107	COVID19_HGI_C2_ALL_eur_leave_ukbb_23andme_20210107	3_196685228_A_G	0.005854	2.137e-05	3047	0.908351	0.0116591	0.0728488	0.000928837	0.00621212	0.353167
3_196626406_197627009	COVID19_HGI_C2_ALL_eur_leave_23andme_20210107	COVID19_HGI_C2_ALL_leave_23andme_20210107	3_196841528_G_A	0.006033	0.004287	2828	0.979131	0.0110181	0.00959711	0.00010785	0.000145626	0.0573629
3_196626406_197627009	COVID19_HGI_C2_ALL_eur_leave_23andme_20210107	COVID19_HGI_C2_ALL_leave_UKBB_23andme_20210107	3_196685228_A_G	0.005854	0.0006744	2663	0.972559	0.0103032	0.0165257	0.000174635	0.00043752	0.204448
3_196626406_197627009	COVID19_HGI_C2_ALL_eur_leave_ukbb_23andme_20210107	COVID19_HGI_C2_ALL_leave_23andme_20210107	3_196685228_A_G	2.137e-05	0.01858	2828	0.919852	0.0689021	0.00901608	0.0006738	0.0015556	0.502033
3_196626406_197627009	COVID19_HGI_C2_ALL_eur_leave_ukbb_23andme_20210107	COVID19_HGI_C2_ALL_leave_UKBB_23andme_20210107	3_196685228_A_G	2.137e-05	0.0006744	2663	0.896446	0.0660865	0.0152324	0.00110181	0.0211333	0.797309
3_196626406_197627009	COVID19_HGI_C2_ALL_leave_23andme_20210107	COVID19_HGI_C2_ALL_leave_UKBB_23andme_20210107	3_196932573_C_T	0.009257	0.0009459	2663	0.974036	0.00892824	0.0165508	0.000151376	0.000333295	0.124521
5_91295333_92295333	COVID19_HGI_A2_ALL_eur_leave_23andme_20210107	COVID19_HGI_A2_ALL_eur_leave_ukbb_23andme_20210107	5_91606165_GA_G	0.000771	0.000771	2573	0.935629	0.0219703	0.0369963	0.000864204	0.00453986	0.794456
5_91295333_92295333	COVID19_HGI_A2_ALL_eur_leave_23andme_20210107	COVID19_HGI_A2_ALL_leave_23andme_20210107	5_91795333_GAATA_G	0.001537	0.0006036	1915	0.974092	0.0114395	0.0136582	0.000159749	0.000650022	0.225028
5_91295333_92295333	COVID19_HGI_A2_ALL_eur_leave_23andme_20210107	COVID19_HGI_A2_ALL_leave_UKBB_23andme_20210107	5_92130390_G_A	0.01147	0.01294	1923	0.966422	0.0114205	0.0216575	0.000255689	0.000244011	0.0442971
5_91295333_92295333	COVID19_HGI_A2_ALL_eur_leave_23andme_20210107	COVID19_HGI_B1_ALL_eur_leave_23andme_20210107	5_91686872_C_T	0.00321	0.005606	2189	0.924483	0.0142026	0.0597732	0.000917655	0.000623219	0.288507
5_91295333_92295333	COVID19_HGI_A2_ALL_eur_leave_23andme_20210107	COVID19_HGI_B1_ALL_eur_leave_ukbb_23andme_20210107	5_91839594_G_C	0.05286	0.001491	2190	0.879586	0.013535	0.104534	0.00160783	0.000736528	0.0668899
5_91295333_92295333	COVID19_HGI_A2_ALL_eur_leave_23andme_20210107	COVID19_HGI_B1_ALL_leave_23andme_20210107	5_91686872_C_T	0.00321	0.003925	1990	0.918067	0.0127046	0.0674794	0.000932993	0.000816229	0.293838
5_91295333_92295333	COVID19_HGI_A2_ALL_eur_leave_23andme_20210107	COVID19_HGI_B1_ALL_leave_UKBB_23andme_20210107	5_92238737_G_A	0.339	0.0006775	1859	0.912675	0.0109896	0.0749759	0.000902334	0.000456713	0.0600436
5_91295333_92295333	COVID19_HGI_A2_ALL_eur_leave_23andme_20210107	COVID19_HGI_B2_ALL_eur_leave_23andme_20210107	5_91686872_C_T	0.00321	5.52e-06	2136	0.838231	0.0121711	0.116355	0.00165788	0.0315847	0.984169
5_91295333_92295333	COVID19_HGI_A2_ALL_eur_leave_23andme_20210107	COVID19_HGI_B2_ALL_eur_leave_ukbb_23andme_20210107	5_91686872_C_T	0.00321	0.002907	2138	0.97143	0.0141135	0.0139219	0.000201933	0.000332814	0.362491
5_91295333_92295333	COVID19_HGI_A2_ALL_eur_leave_23andme_20210107	COVID19_HGI_B2_ALL_leave_23andme_20210107	5_91686872_C_T	0.00321	5.534e-06	1958	0.846847	0.0107551	0.109946	0.00136524	0.0310866	0.985164
5_91295333_92295333	COVID19_HGI_A2_ALL_eur_leave_23andme_20210107	COVID19_HGI_B2_ALL_leave_UKBB_23andme_20210107	5_92135083_C_T	0.0228	0.003574	1786	0.979015	0.0104312	0.0103326	0.000109981	0.000111642	0.0879374
5_91295333_92295333	COVID19_HGI_A2_ALL_eur_leave_23andme_20210107	COVID19_HGI_C2_ALL_eur_leave_23andme_20210107	5_91795333_GAATA_G	0.001537	9.793e-06	2288	0.925801	0.0149012	0.0525868	0.000840539	0.00587025	0.812283
5_91295333_92295333	COVID19_HGI_A2_ALL_eur_leave_23andme_20210107	COVID19_HGI_C2_ALL_eur_leave_ukbb_23andme_20210107	5_91606165_GA_G	0.000771	0.4582	2289	0.970122	0.0175193	0.0120099	0.000216753	0.000131919	0.0746258
5_91295333_92295333	COVID19_HGI_A2_ALL_eur_leave_23andme_20210107	COVID19_HGI_C2_ALL_leave_23andme_20210107	5_91795333_GAATA_G	0.001537	8.729e-08	2117	0.257759	0.00382163	0.604579	0.00883872	0.125002	0.967482
5_91295333_92295333	COVID19_HGI_A2_ALL_eur_leave_23andme_20210107	COVID19_HGI_C2_ALL_leave_UKBB_23andme_20210107	5_91795333_GAATA_G	0.001537	0.0002918	2052	0.947147	0.0127609	0.0389241	0.00052378	0.000643776	0.338396
5_91295333_92295333	COVID19_HGI_A2_ALL_eur_leave_ukbb_23andme_20210107	COVID19_HGI_A2_ALL_leave_23andme_20210107	5_91578153_G_A	0.002837	0.06812	1915	0.966053	0.0198638	0.0135455	0.000278261	0.000259135	0.046998
5_91295333_92295333	COVID19_HGI_A2_ALL_eur_leave_ukbb_23andme_20210107	COVID19_HGI_A2_ALL_leave_UKBB_23andme_20210107	5_91578153_G_A	0.002837	0.00697	1923	0.957564	0.0197596	0.021459	0.000442038	0.000775042	0.18608
5_91295333_92295333	COVID19_HGI_A2_ALL_eur_leave_ukbb_23andme_20210107	COVID19_HGI_B1_ALL_eur_leave_23andme_20210107	5_91578153_G_A	0.002837	0.02179	2189	0.913841	0.0244301	0.0590852	0.00157849	0.00106474	0.149245
5_91295333_92295333	COVID19_HGI_A2_ALL_eur_leave_ukbb_23andme_20210107	COVID19_HGI_B1_ALL_eur_leave_ukbb_23andme_20210107	5_91839594_G_C	0.01196	0.001491	2190	0.86883	0.0232488	0.103256	0.00276109	0.00190446	0.121763
5_91295333_92295333	COVID19_HGI_A2_ALL_eur_leave_ukbb_23andme_20210107	COVID19_HGI_B1_ALL_leave_23andme_20210107	5_92171042_C_T	0.2995	0.0005063	1990	0.90961	0.0210277	0.0668579	0.00154461	0.000959695	0.0809469
5_91295333_92295333	COVID19_HGI_A2_ALL_eur_leave_ukbb_23andme_20210107	COVID19_HGI_B1_ALL_leave_UKBB_23andme_20210107	5_92238737_G_A	0.4773	0.0006775	1859	0.904186	0.0190501	0.0742785	0.00156404	0.000921226	0.0426993
5_91295333_92295333	COVID19_HGI_A2_ALL_eur_leave_ukbb_23andme_20210107	COVID19_HGI_B2_ALL_eur_leave_23andme_20210107	5_91686872_C_T	0.02372	5.52e-06	2136	0.850311	0.0210937	0.118032	0.00292038	0.0076437	0.925327
5_91295333_92295333	COVID19_HGI_A2_ALL_eur_leave_ukbb_23andme_20210107	COVID19_HGI_B2_ALL_eur_leave_ukbb_23andme_20210107	5_92135083_C_T	0.0179	0.0009826	2138	0.961564	0.0238619	0.0137805	0.000341521	0.000451679	0.136054
5_91295333_92295333	COVID19_HGI_A2_ALL_eur_leave_ukbb_23andme_20210107	COVID19_HGI_B2_ALL_leave_23andme_20210107	5_91686872_C_T	0.02372	5.534e-06	1958	0.859924	0.0186614	0.111644	0.00241545	0.00735571	0.948312
5_91295333_92295333	COVID19_HGI_A2_ALL_eur_leave_ukbb_23andme_20210107	COVID19_HGI_B2_ALL_leave_UKBB_23andme_20210107	5_92135083_C_T	0.0179	0.003574	1786	0.971894	0.0174805	0.0102575	0.000184307	0.000184229	0.100808
5_91295333_92295333	COVID19_HGI_A2_ALL_eur_leave_ukbb_23andme_20210107	COVID19_HGI_C2_ALL_eur_leave_23andme_20210107	5_91795333_GAATA_G	0.05239	9.793e-06	2288	0.918844	0.0266673	0.0521916	0.00151395	0.000783501	0.368314
5_91295333_92295333	COVID19_HGI_A2_ALL_eur_leave_ukbb_23andme_20210107	COVID19_HGI_C2_ALL_eur_leave_ukbb_23andme_20210107	5_91724620_A_AAGTT	0.001359	0.009848	2289	0.957832	0.0296794	0.0118578	0.000367162	0.000263226	0.187845
5_91295333_92295333	COVID19_HGI_A2_ALL_eur_leave_ukbb_23andme_20210107	COVID19_HGI_C2_ALL_leave_23andme_20210107	5_91795333_GAATA_G	0.05239	8.729e-08	2117	0.288151	0.00734109	0.675865	0.0172072	0.0114351	0.720936
5_91295333_92295333	COVID19_HGI_A2_ALL_eur_leave_ukbb_23andme_20210107	COVID19_HGI_C2_ALL_leave_UKBB_23andme_20210107	5_91747012_CA_C	0.004692	1.704e-05	2052	0.935876	0.0224487	0.0384609	0.00092026	0.00229413	0.308342
5_91295333_92295333	COVID19_HGI_A2_ALL_leave_23andme_20210107	COVID19_HGI_A2_ALL_leave_UKBB_23andme_20210107	5_91547371_A_G	0.03629	0.003041	1915	0.964193	0.0135194	0.0215613	0.000301898	0.000423872	0.0445738
5_91295333_92295333	COVID19_HGI_A2_ALL_leave_23andme_20210107	COVID19_HGI_B1_ALL_eur_leave_23andme_20210107	5_91837018_C_G	0.0007152	0.1533	1776	0.945482	0.0118635	0.0418366	0.000524654	0.000293616	0.0412939
5_91295333_92295333	COVID19_HGI_A2_ALL_leave_23andme_20210107	COVID19_HGI_B1_ALL_eur_leave_ukbb_23andme_20210107	5_91838769_T_A	0.02424	0.002258	1776	0.903487	0.0113366	0.0835275	0.00104747	0.000601035	0.114206
5_91295333_92295333	COVID19_HGI_A2_ALL_leave_23andme_20210107	COVID19_HGI_B1_ALL_leave_23andme_20210107	5_92171042_C_T	0.8994	0.0005063	1830	0.926318	0.0124404	0.0600709	0.000806387	0.000364115	0.0708838
5_91295333_92295333	COVID19_HGI_A2_ALL_leave_23andme_20210107	COVID19_HGI_B1_ALL_leave_UKBB_23andme_20210107	5_91838769_T_A	0.02424	0.0108	1726	0.922232	0.0112715	0.065291	0.000797575	0.00040823	0.0392267
5_91295333_92295333	COVID19_HGI_A2_ALL_leave_23andme_20210107	COVID19_HGI_B2_ALL_eur_leave_23andme_20210107	5_91795333_GAATA_G	0.0006036	0.0007551	1847	0.962401	0.0130756	0.0235582	0.000319425	0.000645611	0.335595
5_91295333_92295333	COVID19_HGI_A2_ALL_leave_23andme_20210107	COVID19_HGI_B2_ALL_eur_leave_ukbb_23andme_20210107	5_92135083_C_T	0.0248	0.0009826	1848	0.975585	0.0132571	0.0108629	0.000147467	0.000147311	0.206222
5_91295333_92295333	COVID19_HGI_A2_ALL_leave_23andme_20210107	COVID19_HGI_B2_ALL_leave_23andme_20210107	5_91795333_GAATA_G	0.0006036	0.0005092	1860	0.965512	0.0131359	0.0203712	0.000276448	0.000704428	0.430161
5_91295333_92295333	COVID19_HGI_A2_ALL_leave_23andme_20210107	COVID19_HGI_B2_ALL_leave_UKBB_23andme_20210107	5_92135083_C_T	0.0248	0.003574	1752	0.978	0.0116064	0.0101595	0.000120455	0.000113197	0.0804417
5_91295333_92295333	COVID19_HGI_A2_ALL_leave_23andme_20210107	COVID19_HGI_C2_ALL_eur_leave_23andme_20210107	5_91795333_GAATA_G	0.0006036	9.793e-06	1914	0.92513	0.0129645	0.0479848	0.000659185	0.0132614	0.851995
5_91295333_92295333	COVID19_HGI_A2_ALL_leave_23andme_20210107	COVID19_HGI_C2_ALL_eur_leave_ukbb_23andme_20210107	5_91795333_GAATA_G	0.0006036	0.01299	1914	0.979215	0.0137225	0.00688624	9.64219e-05	8.0002e-05	0.213731
5_91295333_92295333	COVID19_HGI_A2_ALL_leave_23andme_20210107	COVID19_HGI_C2_ALL_leave_23andme_20210107	5_91795333_GAATA_G	0.0006036	8.729e-08	1911	0.220926	0.00309323	0.51766	0.00699654	0.251324	0.977995
5_91295333_92295333	COVID19_HGI_A2_ALL_leave_23andme_20210107	COVID19_HGI_C2_ALL_leave_UKBB_23andme_20210107	5_91795333_GAATA_G	0.0006036	0.0002918	1895	0.947312	0.0131708	0.0380566	0.000528181	0.000932772	0.553907
5_91295333_92295333	COVID19_HGI_A2_ALL_leave_UKBB_23andme_20210107	COVID19_HGI_B1_ALL_eur_leave_23andme_20210107	5_91594206_G_T	0.00254	0.01536	1776	0.93854	0.0183234	0.0415294	0.000809993	0.000796989	0.203464
5_91295333_92295333	COVID19_HGI_A2_ALL_leave_UKBB_23andme_20210107	COVID19_HGI_B1_ALL_eur_leave_ukbb_23andme_20210107	5_91838769_T_A	0.004908	0.002258	1777	0.89609	0.0175081	0.0828561	0.00161694	0.00192866	0.190181
5_91295333_92295333	COVID19_HGI_A2_ALL_leave_UKBB_23andme_20210107	COVID19_HGI_B1_ALL_leave_23andme_20210107	5_92171042_C_T	0.9172	0.0005063	1830	0.919228	0.0193041	0.0596111	0.00125125	0.000606014	0.0654703
5_91295333_92295333	COVID19_HGI_A2_ALL_leave_UKBB_23andme_20210107	COVID19_HGI_B1_ALL_leave_UKBB_23andme_20210107	5_91838769_T_A	0.004908	0.0108	1726	0.915516	0.0175427	0.0648156	0.00124108	0.000884417	0.096842
5_91295333_92295333	COVID19_HGI_A2_ALL_leave_UKBB_23andme_20210107	COVID19_HGI_B2_ALL_eur_leave_23andme_20210107	5_92135083_C_T	0.02082	0.0002399	1848	0.955407	0.0202397	0.0233913	0.000495062	0.000466675	0.342609
5_91295333_92295333	COVID19_HGI_A2_ALL_leave_UKBB_23andme_20210107	COVID19_HGI_B2_ALL_eur_leave_ukbb_23andme_20210107	5_92135083_C_T	0.02082	0.0009826	1850	0.96822	0.0205162	0.0108001	0.000228615	0.000235237	0.229873
5_91295333_92295333	COVID19_HGI_A2_ALL_leave_UKBB_23andme_20210107	COVID19_HGI_B2_ALL_leave_23andme_20210107	5_92135083_C_T	0.02082	0.000544	1860	0.958281	0.0206716	0.0202187	0.000435756	0.000392583	0.186648
5_91295333_92295333	COVID19_HGI_A2_ALL_leave_UKBB_23andme_20210107	COVID19_HGI_B2_ALL_leave_UKBB_23andme_20210107	5_92135083_C_T	0.02082	0.003574	1752	0.970752	0.0187895	0.0100842	0.000195007	0.000179042	0.0905414
5_91295333_92295333	COVID19_HGI_A2_ALL_leave_UKBB_23andme_20210107	COVID19_HGI_C2_ALL_eur_leave_23andme_20210107	5_91795333_GAATA_G	0.02204	9.793e-06	1918	0.928933	0.020788	0.0481916	0.00107744	0.00101025	0.602604
5_91295333_92295333	COVID19_HGI_A2_ALL_leave_UKBB_23andme_20210107	COVID19_HGI_C2_ALL_eur_leave_ukbb_23andme_20210107	5_92066347_T_C	0.2386	0.009622	1918	0.971182	0.0217334	0.00683965	0.000152968	9.19774e-05	0.0265029
5_91295333_92295333	COVID19_HGI_A2_ALL_leave_UKBB_23andme_20210107	COVID19_HGI_C2_ALL_leave_23andme_20210107	5_91795333_GAATA_G	0.02204	8.729e-08	1912	0.28675	0.00640446	0.671895	0.0149866	0.019964	0.857503
5_91295333_92295333	COVID19_HGI_A2_ALL_leave_UKBB_23andme_20210107	COVID19_HGI_C2_ALL_leave_UKBB_23andme_20210107	5_91747012_CA_C	0.006166	1.704e-05	1896	0.938885	0.0208437	0.0377196	0.000835676	0.00171573	0.320422
5_91295333_92295333	COVID19_HGI_B1_ALL_eur_leave_23andme_20210107	COVID19_HGI_B1_ALL_eur_leave_ukbb_23andme_20210107	5_92238737_G_A	0.002928	0.002352	2231	0.828432	0.0553765	0.100527	0.00671073	0.0089542	0.12391
5_91295333_92295333	COVID19_HGI_B1_ALL_eur_leave_23andme_20210107	COVID19_HGI_B1_ALL_leave_23andme_20210107	5_92238737_G_A	0.002928	0.001136	1924	0.881392	0.0450346	0.0630374	0.00321357	0.00732282	0.29029
5_91295333_92295333	COVID19_HGI_B1_ALL_eur_leave_23andme_20210107	COVID19_HGI_B1_ALL_leave_UKBB_23andme_20210107	5_92238737_G_A	0.002928	0.0006775	1859	0.874473	0.0422105	0.0718375	0.00345955	0.00801975	0.442498
5_91295333_92295333	COVID19_HGI_B1_ALL_eur_leave_23andme_20210107	COVID19_HGI_B2_ALL_eur_leave_23andme_20210107	5_91686872_C_T	0.005606	5.52e-06	2056	0.78964	0.0442306	0.108425	0.00602158	0.0516826	0.98229
5_91295333_92295333	COVID19_HGI_B1_ALL_eur_leave_23andme_20210107	COVID19_HGI_B2_ALL_eur_leave_ukbb_23andme_20210107	5_91686872_C_T	0.005606	0.002907	2056	0.933618	0.0522953	0.0127353	0.000712712	0.000638443	0.314853
5_91295333_92295333	COVID19_HGI_B1_ALL_eur_leave_23andme_20210107	COVID19_HGI_B2_ALL_leave_23andme_20210107	5_91686872_C_T	0.005606	5.534e-06	1864	0.80267	0.0387348	0.102903	0.00491503	0.0507775	0.991096
5_91295333_92295333	COVID19_HGI_B1_ALL_eur_leave_23andme_20210107	COVID19_HGI_B2_ALL_leave_UKBB_23andme_20210107	5_92135083_C_T	0.05862	0.003574	1761	0.9485	0.0412011	0.0096457	0.000418757	0.00023478	0.0650504
5_91295333_92295333	COVID19_HGI_B1_ALL_eur_leave_23andme_20210107	COVID19_HGI_C2_ALL_eur_leave_23andme_20210107	5_91803050_T_C	0.09585	8.757e-05	2100	0.916388	0.0528937	0.0282083	0.00162729	0.000882896	0.0905922
5_91295333_92295333	COVID19_HGI_B1_ALL_eur_leave_23andme_20210107	COVID19_HGI_C2_ALL_eur_leave_ukbb_23andme_20210107	5_92060627_G_T	0.8145	0.000954	2100	0.935267	0.0539833	0.00984808	0.000568095	0.000333865	0.101961
5_91295333_92295333	COVID19_HGI_B1_ALL_eur_leave_23andme_20210107	COVID19_HGI_C2_ALL_leave_23andme_20210107	5_91803050_T_C	0.09585	1.445e-06	1964	0.697298	0.0359323	0.246079	0.0126726	0.00801769	0.370439
5_91295333_92295333	COVID19_HGI_B1_ALL_eur_leave_23andme_20210107	COVID19_HGI_C2_ALL_leave_UKBB_23andme_20210107	5_91686872_C_T	0.005606	0.04296	1919	0.944699	0.04702	0.00771382	0.000383752	0.000183659	0.0687939
5_91295333_92295333	COVID19_HGI_B1_ALL_eur_leave_ukbb_23andme_20210107	COVID19_HGI_B1_ALL_leave_23andme_20210107	5_92238737_G_A	0.002352	0.001136	1924	0.839459	0.0865439	0.0600384	0.00618187	0.00777665	0.336435
5_91295333_92295333	COVID19_HGI_B1_ALL_eur_leave_ukbb_23andme_20210107	COVID19_HGI_B1_ALL_leave_UKBB_23andme_20210107	5_92238737_G_A	0.002352	0.0006775	1859	0.819413	0.0814734	0.0673144	0.00666788	0.025131	0.17099
5_91295333_92295333	COVID19_HGI_B1_ALL_eur_leave_ukbb_23andme_20210107	COVID19_HGI_B2_ALL_eur_leave_23andme_20210107	5_91686872_C_T	0.3181	5.52e-06	2057	0.790466	0.0862272	0.108542	0.0118372	0.00292781	0.705302
5_91295333_92295333	COVID19_HGI_B1_ALL_eur_leave_ukbb_23andme_20210107	COVID19_HGI_B2_ALL_eur_leave_ukbb_23andme_20210107	5_92135083_C_T	0.06184	0.0009826	2057	0.888889	0.0969637	0.0121292	0.00132241	0.000695284	0.0723287
5_91295333_92295333	COVID19_HGI_B1_ALL_eur_leave_ukbb_23andme_20210107	COVID19_HGI_B2_ALL_leave_23andme_20210107	5_91686872_C_T	0.3181	5.534e-06	1864	0.804927	0.0791133	0.103192	0.0101397	0.00262779	0.780361
5_91295333_92295333	COVID19_HGI_B1_ALL_eur_leave_ukbb_23andme_20210107	COVID19_HGI_B2_ALL_leave_UKBB_23andme_20210107	5_92135083_C_T	0.06184	0.003574	1761	0.905506	0.0839811	0.00920847	0.000853588	0.000451038	0.0339607
5_91295333_92295333	COVID19_HGI_B1_ALL_eur_leave_ukbb_23andme_20210107	COVID19_HGI_C2_ALL_eur_leave_23andme_20210107	5_91803713_A_C	0.09152	0.0001239	2101	0.871865	0.0973124	0.0268399	0.00299473	0.000987687	0.0685174
5_91295333_92295333	COVID19_HGI_B1_ALL_eur_leave_ukbb_23andme_20210107	COVID19_HGI_C2_ALL_eur_leave_ukbb_23andme_20210107	5_92149030_C_A	0.3969	0.001137	2101	0.889737	0.0993072	0.00937081	0.00104538	0.000539294	0.0835361
5_91295333_92295333	COVID19_HGI_B1_ALL_eur_leave_ukbb_23andme_20210107	COVID19_HGI_C2_ALL_leave_23andme_20210107	5_91803050_T_C	0.1561	1.445e-06	1964	0.665278	0.0688851	0.234779	0.0243031	0.00675522	0.345592
5_91295333_92295333	COVID19_HGI_B1_ALL_eur_leave_ukbb_23andme_20210107	COVID19_HGI_C2_ALL_leave_UKBB_23andme_20210107	5_91719524_A_C	0.04358	0.00298	1919	0.901202	0.0903792	0.00735866	0.000737658	0.000322104	0.0406525
5_91295333_92295333	COVID19_HGI_B1_ALL_leave_23andme_20210107	COVID19_HGI_B1_ALL_leave_UKBB_23andme_20210107	5_92238737_G_A	0.001136	0.0006775	1859	0.84307	0.0579001	0.0692578	0.00473143	0.0250407	0.317952
5_91295333_92295333	COVID19_HGI_B1_ALL_leave_23andme_20210107	COVID19_HGI_B2_ALL_eur_leave_23andme_20210107	5_91686872_C_T	0.003925	5.52e-06	1983	0.76322	0.0557836	0.103839	0.0075199	0.0696376	0.946473
5_91295333_92295333	COVID19_HGI_B1_ALL_leave_23andme_20210107	COVID19_HGI_B2_ALL_eur_leave_ukbb_23andme_20210107	5_91686872_C_T	0.003925	0.002907	1983	0.918497	0.0671328	0.0119172	0.00086944	0.00158356	0.167746
5_91295333_92295333	COVID19_HGI_B1_ALL_leave_23andme_20210107	COVID19_HGI_B2_ALL_leave_23andme_20210107	5_91686872_C_T	0.003925	5.534e-06	1918	0.772755	0.0545831	0.0999335	0.006993	0.0657351	0.990013
5_91295333_92295333	COVID19_HGI_B1_ALL_leave_23andme_20210107	COVID19_HGI_B2_ALL_leave_UKBB_23andme_20210107	5_92171042_C_T	0.0005063	0.2189	1785	0.930702	0.0584915	0.00982083	0.000616838	0.000369093	0.105616
5_91295333_92295333	COVID19_HGI_B1_ALL_leave_23andme_20210107	COVID19_HGI_C2_ALL_eur_leave_23andme_20210107	5_91795333_GAATA_G	0.493	9.793e-06	1986	0.88525	0.064745	0.0457492	0.00334507	0.000911135	0.261295
5_91295333_92295333	COVID19_HGI_B1_ALL_leave_23andme_20210107	COVID19_HGI_C2_ALL_eur_leave_ukbb_23andme_20210107	5_92164452_T_G	0.0007666	0.8597	1986	0.924658	0.0676272	0.00694254	0.000507495	0.000264792	0.0789329
5_91295333_92295333	COVID19_HGI_B1_ALL_leave_23andme_20210107	COVID19_HGI_C2_ALL_leave_23andme_20210107	5_91795333_GAATA_G	0.493	8.729e-08	1978	0.279942	0.0203808	0.64391	0.0468702	0.00889748	0.770814
5_91295333_92295333	COVID19_HGI_B1_ALL_leave_23andme_20210107	COVID19_HGI_C2_ALL_leave_UKBB_23andme_20210107	5_91747012_CA_C	0.5637	1.704e-05	1961	0.908571	0.0654097	0.0239131	0.00172117	0.000385371	0.180007
5_91295333_92295333	COVID19_HGI_B1_ALL_leave_UKBB_23andme_20210107	COVID19_HGI_B2_ALL_eur_leave_23andme_20210107	5_91686872_C_T	0.2728	5.52e-06	1857	0.812643	0.066715	0.108292	0.00888689	0.00346332	0.651758
5_91295333_92295333	COVID19_HGI_B1_ALL_leave_UKBB_23andme_20210107	COVID19_HGI_B2_ALL_eur_leave_ukbb_23andme_20210107	5_92164452_T_G	0.004957	0.03571	1857	0.912753	0.0749336	0.0107856	0.000884818	0.000642987	0.075574
5_91295333_92295333	COVID19_HGI_B1_ALL_leave_UKBB_23andme_20210107	COVID19_HGI_B2_ALL_leave_23andme_20210107	5_91686872_C_T	0.2728	5.534e-06	1816	0.819726	0.064779	0.104554	0.00825973	0.00268124	0.828145
5_91295333_92295333	COVID19_HGI_B1_ALL_leave_UKBB_23andme_20210107	COVID19_HGI_B2_ALL_leave_UKBB_23andme_20210107	5_92171042_C_T	0.003035	0.2189	1743	0.923565	0.0660909	0.00932186	0.000666722	0.000355848	0.0222847
5_91295333_92295333	COVID19_HGI_B1_ALL_leave_UKBB_23andme_20210107	COVID19_HGI_C2_ALL_eur_leave_23andme_20210107	5_91803050_T_C	0.2245	8.757e-05	1859	0.899723	0.0739118	0.0238264	0.00195675	0.000582316	0.0762845
5_91295333_92295333	COVID19_HGI_B1_ALL_leave_UKBB_23andme_20210107	COVID19_HGI_C2_ALL_eur_leave_ukbb_23andme_20210107	5_92238737_G_A	0.0006775	0.3134	1859	0.917701	0.0753887	0.006119	0.000502384	0.000288659	0.0580835
5_91295333_92295333	COVID19_HGI_B1_ALL_leave_UKBB_23andme_20210107	COVID19_HGI_C2_ALL_leave_23andme_20210107	5_91803050_T_C	0.2245	1.445e-06	1856	0.681533	0.0552983	0.239178	0.0194019	0.00458843	0.357878
5_91295333_92295333	COVID19_HGI_B1_ALL_leave_UKBB_23andme_20210107	COVID19_HGI_C2_ALL_leave_UKBB_23andme_20210107	5_92238737_G_A	0.0006775	0.5259	1847	0.918056	0.0738824	0.00721974	0.000580761	0.000260939	0.0470533
5_91295333_92295333	COVID19_HGI_B2_ALL_eur_leave_23andme_20210107	COVID19_HGI_B2_ALL_eur_leave_ukbb_23andme_20210107	5_91686872_C_T	5.52e-06	0.002907	2137	0.834387	0.115825	0.0119489	0.00162246	0.0362172	0.945793
5_91295333_92295333	COVID19_HGI_B2_ALL_eur_leave_23andme_20210107	COVID19_HGI_B2_ALL_leave_23andme_20210107	5_91686872_C_T	5.52e-06	5.534e-06	1926	0.0755927	0.0102454	0.00977897	0.000421429	0.903961	0.999686
5_91295333_92295333	COVID19_HGI_B2_ALL_eur_leave_23andme_20210107	COVID19_HGI_B2_ALL_leave_UKBB_23andme_20210107	5_92135083_C_T	0.0002399	0.003574	1785	0.967061	0.0217518	0.0102045	0.000228773	0.000753715	0.634883
5_91295333_92295333	COVID19_HGI_B2_ALL_eur_leave_23andme_20210107	COVID19_HGI_C2_ALL_eur_leave_23andme_20210107	5_91795333_GAATA_G	0.0007551	9.793e-06	2127	0.822148	0.114041	0.0444889	0.00615796	0.0131638	0.482262
5_91295333_92295333	COVID19_HGI_B2_ALL_eur_leave_23andme_20210107	COVID19_HGI_C2_ALL_eur_leave_ukbb_23andme_20210107	5_91686872_C_T	5.52e-06	0.1727	2127	0.86964	0.120629	0.00776098	0.00107564	0.000894126	0.823723
5_91295333_92295333	COVID19_HGI_B2_ALL_eur_leave_23andme_20210107	COVID19_HGI_C2_ALL_leave_23andme_20210107	5_91795333_GAATA_G	0.0007551	8.729e-08	2035	0.219872	0.0302597	0.505946	0.069456	0.174466	0.886485
5_91295333_92295333	COVID19_HGI_B2_ALL_eur_leave_23andme_20210107	COVID19_HGI_C2_ALL_leave_UKBB_23andme_20210107	5_91686872_C_T	5.52e-06	0.04296	1991	0.854977	0.116598	0.0226244	0.0030827	0.00271794	0.80217
5_91295333_92295333	COVID19_HGI_B2_ALL_eur_leave_ukbb_23andme_20210107	COVID19_HGI_B2_ALL_leave_23andme_20210107	5_91686872_C_T	0.002907	5.534e-06	1926	0.844155	0.0105999	0.109203	0.00133654	0.0347055	0.973783
5_91295333_92295333	COVID19_HGI_B2_ALL_eur_leave_ukbb_23andme_20210107	COVID19_HGI_B2_ALL_leave_UKBB_23andme_20210107	5_92135083_C_T	0.0009826	0.003574	1786	0.978927	0.0103208	0.0103317	0.000108614	0.000312259	0.5177
5_91295333_92295333	COVID19_HGI_B2_ALL_eur_leave_ukbb_23andme_20210107	COVID19_HGI_C2_ALL_eur_leave_23andme_20210107	5_91795333_GAATA_G	0.05266	9.793e-06	2129	0.934857	0.0133133	0.0505907	0.000719946	0.000518832	0.372628
5_91295333_92295333	COVID19_HGI_B2_ALL_eur_leave_ukbb_23andme_20210107	COVID19_HGI_C2_ALL_eur_leave_ukbb_23andme_20210107	5_92000398_T_A	0.00669	0.005279	2129	0.977126	0.0139153	0.00872308	0.000124115	0.00011123	0.122025
5_91295333_92295333	COVID19_HGI_B2_ALL_eur_leave_ukbb_23andme_20210107	COVID19_HGI_C2_ALL_leave_23andme_20210107	5_91795333_GAATA_G	0.05266	8.729e-08	2036	0.296756	0.0040387	0.682864	0.00928639	0.00705484	0.792446
5_91295333_92295333	COVID19_HGI_B2_ALL_eur_leave_ukbb_23andme_20210107	COVID19_HGI_C2_ALL_leave_UKBB_23andme_20210107	5_91747012_CA_C	0.011	1.704e-05	1992	0.960876	0.0127918	0.0254283	0.000337951	0.00056566	0.39623
5_91295333_92295333	COVID19_HGI_B2_ALL_leave_23andme_20210107	COVID19_HGI_B2_ALL_leave_UKBB_23andme_20210107	5_92135083_C_T	0.000544	0.003574	1785	0.969951	0.018912	0.010235	0.000198857	0.000703459	0.311743
5_91295333_92295333	COVID19_HGI_B2_ALL_leave_23andme_20210107	COVID19_HGI_C2_ALL_eur_leave_23andme_20210107	5_91795333_GAATA_G	0.0005092	9.793e-06	1958	0.828263	0.107533	0.0427236	0.00553085	0.0159493	0.55901
5_91295333_92295333	COVID19_HGI_B2_ALL_leave_23andme_20210107	COVID19_HGI_C2_ALL_eur_leave_ukbb_23andme_20210107	5_91686872_C_T	5.534e-06	0.1727	1958	0.877921	0.11398	0.00642853	0.000833778	0.000836723	0.86658
5_91295333_92295333	COVID19_HGI_B2_ALL_leave_23andme_20210107	COVID19_HGI_C2_ALL_leave_23andme_20210107	5_91795333_GAATA_G	0.0005092	8.729e-08	1958	0.205248	0.0266473	0.480895	0.0622096	0.224999	0.894521
5_91295333_92295333	COVID19_HGI_B2_ALL_leave_23andme_20210107	COVID19_HGI_C2_ALL_leave_UKBB_23andme_20210107	5_91686872_C_T	5.534e-06	0.04296	1954	0.848035	0.110088	0.0343566	0.00445695	0.00306369	0.688359
5_91295333_92295333	COVID19_HGI_B2_ALL_leave_UKBB_23andme_20210107	COVID19_HGI_C2_ALL_eur_leave_23andme_20210107	5_91803050_T_C	0.01767	8.757e-05	1786	0.963974	0.0101739	0.0252836	0.000266543	0.000302094	0.184579
5_91295333_92295333	COVID19_HGI_B2_ALL_leave_UKBB_23andme_20210107	COVID19_HGI_C2_ALL_eur_leave_ukbb_23andme_20210107	5_92135083_C_T	0.003574	0.06849	1786	0.983333	0.0103782	0.00617629	6.51378e-05	4.73516e-05	0.0590858
5_91295333_92295333	COVID19_HGI_B2_ALL_leave_UKBB_23andme_20210107	COVID19_HGI_C2_ALL_leave_23andme_20210107	5_91747012_CA_C	0.002293	3.376e-06	1786	0.691657	0.00729981	0.289485	0.00304674	0.00851126	0.308925
5_91295333_92295333	COVID19_HGI_B2_ALL_leave_UKBB_23andme_20210107	COVID19_HGI_C2_ALL_leave_UKBB_23andme_20210107	5_91747012_CA_C	0.002293	1.704e-05	1786	0.9643	0.0101773	0.0234797	0.000246009	0.00179729	0.492502
5_91295333_92295333	COVID19_HGI_C2_ALL_eur_leave_23andme_20210107	COVID19_HGI_C2_ALL_eur_leave_ukbb_23andme_20210107	5_91795333_GAATA_G	9.793e-06	0.01299	2294	0.933557	0.0530601	0.0115765	0.000656817	0.00114964	0.48635
5_91295333_92295333	COVID19_HGI_C2_ALL_eur_leave_23andme_20210107	COVID19_HGI_C2_ALL_leave_23andme_20210107	5_91795333_GAATA_G	9.793e-06	8.729e-08	2117	0.0236067	0.0012667	0.0553701	0.00205337	0.917703	0.981611
5_91295333_92295333	COVID19_HGI_C2_ALL_eur_leave_23andme_20210107	COVID19_HGI_C2_ALL_leave_UKBB_23andme_20210107	5_91795333_GAATA_G	9.793e-06	0.0002918	2052	0.89388	0.0471762	0.0367351	0.00191847	0.0202899	0.82414
5_91295333_92295333	COVID19_HGI_C2_ALL_eur_leave_ukbb_23andme_20210107	COVID19_HGI_C2_ALL_leave_23andme_20210107	5_91795333_GAATA_G	0.01299	8.729e-08	2117	0.291235	0.00245203	0.683098	0.00573381	0.0174809	0.908976
5_91295333_92295333	COVID19_HGI_C2_ALL_eur_leave_ukbb_23andme_20210107	COVID19_HGI_C2_ALL_leave_UKBB_23andme_20210107	5_91747012_CA_C	0.01028	1.704e-05	2052	0.952285	0.00754129	0.0391353	0.000309189	0.000729034	0.28262
5_91295333_92295333	COVID19_HGI_C2_ALL_leave_23andme_20210107	COVID19_HGI_C2_ALL_leave_UKBB_23andme_20210107	5_91795333_GAATA_G	8.729e-08	0.0002918	2052	0.166259	0.389767	0.00683259	0.0155964	0.421546	0.672111
6_30620729_31621958	COVID19_HGI_A2_ALL_eur_leave_23andme_20210107	COVID19_HGI_A2_ALL_eur_leave_ukbb_23andme_20210107	6_31121232_T_C	5.656e-12	7.312e-13	13239	2.36619e-14	3.37093e-09	2.9987e-08	0.0032753	0.996725	0.296595
6_30620729_31621958	COVID19_HGI_A2_ALL_eur_leave_23andme_20210107	COVID19_HGI_A2_ALL_leave_23andme_20210107	6_31121232_T_C	5.656e-12	4.713e-12	11747	1.76825e-13	2.51909e-08	3.0246e-08	0.00331223	0.996688	0.292643
6_30620729_31621958	COVID19_HGI_A2_ALL_eur_leave_23andme_20210107	COVID19_HGI_A2_ALL_leave_UKBB_23andme_20210107	6_31121232_T_C	5.656e-12	7.928e-13	11797	2.56394e-14	3.65265e-09	3.01203e-08	0.0032943	0.996706	0.294354
6_30620729_31621958	COVID19_HGI_A2_ALL_eur_leave_23andme_20210107	COVID19_HGI_B1_ALL_eur_leave_23andme_20210107	6_31121232_T_C	5.656e-12	0.3517	11414	5.41263e-06	0.771096	1.51991e-06	0.216517	0.0123802	0.261444
6_30620729_31621958	COVID19_HGI_A2_ALL_eur_leave_23andme_20210107	COVID19_HGI_B1_ALL_eur_leave_ukbb_23andme_20210107	6_31121232_T_C	5.656e-12	0.04261	11423	5.0253e-06	0.715916	1.54333e-06	0.219802	0.0642755	0.261431
6_30620729_31621958	COVID19_HGI_A2_ALL_eur_leave_23andme_20210107	COVID19_HGI_B1_ALL_leave_23andme_20210107	6_31121232_T_C	5.656e-12	0.3629	11415	5.69621e-06	0.811496	1.23996e-06	0.176635	0.011862	0.261435
6_30620729_31621958	COVID19_HGI_A2_ALL_eur_leave_23andme_20210107	COVID19_HGI_B1_ALL_leave_UKBB_23andme_20210107	6_31121232_T_C	5.656e-12	0.07839	10374	5.52922e-06	0.787705	1.21345e-06	0.172831	0.0394573	0.261428
6_30620729_31621958	COVID19_HGI_A2_ALL_eur_leave_23andme_20210107	COVID19_HGI_B2_ALL_eur_leave_23andme_20210107	6_31121232_T_C	5.656e-12	9.818e-08	11812	3.42308e-09	0.000487659	3.14303e-08	0.00348161	0.996031	0.281596
6_30620729_31621958	COVID19_HGI_A2_ALL_eur_leave_23andme_20210107	COVID19_HGI_B2_ALL_eur_leave_ukbb_23andme_20210107	6_31121232_T_C	5.656e-12	3.223e-10	11821	1.19764e-11	1.70619e-06	3.06761e-08	0.00337356	0.996625	0.286717
6_30620729_31621958	COVID19_HGI_A2_ALL_eur_leave_23andme_20210107	COVID19_HGI_B2_ALL_leave_23andme_20210107	6_31121232_T_C	5.656e-12	2.128e-08	11790	8.07847e-10	0.000115088	3.13872e-08	0.00347508	0.99641	0.282604
6_30620729_31621958	COVID19_HGI_A2_ALL_eur_leave_23andme_20210107	COVID19_HGI_B2_ALL_leave_UKBB_23andme_20210107	6_31121232_T_C	5.656e-12	2.263e-10	10827	8.79237e-12	1.25258e-06	3.09022e-08	0.0034058	0.996593	0.286959
6_30620729_31621958	COVID19_HGI_A2_ALL_eur_leave_23andme_20210107	COVID19_HGI_C2_ALL_eur_leave_23andme_20210107	6_31121232_T_C	5.656e-12	3.824e-06	12636	1.38748e-07	0.0197663	4.7125e-08	0.00573904	0.974494	0.296194
6_30620729_31621958	COVID19_HGI_A2_ALL_eur_leave_23andme_20210107	COVID19_HGI_C2_ALL_eur_leave_ukbb_23andme_20210107	6_31121232_T_C	5.656e-12	1.649e-05	12652	4.90675e-07	0.0699027	6.50738e-08	0.00834882	0.921748	0.297822
6_30620729_31621958	COVID19_HGI_A2_ALL_eur_leave_23andme_20210107	COVID19_HGI_C2_ALL_leave_23andme_20210107	6_31121232_T_C	5.656e-12	1.595e-07	12364	6.94729e-09	0.000989726	3.46905e-08	0.00394703	0.995063	0.300587
6_30620729_31621958	COVID19_HGI_A2_ALL_eur_leave_23andme_20210107	COVID19_HGI_C2_ALL_leave_UKBB_23andme_20210107	6_31121232_T_C	5.656e-12	8.216e-07	12026	3.11761e-08	0.00444142	3.57519e-08	0.00410185	0.991457	0.302588
6_30620729_31621958	COVID19_HGI_A2_ALL_eur_leave_ukbb_23andme_20210107	COVID19_HGI_A2_ALL_leave_23andme_20210107	6_31121232_T_C	7.312e-13	4.713e-12	11747	1.97865e-14	2.50757e-08	3.38449e-09	0.0032925	0.996707	0.294815
6_30620729_31621958	COVID19_HGI_A2_ALL_eur_leave_ukbb_23andme_20210107	COVID19_HGI_A2_ALL_leave_UKBB_23andme_20210107	6_31121232_T_C	7.312e-13	7.928e-13	11797	2.86864e-15	3.63546e-09	3.36997e-09	0.00327408	0.996726	0.296499
6_30620729_31621958	COVID19_HGI_A2_ALL_eur_leave_ukbb_23andme_20210107	COVID19_HGI_B1_ALL_eur_leave_23andme_20210107	6_31121232_T_C	7.312e-13	0.3517	11414	6.08454e-07	0.7711	1.70858e-07	0.216519	0.0123802	0.264601
6_30620729_31621958	COVID19_HGI_A2_ALL_eur_leave_ukbb_23andme_20210107	COVID19_HGI_B1_ALL_eur_leave_ukbb_23andme_20210107	6_31121232_T_C	7.312e-13	0.04261	11427	5.64824e-07	0.715807	1.73588e-07	0.219926	0.0642657	0.264587
6_30620729_31621958	COVID19_HGI_A2_ALL_eur_leave_ukbb_23andme_20210107	COVID19_HGI_B1_ALL_leave_23andme_20210107	6_31121232_T_C	7.312e-13	0.3629	11415	6.40332e-07	0.811501	1.39388e-07	0.176637	0.0118621	0.264592
6_30620729_31621958	COVID19_HGI_A2_ALL_eur_leave_ukbb_23andme_20210107	COVID19_HGI_B1_ALL_leave_UKBB_23andme_20210107	6_31121232_T_C	7.312e-13	0.07839	10374	6.2156e-07	0.78771	1.36408e-07	0.172832	0.0394574	0.264584
6_30620729_31621958	COVID19_HGI_A2_ALL_eur_leave_ukbb_23andme_20210107	COVID19_HGI_B2_ALL_eur_leave_23andme_20210107	6_31121232_T_C	7.312e-13	9.818e-08	11812	3.83474e-10	0.000485981	3.52101e-09	0.00346617	0.996048	0.284009
6_30620729_31621958	COVID19_HGI_A2_ALL_eur_leave_ukbb_23andme_20210107	COVID19_HGI_B2_ALL_eur_leave_ukbb_23andme_20210107	6_31121232_T_C	7.312e-13	3.223e-10	11822	1.34098e-12	1.69944e-06	3.43475e-09	0.00335626	0.996642	0.289026
6_30620729_31621958	COVID19_HGI_A2_ALL_eur_leave_ukbb_23andme_20210107	COVID19_HGI_B2_ALL_leave_23andme_20210107	6_31121232_T_C	7.312e-13	2.128e-08	11790	9.0508e-11	0.000114702	3.5165e-09	0.00346007	0.996425	0.285052
6_30620729_31621958	COVID19_HGI_A2_ALL_eur_leave_ukbb_23andme_20210107	COVID19_HGI_B2_ALL_leave_UKBB_23andme_20210107	6_31121232_T_C	7.312e-13	2.263e-10	10827	9.84662e-13	1.24787e-06	3.46075e-09	0.00338924	0.99661	0.289327
6_30620729_31621958	COVID19_HGI_A2_ALL_eur_leave_ukbb_23andme_20210107	COVID19_HGI_C2_ALL_eur_leave_23andme_20210107	6_31121232_T_C	7.312e-13	3.824e-06	12638	1.55662e-08	0.0197272	5.28725e-09	0.00572604	0.974547	0.29916
6_30620729_31621958	COVID19_HGI_A2_ALL_eur_leave_ukbb_23andme_20210107	COVID19_HGI_C2_ALL_eur_leave_ukbb_23andme_20210107	6_31121232_T_C	7.312e-13	1.649e-05	12654	5.50533e-08	0.0697697	7.30218e-09	0.00833224	0.921898	0.300795
6_30620729_31621958	COVID19_HGI_A2_ALL_eur_leave_ukbb_23andme_20210107	COVID19_HGI_C2_ALL_leave_23andme_20210107	6_31121232_T_C	7.312e-13	1.595e-07	12365	7.79336e-10	0.000987662	3.89153e-09	0.00393671	0.995076	0.303577
6_30620729_31621958	COVID19_HGI_A2_ALL_eur_leave_ukbb_23andme_20210107	COVID19_HGI_C2_ALL_leave_UKBB_23andme_20210107	6_31121232_T_C	7.312e-13	8.216e-07	12028	3.49724e-09	0.00443209	4.01114e-09	0.00409189	0.991476	0.305591
6_30620729_31621958	COVID19_HGI_A2_ALL_leave_23andme_20210107	COVID19_HGI_A2_ALL_leave_UKBB_23andme_20210107	6_31121232_T_C	4.713e-12	7.928e-13	11747	2.14375e-14	3.6669e-09	2.5184e-08	0.00331105	0.996689	0.292552
6_30620729_31621958	COVID19_HGI_A2_ALL_leave_23andme_20210107	COVID19_HGI_B1_ALL_eur_leave_23andme_20210107	6_31121232_T_C	4.713e-12	0.3517	10678	4.64471e-06	0.794479	1.12699e-06	0.19276	0.0127557	0.25883
6_30620729_31621958	COVID19_HGI_A2_ALL_leave_23andme_20210107	COVID19_HGI_B1_ALL_eur_leave_ukbb_23andme_20210107	6_31121232_T_C	4.713e-12	0.04261	10681	4.29066e-06	0.733919	1.17071e-06	0.200184	0.065892	0.258816
6_30620729_31621958	COVID19_HGI_A2_ALL_leave_23andme_20210107	COVID19_HGI_B1_ALL_leave_23andme_20210107	6_31121232_T_C	4.713e-12	0.3629	10914	4.8148e-06	0.823573	9.61091e-07	0.164383	0.0120386	0.258821
6_30620729_31621958	COVID19_HGI_A2_ALL_leave_23andme_20210107	COVID19_HGI_B1_ALL_leave_UKBB_23andme_20210107	6_31121232_T_C	4.713e-12	0.07839	9995	4.65257e-06	0.795824	9.60809e-07	0.164307	0.039864	0.258813
6_30620729_31621958	COVID19_HGI_A2_ALL_leave_23andme_20210107	COVID19_HGI_B2_ALL_eur_leave_23andme_20210107	6_31121232_T_C	4.713e-12	9.818e-08	11184	2.85907e-09	0.000489045	2.62374e-08	0.00349189	0.996019	0.279576
6_30620729_31621958	COVID19_HGI_A2_ALL_leave_23andme_20210107	COVID19_HGI_B2_ALL_eur_leave_ukbb_23andme_20210107	6_31121232_T_C	4.713e-12	3.223e-10	11188	1.00073e-11	1.71175e-06	2.56324e-08	0.00338782	0.99661	0.284781
6_30620729_31621958	COVID19_HGI_A2_ALL_leave_23andme_20210107	COVID19_HGI_B2_ALL_leave_23andme_20210107	6_31121232_T_C	4.713e-12	2.128e-08	11406	6.74689e-10	0.000115406	2.6211e-08	0.00348701	0.996398	0.280555
6_30620729_31621958	COVID19_HGI_A2_ALL_leave_23andme_20210107	COVID19_HGI_B2_ALL_leave_UKBB_23andme_20210107	6_31121232_T_C	4.713e-12	2.263e-10	10655	7.34557e-12	1.25646e-06	2.58172e-08	0.00341946	0.996579	0.284975
6_30620729_31621958	COVID19_HGI_A2_ALL_leave_23andme_20210107	COVID19_HGI_C2_ALL_eur_leave_23andme_20210107	6_31121232_T_C	4.713e-12	3.824e-06	11695	1.15765e-07	0.0198017	3.83635e-08	0.00558748	0.974611	0.293721
6_30620729_31621958	COVID19_HGI_A2_ALL_leave_23andme_20210107	COVID19_HGI_C2_ALL_eur_leave_ukbb_23andme_20210107	6_31121232_T_C	4.713e-12	1.649e-05	11695	4.09561e-07	0.0700555	5.06652e-08	0.00774409	0.9222	0.295344
6_30620729_31621958	COVID19_HGI_A2_ALL_leave_23andme_20210107	COVID19_HGI_C2_ALL_leave_23andme_20210107	6_31121232_T_C	4.713e-12	1.595e-07	11663	5.79615e-09	0.000991433	2.88808e-08	0.00394501	0.995064	0.298094
6_30620729_31621958	COVID19_HGI_A2_ALL_leave_23andme_20210107	COVID19_HGI_C2_ALL_leave_UKBB_23andme_20210107	6_31121232_T_C	4.713e-12	8.216e-07	11518	2.6011e-08	0.00444919	2.96915e-08	0.00408728	0.991463	0.300084
6_30620729_31621958	COVID19_HGI_A2_ALL_leave_UKBB_23andme_20210107	COVID19_HGI_B1_ALL_eur_leave_23andme_20210107	6_31121232_T_C	7.928e-13	0.3517	10678	6.76291e-07	0.794483	1.64095e-07	0.192761	0.0127557	0.261435
6_30620729_31621958	COVID19_HGI_A2_ALL_leave_UKBB_23andme_20210107	COVID19_HGI_B1_ALL_eur_leave_ukbb_23andme_20210107	6_31121232_T_C	7.928e-13	0.04261	10682	6.24702e-07	0.733878	1.70501e-07	0.200233	0.0658882	0.261421
6_30620729_31621958	COVID19_HGI_A2_ALL_leave_UKBB_23andme_20210107	COVID19_HGI_B1_ALL_leave_23andme_20210107	6_31121232_T_C	7.928e-13	0.3629	10915	7.01012e-07	0.823523	1.39986e-07	0.164438	0.0120378	0.261426
6_30620729_31621958	COVID19_HGI_A2_ALL_leave_UKBB_23andme_20210107	COVID19_HGI_B1_ALL_leave_UKBB_23andme_20210107	6_31121232_T_C	7.928e-13	0.07839	9996	6.77391e-07	0.795775	1.39945e-07	0.164363	0.0398615	0.261418
6_30620729_31621958	COVID19_HGI_A2_ALL_leave_UKBB_23andme_20210107	COVID19_HGI_B2_ALL_eur_leave_23andme_20210107	6_31121232_T_C	7.928e-13	9.818e-08	11186	4.15014e-10	0.000487543	3.80854e-09	0.0034781	0.996034	0.281518
6_30620729_31621958	COVID19_HGI_A2_ALL_leave_UKBB_23andme_20210107	COVID19_HGI_B2_ALL_eur_leave_ukbb_23andme_20210107	6_31121232_T_C	7.928e-13	3.223e-10	11193	1.45197e-12	1.70572e-06	3.71902e-09	0.00337235	0.996626	0.286628
6_30620729_31621958	COVID19_HGI_A2_ALL_leave_UKBB_23andme_20210107	COVID19_HGI_B2_ALL_leave_23andme_20210107	6_31121232_T_C	7.928e-13	2.128e-08	11407	9.79439e-11	0.000115061	3.80503e-09	0.0034736	0.996411	0.282528
6_30620729_31621958	COVID19_HGI_A2_ALL_leave_UKBB_23andme_20210107	COVID19_HGI_B2_ALL_leave_UKBB_23andme_20210107	6_31121232_T_C	7.928e-13	2.263e-10	10656	1.06596e-12	1.25226e-06	3.7465e-09	0.00340466	0.996594	0.286874
6_30620729_31621958	COVID19_HGI_A2_ALL_leave_UKBB_23andme_20210107	COVID19_HGI_C2_ALL_eur_leave_23andme_20210107	6_31121232_T_C	7.928e-13	3.824e-06	11706	1.68264e-08	0.019767	5.57659e-09	0.00557652	0.974656	0.296144
6_30620729_31621958	COVID19_HGI_A2_ALL_leave_UKBB_23andme_20210107	COVID19_HGI_C2_ALL_eur_leave_ukbb_23andme_20210107	6_31121232_T_C	7.928e-13	1.649e-05	11716	5.95332e-08	0.0699375	7.3684e-09	0.00773381	0.922329	0.297772
6_30620729_31621958	COVID19_HGI_A2_ALL_leave_UKBB_23andme_20210107	COVID19_HGI_C2_ALL_leave_23andme_20210107	6_31121232_T_C	7.928e-13	1.595e-07	11666	8.42388e-10	0.000989607	4.19743e-09	0.00393592	0.995074	0.300536
6_30620729_31621958	COVID19_HGI_A2_ALL_leave_UKBB_23andme_20210107	COVID19_HGI_C2_ALL_leave_UKBB_23andme_20210107	6_31121232_T_C	7.928e-13	8.216e-07	11523	3.78028e-09	0.00444094	4.31527e-09	0.00407795	0.991481	0.302537
6_30620729_31621958	COVID19_HGI_B1_ALL_eur_leave_23andme_20210107	COVID19_HGI_B1_ALL_eur_leave_ukbb_23andme_20210107	6_31476299_G_A	0.004861	0.02257	11696	0.585445	0.168405	0.184093	0.0529458	0.00911039	0.0258571
6_30620729_31621958	COVID19_HGI_B1_ALL_eur_leave_23andme_20210107	COVID19_HGI_B1_ALL_leave_23andme_20210107	6_31515763_A_T	0.003621	0.004927	11119	0.647833	0.171236	0.136156	0.0359802	0.00879489	0.0307663
6_30620729_31621958	COVID19_HGI_B1_ALL_eur_leave_23andme_20210107	COVID19_HGI_B1_ALL_leave_UKBB_23andme_20210107	6_31515763_A_T	0.003621	0.01271	10378	0.656614	0.159303	0.144165	0.0349714	0.00494661	0.0257155
6_30620729_31621958	COVID19_HGI_B1_ALL_eur_leave_23andme_20210107	COVID19_HGI_B2_ALL_eur_leave_23andme_20210107	6_31121232_T_C	0.3517	9.818e-08	11263	0.0765517	0.0205481	0.702723	0.188614	0.0115634	0.233752
6_30620729_31621958	COVID19_HGI_B1_ALL_eur_leave_23andme_20210107	COVID19_HGI_B2_ALL_eur_leave_ukbb_23andme_20210107	6_31121232_T_C	0.3517	3.223e-10	11263	0.000303835	8.15559e-05	0.778236	0.208883	0.0124966	0.249984
6_30620729_31621958	COVID19_HGI_B1_ALL_eur_leave_23andme_20210107	COVID19_HGI_B2_ALL_leave_23andme_20210107	6_31121232_T_C	0.3517	2.128e-08	10995	0.0197344	0.00505166	0.766642	0.196235	0.012337	0.240273
6_30620729_31621958	COVID19_HGI_B1_ALL_eur_leave_23andme_20210107	COVID19_HGI_B2_ALL_leave_UKBB_23andme_20210107	6_31121232_T_C	0.3517	2.263e-10	10562	0.000227077	5.37234e-05	0.798098	0.188807	0.0128142	0.248381
6_30620729_31621958	COVID19_HGI_B1_ALL_eur_leave_23andme_20210107	COVID19_HGI_C2_ALL_eur_leave_23andme_20210107	6_31121232_T_C	0.3517	3.824e-06	11315	0.588849	0.160824	0.193903	0.0529547	0.00346935	0.152156
6_30620729_31621958	COVID19_HGI_B1_ALL_eur_leave_23andme_20210107	COVID19_HGI_C2_ALL_eur_leave_ukbb_23andme_20210107	6_31121232_T_C	0.3517	1.649e-05	11315	0.698574	0.190792	0.0855168	0.0233543	0.00176357	0.0954989
6_30620729_31621958	COVID19_HGI_B1_ALL_eur_leave_23andme_20210107	COVID19_HGI_C2_ALL_leave_23andme_20210107	6_31121232_T_C	0.3517	1.595e-07	11205	0.130802	0.0349078	0.650305	0.17354	0.0104452	0.232331
6_30620729_31621958	COVID19_HGI_B1_ALL_eur_leave_23andme_20210107	COVID19_HGI_C2_ALL_leave_UKBB_23andme_20210107	6_31121232_T_C	0.3517	8.216e-07	11088	0.367953	0.0961672	0.419369	0.109598	0.00691245	0.220733
6_30620729_31621958	COVID19_HGI_B1_ALL_eur_leave_ukbb_23andme_20210107	COVID19_HGI_B1_ALL_leave_23andme_20210107	6_31515763_A_T	0.01985	0.004927	11120	0.63801	0.183858	0.134142	0.038651	0.00533853	0.0120533
6_30620729_31621958	COVID19_HGI_B1_ALL_eur_leave_ukbb_23andme_20210107	COVID19_HGI_B1_ALL_leave_UKBB_23andme_20210107	6_31321211_C_T	0.002817	0.00127	10381	0.647258	0.166442	0.142204	0.0365602	0.00753588	0.0949838
6_30620729_31621958	COVID19_HGI_B1_ALL_eur_leave_ukbb_23andme_20210107	COVID19_HGI_B2_ALL_eur_leave_23andme_20210107	6_31121232_T_C	0.04261	9.818e-08	11267	0.0713889	0.0210899	0.655331	0.193541	0.0586497	0.240322
6_30620729_31621958	COVID19_HGI_B1_ALL_eur_leave_ukbb_23andme_20210107	COVID19_HGI_B2_ALL_eur_leave_ukbb_23andme_20210107	6_31121232_T_C	0.04261	3.223e-10	11270	0.000281731	8.32741e-05	0.721617	0.213231	0.0647868	0.250007
6_30620729_31621958	COVID19_HGI_B1_ALL_eur_leave_ukbb_23andme_20210107	COVID19_HGI_B2_ALL_leave_23andme_20210107	6_31121232_T_C	0.04261	2.128e-08	10998	0.0183015	0.00519523	0.710977	0.201761	0.0637653	0.241065
6_30620729_31621958	COVID19_HGI_B1_ALL_eur_leave_ukbb_23andme_20210107	COVID19_HGI_B2_ALL_leave_UKBB_23andme_20210107	6_31121232_T_C	0.04261	2.263e-10	10566	0.000210878	5.46556e-05	0.741164	0.192029	0.0665416	0.24838
6_30620729_31621958	COVID19_HGI_B1_ALL_eur_leave_ukbb_23andme_20210107	COVID19_HGI_C2_ALL_eur_leave_23andme_20210107	6_31121232_T_C	0.04261	3.824e-06	11323	0.571118	0.170983	0.188088	0.0562969	0.0135132	0.211857
6_30620729_31621958	COVID19_HGI_B1_ALL_eur_leave_ukbb_23andme_20210107	COVID19_HGI_C2_ALL_eur_leave_ukbb_23andme_20210107	6_31121232_T_C	0.04261	1.649e-05	11326	0.682082	0.204322	0.0835444	0.0250212	0.00503092	0.182772
6_30620729_31621958	COVID19_HGI_B1_ALL_eur_leave_ukbb_23andme_20210107	COVID19_HGI_C2_ALL_leave_23andme_20210107	6_31121232_T_C	0.04261	1.595e-07	11211	0.122651	0.0359456	0.609784	0.178658	0.0529616	0.240249
6_30620729_31621958	COVID19_HGI_B1_ALL_eur_leave_ukbb_23andme_20210107	COVID19_HGI_C2_ALL_leave_UKBB_23andme_20210107	6_31121232_T_C	0.04261	8.216e-07	11095	0.350573	0.10088	0.399628	0.114962	0.033957	0.239386
6_30620729_31621958	COVID19_HGI_B1_ALL_leave_23andme_20210107	COVID19_HGI_B1_ALL_leave_UKBB_23andme_20210107	6_31005432_C_T	0.001427	0.03327	10377	0.683154	0.132658	0.150008	0.0291242	0.0050561	0.0215493
6_30620729_31621958	COVID19_HGI_B1_ALL_leave_23andme_20210107	COVID19_HGI_B2_ALL_eur_leave_23andme_20210107	6_31121232_T_C	0.3629	9.818e-08	11333	0.0800916	0.0170848	0.735177	0.156814	0.0108326	0.237673
6_30620729_31621958	COVID19_HGI_B1_ALL_leave_23andme_20210107	COVID19_HGI_B2_ALL_eur_leave_ukbb_23andme_20210107	6_31121232_T_C	0.3629	3.223e-10	11333	0.000317826	6.77975e-05	0.814071	0.173643	0.0119003	0.249996
6_30620729_31621958	COVID19_HGI_B1_ALL_leave_23andme_20210107	COVID19_HGI_B2_ALL_leave_23andme_20210107	6_31121232_T_C	0.3629	2.128e-08	11230	0.0204877	0.00431507	0.795921	0.167623	0.0116536	0.240417
6_30620729_31621958	COVID19_HGI_B1_ALL_leave_23andme_20210107	COVID19_HGI_B2_ALL_leave_UKBB_23andme_20210107	6_31121232_T_C	0.3629	2.263e-10	10780	0.00023522	4.57879e-05	0.826718	0.160917	0.0120848	0.248376
6_30620729_31621958	COVID19_HGI_B1_ALL_leave_23andme_20210107	COVID19_HGI_C2_ALL_eur_leave_23andme_20210107	6_31121232_T_C	0.3629	3.824e-06	11394	0.616491	0.133561	0.202679	0.0439062	0.00336393	0.149572
6_30620729_31621958	COVID19_HGI_B1_ALL_leave_23andme_20210107	COVID19_HGI_C2_ALL_eur_leave_ukbb_23andme_20210107	6_31121232_T_C	0.3629	1.649e-05	11394	0.731151	0.158401	0.0894444	0.0193762	0.00162676	0.0986512
6_30620729_31621958	COVID19_HGI_B1_ALL_leave_23andme_20210107	COVID19_HGI_C2_ALL_leave_23andme_20210107	6_31121232_T_C	0.3629	1.595e-07	11376	0.136259	0.0294342	0.677962	0.146441	0.0099031	0.232404
6_30620729_31621958	COVID19_HGI_B1_ALL_leave_23andme_20210107	COVID19_HGI_C2_ALL_leave_UKBB_23andme_20210107	6_31121232_T_C	0.3629	8.216e-07	11293	0.382368	0.0814994	0.436586	0.0930492	0.00649698	0.222186
6_30620729_31621958	COVID19_HGI_B1_ALL_leave_UKBB_23andme_20210107	COVID19_HGI_B2_ALL_eur_leave_23andme_20210107	6_31121232_T_C	0.07839	9.818e-08	10372	0.0777308	0.0170505	0.713197	0.156406	0.0356154	0.240414
6_30620729_31621958	COVID19_HGI_B1_ALL_leave_UKBB_23andme_20210107	COVID19_HGI_B2_ALL_eur_leave_ukbb_23andme_20210107	6_31121232_T_C	0.07839	3.223e-10	10372	0.000307446	6.74393e-05	0.787482	0.172697	0.0394458	0.250005
6_30620729_31621958	COVID19_HGI_B1_ALL_leave_UKBB_23andme_20210107	COVID19_HGI_B2_ALL_leave_23andme_20210107	6_31121232_T_C	0.07839	2.128e-08	10293	0.019838	0.00429288	0.770581	0.166713	0.0385749	0.240992
6_30620729_31621958	COVID19_HGI_B1_ALL_leave_UKBB_23andme_20210107	COVID19_HGI_B2_ALL_leave_UKBB_23andme_20210107	6_31121232_T_C	0.07839	2.263e-10	10081	0.000226551	4.65572e-05	0.796249	0.163593	0.0398854	0.248374
6_30620729_31621958	COVID19_HGI_B1_ALL_leave_UKBB_23andme_20210107	COVID19_HGI_C2_ALL_eur_leave_23andme_20210107	6_31121232_T_C	0.07839	3.824e-06	10376	0.615059	0.134999	0.197973	0.0434445	0.00852434	0.201793
6_30620729_31621958	COVID19_HGI_B1_ALL_leave_UKBB_23andme_20210107	COVID19_HGI_C2_ALL_eur_leave_ukbb_23andme_20210107	6_31121232_T_C	0.07839	1.649e-05	10376	0.732168	0.160704	0.0851537	0.0186871	0.00328762	0.167504
6_30620729_31621958	COVID19_HGI_B1_ALL_leave_UKBB_23andme_20210107	COVID19_HGI_C2_ALL_leave_23andme_20210107	6_31121232_T_C	0.07839	1.595e-07	10372	0.133249	0.0292327	0.660388	0.144846	0.0322844	0.23889
6_30620729_31621958	COVID19_HGI_B1_ALL_leave_UKBB_23andme_20210107	COVID19_HGI_C2_ALL_leave_UKBB_23andme_20210107	6_31121232_T_C	0.07839	8.216e-07	10347	0.376708	0.0823974	0.426977	0.0933722	0.0205447	0.237208
6_30620729_31621958	COVID19_HGI_B2_ALL_eur_leave_23andme_20210107	COVID19_HGI_B2_ALL_eur_leave_ukbb_23andme_20210107	6_31121232_T_C	9.818e-08	3.223e-10	11818	1.92319e-07	1.76585e-06	0.0004926	0.00352704	0.995978	0.272031
6_30620729_31621958	COVID19_HGI_B2_ALL_eur_leave_23andme_20210107	COVID19_HGI_B2_ALL_leave_23andme_20210107	6_31121232_T_C	9.818e-08	2.128e-08	11456	1.29179e-05	0.000118573	0.00050186	0.00361079	0.995756	0.267002
6_30620729_31621958	COVID19_HGI_B2_ALL_eur_leave_23andme_20210107	COVID19_HGI_B2_ALL_leave_UKBB_23andme_20210107	6_31121232_T_C	9.818e-08	2.263e-10	10815	1.40993e-07	1.29371e-06	0.000495544	0.00355101	0.995952	0.271883
6_30620729_31621958	COVID19_HGI_B2_ALL_eur_leave_23andme_20210107	COVID19_HGI_C2_ALL_eur_leave_23andme_20210107	6_31121232_T_C	9.818e-08	3.824e-06	11808	0.00218958	0.0201045	0.000729732	0.00572905	0.971247	0.276917
6_30620729_31621958	COVID19_HGI_B2_ALL_eur_leave_23andme_20210107	COVID19_HGI_C2_ALL_eur_leave_ukbb_23andme_20210107	6_31121232_T_C	9.818e-08	1.649e-05	11808	0.00769472	0.0706519	0.000965312	0.00795062	0.912737	0.278491
6_30620729_31621958	COVID19_HGI_B2_ALL_eur_leave_23andme_20210107	COVID19_HGI_C2_ALL_leave_23andme_20210107	6_31121232_T_C	9.818e-08	1.595e-07	11698	0.000109947	0.00100937	0.000548046	0.00403708	0.994296	0.2811
6_30620729_31621958	COVID19_HGI_B2_ALL_eur_leave_23andme_20210107	COVID19_HGI_C2_ALL_leave_UKBB_23andme_20210107	6_31121232_T_C	9.818e-08	8.216e-07	11572	0.000493191	0.00452737	0.000563994	0.0041871	0.990228	0.28299
6_30620729_31621958	COVID19_HGI_B2_ALL_eur_leave_ukbb_23andme_20210107	COVID19_HGI_B2_ALL_leave_23andme_20210107	6_31121232_T_C	3.223e-10	2.128e-08	11456	4.53782e-08	0.00011623	1.76294e-06	0.00351919	0.996363	0.272949
6_30620729_31621958	COVID19_HGI_B2_ALL_eur_leave_ukbb_23andme_20210107	COVID19_HGI_B2_ALL_leave_UKBB_23andme_20210107	6_31121232_T_C	3.223e-10	2.263e-10	10817	4.94456e-10	1.26648e-06	1.73784e-06	0.00345471	0.996542	0.277478
6_30620729_31621958	COVID19_HGI_B2_ALL_eur_leave_ukbb_23andme_20210107	COVID19_HGI_C2_ALL_eur_leave_23andme_20210107	6_31121232_T_C	3.223e-10	3.824e-06	11816	7.75394e-06	0.0198608	2.58457e-06	0.00564558	0.974483	0.284604
6_30620729_31621958	COVID19_HGI_B2_ALL_eur_leave_ukbb_23andme_20210107	COVID19_HGI_C2_ALL_eur_leave_ukbb_23andme_20210107	6_31121232_T_C	3.223e-10	1.649e-05	11817	2.7426e-05	0.0702484	3.44213e-06	0.00789475	0.921826	0.28619
6_30620729_31621958	COVID19_HGI_B2_ALL_eur_leave_ukbb_23andme_20210107	COVID19_HGI_C2_ALL_leave_23andme_20210107	6_31121232_T_C	3.223e-10	1.595e-07	11701	3.88242e-07	0.000994434	1.93526e-06	0.00396188	0.995041	0.288823
6_30620729_31621958	COVID19_HGI_B2_ALL_eur_leave_ukbb_23andme_20210107	COVID19_HGI_C2_ALL_leave_UKBB_23andme_20210107	6_31121232_T_C	3.223e-10	8.216e-07	11578	1.74218e-06	0.00446237	1.99263e-06	0.00411246	0.991421	0.290739
6_30620729_31621958	COVID19_HGI_B2_ALL_leave_23andme_20210107	COVID19_HGI_B2_ALL_leave_UKBB_23andme_20210107	6_31121232_T_C	2.128e-08	2.263e-10	10824	3.32611e-08	1.29201e-06	0.000116901	0.00354465	0.996337	0.272745
6_30620729_31621958	COVID19_HGI_B2_ALL_leave_23andme_20210107	COVID19_HGI_C2_ALL_eur_leave_23andme_20210107	6_31121232_T_C	2.128e-08	3.824e-06	11778	0.0005167	0.0200752	0.000170987	0.00566974	0.973567	0.277329
6_30620729_31621958	COVID19_HGI_B2_ALL_leave_23andme_20210107	COVID19_HGI_C2_ALL_eur_leave_ukbb_23andme_20210107	6_31121232_T_C	2.128e-08	1.649e-05	11778	0.00182432	0.0708798	0.000226385	0.0078765	0.919193	0.278909
6_30620729_31621958	COVID19_HGI_B2_ALL_leave_23andme_20210107	COVID19_HGI_C2_ALL_leave_23andme_20210107	6_31121232_T_C	2.128e-08	1.595e-07	11785	2.58976e-05	0.0010062	0.000129072	0.00402	0.994819	0.281523
6_30620729_31621958	COVID19_HGI_B2_ALL_leave_23andme_20210107	COVID19_HGI_C2_ALL_leave_UKBB_23andme_20210107	6_31121232_T_C	2.128e-08	8.216e-07	11744	0.000116206	0.0045149	0.000132957	0.00417462	0.991061	0.283417
6_30620729_31621958	COVID19_HGI_B2_ALL_leave_UKBB_23andme_20210107	COVID19_HGI_C2_ALL_eur_leave_23andme_20210107	6_31121232_T_C	2.263e-10	3.824e-06	10827	5.66978e-06	0.0199273	1.83902e-06	0.00548895	0.974576	0.283673
6_30620729_31621958	COVID19_HGI_B2_ALL_leave_UKBB_23andme_20210107	COVID19_HGI_C2_ALL_eur_leave_ukbb_23andme_20210107	6_31121232_T_C	2.263e-10	1.649e-05	10827	2.00587e-05	0.0704994	2.36553e-06	0.00739196	0.922086	0.285262
6_30620729_31621958	COVID19_HGI_B2_ALL_leave_UKBB_23andme_20210107	COVID19_HGI_C2_ALL_leave_23andme_20210107	6_31121232_T_C	2.263e-10	1.595e-07	10827	2.83881e-07	0.000997746	1.41019e-06	0.00396129	0.995039	0.287899
6_30620729_31621958	COVID19_HGI_B2_ALL_leave_UKBB_23andme_20210107	COVID19_HGI_C2_ALL_leave_UKBB_23andme_20210107	6_31121232_T_C	2.263e-10	8.216e-07	10827	1.27391e-06	0.00447734	1.44749e-06	0.004096	0.991424	0.289814
6_30620729_31621958	COVID19_HGI_C2_ALL_eur_leave_23andme_20210107	COVID19_HGI_C2_ALL_eur_leave_ukbb_23andme_20210107	6_31121232_T_C	3.824e-06	1.649e-05	12656	0.223464	0.0759259	0.0296511	0.00941297	0.661546	0.283306
6_30620729_31621958	COVID19_HGI_C2_ALL_eur_leave_23andme_20210107	COVID19_HGI_C2_ALL_leave_23andme_20210107	6_31121232_T_C	3.824e-06	1.595e-07	12346	0.00429027	0.00144665	0.0214226	0.00625696	0.966584	0.286474
6_30620729_31621958	COVID19_HGI_C2_ALL_eur_leave_23andme_20210107	COVID19_HGI_C2_ALL_leave_UKBB_23andme_20210107	6_31121232_T_C	3.824e-06	8.216e-07	12029	0.0189266	0.00631821	0.0217079	0.00629994	0.946747	0.288387
6_30620729_31621958	COVID19_HGI_C2_ALL_eur_leave_ukbb_23andme_20210107	COVID19_HGI_C2_ALL_leave_23andme_20210107	6_31121232_T_C	1.649e-05	1.595e-07	12346	0.0149368	0.00192423	0.0745838	0.00870837	0.899847	0.288121
6_30620729_31621958	COVID19_HGI_C2_ALL_eur_leave_ukbb_23andme_20210107	COVID19_HGI_C2_ALL_leave_UKBB_23andme_20210107	6_31121232_T_C	1.649e-05	8.216e-07	12030	0.0633555	0.00798786	0.0726659	0.00831403	0.847677	0.28996
6_30620729_31621958	COVID19_HGI_C2_ALL_leave_23andme_20210107	COVID19_HGI_C2_ALL_leave_UKBB_23andme_20210107	6_31121232_T_C	1.595e-07	8.216e-07	12026	0.000969338	0.00483518	0.0011116	0.00455628	0.988528	0.292753
6_32555355_33555355	COVID19_HGI_A2_ALL_eur_leave_23andme_20210107	COVID19_HGI_A2_ALL_eur_leave_ukbb_23andme_20210107	6_33055355_A_G	9.55e-08	4.588e-07	12225	0.000313432	0.00108014	0.00048618	0.000678015	0.997442	0.99773
6_32555355_33555355	COVID19_HGI_A2_ALL_eur_leave_23andme_20210107	COVID19_HGI_A2_ALL_leave_23andme_20210107	6_33055355_A_G	9.55e-08	2.608e-08	10791	2.72539e-05	9.27428e-05	0.00031351	6.73473e-05	0.999499	0.999994
6_32555355_33555355	COVID19_HGI_A2_ALL_eur_leave_23andme_20210107	COVID19_HGI_A2_ALL_leave_UKBB_23andme_20210107	6_33055355_A_G	9.55e-08	1.196e-07	10881	8.86911e-05	0.000301848	0.000348466	0.000186882	0.999074	0.999797
6_32555355_33555355	COVID19_HGI_A2_ALL_eur_leave_23andme_20210107	COVID19_HGI_B1_ALL_eur_leave_23andme_20210107	6_33055355_A_G	9.55e-08	0.4061	9311	0.186151	0.632885	0.0389182	0.132306	0.00973926	0.938941
6_32555355_33555355	COVID19_HGI_A2_ALL_eur_leave_23andme_20210107	COVID19_HGI_B1_ALL_eur_leave_ukbb_23andme_20210107	6_33055355_A_G	9.55e-08	0.5793	9314	0.167388	0.569094	0.057937	0.196969	0.00861255	0.909314
6_32555355_33555355	COVID19_HGI_A2_ALL_eur_leave_23andme_20210107	COVID19_HGI_B1_ALL_leave_23andme_20210107	6_33055355_A_G	9.55e-08	0.9477	9480	0.193527	0.656347	0.0327946	0.111216	0.00611488	0.920802
6_32555355_33555355	COVID19_HGI_A2_ALL_eur_leave_23andme_20210107	COVID19_HGI_B1_ALL_leave_UKBB_23andme_20210107	6_33055355_A_G	9.55e-08	0.4004	8203	0.187077	0.632569	0.0390768	0.132122	0.00915454	0.947055
6_32555355_33555355	COVID19_HGI_A2_ALL_eur_leave_23andme_20210107	COVID19_HGI_B2_ALL_eur_leave_23andme_20210107	6_33055355_A_G	9.55e-08	0.001054	9995	0.168523	0.571729	0.0165169	0.0558473	0.187384	0.996079
6_32555355_33555355	COVID19_HGI_A2_ALL_eur_leave_23andme_20210107	COVID19_HGI_B2_ALL_eur_leave_ukbb_23andme_20210107	6_33055355_A_G	9.55e-08	1.71e-05	10001	0.0149213	0.0506224	0.00258028	0.00782989	0.924046	0.999818
6_32555355_33555355	COVID19_HGI_A2_ALL_eur_leave_23andme_20210107	COVID19_HGI_B2_ALL_leave_23andme_20210107	6_33055355_A_G	9.55e-08	1.678e-05	10150	0.0183113	0.0621384	0.00166693	0.00474349	0.91314	0.999942
6_32555355_33555355	COVID19_HGI_A2_ALL_eur_leave_23andme_20210107	COVID19_HGI_B2_ALL_leave_UKBB_23andme_20210107	6_33055355_A_G	9.55e-08	1.358e-06	9061	0.00155455	0.00525966	0.00051756	0.000759205	0.991909	0.999992
6_32555355_33555355	COVID19_HGI_A2_ALL_eur_leave_23andme_20210107	COVID19_HGI_C2_ALL_eur_leave_23andme_20210107	6_33055355_A_G	9.55e-08	0.0009096	11365	0.151724	0.517528	0.036441	0.124129	0.170178	0.99438
6_32555355_33555355	COVID19_HGI_A2_ALL_eur_leave_23andme_20210107	COVID19_HGI_C2_ALL_eur_leave_ukbb_23andme_20210107	6_33055355_A_G	9.55e-08	0.001023	11370	0.168108	0.573426	0.0159143	0.0540962	0.188455	0.997134
6_32555355_33555355	COVID19_HGI_A2_ALL_eur_leave_23andme_20210107	COVID19_HGI_C2_ALL_leave_23andme_20210107	6_33055355_A_G	9.55e-08	0.0001205	11021	0.0782611	0.26617	0.0280339	0.0948118	0.532724	0.999204
6_32555355_33555355	COVID19_HGI_A2_ALL_eur_leave_23andme_20210107	COVID19_HGI_C2_ALL_leave_UKBB_23andme_20210107	6_33055355_A_G	9.55e-08	0.0001461	10503	0.0902163	0.306328	0.00746405	0.0247728	0.571219	0.999761
6_32555355_33555355	COVID19_HGI_A2_ALL_eur_leave_ukbb_23andme_20210107	COVID19_HGI_A2_ALL_leave_23andme_20210107	6_33055355_A_G	4.588e-07	2.608e-08	10791	9.09275e-05	0.000136933	0.00104596	0.000577025	0.998149	0.99969
6_32555355_33555355	COVID19_HGI_A2_ALL_eur_leave_ukbb_23andme_20210107	COVID19_HGI_A2_ALL_leave_UKBB_23andme_20210107	6_33055355_A_G	4.588e-07	1.196e-07	10881	0.000292281	0.000440294	0.00114837	0.000732519	0.997387	0.987602
6_32555355_33555355	COVID19_HGI_A2_ALL_eur_leave_ukbb_23andme_20210107	COVID19_HGI_B1_ALL_eur_leave_23andme_20210107	6_33055355_A_G	4.588e-07	0.4061	9312	0.328265	0.49262	0.0686697	0.103044	0.00740233	0.651881
6_32555355_33555355	COVID19_HGI_A2_ALL_eur_leave_ukbb_23andme_20210107	COVID19_HGI_B1_ALL_eur_leave_ukbb_23andme_20210107	6_33055355_A_G	4.588e-07	0.5793	9315	0.294987	0.442684	0.102139	0.153271	0.00691854	0.596933
6_32555355_33555355	COVID19_HGI_A2_ALL_eur_leave_ukbb_23andme_20210107	COVID19_HGI_B1_ALL_leave_23andme_20210107	6_33055355_A_G	4.588e-07	0.9477	9480	0.342364	0.507888	0.058016	0.0860596	0.00567227	0.525482
6_32555355_33555355	COVID19_HGI_A2_ALL_eur_leave_ukbb_23andme_20210107	COVID19_HGI_B1_ALL_leave_UKBB_23andme_20210107	6_33055355_A_G	4.588e-07	0.4004	8203	0.332556	0.488979	0.0694647	0.102131	0.00686879	0.671416
6_32555355_33555355	COVID19_HGI_A2_ALL_eur_leave_ukbb_23andme_20210107	COVID19_HGI_B2_ALL_eur_leave_23andme_20210107	6_33055355_A_G	4.588e-07	0.001054	9995	0.325552	0.484725	0.0319072	0.0473971	0.110418	0.977148
6_32555355_33555355	COVID19_HGI_A2_ALL_eur_leave_ukbb_23andme_20210107	COVID19_HGI_B2_ALL_eur_leave_ukbb_23andme_20210107	6_33055355_A_G	4.588e-07	1.71e-05	10002	0.0465615	0.0693308	0.00805208	0.0111247	0.864931	0.9974
6_32555355_33555355	COVID19_HGI_A2_ALL_eur_leave_ukbb_23andme_20210107	COVID19_HGI_B2_ALL_leave_23andme_20210107	6_33055355_A_G	4.588e-07	1.678e-05	10150	0.0567408	0.084353	0.00516527	0.00683198	0.846909	0.999691
6_32555355_33555355	COVID19_HGI_A2_ALL_eur_leave_ukbb_23andme_20210107	COVID19_HGI_B2_ALL_leave_UKBB_23andme_20210107	6_33055355_A_G	4.588e-07	1.358e-06	9061	0.00515316	0.00760218	0.00171565	0.00154703	0.983982	0.999921
6_32555355_33555355	COVID19_HGI_A2_ALL_eur_leave_ukbb_23andme_20210107	COVID19_HGI_C2_ALL_eur_leave_23andme_20210107	6_33055355_A_G	4.588e-07	0.0009096	11367	0.288348	0.438283	0.0692584	0.105172	0.0989387	0.972676
6_32555355_33555355	COVID19_HGI_A2_ALL_eur_leave_ukbb_23andme_20210107	COVID19_HGI_C2_ALL_eur_leave_ukbb_23andme_20210107	6_33055355_A_G	4.588e-07	0.001023	11372	0.32181	0.489167	0.0304683	0.0462009	0.112354	0.958075
6_32555355_33555355	COVID19_HGI_A2_ALL_eur_leave_ukbb_23andme_20210107	COVID19_HGI_C2_ALL_leave_23andme_20210107	6_33055355_A_G	4.588e-07	0.0001205	11021	0.183992	0.275852	0.0659076	0.098437	0.375812	0.996445
6_32555355_33555355	COVID19_HGI_A2_ALL_eur_leave_ukbb_23andme_20210107	COVID19_HGI_C2_ALL_leave_UKBB_23andme_20210107	6_33055355_A_G	4.588e-07	0.0001461	10503	0.217549	0.324265	0.0179989	0.0264143	0.413773	0.995917
6_32555355_33555355	COVID19_HGI_A2_ALL_leave_23andme_20210107	COVID19_HGI_A2_ALL_leave_UKBB_23andme_20210107	6_33055355_A_G	2.608e-08	1.196e-07	10791	2.56731e-05	0.000295325	0.000100851	0.000160696	0.999417	0.999928
6_32555355_33555355	COVID19_HGI_A2_ALL_leave_23andme_20210107	COVID19_HGI_B1_ALL_eur_leave_23andme_20210107	6_33055355_A_G	2.608e-08	0.4061	8749	0.0672428	0.771882	0.0119588	0.137264	0.0116523	0.979804
6_32555355_33555355	COVID19_HGI_A2_ALL_leave_23andme_20210107	COVID19_HGI_B1_ALL_eur_leave_ukbb_23andme_20210107	6_33055355_A_G	2.608e-08	0.5793	8751	0.0605052	0.694541	0.018818	0.216002	0.0101338	0.965492
6_32555355_33555355	COVID19_HGI_A2_ALL_leave_23andme_20210107	COVID19_HGI_B1_ALL_leave_23andme_20210107	6_33055355_A_G	2.608e-08	0.9477	9123	0.068992	0.792122	0.0105533	0.121159	0.0071738	0.967093
6_32555355_33555355	COVID19_HGI_A2_ALL_leave_23andme_20210107	COVID19_HGI_B1_ALL_leave_UKBB_23andme_20210107	6_33055355_A_G	2.608e-08	0.4004	7917	0.0664468	0.761199	0.0129641	0.148503	0.0108877	0.977544
6_32555355_33555355	COVID19_HGI_A2_ALL_leave_23andme_20210107	COVID19_HGI_B2_ALL_eur_leave_23andme_20210107	6_33055355_A_G	2.608e-08	0.001054	9564	0.0572494	0.657567	0.00527801	0.0604038	0.219502	0.998402
6_32555355_33555355	COVID19_HGI_A2_ALL_leave_23andme_20210107	COVID19_HGI_B2_ALL_eur_leave_ukbb_23andme_20210107	6_33055355_A_G	2.608e-08	1.71e-05	9566	0.00437862	0.0502935	0.000732871	0.00748075	0.937114	0.999911
6_32555355_33555355	COVID19_HGI_A2_ALL_leave_23andme_20210107	COVID19_HGI_B2_ALL_leave_23andme_20210107	6_33055355_A_G	2.608e-08	1.678e-05	9867	0.00538281	0.0618687	0.000476	0.00454329	0.927729	0.99997
6_32555355_33555355	COVID19_HGI_A2_ALL_leave_23andme_20210107	COVID19_HGI_B2_ALL_leave_UKBB_23andme_20210107	6_33055355_A_G	2.608e-08	1.358e-06	8985	0.000450502	0.00517181	0.000149486	0.000722613	0.993506	0.999996
6_32555355_33555355	COVID19_HGI_A2_ALL_leave_23andme_20210107	COVID19_HGI_C2_ALL_eur_leave_23andme_20210107	6_33055355_A_G	2.608e-08	0.0009096	10622	0.0519369	0.597364	0.0120175	0.138021	0.200661	0.997752
6_32555355_33555355	COVID19_HGI_A2_ALL_leave_23andme_20210107	COVID19_HGI_C2_ALL_eur_leave_ukbb_23andme_20210107	6_33055355_A_G	2.608e-08	0.001023	10622	0.0572671	0.658669	0.00502157	0.0575352	0.221507	0.998843
6_32555355_33555355	COVID19_HGI_A2_ALL_leave_23andme_20210107	COVID19_HGI_C2_ALL_leave_23andme_20210107	6_33055355_A_G	2.608e-08	0.0001205	10433	0.0247487	0.284591	0.00873845	0.0999035	0.582019	0.999615
6_32555355_33555355	COVID19_HGI_A2_ALL_leave_23andme_20210107	COVID19_HGI_C2_ALL_leave_UKBB_23andme_20210107	6_33055355_A_G	2.608e-08	0.0001461	10084	0.0282836	0.325126	0.00226684	0.0254389	0.618884	0.999876
6_32555355_33555355	COVID19_HGI_A2_ALL_leave_UKBB_23andme_20210107	COVID19_HGI_B1_ALL_eur_leave_23andme_20210107	6_33055355_A_G	1.196e-07	0.4061	8749	0.171438	0.66912	0.0304895	0.11899	0.00996173	0.89734
6_32555355_33555355	COVID19_HGI_A2_ALL_leave_UKBB_23andme_20210107	COVID19_HGI_B1_ALL_eur_leave_ukbb_23andme_20210107	6_33055355_A_G	1.196e-07	0.5793	8751	0.154196	0.601826	0.0479572	0.187168	0.00885262	0.864988
6_32555355_33555355	COVID19_HGI_A2_ALL_leave_UKBB_23andme_20210107	COVID19_HGI_B1_ALL_leave_23andme_20210107	6_33055355_A_G	1.196e-07	0.9477	9123	0.17559	0.685991	0.026859	0.104925	0.00663411	0.817363
6_32555355_33555355	COVID19_HGI_A2_ALL_leave_UKBB_23andme_20210107	COVID19_HGI_B1_ALL_leave_UKBB_23andme_20210107	6_33055355_A_G	1.196e-07	0.4004	7917	0.169795	0.659084	0.0331278	0.128581	0.00941253	0.887354
6_32555355_33555355	COVID19_HGI_A2_ALL_leave_UKBB_23andme_20210107	COVID19_HGI_B2_ALL_eur_leave_23andme_20210107	6_33055355_A_G	1.196e-07	0.001054	9564	0.152682	0.597399	0.0140762	0.0548952	0.180947	0.991942
6_32555355_33555355	COVID19_HGI_A2_ALL_leave_UKBB_23andme_20210107	COVID19_HGI_B2_ALL_eur_leave_ukbb_23andme_20210107	6_33055355_A_G	1.196e-07	1.71e-05	9570	0.0139988	0.0547755	0.00234313	0.00824771	0.920635	0.999308
6_32555355_33555355	COVID19_HGI_A2_ALL_leave_UKBB_23andme_20210107	COVID19_HGI_B2_ALL_leave_23andme_20210107	6_33055355_A_G	1.196e-07	1.678e-05	9867	0.0171723	0.067282	0.00151854	0.00504073	0.908986	0.999886
6_32555355_33555355	COVID19_HGI_A2_ALL_leave_UKBB_23andme_20210107	COVID19_HGI_B2_ALL_leave_UKBB_23andme_20210107	6_33055355_A_G	1.196e-07	1.358e-06	8985	0.00146387	0.00571481	0.000485743	0.000904867	0.991431	0.999977
6_32555355_33555355	COVID19_HGI_A2_ALL_leave_UKBB_23andme_20210107	COVID19_HGI_C2_ALL_eur_leave_23andme_20210107	6_33055355_A_G	1.196e-07	0.0009096	10628	0.137751	0.540846	0.031875	0.124986	0.164542	0.99107
6_32555355_33555355	COVID19_HGI_A2_ALL_leave_UKBB_23andme_20210107	COVID19_HGI_C2_ALL_eur_leave_ukbb_23andme_20210107	6_33055355_A_G	1.196e-07	0.001023	10631	0.152566	0.599021	0.0134044	0.052447	0.182561	0.991537
6_32555355_33555355	COVID19_HGI_A2_ALL_leave_UKBB_23andme_20210107	COVID19_HGI_C2_ALL_leave_23andme_20210107	6_33055355_A_G	1.196e-07	0.0001205	10437	0.0720227	0.282618	0.0254308	0.09927	0.520658	0.998651
6_32555355_33555355	COVID19_HGI_A2_ALL_leave_UKBB_23andme_20210107	COVID19_HGI_C2_ALL_leave_UKBB_23andme_20210107	6_33055355_A_G	1.196e-07	0.0001461	10089	0.0831185	0.325735	0.00666226	0.02555	0.558934	0.999165
6_32555355_33555355	COVID19_HGI_B1_ALL_eur_leave_23andme_20210107	COVID19_HGI_B1_ALL_eur_leave_ukbb_23andme_20210107	6_33050353_C_T	0.0008479	0.0007585	9480	0.593928	0.130045	0.210164	0.0459972	0.0198659	0.336615
6_32555355_33555355	COVID19_HGI_B1_ALL_eur_leave_23andme_20210107	COVID19_HGI_B1_ALL_leave_23andme_20210107	6_33050353_C_T	0.0008479	0.0007033	8956	0.711315	0.134585	0.113753	0.0215038	0.0188435	0.426867
6_32555355_33555355	COVID19_HGI_B1_ALL_eur_leave_23andme_20210107	COVID19_HGI_B1_ALL_leave_UKBB_23andme_20210107	6_33050353_C_T	0.0008479	0.0006852	8203	0.700011	0.115639	0.146219	0.0241408	0.0139906	0.60381
6_32555355_33555355	COVID19_HGI_B1_ALL_eur_leave_23andme_20210107	COVID19_HGI_B2_ALL_eur_leave_23andme_20210107	6_32862398_G_C	0.00268	0.00211	9048	0.767913	0.146259	0.0691268	0.0131625	0.00353917	0.0722404
6_32555355_33555355	COVID19_HGI_B1_ALL_eur_leave_23andme_20210107	COVID19_HGI_B2_ALL_eur_leave_ukbb_23andme_20210107	6_33055355_A_G	0.4061	1.71e-05	9048	0.719578	0.137052	0.118159	0.0225022	0.00270846	0.0761586
6_32555355_33555355	COVID19_HGI_B1_ALL_eur_leave_23andme_20210107	COVID19_HGI_B2_ALL_leave_23andme_20210107	6_32853078_C_T	0.005013	0.001293	8941	0.772986	0.145829	0.0663593	0.0125168	0.00230859	0.0959008
6_32555355_33555355	COVID19_HGI_B1_ALL_eur_leave_23andme_20210107	COVID19_HGI_B2_ALL_leave_UKBB_23andme_20210107	6_33055355_A_G	0.4061	1.358e-06	8613	0.637607	0.111067	0.211048	0.0367597	0.00351796	0.535404
6_32555355_33555355	COVID19_HGI_B1_ALL_eur_leave_23andme_20210107	COVID19_HGI_C2_ALL_eur_leave_23andme_20210107	6_32597110_G_T	0.5786	6.775e-05	9149	0.713323	0.141583	0.119424	0.0237017	0.00196816	0.0391205
6_32555355_33555355	COVID19_HGI_B1_ALL_eur_leave_23andme_20210107	COVID19_HGI_C2_ALL_eur_leave_ukbb_23andme_20210107	6_32660689_A_G	0.3418	5.488e-05	9149	0.785826	0.155974	0.0477926	0.00948513	0.00092284	0.0288328
6_32555355_33555355	COVID19_HGI_B1_ALL_eur_leave_23andme_20210107	COVID19_HGI_C2_ALL_leave_23andme_20210107	6_32599904_G_A	0.04473	0.0001211	9096	0.63251	0.123973	0.200734	0.0393406	0.00344289	0.0545549
6_32555355_33555355	COVID19_HGI_B1_ALL_eur_leave_23andme_20210107	COVID19_HGI_C2_ALL_leave_UKBB_23andme_20210107	6_32938310_C_T	0.0331	0.00243	9001	0.781697	0.148677	0.0574864	0.0109326	0.00120658	0.0222532
6_32555355_33555355	COVID19_HGI_B1_ALL_eur_leave_ukbb_23andme_20210107	COVID19_HGI_B1_ALL_leave_23andme_20210107	6_33050353_C_T	0.0007585	0.0007033	8956	0.64058	0.207746	0.102441	0.0332065	0.0160259	0.526125
6_32555355_33555355	COVID19_HGI_B1_ALL_eur_leave_ukbb_23andme_20210107	COVID19_HGI_B1_ALL_leave_UKBB_23andme_20210107	6_33050353_C_T	0.0007585	0.0006852	8203	0.629323	0.177964	0.131454	0.0371493	0.02411	0.366651
6_32555355_33555355	COVID19_HGI_B1_ALL_eur_leave_ukbb_23andme_20210107	COVID19_HGI_B2_ALL_eur_leave_23andme_20210107	6_32572742_C_G	0.004842	0.000794	9051	0.689148	0.224687	0.0620426	0.0202242	0.00389845	0.093619
6_32555355_33555355	COVID19_HGI_B1_ALL_eur_leave_ukbb_23andme_20210107	COVID19_HGI_B2_ALL_eur_leave_ukbb_23andme_20210107	6_33079689_C_T	0.007237	0.0006066	9051	0.642583	0.209505	0.105522	0.0343959	0.00799412	0.0338037
6_32555355_33555355	COVID19_HGI_B1_ALL_eur_leave_ukbb_23andme_20210107	COVID19_HGI_B2_ALL_leave_23andme_20210107	6_33055355_A_G	0.5793	1.678e-05	8941	0.692918	0.224156	0.0594856	0.0192392	0.00420069	0.0362687
6_32555355_33555355	COVID19_HGI_B1_ALL_eur_leave_ukbb_23andme_20210107	COVID19_HGI_B2_ALL_leave_UKBB_23andme_20210107	6_33055355_A_G	0.5793	1.358e-06	8615	0.573119	0.171056	0.189705	0.0566108	0.00950925	0.169567
6_32555355_33555355	COVID19_HGI_B1_ALL_eur_leave_ukbb_23andme_20210107	COVID19_HGI_C2_ALL_eur_leave_23andme_20210107	6_32660689_A_G	0.2613	1.532e-05	9152	0.638582	0.213351	0.106917	0.0357156	0.00543457	0.0180659
6_32555355_33555355	COVID19_HGI_B1_ALL_eur_leave_ukbb_23andme_20210107	COVID19_HGI_C2_ALL_eur_leave_ukbb_23andme_20210107	6_32660689_A_G	0.2613	5.488e-05	9152	0.705086	0.23557	0.0428886	0.014327	0.00212845	0.0171026
6_32555355_33555355	COVID19_HGI_B1_ALL_eur_leave_ukbb_23andme_20210107	COVID19_HGI_C2_ALL_leave_23andme_20210107	6_32573025_A_G	0.004987	0.0004459	9099	0.561323	0.186363	0.178146	0.0591303	0.0150386	0.0232142
6_32555355_33555355	COVID19_HGI_B1_ALL_eur_leave_ukbb_23andme_20210107	COVID19_HGI_C2_ALL_leave_UKBB_23andme_20210107	6_33038053_C_T	0.05444	0.000338	9004	0.699921	0.228154	0.0514768	0.0167763	0.00367195	0.0124208
6_32555355_33555355	COVID19_HGI_B1_ALL_leave_23andme_20210107	COVID19_HGI_B1_ALL_leave_UKBB_23andme_20210107	6_33050353_C_T	0.0007033	0.0006852	8200	0.710327	0.102109	0.148279	0.021297	0.0179877	0.557112
6_32555355_33555355	COVID19_HGI_B1_ALL_leave_23andme_20210107	COVID19_HGI_B2_ALL_eur_leave_23andme_20210107	6_32853078_C_T	0.001261	0.003701	9280	0.787959	0.12834	0.0697736	0.011362	0.00256538	0.116695
6_32555355_33555355	COVID19_HGI_B1_ALL_leave_23andme_20210107	COVID19_HGI_B2_ALL_eur_leave_ukbb_23andme_20210107	6_33055355_A_G	0.9477	1.71e-05	9280	0.73604	0.119884	0.121956	0.0198616	0.00225782	0.0553463
6_32555355_33555355	COVID19_HGI_B1_ALL_leave_23andme_20210107	COVID19_HGI_B2_ALL_leave_23andme_20210107	6_32853078_C_T	0.001261	0.001293	9357	0.786918	0.130398	0.0684722	0.0113435	0.00286887	0.260746
6_32555355_33555355	COVID19_HGI_B1_ALL_leave_23andme_20210107	COVID19_HGI_B2_ALL_leave_UKBB_23andme_20210107	6_33055355_A_G	0.9477	1.358e-06	8984	0.648521	0.0998402	0.21567	0.0331998	0.00276917	0.409739
6_32555355_33555355	COVID19_HGI_B1_ALL_leave_23andme_20210107	COVID19_HGI_C2_ALL_eur_leave_23andme_20210107	6_32597110_G_T	0.6889	6.775e-05	9366	0.719707	0.11923	0.136721	0.022648	0.00169437	0.03986
6_32555355_33555355	COVID19_HGI_B1_ALL_leave_23andme_20210107	COVID19_HGI_C2_ALL_eur_leave_ukbb_23andme_20210107	6_32660689_A_G	0.3788	5.488e-05	9366	0.799981	0.132528	0.0571626	0.00946895	0.000859175	0.0261907
6_32555355_33555355	COVID19_HGI_B1_ALL_leave_23andme_20210107	COVID19_HGI_C2_ALL_leave_23andme_20210107	6_33529609_G_A	0.2762	0.0004033	9452	0.642383	0.108569	0.210823	0.0356286	0.0025957	0.0265911
6_32555355_33555355	COVID19_HGI_B1_ALL_leave_23andme_20210107	COVID19_HGI_C2_ALL_leave_UKBB_23andme_20210107	6_32938310_C_T	0.06122	0.00243	9397	0.795595	0.132496	0.060757	0.0101173	0.00103415	0.0145471
6_32555355_33555355	COVID19_HGI_B1_ALL_leave_UKBB_23andme_20210107	COVID19_HGI_B2_ALL_eur_leave_23andme_20210107	6_33050353_C_T	0.0006852	0.01262	8107	0.767461	0.157731	0.0602986	0.0123907	0.00211849	0.103749
6_32555355_33555355	COVID19_HGI_B1_ALL_leave_UKBB_23andme_20210107	COVID19_HGI_B2_ALL_eur_leave_ukbb_23andme_20210107	6_33055355_A_G	0.4004	1.71e-05	8107	0.714265	0.146798	0.111324	0.022875	0.00473749	0.0407726
6_32555355_33555355	COVID19_HGI_B1_ALL_leave_UKBB_23andme_20210107	COVID19_HGI_B2_ALL_leave_23andme_20210107	6_33055355_A_G	0.4004	1.678e-05	8132	0.763589	0.158162	0.0623239	0.0129061	0.00301888	0.0550877
6_32555355_33555355	COVID19_HGI_B1_ALL_leave_UKBB_23andme_20210107	COVID19_HGI_B2_ALL_leave_UKBB_23andme_20210107	6_33055355_A_G	0.4004	1.358e-06	7960	0.623348	0.125099	0.204082	0.0409505	0.00652113	0.266391
6_32555355_33555355	COVID19_HGI_B1_ALL_leave_UKBB_23andme_20210107	COVID19_HGI_C2_ALL_eur_leave_23andme_20210107	6_32660689_A_G	0.3191	1.532e-05	8120	0.72149	0.148607	0.105574	0.0217428	0.00258569	0.031758
6_32555355_33555355	COVID19_HGI_B1_ALL_leave_UKBB_23andme_20210107	COVID19_HGI_C2_ALL_eur_leave_ukbb_23andme_20210107	6_32660689_A_G	0.3191	5.488e-05	8120	0.786894	0.162078	0.0413749	0.00852094	0.00113176	0.026573
6_32555355_33555355	COVID19_HGI_B1_ALL_leave_UKBB_23andme_20210107	COVID19_HGI_C2_ALL_leave_23andme_20210107	6_33033952_C_G	0.08036	5.988e-05	8190	0.645718	0.134642	0.176875	0.0368751	0.00589092	0.0169666
6_32555355_33555355	COVID19_HGI_B1_ALL_leave_UKBB_23andme_20210107	COVID19_HGI_C2_ALL_leave_UKBB_23andme_20210107	6_33033952_C_G	0.08036	0.0004307	8174	0.77558	0.161348	0.0507426	0.0105545	0.00177464	0.0122105
6_32555355_33555355	COVID19_HGI_B2_ALL_eur_leave_23andme_20210107	COVID19_HGI_B2_ALL_eur_leave_ukbb_23andme_20210107	6_33055355_A_G	0.001054	1.71e-05	9995	0.763566	0.0748365	0.13202	0.0129225	0.016655	0.296301
6_32555355_33555355	COVID19_HGI_B2_ALL_eur_leave_23andme_20210107	COVID19_HGI_B2_ALL_leave_23andme_20210107	6_33055355_A_G	0.001054	1.678e-05	9632	0.830398	0.0772565	0.0734987	0.00682596	0.012021	0.359552
6_32555355_33555355	COVID19_HGI_B2_ALL_eur_leave_23andme_20210107	COVID19_HGI_B2_ALL_leave_UKBB_23andme_20210107	6_33055355_A_G	0.001054	1.358e-06	9029	0.656287	0.0576759	0.218378	0.019143	0.048516	0.900938
6_32555355_33555355	COVID19_HGI_B2_ALL_eur_leave_23andme_20210107	COVID19_HGI_C2_ALL_eur_leave_23andme_20210107	6_32598268_G_C	0.0002045	0.0001137	9992	0.718181	0.0703667	0.163008	0.0159388	0.0325059	0.317198
6_32555355_33555355	COVID19_HGI_B2_ALL_eur_leave_23andme_20210107	COVID19_HGI_C2_ALL_eur_leave_ukbb_23andme_20210107	6_32598268_G_C	0.0002045	0.01315	9992	0.838339	0.0821397	0.0709508	0.00695008	0.00162012	0.105478
6_32555355_33555355	COVID19_HGI_B2_ALL_eur_leave_23andme_20210107	COVID19_HGI_C2_ALL_leave_23andme_20210107	6_32598268_G_C	0.0002045	0.0001685	9925	0.6581	0.0640572	0.22675	0.022042	0.029051	0.209385
6_32555355_33555355	COVID19_HGI_B2_ALL_eur_leave_23andme_20210107	COVID19_HGI_C2_ALL_leave_UKBB_23andme_20210107	6_33055355_A_G	0.001054	0.0001461	9786	0.844968	0.0795039	0.0670136	0.00630316	0.00221177	0.252428
6_32555355_33555355	COVID19_HGI_B2_ALL_eur_leave_ukbb_23andme_20210107	COVID19_HGI_B2_ALL_leave_23andme_20210107	6_33055355_A_G	1.71e-05	1.678e-05	9633	0.635672	0.106961	0.0562671	0.00927591	0.191824	0.964243
6_32555355_33555355	COVID19_HGI_B2_ALL_eur_leave_ukbb_23andme_20210107	COVID19_HGI_B2_ALL_leave_UKBB_23andme_20210107	6_33055355_A_G	1.71e-05	1.358e-06	9031	0.18881	0.0308786	0.0628288	0.00956729	0.707915	0.993057
6_32555355_33555355	COVID19_HGI_B2_ALL_eur_leave_ukbb_23andme_20210107	COVID19_HGI_C2_ALL_eur_leave_23andme_20210107	6_33055355_A_G	1.71e-05	0.0009096	9999	0.685992	0.118617	0.155719	0.026913	0.0127594	0.34991
6_32555355_33555355	COVID19_HGI_B2_ALL_eur_leave_ukbb_23andme_20210107	COVID19_HGI_C2_ALL_eur_leave_ukbb_23andme_20210107	6_33055355_A_G	1.71e-05	0.001023	9999	0.780039	0.134878	0.0660365	0.0114109	0.00763512	0.666404
6_32555355_33555355	COVID19_HGI_B2_ALL_eur_leave_ukbb_23andme_20210107	COVID19_HGI_C2_ALL_leave_23andme_20210107	6_33055355_A_G	1.71e-05	0.0001205	9930	0.612029	0.105399	0.210902	0.0362848	0.035385	0.686482
6_32555355_33555355	COVID19_HGI_B2_ALL_eur_leave_ukbb_23andme_20210107	COVID19_HGI_C2_ALL_leave_UKBB_23andme_20210107	6_33055355_A_G	1.71e-05	0.0001461	9792	0.767723	0.130184	0.060922	0.0102998	0.0308715	0.9186
6_32555355_33555355	COVID19_HGI_B2_ALL_leave_23andme_20210107	COVID19_HGI_B2_ALL_leave_UKBB_23andme_20210107	6_33055355_A_G	1.678e-05	1.358e-06	9058	0.22458	0.0190411	0.0747673	0.00566323	0.675948	0.996257
6_32555355_33555355	COVID19_HGI_B2_ALL_leave_23andme_20210107	COVID19_HGI_C2_ALL_eur_leave_23andme_20210107	6_33055355_A_G	1.678e-05	0.0009096	10062	0.739001	0.0666946	0.169681	0.0153043	0.00931975	0.415616
6_32555355_33555355	COVID19_HGI_B2_ALL_leave_23andme_20210107	COVID19_HGI_C2_ALL_eur_leave_ukbb_23andme_20210107	6_33055355_A_G	1.678e-05	0.001023	10062	0.840578	0.075862	0.0718659	0.00648067	0.0052137	0.84694
6_32555355_33555355	COVID19_HGI_B2_ALL_leave_23andme_20210107	COVID19_HGI_C2_ALL_leave_23andme_20210107	6_33055355_A_G	1.678e-05	0.0001205	10152	0.65791	0.0599154	0.230895	0.0209972	0.030282	0.694449
6_32555355_33555355	COVID19_HGI_B2_ALL_leave_23andme_20210107	COVID19_HGI_C2_ALL_leave_UKBB_23andme_20210107	6_33055355_A_G	1.678e-05	0.0001461	10109	0.825962	0.0749472	0.0670151	0.00605488	0.0260205	0.944295
6_32555355_33555355	COVID19_HGI_B2_ALL_leave_UKBB_23andme_20210107	COVID19_HGI_C2_ALL_eur_leave_23andme_20210107	6_33055355_A_G	1.358e-06	0.0009096	9056	0.595168	0.198127	0.122656	0.040788	0.0432605	0.922724
6_32555355_33555355	COVID19_HGI_B2_ALL_leave_UKBB_23andme_20210107	COVID19_HGI_C2_ALL_eur_leave_ukbb_23andme_20210107	6_33055355_A_G	1.358e-06	0.001023	9056	0.666456	0.221859	0.0493034	0.0163667	0.0460154	0.973556
6_32555355_33555355	COVID19_HGI_B2_ALL_leave_UKBB_23andme_20210107	COVID19_HGI_C2_ALL_leave_23andme_20210107	6_33055355_A_G	1.358e-06	0.0001205	9061	0.454955	0.151469	0.148958	0.0493977	0.19522	0.953179
6_32555355_33555355	COVID19_HGI_B2_ALL_leave_UKBB_23andme_20210107	COVID19_HGI_C2_ALL_leave_UKBB_23andme_20210107	6_33055355_A_G	1.358e-06	0.0001461	9060	0.550715	0.18335	0.0406726	0.0133292	0.211934	0.98915
6_32555355_33555355	COVID19_HGI_C2_ALL_eur_leave_23andme_20210107	COVID19_HGI_C2_ALL_eur_leave_ukbb_23andme_20210107	6_32660689_A_G	1.532e-05	5.488e-05	11385	0.67869	0.1631	0.0642123	0.0153526	0.0786451	0.218158
6_32555355_33555355	COVID19_HGI_C2_ALL_eur_leave_23andme_20210107	COVID19_HGI_C2_ALL_leave_23andme_20210107	6_32597110_G_T	6.775e-05	0.0001019	10921	0.534352	0.125432	0.190869	0.0446993	0.104648	0.163236
6_32555355_33555355	COVID19_HGI_C2_ALL_eur_leave_23andme_20210107	COVID19_HGI_C2_ALL_leave_UKBB_23andme_20210107	6_32597110_G_T	6.775e-05	0.007502	10432	0.739644	0.171101	0.0608796	0.0140689	0.0143068	0.0349151
6_32555355_33555355	COVID19_HGI_C2_ALL_eur_leave_ukbb_23andme_20210107	COVID19_HGI_C2_ALL_leave_23andme_20210107	6_33055355_A_G	0.001023	0.0001205	10921	0.662055	0.0599207	0.236484	0.0213834	0.0201568	0.0235348
6_32555355_33555355	COVID19_HGI_C2_ALL_eur_leave_ukbb_23andme_20210107	COVID19_HGI_C2_ALL_leave_UKBB_23andme_20210107	6_33055355_A_G	0.001023	0.0001461	10432	0.845377	0.0739317	0.0695824	0.00608024	0.00502859	0.112111
6_32555355_33555355	COVID19_HGI_C2_ALL_leave_23andme_20210107	COVID19_HGI_C2_ALL_leave_UKBB_23andme_20210107	6_33055355_A_G	0.0001205	0.0001461	10507	0.650351	0.229714	0.0538359	0.0189685	0.0471309	0.0559916
6_40997035_42005196	COVID19_HGI_A2_ALL_eur_leave_23andme_20210107	COVID19_HGI_A2_ALL_eur_leave_ukbb_23andme_20210107	6_41326004_T_G	0.004465	0.001395	3755	0.900713	0.0318012	0.0587094	0.00206613	0.0067101	0.0973469
6_40997035_42005196	COVID19_HGI_A2_ALL_eur_leave_23andme_20210107	COVID19_HGI_A2_ALL_leave_23andme_20210107	6_41497035_C_A	0.01554	1.522e-05	2740	0.932211	0.0187851	0.0462588	0.000930349	0.00181437	0.36104
6_40997035_42005196	COVID19_HGI_A2_ALL_eur_leave_23andme_20210107	COVID19_HGI_A2_ALL_leave_UKBB_23andme_20210107	6_41497035_C_A	0.01554	1.435e-05	2741	0.912595	0.0183915	0.0654135	0.001316	0.00228437	0.392027
6_40997035_42005196	COVID19_HGI_A2_ALL_eur_leave_23andme_20210107	COVID19_HGI_B1_ALL_eur_leave_23andme_20210107	6_41364021_C_T	0.157	0.00176	3189	0.886866	0.0257305	0.0838967	0.00243301	0.00107425	0.0369354
6_40997035_42005196	COVID19_HGI_A2_ALL_eur_leave_23andme_20210107	COVID19_HGI_B1_ALL_eur_leave_ukbb_23andme_20210107	6_41208122_T_A	0.002057	0.3462	3191	0.854602	0.0248134	0.115999	0.00336681	0.00121878	0.0269836
6_40997035_42005196	COVID19_HGI_A2_ALL_eur_leave_23andme_20210107	COVID19_HGI_B1_ALL_leave_23andme_20210107	6_41503561_G_A	0.02396	0.0003661	2966	0.8703	0.0210098	0.104772	0.0025279	0.00139026	0.161672
6_40997035_42005196	COVID19_HGI_A2_ALL_eur_leave_23andme_20210107	COVID19_HGI_B1_ALL_leave_UKBB_23andme_20210107	6_41497035_C_A	0.01554	0.0003861	2707	0.862948	0.0192698	0.113645	0.0025361	0.00160097	0.0983111
6_40997035_42005196	COVID19_HGI_A2_ALL_eur_leave_23andme_20210107	COVID19_HGI_B2_ALL_eur_leave_23andme_20210107	6_41501834_G_A	0.01604	4.511e-05	3111	0.912979	0.0234752	0.0596847	0.00153233	0.00232898	0.240231
6_40997035_42005196	COVID19_HGI_A2_ALL_eur_leave_23andme_20210107	COVID19_HGI_B2_ALL_eur_leave_ukbb_23andme_20210107	6_41501225_A_G	0.01684	0.0001258	3111	0.905586	0.0232851	0.06415	0.00164413	0.00533521	0.127056
6_40997035_42005196	COVID19_HGI_A2_ALL_eur_leave_23andme_20210107	COVID19_HGI_B2_ALL_leave_23andme_20210107	6_41502683_A_C	0.04815	3.436e-08	2879	0.065625	0.00152675	0.894131	0.0207837	0.0179336	0.63139
6_40997035_42005196	COVID19_HGI_A2_ALL_eur_leave_23andme_20210107	COVID19_HGI_B2_ALL_leave_UKBB_23andme_20210107	6_41497035_C_A	0.01554	9.886e-08	2473	0.1545	0.00287011	0.804828	0.0149282	0.0228736	0.552986
6_40997035_42005196	COVID19_HGI_A2_ALL_eur_leave_23andme_20210107	COVID19_HGI_C2_ALL_eur_leave_23andme_20210107	6_41328204_A_G	0.005516	0.006042	3299	0.949185	0.0270205	0.0224765	0.000639162	0.000678422	0.077576
6_40997035_42005196	COVID19_HGI_A2_ALL_eur_leave_23andme_20210107	COVID19_HGI_C2_ALL_eur_leave_ukbb_23andme_20210107	6_41328204_A_G	0.005516	0.0009352	3300	0.93755	0.0266911	0.0328145	0.000932186	0.0020122	0.160285
6_40997035_42005196	COVID19_HGI_A2_ALL_eur_leave_23andme_20210107	COVID19_HGI_C2_ALL_leave_23andme_20210107	6_41502683_A_C	0.04815	1.44e-06	3090	0.751847	0.0187544	0.218562	0.00544653	0.00539015	0.571607
6_40997035_42005196	COVID19_HGI_A2_ALL_eur_leave_23andme_20210107	COVID19_HGI_C2_ALL_leave_UKBB_23andme_20210107	6_41502683_A_C	0.04815	6.398e-06	2978	0.877372	0.0208756	0.0941744	0.00223538	0.00534213	0.171349
6_40997035_42005196	COVID19_HGI_A2_ALL_eur_leave_ukbb_23andme_20210107	COVID19_HGI_A2_ALL_leave_23andme_20210107	6_41497035_C_A	0.02101	1.522e-05	2740	0.910604	0.0399839	0.0451866	0.00198186	0.00224373	0.290746
6_40997035_42005196	COVID19_HGI_A2_ALL_eur_leave_ukbb_23andme_20210107	COVID19_HGI_A2_ALL_leave_UKBB_23andme_20210107	6_41501834_G_A	0.009418	6.208e-05	2741	0.890631	0.0391086	0.0638392	0.00279963	0.00362155	0.287121
6_40997035_42005196	COVID19_HGI_A2_ALL_eur_leave_ukbb_23andme_20210107	COVID19_HGI_B1_ALL_eur_leave_23andme_20210107	6_41364021_C_T	0.2067	0.00176	3189	0.865262	0.0466481	0.081853	0.00441104	0.00182579	0.0265092
6_40997035_42005196	COVID19_HGI_A2_ALL_eur_leave_ukbb_23andme_20210107	COVID19_HGI_B1_ALL_eur_leave_ukbb_23andme_20210107	6_41329256_C_T	0.001888	0.3528	3191	0.833765	0.0449747	0.113171	0.00610262	0.00198659	0.0270619
6_40997035_42005196	COVID19_HGI_A2_ALL_eur_leave_ukbb_23andme_20210107	COVID19_HGI_B1_ALL_leave_23andme_20210107	6_41503561_G_A	0.01455	0.0003661	2966	0.848684	0.041552	0.10217	0.00499968	0.00259511	0.14705
6_40997035_42005196	COVID19_HGI_A2_ALL_eur_leave_ukbb_23andme_20210107	COVID19_HGI_B1_ALL_leave_UKBB_23andme_20210107	6_41329256_C_T	0.001888	0.02802	2707	0.841216	0.0390545	0.110783	0.00513942	0.00380769	0.0553562
6_40997035_42005196	COVID19_HGI_A2_ALL_eur_leave_ukbb_23andme_20210107	COVID19_HGI_B2_ALL_eur_leave_23andme_20210107	6_41501225_A_G	0.008982	0.0001327	3111	0.88938	0.0448217	0.0581419	0.00292542	0.00473098	0.332669
6_40997035_42005196	COVID19_HGI_A2_ALL_eur_leave_ukbb_23andme_20210107	COVID19_HGI_B2_ALL_eur_leave_ukbb_23andme_20210107	6_41501225_A_G	0.008982	0.0001258	3111	0.874971	0.0440956	0.0619813	0.0031078	0.0158439	0.122493
6_40997035_42005196	COVID19_HGI_A2_ALL_eur_leave_ukbb_23andme_20210107	COVID19_HGI_B2_ALL_leave_23andme_20210107	6_41502683_A_C	0.02642	3.436e-08	2879	0.06315	0.0030094	0.860409	0.0409701	0.032462	0.654877
6_40997035_42005196	COVID19_HGI_A2_ALL_eur_leave_ukbb_23andme_20210107	COVID19_HGI_B2_ALL_leave_UKBB_23andme_20210107	6_41497035_C_A	0.02101	9.886e-08	2473	0.149449	0.00623357	0.778514	0.0324388	0.0333654	0.373855
6_40997035_42005196	COVID19_HGI_A2_ALL_eur_leave_ukbb_23andme_20210107	COVID19_HGI_C2_ALL_eur_leave_23andme_20210107	6_41328204_A_G	0.001791	0.006042	3299	0.924862	0.0502205	0.0219005	0.00118738	0.00182944	0.108378
6_40997035_42005196	COVID19_HGI_A2_ALL_eur_leave_ukbb_23andme_20210107	COVID19_HGI_C2_ALL_eur_leave_ukbb_23andme_20210107	6_41328204_A_G	0.001791	0.0009352	3300	0.911025	0.049471	0.0318862	0.00172561	0.00589185	0.205663
6_40997035_42005196	COVID19_HGI_A2_ALL_eur_leave_ukbb_23andme_20210107	COVID19_HGI_C2_ALL_leave_23andme_20210107	6_41502683_A_C	0.02642	1.44e-06	3090	0.729274	0.0364603	0.212	0.0105874	0.0116779	0.499301
6_40997035_42005196	COVID19_HGI_A2_ALL_eur_leave_ukbb_23andme_20210107	COVID19_HGI_C2_ALL_leave_UKBB_23andme_20210107	6_41502683_A_C	0.02642	6.398e-06	2978	0.848105	0.0411091	0.0910329	0.00439717	0.0153563	0.112419
6_40997035_42005196	COVID19_HGI_A2_ALL_leave_23andme_20210107	COVID19_HGI_A2_ALL_leave_UKBB_23andme_20210107	6_41497035_C_A	1.522e-05	1.435e-05	2740	0.550494	0.0273169	0.0394578	0.00157684	0.381155	0.870881
6_40997035_42005196	COVID19_HGI_A2_ALL_leave_23andme_20210107	COVID19_HGI_B1_ALL_eur_leave_23andme_20210107	6_41497035_C_A	1.522e-05	0.06492	2547	0.900169	0.0431244	0.0518336	0.0024808	0.00239193	0.443059
6_40997035_42005196	COVID19_HGI_A2_ALL_leave_23andme_20210107	COVID19_HGI_B1_ALL_eur_leave_ukbb_23andme_20210107	6_41497035_C_A	1.522e-05	0.02567	2547	0.870658	0.0417106	0.0803257	0.00384471	0.0034608	0.767143
6_40997035_42005196	COVID19_HGI_A2_ALL_leave_23andme_20210107	COVID19_HGI_B1_ALL_leave_23andme_20210107	6_41501834_G_A	0.0001027	0.001223	2598	0.842116	0.040522	0.0829157	0.00395936	0.0304869	0.3291
6_40997035_42005196	COVID19_HGI_A2_ALL_leave_23andme_20210107	COVID19_HGI_B1_ALL_leave_UKBB_23andme_20210107	6_41497035_C_A	1.522e-05	0.0003861	2416	0.775223	0.0356744	0.092761	0.00417653	0.0921652	0.942676
6_40997035_42005196	COVID19_HGI_A2_ALL_leave_23andme_20210107	COVID19_HGI_B2_ALL_eur_leave_23andme_20210107	6_41501834_G_A	0.0001027	4.511e-05	2619	0.857763	0.0413009	0.0294158	0.00134619	0.0701741	0.763362
6_40997035_42005196	COVID19_HGI_A2_ALL_leave_23andme_20210107	COVID19_HGI_B2_ALL_eur_leave_ukbb_23andme_20210107	6_41501834_G_A	0.0001027	4.338e-05	2619	0.835952	0.0402508	0.0439293	0.00203735	0.0778301	0.743595
6_40997035_42005196	COVID19_HGI_A2_ALL_leave_23andme_20210107	COVID19_HGI_B2_ALL_leave_23andme_20210107	6_41502683_A_C	0.0004869	3.436e-08	2629	0.0280884	0.00137978	0.382247	0.0182069	0.570078	0.520038
6_40997035_42005196	COVID19_HGI_A2_ALL_leave_23andme_20210107	COVID19_HGI_B2_ALL_leave_UKBB_23andme_20210107	6_41497035_C_A	1.522e-05	9.886e-08	2421	0.0165929	0.00077956	0.0863352	0.00316302	0.893129	0.93461
6_40997035_42005196	COVID19_HGI_A2_ALL_leave_23andme_20210107	COVID19_HGI_C2_ALL_eur_leave_23andme_20210107	6_41497035_C_A	1.522e-05	0.0006395	2718	0.928701	0.0459379	0.01496	0.000730324	0.00967036	0.893045
6_40997035_42005196	COVID19_HGI_A2_ALL_leave_23andme_20210107	COVID19_HGI_C2_ALL_eur_leave_ukbb_23andme_20210107	6_41497035_C_A	1.522e-05	0.001721	2718	0.929946	0.0459995	0.0185994	0.000915474	0.00453975	0.871127
6_40997035_42005196	COVID19_HGI_A2_ALL_leave_23andme_20210107	COVID19_HGI_C2_ALL_leave_23andme_20210107	6_41502683_A_C	0.0004869	1.44e-06	2705	0.580952	0.0287163	0.164888	0.00793286	0.217511	0.669536
6_40997035_42005196	COVID19_HGI_A2_ALL_leave_23andme_20210107	COVID19_HGI_C2_ALL_leave_UKBB_23andme_20210107	6_41502683_A_C	0.0004869	6.398e-06	2659	0.783345	0.0385705	0.0823975	0.00396538	0.0917214	0.545055
6_40997035_42005196	COVID19_HGI_A2_ALL_leave_UKBB_23andme_20210107	COVID19_HGI_B1_ALL_eur_leave_23andme_20210107	6_41497035_C_A	1.435e-05	0.06492	2547	0.880328	0.0618503	0.0506911	0.0035579	0.00357303	0.40507
6_40997035_42005196	COVID19_HGI_A2_ALL_leave_UKBB_23andme_20210107	COVID19_HGI_B1_ALL_eur_leave_ukbb_23andme_20210107	6_41497035_C_A	1.435e-05	0.02567	2547	0.851276	0.0598092	0.0785376	0.00551305	0.00486398	0.745283
6_40997035_42005196	COVID19_HGI_A2_ALL_leave_UKBB_23andme_20210107	COVID19_HGI_B1_ALL_leave_23andme_20210107	6_41501834_G_A	6.208e-05	0.001223	2598	0.808358	0.0570307	0.0795919	0.00556586	0.0494534	0.351136
6_40997035_42005196	COVID19_HGI_A2_ALL_leave_UKBB_23andme_20210107	COVID19_HGI_B1_ALL_leave_UKBB_23andme_20210107	6_41497035_C_A	1.435e-05	0.0003861	2416	0.732783	0.050261	0.0876828	0.00589071	0.123382	0.929528
6_40997035_42005196	COVID19_HGI_A2_ALL_leave_UKBB_23andme_20210107	COVID19_HGI_B2_ALL_eur_leave_23andme_20210107	6_41501834_G_A	6.208e-05	4.511e-05	2619	0.798447	0.0563764	0.0273816	0.00181737	0.115978	0.775191
6_40997035_42005196	COVID19_HGI_A2_ALL_leave_UKBB_23andme_20210107	COVID19_HGI_B2_ALL_eur_leave_ukbb_23andme_20210107	6_41501834_G_A	6.208e-05	4.338e-05	2619	0.775195	0.0547346	0.0407364	0.00274972	0.126584	0.764418
6_40997035_42005196	COVID19_HGI_A2_ALL_leave_UKBB_23andme_20210107	COVID19_HGI_B2_ALL_leave_23andme_20210107	6_41502683_A_C	0.0002237	3.436e-08	2629	0.0166846	0.0011837	0.227055	0.015369	0.739707	0.573072
6_40997035_42005196	COVID19_HGI_A2_ALL_leave_UKBB_23andme_20210107	COVID19_HGI_B2_ALL_leave_UKBB_23andme_20210107	6_41497035_C_A	1.435e-05	9.886e-08	2421	0.0117696	0.000811829	0.061239	0.00330117	0.922878	0.895937
6_40997035_42005196	COVID19_HGI_A2_ALL_leave_UKBB_23andme_20210107	COVID19_HGI_C2_ALL_eur_leave_23andme_20210107	6_41497035_C_A	1.435e-05	0.0006395	2718	0.905943	0.0647512	0.0145934	0.00102937	0.0136832	0.859783
6_40997035_42005196	COVID19_HGI_A2_ALL_leave_UKBB_23andme_20210107	COVID19_HGI_C2_ALL_eur_leave_ukbb_23andme_20210107	6_41497035_C_A	1.435e-05	0.001721	2719	0.909128	0.0649803	0.0181839	0.00129329	0.00641503	0.841626
6_40997035_42005196	COVID19_HGI_A2_ALL_leave_UKBB_23andme_20210107	COVID19_HGI_C2_ALL_leave_23andme_20210107	6_41502683_A_C	0.0002237	1.44e-06	2705	0.450467	0.0321735	0.127853	0.00875085	0.380756	0.713911
6_40997035_42005196	COVID19_HGI_A2_ALL_leave_UKBB_23andme_20210107	COVID19_HGI_C2_ALL_leave_UKBB_23andme_20210107	6_41502683_A_C	0.0002237	6.398e-06	2659	0.701827	0.0499318	0.0738229	0.00508282	0.169335	0.636727
6_40997035_42005196	COVID19_HGI_B1_ALL_eur_leave_23andme_20210107	COVID19_HGI_B1_ALL_eur_leave_ukbb_23andme_20210107	6_41539892_A_G	0.004997	0.0007843	3287	0.785396	0.078863	0.110784	0.0111101	0.0138466	0.112158
6_40997035_42005196	COVID19_HGI_B1_ALL_eur_leave_23andme_20210107	COVID19_HGI_B1_ALL_leave_23andme_20210107	6_41371939_T_C	0.01191	0.000443	2895	0.821882	0.0608583	0.0970332	0.00717202	0.0130548	0.272797
6_40997035_42005196	COVID19_HGI_B1_ALL_eur_leave_23andme_20210107	COVID19_HGI_B1_ALL_leave_UKBB_23andme_20210107	6_41355747_G_C	0.02345	0.000388	2706	0.819516	0.0548713	0.108052	0.00722436	0.0103369	0.225699
6_40997035_42005196	COVID19_HGI_B1_ALL_eur_leave_23andme_20210107	COVID19_HGI_B2_ALL_eur_leave_23andme_20210107	6_41501834_G_A	0.04755	4.511e-05	3025	0.868204	0.0676154	0.0564468	0.00439271	0.0033413	0.242632
6_40997035_42005196	COVID19_HGI_B1_ALL_eur_leave_23andme_20210107	COVID19_HGI_B2_ALL_eur_leave_ukbb_23andme_20210107	6_41501834_G_A	0.04755	4.338e-05	3025	0.863736	0.0672674	0.0608725	0.00473734	0.00338714	0.263968
6_40997035_42005196	COVID19_HGI_B1_ALL_eur_leave_23andme_20210107	COVID19_HGI_B2_ALL_leave_23andme_20210107	6_41502683_A_C	0.119	3.436e-08	2763	0.0616242	0.00411017	0.839097	0.0559262	0.0392428	0.528971
6_40997035_42005196	COVID19_HGI_B1_ALL_eur_leave_23andme_20210107	COVID19_HGI_B2_ALL_leave_UKBB_23andme_20210107	6_41497035_C_A	0.06492	9.886e-08	2446	0.146758	0.0081098	0.764486	0.0422069	0.0384396	0.523673
6_40997035_42005196	COVID19_HGI_B1_ALL_eur_leave_23andme_20210107	COVID19_HGI_C2_ALL_eur_leave_23andme_20210107	6_41497035_C_A	0.06492	0.0006395	3070	0.905236	0.0721513	0.0202926	0.0016167	0.000703302	0.0326344
6_40997035_42005196	COVID19_HGI_B1_ALL_eur_leave_23andme_20210107	COVID19_HGI_C2_ALL_eur_leave_ukbb_23andme_20210107	6_41197912_G_A	0.9987	0.0005727	3070	0.895381	0.0713658	0.0297329	0.0023687	0.00115202	0.0704843
6_40997035_42005196	COVID19_HGI_B1_ALL_eur_leave_23andme_20210107	COVID19_HGI_C2_ALL_leave_23andme_20210107	6_41502683_A_C	0.119	1.44e-06	2890	0.719074	0.0507888	0.206468	0.0145739	0.00909542	0.632505
6_40997035_42005196	COVID19_HGI_B1_ALL_eur_leave_23andme_20210107	COVID19_HGI_C2_ALL_leave_UKBB_23andme_20210107	6_41502683_A_C	0.119	6.398e-06	2820	0.842574	0.0579371	0.0895873	0.00615646	0.00374556	0.458191
6_40997035_42005196	COVID19_HGI_B1_ALL_eur_leave_ukbb_23andme_20210107	COVID19_HGI_B1_ALL_leave_23andme_20210107	6_41371939_T_C	0.003291	0.000443	2897	0.788576	0.088504	0.0932415	0.0104455	0.0192331	0.361761
6_40997035_42005196	COVID19_HGI_B1_ALL_eur_leave_ukbb_23andme_20210107	COVID19_HGI_B1_ALL_leave_UKBB_23andme_20210107	6_41513934_G_C	0.001198	0.0006819	2708	0.779749	0.0814508	0.102968	0.0107307	0.0251014	0.243827
6_40997035_42005196	COVID19_HGI_B1_ALL_eur_leave_ukbb_23andme_20210107	COVID19_HGI_B2_ALL_eur_leave_23andme_20210107	6_41501834_G_A	0.1344	4.511e-05	3025	0.835735	0.100492	0.0543358	0.0065306	0.00290755	0.123805
6_40997035_42005196	COVID19_HGI_B1_ALL_eur_leave_ukbb_23andme_20210107	COVID19_HGI_B2_ALL_eur_leave_ukbb_23andme_20210107	6_41501834_G_A	0.1344	4.338e-05	3025	0.831548	0.0999881	0.058604	0.00704393	0.00281565	0.141016
6_40997035_42005196	COVID19_HGI_B1_ALL_eur_leave_ukbb_23andme_20210107	COVID19_HGI_B2_ALL_leave_23andme_20210107	6_41502683_A_C	0.4057	3.436e-08	2765	0.0609264	0.00634519	0.829597	0.0863817	0.0167497	0.557757
6_40997035_42005196	COVID19_HGI_B1_ALL_eur_leave_ukbb_23andme_20210107	COVID19_HGI_B2_ALL_leave_UKBB_23andme_20210107	6_41497035_C_A	0.02567	9.886e-08	2446	0.139425	0.0123949	0.726288	0.0645097	0.0573831	0.863202
6_40997035_42005196	COVID19_HGI_B1_ALL_eur_leave_ukbb_23andme_20210107	COVID19_HGI_C2_ALL_eur_leave_23andme_20210107	6_41497035_C_A	0.02567	0.0006395	3071	0.87097	0.10631	0.019528	0.00238277	0.000808484	0.0707467
6_40997035_42005196	COVID19_HGI_B1_ALL_eur_leave_ukbb_23andme_20210107	COVID19_HGI_C2_ALL_eur_leave_ukbb_23andme_20210107	6_41197912_G_A	0.289	0.0005727	3071	0.861229	0.105121	0.0286026	0.00348966	0.00155719	0.0916867
6_40997035_42005196	COVID19_HGI_B1_ALL_eur_leave_ukbb_23andme_20210107	COVID19_HGI_C2_ALL_leave_23andme_20210107	6_41502683_A_C	0.4057	1.44e-06	2891	0.697317	0.0763476	0.200223	0.0219178	0.00419458	0.605425
6_40997035_42005196	COVID19_HGI_B1_ALL_eur_leave_ukbb_23andme_20210107	COVID19_HGI_C2_ALL_leave_UKBB_23andme_20210107	6_41502683_A_C	0.4057	6.398e-06	2821	0.814614	0.0869432	0.0866172	0.00924201	0.00258355	0.292345
6_40997035_42005196	COVID19_HGI_B1_ALL_leave_23andme_20210107	COVID19_HGI_B1_ALL_leave_UKBB_23andme_20210107	6_41355747_G_C	0.0008145	0.000388	2708	0.754827	0.078374	0.0996772	0.0102927	0.0568296	0.525013
6_40997035_42005196	COVID19_HGI_B1_ALL_leave_23andme_20210107	COVID19_HGI_B2_ALL_eur_leave_23andme_20210107	6_41503561_G_A	0.0003661	0.0001072	2913	0.798905	0.0942081	0.0509581	0.00595909	0.0499698	0.448932
6_40997035_42005196	COVID19_HGI_B1_ALL_leave_23andme_20210107	COVID19_HGI_B2_ALL_eur_leave_ukbb_23andme_20210107	6_41503561_G_A	0.0003661	6.931e-05	2913	0.784459	0.0925046	0.0539053	0.00629375	0.0628378	0.56511
6_40997035_42005196	COVID19_HGI_B1_ALL_leave_23andme_20210107	COVID19_HGI_B2_ALL_leave_23andme_20210107	6_41502683_A_C	0.002409	3.436e-08	2819	0.0329265	0.00353915	0.44836	0.0477252	0.467449	0.583905
6_40997035_42005196	COVID19_HGI_B1_ALL_leave_23andme_20210107	COVID19_HGI_B2_ALL_leave_UKBB_23andme_20210107	6_41502683_A_C	0.002409	1.675e-07	2472	0.096481	0.00937468	0.502592	0.0484918	0.343061	0.545334
6_40997035_42005196	COVID19_HGI_B1_ALL_leave_23andme_20210107	COVID19_HGI_C2_ALL_eur_leave_23andme_20210107	6_41503561_G_A	0.0003661	0.02566	2950	0.873567	0.104375	0.0184295	0.00220056	0.00142775	0.0980925
6_40997035_42005196	COVID19_HGI_B1_ALL_leave_23andme_20210107	COVID19_HGI_C2_ALL_eur_leave_ukbb_23andme_20210107	6_41503561_G_A	0.0003661	0.03227	2950	0.86643	0.103523	0.0256154	0.00305921	0.00137299	0.0872138
6_40997035_42005196	COVID19_HGI_B1_ALL_leave_23andme_20210107	COVID19_HGI_C2_ALL_leave_23andme_20210107	6_41502683_A_C	0.002409	1.44e-06	2915	0.582837	0.0688548	0.167401	0.019615	0.161293	0.711438
6_40997035_42005196	COVID19_HGI_B1_ALL_leave_23andme_20210107	COVID19_HGI_C2_ALL_leave_UKBB_23andme_20210107	6_41502683_A_C	0.002409	6.398e-06	2857	0.766648	0.0892112	0.0818653	0.00947347	0.0528021	0.727765
6_40997035_42005196	COVID19_HGI_B1_ALL_leave_UKBB_23andme_20210107	COVID19_HGI_B2_ALL_eur_leave_23andme_20210107	6_41501834_G_A	0.005333	4.511e-05	2699	0.82152	0.10783	0.0513826	0.00673177	0.0125362	0.370472
6_40997035_42005196	COVID19_HGI_B1_ALL_leave_UKBB_23andme_20210107	COVID19_HGI_B2_ALL_eur_leave_ukbb_23andme_20210107	6_41503561_G_A	0.003345	6.931e-05	2699	0.81406	0.106851	0.0551822	0.00722635	0.0166805	0.307709
6_40997035_42005196	COVID19_HGI_B1_ALL_leave_UKBB_23andme_20210107	COVID19_HGI_B2_ALL_leave_23andme_20210107	6_41502683_A_C	0.01503	3.436e-08	2636	0.0501445	0.00649787	0.681842	0.0881816	0.173334	0.499376
6_40997035_42005196	COVID19_HGI_B1_ALL_leave_UKBB_23andme_20210107	COVID19_HGI_B2_ALL_leave_UKBB_23andme_20210107	6_41497035_C_A	0.0003861	9.886e-08	2405	0.0486043	0.00582165	0.25317	0.0296611	0.662743	0.957598
6_40997035_42005196	COVID19_HGI_B1_ALL_leave_UKBB_23andme_20210107	COVID19_HGI_C2_ALL_eur_leave_23andme_20210107	6_41497035_C_A	0.0003861	0.0006395	2705	0.864151	0.113705	0.0168864	0.00221888	0.00303826	0.686496
6_40997035_42005196	COVID19_HGI_B1_ALL_leave_UKBB_23andme_20210107	COVID19_HGI_C2_ALL_eur_leave_ukbb_23andme_20210107	6_41497035_C_A	0.0003861	0.001721	2705	0.857564	0.112839	0.0238724	0.00313856	0.00258674	0.365933
6_40997035_42005196	COVID19_HGI_B1_ALL_leave_UKBB_23andme_20210107	COVID19_HGI_C2_ALL_leave_23andme_20210107	6_41502683_A_C	0.01503	1.44e-06	2688	0.659157	0.0863512	0.187945	0.0245793	0.0419666	0.643942
6_40997035_42005196	COVID19_HGI_B1_ALL_leave_UKBB_23andme_20210107	COVID19_HGI_C2_ALL_leave_UKBB_23andme_20210107	6_41502683_A_C	0.01503	6.398e-06	2661	0.784321	0.101982	0.0825541	0.0107138	0.0204285	0.400739
6_40997035_42005196	COVID19_HGI_B2_ALL_eur_leave_23andme_20210107	COVID19_HGI_B2_ALL_eur_leave_ukbb_23andme_20210107	6_41501834_G_A	4.511e-05	4.338e-05	3114	0.745211	0.048726	0.0528891	0.00330832	0.149866	0.587728
6_40997035_42005196	COVID19_HGI_B2_ALL_eur_leave_23andme_20210107	COVID19_HGI_B2_ALL_leave_23andme_20210107	6_41505196_T_A	0.000218	5.41e-08	2823	0.0302193	0.00190702	0.411705	0.0254504	0.530718	0.618898
6_40997035_42005196	COVID19_HGI_B2_ALL_eur_leave_23andme_20210107	COVID19_HGI_B2_ALL_leave_UKBB_23andme_20210107	6_41505196_T_A	0.000218	4.576e-07	2472	0.0997632	0.00402142	0.51969	0.0205926	0.355933	0.420219
6_40997035_42005196	COVID19_HGI_B2_ALL_eur_leave_23andme_20210107	COVID19_HGI_C2_ALL_eur_leave_23andme_20210107	6_41501834_G_A	4.511e-05	0.009863	3095	0.916307	0.0597273	0.020236	0.00131662	0.00241302	0.235704
6_40997035_42005196	COVID19_HGI_B2_ALL_eur_leave_23andme_20210107	COVID19_HGI_C2_ALL_eur_leave_ukbb_23andme_20210107	6_41501834_G_A	4.511e-05	0.01906	3095	0.909968	0.0593141	0.0275081	0.00179163	0.00141828	0.23382
6_40997035_42005196	COVID19_HGI_B2_ALL_eur_leave_23andme_20210107	COVID19_HGI_C2_ALL_leave_23andme_20210107	6_41502683_A_C	0.0006217	1.44e-06	2966	0.594717	0.037936	0.170869	0.0107137	0.185763	0.485787
6_40997035_42005196	COVID19_HGI_B2_ALL_eur_leave_23andme_20210107	COVID19_HGI_C2_ALL_leave_UKBB_23andme_20210107	6_41502683_A_C	0.0006217	6.398e-06	2893	0.798263	0.0505316	0.0851255	0.00532786	0.0607525	0.507598
6_40997035_42005196	COVID19_HGI_B2_ALL_eur_leave_ukbb_23andme_20210107	COVID19_HGI_B2_ALL_leave_23andme_20210107	6_41505196_T_A	0.0008541	5.41e-08	2823	0.0448823	0.00306033	0.611473	0.0413945	0.299189	0.495338
6_40997035_42005196	COVID19_HGI_B2_ALL_eur_leave_ukbb_23andme_20210107	COVID19_HGI_B2_ALL_leave_UKBB_23andme_20210107	6_41497035_C_A	0.001109	9.886e-08	2472	0.113855	0.00679633	0.593099	0.0351526	0.251096	0.411954
6_40997035_42005196	COVID19_HGI_B2_ALL_eur_leave_ukbb_23andme_20210107	COVID19_HGI_C2_ALL_eur_leave_23andme_20210107	6_41501834_G_A	4.338e-05	0.009863	3095	0.911031	0.0644676	0.0201195	0.00142076	0.00296118	0.211698
6_40997035_42005196	COVID19_HGI_B2_ALL_eur_leave_ukbb_23andme_20210107	COVID19_HGI_C2_ALL_eur_leave_ukbb_23andme_20210107	6_41328204_A_G	0.001693	0.0009352	3095	0.902032	0.0638308	0.0272682	0.00192464	0.00494463	0.177431
6_40997035_42005196	COVID19_HGI_B2_ALL_eur_leave_ukbb_23andme_20210107	COVID19_HGI_C2_ALL_leave_23andme_20210107	6_41502683_A_C	0.001542	1.44e-06	2966	0.65697	0.0453506	0.188755	0.0129338	0.0959908	0.486304
6_40997035_42005196	COVID19_HGI_B2_ALL_eur_leave_ukbb_23andme_20210107	COVID19_HGI_C2_ALL_leave_UKBB_23andme_20210107	6_41502683_A_C	0.001542	6.398e-06	2893	0.811109	0.0555474	0.0864954	0.00588253	0.0409658	0.358173
6_40997035_42005196	COVID19_HGI_B2_ALL_leave_23andme_20210107	COVID19_HGI_B2_ALL_leave_UKBB_23andme_20210107	6_41502683_A_C	3.436e-08	1.675e-07	2473	5.09296e-05	0.000692315	0.000265304	0.00261005	0.996381	0.793709
6_40997035_42005196	COVID19_HGI_B2_ALL_leave_23andme_20210107	COVID19_HGI_C2_ALL_eur_leave_23andme_20210107	6_41502683_A_C	3.436e-08	0.003103	2877	0.0591549	0.805974	0.00116382	0.0157389	0.117968	0.626308
6_40997035_42005196	COVID19_HGI_B2_ALL_leave_23andme_20210107	COVID19_HGI_C2_ALL_eur_leave_ukbb_23andme_20210107	6_41502683_A_C	3.436e-08	0.01183	2877	0.0644032	0.877482	0.00131671	0.017901	0.0388975	0.658923
6_40997035_42005196	COVID19_HGI_B2_ALL_leave_23andme_20210107	COVID19_HGI_C2_ALL_leave_23andme_20210107	6_41502683_A_C	3.436e-08	1.44e-06	2880	0.000519539	0.00707875	0.000148986	0.00103872	0.991214	0.826381
6_40997035_42005196	COVID19_HGI_B2_ALL_leave_23andme_20210107	COVID19_HGI_C2_ALL_leave_UKBB_23andme_20210107	6_41502683_A_C	3.436e-08	6.398e-06	2861	0.00211701	0.0288438	0.000226024	0.00211282	0.9667	0.87903
6_40997035_42005196	COVID19_HGI_B2_ALL_leave_UKBB_23andme_20210107	COVID19_HGI_C2_ALL_eur_leave_23andme_20210107	6_41497035_C_A	9.886e-08	0.0006395	2473	0.128575	0.66978	0.0019412	0.00992241	0.189781	0.733999
6_40997035_42005196	COVID19_HGI_B2_ALL_leave_UKBB_23andme_20210107	COVID19_HGI_C2_ALL_eur_leave_ukbb_23andme_20210107	6_41497035_C_A	9.886e-08	0.001721	2473	0.143936	0.749799	0.00261521	0.0135331	0.090116	0.791362
6_40997035_42005196	COVID19_HGI_B2_ALL_leave_UKBB_23andme_20210107	COVID19_HGI_C2_ALL_leave_23andme_20210107	6_41502683_A_C	1.675e-07	1.44e-06	2473	0.00235486	0.012267	0.000667485	0.00249487	0.982216	0.884197
6_40997035_42005196	COVID19_HGI_B2_ALL_leave_UKBB_23andme_20210107	COVID19_HGI_C2_ALL_leave_UKBB_23andme_20210107	6_41502683_A_C	1.675e-07	6.398e-06	2473	0.00893032	0.0465201	0.000933008	0.00392056	0.939696	0.892303
6_40997035_42005196	COVID19_HGI_C2_ALL_eur_leave_23andme_20210107	COVID19_HGI_C2_ALL_eur_leave_ukbb_23andme_20210107	6_41328204_A_G	0.006042	0.0009352	3313	0.941807	0.0224533	0.0331016	0.000787313	0.00185126	0.106433
6_40997035_42005196	COVID19_HGI_C2_ALL_eur_leave_23andme_20210107	COVID19_HGI_C2_ALL_leave_23andme_20210107	6_41502683_A_C	0.003103	1.44e-06	3091	0.736005	0.0155492	0.213942	0.00448982	0.0300142	0.727426
6_40997035_42005196	COVID19_HGI_C2_ALL_eur_leave_23andme_20210107	COVID19_HGI_C2_ALL_leave_UKBB_23andme_20210107	6_41502683_A_C	0.003103	6.398e-06	2978	0.875971	0.0176439	0.094024	0.00188336	0.0104777	0.631396
6_40997035_42005196	COVID19_HGI_C2_ALL_eur_leave_ukbb_23andme_20210107	COVID19_HGI_C2_ALL_leave_23andme_20210107	6_41502683_A_C	0.01183	1.44e-06	3091	0.74879	0.0174998	0.217658	0.00507585	0.010977	0.644759
6_40997035_42005196	COVID19_HGI_C2_ALL_eur_leave_ukbb_23andme_20210107	COVID19_HGI_C2_ALL_leave_UKBB_23andme_20210107	6_41502683_A_C	0.01183	6.398e-06	2978	0.877445	0.0185996	0.0941822	0.00198864	0.00778412	0.271254
6_40997035_42005196	COVID19_HGI_C2_ALL_leave_23andme_20210107	COVID19_HGI_C2_ALL_leave_UKBB_23andme_20210107	6_41502683_A_C	1.44e-06	6.398e-06	2978	0.0859553	0.0246907	0.00922618	0.00177186	0.878356	0.932928
7_35938709_36938709	COVID19_HGI_A2_ALL_eur_leave_23andme_20210107	COVID19_HGI_A2_ALL_eur_leave_ukbb_23andme_20210107	7_36650666_G_A	0.00105	0.0009383	3966	0.924018	0.0295067	0.0417399	0.00132948	0.00340606	0.137361
7_35938709_36938709	COVID19_HGI_A2_ALL_eur_leave_23andme_20210107	COVID19_HGI_A2_ALL_leave_23andme_20210107	7_36650666_G_A	0.00105	0.003377	3192	0.969321	0.0158665	0.0143014	0.000233818	0.000276974	0.367032
7_35938709_36938709	COVID19_HGI_A2_ALL_eur_leave_23andme_20210107	COVID19_HGI_A2_ALL_leave_UKBB_23andme_20210107	7_36438709_C_G	0.02317	4.461e-05	3200	0.950283	0.0155795	0.0329588	0.000539706	0.000639399	0.33938
7_35938709_36938709	COVID19_HGI_A2_ALL_eur_leave_23andme_20210107	COVID19_HGI_B1_ALL_eur_leave_23andme_20210107	7_36902496_T_C	0.001197	0.9023	3407	0.814237	0.0182397	0.162824	0.00364636	0.00105279	0.036488
7_35938709_36938709	COVID19_HGI_A2_ALL_eur_leave_23andme_20210107	COVID19_HGI_B1_ALL_eur_leave_ukbb_23andme_20210107	7_36902496_T_C	0.001197	0.9201	3410	0.861932	0.0193171	0.115322	0.00258369	0.000844624	0.0606531
7_35938709_36938709	COVID19_HGI_A2_ALL_eur_leave_23andme_20210107	COVID19_HGI_B1_ALL_leave_23andme_20210107	7_36318437_C_T	0.1521	0.0002484	3184	0.798119	0.0140532	0.183811	0.00323575	0.00078054	0.0645913
7_35938709_36938709	COVID19_HGI_A2_ALL_eur_leave_23andme_20210107	COVID19_HGI_B1_ALL_leave_UKBB_23andme_20210107	7_36318437_C_T	0.1521	0.000365	2933	0.904811	0.0138705	0.0796595	0.00122072	0.000438514	0.0995108
7_35938709_36938709	COVID19_HGI_A2_ALL_eur_leave_23andme_20210107	COVID19_HGI_B2_ALL_eur_leave_23andme_20210107	7_36438709_C_G	0.02317	0.0001463	3350	0.96543	0.0191825	0.0148942	0.00029574	0.00019797	0.201103
7_35938709_36938709	COVID19_HGI_A2_ALL_eur_leave_23andme_20210107	COVID19_HGI_B2_ALL_eur_leave_ukbb_23andme_20210107	7_36438709_C_G	0.02317	7.797e-05	3354	0.96137	0.0191282	0.0188758	0.000375318	0.0002504	0.333994
7_35938709_36938709	COVID19_HGI_A2_ALL_eur_leave_23andme_20210107	COVID19_HGI_B2_ALL_leave_23andme_20210107	7_36438709_C_G	0.02317	5.653e-07	3176	0.719947	0.0125216	0.257232	0.00446805	0.00583137	0.982342
7_35938709_36938709	COVID19_HGI_A2_ALL_eur_leave_23andme_20210107	COVID19_HGI_B2_ALL_leave_UKBB_23andme_20210107	7_36438709_C_G	0.02317	5.699e-08	2902	0.207006	0.0030666	0.761109	0.0112576	0.0175611	0.998042
7_35938709_36938709	COVID19_HGI_A2_ALL_eur_leave_23andme_20210107	COVID19_HGI_C2_ALL_eur_leave_23andme_20210107	7_36902496_T_C	0.001197	0.03799	3622	0.961113	0.0221945	0.0161391	0.000372512	0.00018127	0.219665
7_35938709_36938709	COVID19_HGI_A2_ALL_eur_leave_23andme_20210107	COVID19_HGI_C2_ALL_eur_leave_ukbb_23andme_20210107	7_36902496_T_C	0.001197	0.02761	3622	0.927865	0.0214268	0.0490103	0.00113121	0.000566639	0.101059
7_35938709_36938709	COVID19_HGI_A2_ALL_eur_leave_23andme_20210107	COVID19_HGI_C2_ALL_leave_23andme_20210107	7_36650666_G_A	0.00105	0.01485	3429	0.962696	0.0193447	0.0174564	0.000350621	0.000152311	0.101873
7_35938709_36938709	COVID19_HGI_A2_ALL_eur_leave_23andme_20210107	COVID19_HGI_C2_ALL_leave_UKBB_23andme_20210107	7_36173997_CAT_C	0.01979	6.482e-05	3294	0.918634	0.0167687	0.062806	0.00114581	0.000645491	0.129284
7_35938709_36938709	COVID19_HGI_A2_ALL_eur_leave_ukbb_23andme_20210107	COVID19_HGI_A2_ALL_leave_23andme_20210107	7_36650666_G_A	0.0009383	0.003377	3192	0.959882	0.0250091	0.0141621	0.000368406	0.000578796	0.284242
7_35938709_36938709	COVID19_HGI_A2_ALL_eur_leave_ukbb_23andme_20210107	COVID19_HGI_A2_ALL_leave_UKBB_23andme_20210107	7_36438709_C_G	0.005376	4.461e-05	3200	0.939873	0.0245121	0.0325978	0.000847988	0.00216921	0.495335
7_35938709_36938709	COVID19_HGI_A2_ALL_eur_leave_ukbb_23andme_20210107	COVID19_HGI_B1_ALL_eur_leave_23andme_20210107	7_36318437_C_T	0.1011	0.0004101	3407	0.804497	0.0275786	0.160877	0.0055134	0.00153462	0.0467608
7_35938709_36938709	COVID19_HGI_A2_ALL_eur_leave_ukbb_23andme_20210107	COVID19_HGI_B1_ALL_eur_leave_ukbb_23andme_20210107	7_36318437_C_T	0.1011	0.0004186	3411	0.851676	0.0292074	0.113962	0.00390697	0.00124766	0.0656799
7_35938709_36938709	COVID19_HGI_A2_ALL_eur_leave_ukbb_23andme_20210107	COVID19_HGI_B1_ALL_leave_23andme_20210107	7_36318437_C_T	0.1011	0.0002484	3186	0.789856	0.021814	0.181937	0.00502329	0.00136961	0.0763014
7_35938709_36938709	COVID19_HGI_A2_ALL_eur_leave_ukbb_23andme_20210107	COVID19_HGI_B1_ALL_leave_UKBB_23andme_20210107	7_36318437_C_T	0.1011	0.000365	2934	0.896808	0.0215773	0.0789644	0.00189914	0.000750907	0.12064
7_35938709_36938709	COVID19_HGI_A2_ALL_eur_leave_ukbb_23andme_20210107	COVID19_HGI_B2_ALL_eur_leave_23andme_20210107	7_36438709_C_G	0.005376	0.0001463	3350	0.953939	0.0304926	0.0147169	0.000470043	0.000381484	0.51626
7_35938709_36938709	COVID19_HGI_A2_ALL_eur_leave_ukbb_23andme_20210107	COVID19_HGI_B2_ALL_eur_leave_ukbb_23andme_20210107	7_36438709_C_G	0.005376	7.797e-05	3355	0.949697	0.0303859	0.0186492	0.000596014	0.000672186	0.615326
7_35938709_36938709	COVID19_HGI_A2_ALL_eur_leave_ukbb_23andme_20210107	COVID19_HGI_B2_ALL_leave_23andme_20210107	7_36438709_C_G	0.005376	5.653e-07	3177	0.697233	0.0189998	0.249119	0.00676069	0.0278871	0.995942
7_35938709_36938709	COVID19_HGI_A2_ALL_eur_leave_ukbb_23andme_20210107	COVID19_HGI_B2_ALL_leave_UKBB_23andme_20210107	7_36438709_C_G	0.005376	5.699e-08	2902	0.191936	0.00449331	0.705701	0.0164394	0.0814303	0.999118
7_35938709_36938709	COVID19_HGI_A2_ALL_eur_leave_ukbb_23andme_20210107	COVID19_HGI_C2_ALL_eur_leave_23andme_20210107	7_36650666_G_A	0.0009383	0.02431	3623	0.949492	0.0337825	0.0159456	0.000567122	0.000212922	0.0814147
7_35938709_36938709	COVID19_HGI_A2_ALL_eur_leave_ukbb_23andme_20210107	COVID19_HGI_C2_ALL_eur_leave_ukbb_23andme_20210107	7_36741511_C_T	0.102	0.0001115	3624	0.916428	0.0326136	0.0484123	0.00172206	0.00082371	0.0914726
7_35938709_36938709	COVID19_HGI_A2_ALL_eur_leave_ukbb_23andme_20210107	COVID19_HGI_C2_ALL_leave_23andme_20210107	7_36650666_G_A	0.0009383	0.01485	3432	0.951197	0.0307664	0.0172583	0.000557997	0.000220553	0.1136
7_35938709_36938709	COVID19_HGI_A2_ALL_eur_leave_ukbb_23andme_20210107	COVID19_HGI_C2_ALL_leave_UKBB_23andme_20210107	7_36173997_CAT_C	0.01459	6.482e-05	3296	0.909355	0.0257358	0.0621768	0.0017587	0.000973533	0.151538
7_35938709_36938709	COVID19_HGI_A2_ALL_leave_23andme_20210107	COVID19_HGI_A2_ALL_leave_UKBB_23andme_20210107	7_36438709_C_G	0.0003665	4.461e-05	3192	0.943278	0.0139172	0.0326861	0.000472605	0.0096462	0.960494
7_35938709_36938709	COVID19_HGI_A2_ALL_leave_23andme_20210107	COVID19_HGI_B1_ALL_eur_leave_23andme_20210107	7_36318437_C_T	0.1087	0.0004101	2923	0.840358	0.0112523	0.145653	0.00194949	0.000787012	0.0587321
7_35938709_36938709	COVID19_HGI_A2_ALL_leave_23andme_20210107	COVID19_HGI_B1_ALL_eur_leave_ukbb_23andme_20210107	7_36318437_C_T	0.1087	0.0004186	2925	0.893613	0.0119702	0.0926751	0.00124091	0.000501132	0.1058
7_35938709_36938709	COVID19_HGI_A2_ALL_leave_23andme_20210107	COVID19_HGI_B1_ALL_leave_23andme_20210107	7_36318437_C_T	0.1087	0.0002484	2982	0.805595	0.0109995	0.1802	0.00245967	0.000745986	0.0881053
7_35938709_36938709	COVID19_HGI_A2_ALL_leave_23andme_20210107	COVID19_HGI_B1_ALL_leave_UKBB_23andme_20210107	7_36318437_C_T	0.1087	0.000365	2793	0.910091	0.0116047	0.0768808	0.000979872	0.000444095	0.127649
7_35938709_36938709	COVID19_HGI_A2_ALL_leave_23andme_20210107	COVID19_HGI_B2_ALL_eur_leave_23andme_20210107	7_36438709_C_G	0.0003665	0.0001463	3033	0.971998	0.0136125	0.0124176	0.000172104	0.00179937	0.958183
7_35938709_36938709	COVID19_HGI_A2_ALL_leave_23andme_20210107	COVID19_HGI_B2_ALL_eur_leave_ukbb_23andme_20210107	7_36438709_C_G	0.0003665	7.797e-05	3035	0.96634	0.0135498	0.0161931	0.000223363	0.00369404	0.97885
7_35938709_36938709	COVID19_HGI_A2_ALL_leave_23andme_20210107	COVID19_HGI_B2_ALL_leave_23andme_20210107	7_36438709_C_G	0.0003665	5.653e-07	3059	0.582366	0.00816702	0.207387	0.00270899	0.199371	0.999705
7_35938709_36938709	COVID19_HGI_A2_ALL_leave_23andme_20210107	COVID19_HGI_B2_ALL_leave_UKBB_23andme_20210107	7_36438709_C_G	0.0003665	5.699e-08	2861	0.119387	0.00156308	0.438918	0.00531172	0.43482	0.999941
7_35938709_36938709	COVID19_HGI_A2_ALL_leave_23andme_20210107	COVID19_HGI_C2_ALL_eur_leave_23andme_20210107	7_36650666_G_A	0.003377	0.02431	3178	0.973025	0.0142596	0.0124666	0.00018263	6.5768e-05	0.0559477
7_35938709_36938709	COVID19_HGI_A2_ALL_leave_23andme_20210107	COVID19_HGI_C2_ALL_eur_leave_ukbb_23andme_20210107	7_36741511_C_T	0.5322	0.0001115	3178	0.94073	0.0137863	0.0445849	0.000653141	0.000246117	0.0787368
7_35938709_36938709	COVID19_HGI_A2_ALL_leave_23andme_20210107	COVID19_HGI_C2_ALL_leave_23andme_20210107	7_35993317_CAG_C	0.03487	0.0009366	3162	0.970073	0.0141576	0.0154235	0.000224976	0.000120914	0.119499
7_35938709_36938709	COVID19_HGI_A2_ALL_leave_23andme_20210107	COVID19_HGI_C2_ALL_leave_UKBB_23andme_20210107	7_36173997_CAT_C	0.01883	6.482e-05	3113	0.923831	0.0131997	0.0615362	0.000878676	0.000554741	0.157493
7_35938709_36938709	COVID19_HGI_A2_ALL_leave_UKBB_23andme_20210107	COVID19_HGI_B1_ALL_eur_leave_23andme_20210107	7_36318437_C_T	0.07183	0.0004101	2923	0.824661	0.0264363	0.142933	0.00458063	0.00138885	0.0690075
7_35938709_36938709	COVID19_HGI_A2_ALL_leave_UKBB_23andme_20210107	COVID19_HGI_B1_ALL_eur_leave_ukbb_23andme_20210107	7_36318437_C_T	0.07183	0.0004186	2926	0.876976	0.0281211	0.0909804	0.00291637	0.00100616	0.109268
7_35938709_36938709	COVID19_HGI_A2_ALL_leave_UKBB_23andme_20210107	COVID19_HGI_B1_ALL_leave_23andme_20210107	7_36318437_C_T	0.07183	0.0002484	2982	0.790293	0.0257749	0.176777	0.00576407	0.00139097	0.0979422
7_35938709_36938709	COVID19_HGI_A2_ALL_leave_UKBB_23andme_20210107	COVID19_HGI_B1_ALL_leave_UKBB_23andme_20210107	7_36318437_C_T	0.07183	0.000365	2793	0.893483	0.0277837	0.0754779	0.00234615	0.00090879	0.129395
7_35938709_36938709	COVID19_HGI_A2_ALL_leave_UKBB_23andme_20210107	COVID19_HGI_B2_ALL_eur_leave_23andme_20210107	7_36438709_C_G	4.461e-05	0.0001463	3034	0.939813	0.0312029	0.0120084	0.0003821	0.0165937	0.993187
7_35938709_36938709	COVID19_HGI_A2_ALL_leave_UKBB_23andme_20210107	COVID19_HGI_B2_ALL_eur_leave_ukbb_23andme_20210107	7_36438709_C_G	4.461e-05	7.797e-05	3037	0.919403	0.0305428	0.0154114	0.000477804	0.0341654	0.995488
7_35938709_36938709	COVID19_HGI_A2_ALL_leave_UKBB_23andme_20210107	COVID19_HGI_B2_ALL_leave_23andme_20210107	7_36438709_C_G	4.461e-05	5.653e-07	3059	0.20914	0.00694424	0.074477	0.00176525	0.707674	0.999934
7_35938709_36938709	COVID19_HGI_A2_ALL_leave_UKBB_23andme_20210107	COVID19_HGI_B2_ALL_leave_UKBB_23andme_20210107	7_36438709_C_G	4.461e-05	5.699e-08	2862	0.0245141	0.000773261	0.090124	0.0019602	0.882628	0.999981
7_35938709_36938709	COVID19_HGI_A2_ALL_leave_UKBB_23andme_20210107	COVID19_HGI_C2_ALL_eur_leave_23andme_20210107	7_36438709_C_G	4.461e-05	0.2489	3182	0.954251	0.0329717	0.0122366	0.000422686	0.000117965	0.176525
7_35938709_36938709	COVID19_HGI_A2_ALL_leave_UKBB_23andme_20210107	COVID19_HGI_C2_ALL_eur_leave_ukbb_23andme_20210107	7_36438709_C_G	4.461e-05	0.1581	3182	0.922507	0.0318749	0.0437315	0.00151065	0.000376496	0.0832619
7_35938709_36938709	COVID19_HGI_A2_ALL_leave_UKBB_23andme_20210107	COVID19_HGI_C2_ALL_leave_23andme_20210107	7_36438709_C_G	4.461e-05	0.04863	3162	0.951329	0.0327851	0.0151255	0.000521022	0.000239438	0.300725
7_35938709_36938709	COVID19_HGI_A2_ALL_leave_UKBB_23andme_20210107	COVID19_HGI_C2_ALL_leave_UKBB_23andme_20210107	7_36438709_C_G	4.461e-05	0.02189	3115	0.906205	0.0304258	0.0603716	0.002026	0.000971277	0.155938
7_35938709_36938709	COVID19_HGI_B1_ALL_eur_leave_23andme_20210107	COVID19_HGI_B1_ALL_eur_leave_ukbb_23andme_20210107	7_36318437_C_T	0.0004101	0.0004186	3453	0.648896	0.132068	0.088981	0.017998	0.112057	0.187175
7_35938709_36938709	COVID19_HGI_B1_ALL_eur_leave_23andme_20210107	COVID19_HGI_B1_ALL_leave_23andme_20210107	7_36316180_G_C	0.0003976	0.0002363	3092	0.538906	0.0949414	0.121219	0.0211318	0.223803	0.115503
7_35938709_36938709	COVID19_HGI_B1_ALL_eur_leave_23andme_20210107	COVID19_HGI_B1_ALL_leave_UKBB_23andme_20210107	7_36318437_C_T	0.0004101	0.000365	2932	0.695028	0.118598	0.0611835	0.0103253	0.114866	0.205327
7_35938709_36938709	COVID19_HGI_B1_ALL_eur_leave_23andme_20210107	COVID19_HGI_B2_ALL_eur_leave_23andme_20210107	7_36787904_G_A	0.0003205	0.06044	3227	0.83045	0.153902	0.0122333	0.00226596	0.00114894	0.0702556
7_35938709_36938709	COVID19_HGI_B1_ALL_eur_leave_23andme_20210107	COVID19_HGI_B2_ALL_eur_leave_ukbb_23andme_20210107	7_36438709_C_G	0.5766	7.797e-05	3227	0.827479	0.153351	0.015674	0.00290417	0.000591996	0.0604393
7_35938709_36938709	COVID19_HGI_B1_ALL_eur_leave_23andme_20210107	COVID19_HGI_B2_ALL_leave_23andme_20210107	7_36438709_C_G	0.5766	5.653e-07	3000	0.626234	0.108764	0.223126	0.0387493	0.0031267	0.792103
7_35938709_36938709	COVID19_HGI_B1_ALL_eur_leave_23andme_20210107	COVID19_HGI_B2_ALL_leave_UKBB_23andme_20210107	7_36438709_C_G	0.5766	5.699e-08	2830	0.182811	0.0293608	0.672084	0.107934	0.00781002	0.985071
7_35938709_36938709	COVID19_HGI_B1_ALL_eur_leave_23andme_20210107	COVID19_HGI_C2_ALL_eur_leave_23andme_20210107	7_36758129_T_C	0.01614	0.001493	3294	0.827679	0.156526	0.0126836	0.00239794	0.000712972	0.134568
7_35938709_36938709	COVID19_HGI_B1_ALL_eur_leave_23andme_20210107	COVID19_HGI_C2_ALL_eur_leave_ukbb_23andme_20210107	7_36152873_C_T	0.004783	0.003467	3294	0.80007	0.151305	0.0399995	0.00756342	0.00106229	0.0715871
7_35938709_36938709	COVID19_HGI_B1_ALL_eur_leave_23andme_20210107	COVID19_HGI_C2_ALL_leave_23andme_20210107	7_36787904_G_A	0.0003205	0.6679	3143	0.832205	0.15142	0.0134696	0.00245034	0.000454802	0.0267415
7_35938709_36938709	COVID19_HGI_B1_ALL_eur_leave_23andme_20210107	COVID19_HGI_C2_ALL_leave_UKBB_23andme_20210107	7_36189987_A_G	0.1472	8.861e-05	3059	0.799495	0.140687	0.0501157	0.00881796	0.00088398	0.0600373
7_35938709_36938709	COVID19_HGI_B1_ALL_eur_leave_ukbb_23andme_20210107	COVID19_HGI_B1_ALL_leave_23andme_20210107	7_36318437_C_T	0.0004186	0.0002484	3095	0.627814	0.0682439	0.141263	0.0152079	0.147471	0.204108
7_35938709_36938709	COVID19_HGI_B1_ALL_eur_leave_ukbb_23andme_20210107	COVID19_HGI_B1_ALL_leave_UKBB_23andme_20210107	7_36318437_C_T	0.0004186	0.000365	2935	0.738593	0.0766368	0.0650812	0.00663981	0.11305	0.239147
7_35938709_36938709	COVID19_HGI_B1_ALL_eur_leave_ukbb_23andme_20210107	COVID19_HGI_B2_ALL_eur_leave_23andme_20210107	7_36316180_G_C	0.0005161	0.1209	3229	0.879231	0.105769	0.0129568	0.00155818	0.00048536	0.0615509
7_35938709_36938709	COVID19_HGI_B1_ALL_eur_leave_ukbb_23andme_20210107	COVID19_HGI_B2_ALL_eur_leave_ukbb_23andme_20210107	7_36438709_C_G	0.6938	7.797e-05	3231	0.875541	0.105353	0.016594	0.00199621	0.000516458	0.0806759
7_35938709_36938709	COVID19_HGI_B1_ALL_eur_leave_ukbb_23andme_20210107	COVID19_HGI_B2_ALL_leave_23andme_20210107	7_36438709_C_G	0.6938	5.653e-07	3002	0.66503	0.0699354	0.236953	0.0249152	0.00316605	0.914273
7_35938709_36938709	COVID19_HGI_B1_ALL_eur_leave_ukbb_23andme_20210107	COVID19_HGI_B2_ALL_leave_UKBB_23andme_20210107	7_36438709_C_G	0.6938	5.699e-08	2832	0.192477	0.0194402	0.70762	0.0714608	0.00900216	0.990307
7_35938709_36938709	COVID19_HGI_B1_ALL_eur_leave_ukbb_23andme_20210107	COVID19_HGI_C2_ALL_eur_leave_23andme_20210107	7_36529066_C_T	0.02038	0.006481	3298	0.875527	0.108843	0.0134225	0.00166811	0.000539585	0.105389
7_35938709_36938709	COVID19_HGI_B1_ALL_eur_leave_ukbb_23andme_20210107	COVID19_HGI_C2_ALL_eur_leave_ukbb_23andme_20210107	7_36529066_C_T	0.02038	0.002347	3298	0.846056	0.105179	0.042304	0.00525792	0.00120272	0.127912
7_35938709_36938709	COVID19_HGI_B1_ALL_eur_leave_ukbb_23andme_20210107	COVID19_HGI_C2_ALL_leave_23andme_20210107	7_36189987_A_G	0.02275	0.00144	3146	0.881894	0.101747	0.0142836	0.00164751	0.000428138	0.0491191
7_35938709_36938709	COVID19_HGI_B1_ALL_eur_leave_ukbb_23andme_20210107	COVID19_HGI_C2_ALL_leave_UKBB_23andme_20210107	7_36189987_A_G	0.02275	8.861e-05	3062	0.846581	0.0933024	0.0530706	0.00584776	0.00119812	0.254556
7_35938709_36938709	COVID19_HGI_B1_ALL_leave_23andme_20210107	COVID19_HGI_B1_ALL_leave_UKBB_23andme_20210107	7_36318437_C_T	0.0002484	0.000365	2934	0.636143	0.140245	0.0560454	0.0122005	0.155366	0.20609
7_35938709_36938709	COVID19_HGI_B1_ALL_leave_23andme_20210107	COVID19_HGI_B2_ALL_eur_leave_23andme_20210107	7_36169265_A_G	0.0001963	0.04846	3154	0.801756	0.183761	0.0111057	0.00254459	0.000831785	0.0582668
7_35938709_36938709	COVID19_HGI_B1_ALL_leave_23andme_20210107	COVID19_HGI_B2_ALL_eur_leave_ukbb_23andme_20210107	7_36316180_G_C	0.0002363	0.2818	3155	0.798615	0.183051	0.0144777	0.0033179	0.000537874	0.057279
7_35938709_36938709	COVID19_HGI_B1_ALL_leave_23andme_20210107	COVID19_HGI_B2_ALL_leave_23andme_20210107	7_36438709_C_G	0.8266	5.653e-07	3075	0.600425	0.134565	0.214171	0.0479965	0.00284155	0.659133
7_35938709_36938709	COVID19_HGI_B1_ALL_leave_23andme_20210107	COVID19_HGI_B2_ALL_leave_UKBB_23andme_20210107	7_36438709_C_G	0.8266	5.699e-08	2885	0.174432	0.038133	0.641327	0.140196	0.00591164	0.979431
7_35938709_36938709	COVID19_HGI_B1_ALL_leave_23andme_20210107	COVID19_HGI_C2_ALL_eur_leave_23andme_20210107	7_36318437_C_T	0.0002484	0.1527	3172	0.801933	0.184119	0.010883	0.00249809	0.000566595	0.0545961
7_35938709_36938709	COVID19_HGI_B1_ALL_leave_23andme_20210107	COVID19_HGI_C2_ALL_eur_leave_ukbb_23andme_20210107	7_36319026_G_A	0.0002334	0.1106	3173	0.775483	0.178065	0.0369503	0.00848342	0.00101831	0.0452521
7_35938709_36938709	COVID19_HGI_B1_ALL_leave_23andme_20210107	COVID19_HGI_C2_ALL_leave_23andme_20210107	7_36170392_T_G	0.0001315	0.1722	3154	0.79976	0.183159	0.0134973	0.00309063	0.000492624	0.0440306
7_35938709_36938709	COVID19_HGI_B1_ALL_leave_23andme_20210107	COVID19_HGI_C2_ALL_leave_UKBB_23andme_20210107	7_36173997_CAT_C	0.2942	6.482e-05	3116	0.762478	0.173352	0.0515017	0.0117082	0.000959606	0.0534883
7_35938709_36938709	COVID19_HGI_B1_ALL_leave_UKBB_23andme_20210107	COVID19_HGI_B2_ALL_eur_leave_23andme_20210107	7_36316180_G_C	0.0004296	0.1209	2929	0.90733	0.0796989	0.0116058	0.00101909	0.000346522	0.0974116
7_35938709_36938709	COVID19_HGI_B1_ALL_leave_UKBB_23andme_20210107	COVID19_HGI_B2_ALL_eur_leave_ukbb_23andme_20210107	7_36438709_C_G	0.689	7.797e-05	2930	0.903598	0.0793807	0.0153221	0.00134569	0.000353467	0.106637
7_35938709_36938709	COVID19_HGI_B1_ALL_leave_UKBB_23andme_20210107	COVID19_HGI_B2_ALL_leave_23andme_20210107	7_36438709_C_G	0.689	5.653e-07	2897	0.676496	0.058883	0.240807	0.0209573	0.00285645	0.903591
7_35938709_36938709	COVID19_HGI_B1_ALL_leave_UKBB_23andme_20210107	COVID19_HGI_B2_ALL_leave_UKBB_23andme_20210107	7_36438709_C_G	0.689	5.699e-08	2788	0.195697	0.0164305	0.71944	0.0603952	0.00803735	0.988533
7_35938709_36938709	COVID19_HGI_B1_ALL_leave_UKBB_23andme_20210107	COVID19_HGI_C2_ALL_eur_leave_23andme_20210107	7_36318437_C_T	0.000365	0.1527	2933	0.90733	0.0798511	0.0114474	0.00100708	0.000364642	0.0732804
7_35938709_36938709	COVID19_HGI_B1_ALL_leave_UKBB_23andme_20210107	COVID19_HGI_C2_ALL_eur_leave_ukbb_23andme_20210107	7_36741511_C_T	0.4073	0.0001115	2933	0.878002	0.0772701	0.0402535	0.00354164	0.000932961	0.0746592
7_35938709_36938709	COVID19_HGI_B1_ALL_leave_UKBB_23andme_20210107	COVID19_HGI_C2_ALL_leave_23andme_20210107	7_36318437_C_T	0.000365	0.3839	2930	0.90513	0.0795808	0.013769	0.00121029	0.000310414	0.0433356
7_35938709_36938709	COVID19_HGI_B1_ALL_leave_UKBB_23andme_20210107	COVID19_HGI_C2_ALL_leave_UKBB_23andme_20210107	7_36189987_A_G	0.1788	8.861e-05	2915	0.865171	0.0755455	0.0537695	0.00469425	0.000819397	0.0646719
7_35938709_36938709	COVID19_HGI_B2_ALL_eur_leave_23andme_20210107	COVID19_HGI_B2_ALL_eur_leave_ukbb_23andme_20210107	7_36438709_C_G	0.0001463	7.797e-05	3352	0.959508	0.0148172	0.0188378	0.00028435	0.00655309	0.978163
7_35938709_36938709	COVID19_HGI_B2_ALL_eur_leave_23andme_20210107	COVID19_HGI_B2_ALL_leave_23andme_20210107	7_36438709_C_G	0.0001463	5.653e-07	3095	0.503585	0.00678928	0.179687	0.0021147	0.307824	0.999608
7_35938709_36938709	COVID19_HGI_B2_ALL_eur_leave_23andme_20210107	COVID19_HGI_B2_ALL_leave_UKBB_23andme_20210107	7_36438709_C_G	0.0001463	5.699e-08	2896	0.0890415	0.00110647	0.327381	0.0034892	0.578982	0.999938
7_35938709_36938709	COVID19_HGI_B2_ALL_eur_leave_23andme_20210107	COVID19_HGI_C2_ALL_eur_leave_23andme_20210107	7_36242058_C_T	0.01052	0.001942	3337	0.970545	0.0148155	0.0143279	0.000218624	9.28488e-05	0.0495356
7_35938709_36938709	COVID19_HGI_B2_ALL_eur_leave_23andme_20210107	COVID19_HGI_C2_ALL_eur_leave_ukbb_23andme_20210107	7_36118355_A_C	0.01996	5.755e-05	3337	0.938425	0.0143252	0.0462652	0.000705966	0.000278466	0.127879
7_35938709_36938709	COVID19_HGI_B2_ALL_eur_leave_23andme_20210107	COVID19_HGI_C2_ALL_leave_23andme_20210107	7_36438709_C_G	0.0001463	0.04863	3248	0.968547	0.0141492	0.0169517	0.000247537	0.000104197	0.127055
7_35938709_36938709	COVID19_HGI_B2_ALL_eur_leave_23andme_20210107	COVID19_HGI_C2_ALL_leave_UKBB_23andme_20210107	7_36433168_A_G	0.008856	5.25e-05	3170	0.923124	0.0129301	0.0626145	0.000876579	0.00045511	0.262819
7_35938709_36938709	COVID19_HGI_B2_ALL_eur_leave_ukbb_23andme_20210107	COVID19_HGI_B2_ALL_leave_23andme_20210107	7_36438709_C_G	7.797e-05	5.653e-07	3096	0.374728	0.00659463	0.13371	0.00186999	0.483098	0.99983
7_35938709_36938709	COVID19_HGI_B2_ALL_eur_leave_ukbb_23andme_20210107	COVID19_HGI_B2_ALL_leave_UKBB_23andme_20210107	7_36438709_C_G	7.797e-05	5.699e-08	2897	0.0541831	0.000872598	0.199216	0.00246503	0.743263	0.99989
7_35938709_36938709	COVID19_HGI_B2_ALL_eur_leave_ukbb_23andme_20210107	COVID19_HGI_C2_ALL_eur_leave_23andme_20210107	7_36438709_C_G	7.797e-05	0.2489	3342	0.966544	0.0187988	0.0142772	0.000277583	0.000102543	0.0783587
7_35938709_36938709	COVID19_HGI_B2_ALL_eur_leave_ukbb_23andme_20210107	COVID19_HGI_C2_ALL_eur_leave_ukbb_23andme_20210107	7_36118355_A_C	0.038	5.755e-05	3342	0.934447	0.0181746	0.0460772	0.000895776	0.000405084	0.0593289
7_35938709_36938709	COVID19_HGI_B2_ALL_eur_leave_ukbb_23andme_20210107	COVID19_HGI_C2_ALL_leave_23andme_20210107	7_36438709_C_G	7.797e-05	0.04863	3251	0.964619	0.0179922	0.0168874	0.000314798	0.000186776	0.148917
7_35938709_36938709	COVID19_HGI_B2_ALL_eur_leave_ukbb_23andme_20210107	COVID19_HGI_C2_ALL_leave_UKBB_23andme_20210107	7_36433168_A_G	0.001984	5.25e-05	3173	0.918307	0.0166477	0.0622921	0.00112765	0.00162504	0.330842
7_35938709_36938709	COVID19_HGI_B2_ALL_leave_23andme_20210107	COVID19_HGI_B2_ALL_leave_UKBB_23andme_20210107	7_36438709_C_G	5.653e-07	5.699e-08	2900	0.00079389	0.000282499	0.00291894	4.27179e-05	0.995962	0.999997
7_35938709_36938709	COVID19_HGI_B2_ALL_leave_23andme_20210107	COVID19_HGI_C2_ALL_eur_leave_23andme_20210107	7_36438709_C_G	5.653e-07	0.2489	3174	0.726586	0.259595	0.00973528	0.00347762	0.000605248	0.912803
7_35938709_36938709	COVID19_HGI_B2_ALL_leave_23andme_20210107	COVID19_HGI_C2_ALL_eur_leave_ukbb_23andme_20210107	7_36438709_C_G	5.653e-07	0.1581	3175	0.702284	0.250915	0.0337504	0.0120575	0.000992867	0.837502
7_35938709_36938709	COVID19_HGI_B2_ALL_leave_23andme_20210107	COVID19_HGI_C2_ALL_leave_23andme_20210107	7_36438709_C_G	5.653e-07	0.04863	3178	0.723509	0.258511	0.0117661	0.00420203	0.00201129	0.948701
7_35938709_36938709	COVID19_HGI_B2_ALL_leave_23andme_20210107	COVID19_HGI_C2_ALL_leave_UKBB_23andme_20210107	7_36438709_C_G	5.653e-07	0.02189	3168	0.68637	0.245206	0.0465028	0.0166078	0.00531371	0.752242
7_35938709_36938709	COVID19_HGI_B2_ALL_leave_UKBB_23andme_20210107	COVID19_HGI_C2_ALL_eur_leave_23andme_20210107	7_36438709_C_G	5.699e-08	0.2489	2902	0.210966	0.77567	0.00248893	0.00914945	0.00172629	0.988802
7_35938709_36938709	COVID19_HGI_B2_ALL_leave_UKBB_23andme_20210107	COVID19_HGI_C2_ALL_eur_leave_ukbb_23andme_20210107	7_36438709_C_G	5.699e-08	0.1581	2902	0.203898	0.749683	0.00935781	0.0344037	0.00265784	0.966573
7_35938709_36938709	COVID19_HGI_B2_ALL_leave_UKBB_23andme_20210107	COVID19_HGI_C2_ALL_leave_23andme_20210107	7_36438709_C_G	5.699e-08	0.04863	2901	0.209499	0.770277	0.00304206	0.0111789	0.00600302	0.979396
7_35938709_36938709	COVID19_HGI_B2_ALL_leave_UKBB_23andme_20210107	COVID19_HGI_C2_ALL_leave_UKBB_23andme_20210107	7_36438709_C_G	5.699e-08	0.02189	2902	0.19709	0.724653	0.0129712	0.0476742	0.0176115	0.693508
7_35938709_36938709	COVID19_HGI_C2_ALL_eur_leave_23andme_20210107	COVID19_HGI_C2_ALL_eur_leave_ukbb_23andme_20210107	7_36117587_T_C	0.0008486	6.008e-05	3628	0.930896	0.0156457	0.0491863	0.000823234	0.00344865	0.148998
7_35938709_36938709	COVID19_HGI_C2_ALL_eur_leave_23andme_20210107	COVID19_HGI_C2_ALL_leave_23andme_20210107	7_36799994_A_G	0.002889	0.003092	3425	0.967537	0.0142911	0.0175212	0.000258407	0.000392127	0.117793
7_35938709_36938709	COVID19_HGI_C2_ALL_eur_leave_23andme_20210107	COVID19_HGI_C2_ALL_leave_UKBB_23andme_20210107	7_36173997_CAT_C	0.007601	6.482e-05	3294	0.921369	0.012839	0.0629887	0.000875798	0.00192731	0.069602
7_35938709_36938709	COVID19_HGI_C2_ALL_eur_leave_ukbb_23andme_20210107	COVID19_HGI_C2_ALL_leave_23andme_20210107	7_36173997_CAT_C	0.0005001	0.00101	3426	0.93351	0.0467809	0.016909	0.000845406	0.00195519	0.0644547
7_35938709_36938709	COVID19_HGI_C2_ALL_eur_leave_ukbb_23andme_20210107	COVID19_HGI_C2_ALL_leave_UKBB_23andme_20210107	7_36173997_CAT_C	0.0005001	6.482e-05	3295	0.875646	0.0425702	0.0598666	0.00289144	0.0190255	0.0921292
7_35938709_36938709	COVID19_HGI_C2_ALL_leave_23andme_20210107	COVID19_HGI_C2_ALL_leave_UKBB_23andme_20210107	7_36173997_CAT_C	0.00101	6.482e-05	3294	0.913187	0.0158602	0.0624294	0.00107683	0.0074468	0.109235
7_54147894_55147894	COVID19_HGI_A2_ALL_eur_leave_23andme_20210107	COVID19_HGI_A2_ALL_eur_leave_ukbb_23andme_20210107	7_54647894_A_C	1.044e-09	6.861e-11	5449	7.34836e-10	1.73666e-07	4.23187e-06	1.36293e-07	0.999995	1
7_54147894_55147894	COVID19_HGI_A2_ALL_eur_leave_23andme_20210107	COVID19_HGI_A2_ALL_leave_23andme_20210107	7_54647894_A_C	1.044e-09	1.422e-08	4092	2.29611e-07	5.42616e-05	4.23588e-06	1.07955e-06	0.99994	1
7_54147894_55147894	COVID19_HGI_A2_ALL_eur_leave_23andme_20210107	COVID19_HGI_A2_ALL_leave_UKBB_23andme_20210107	7_54647894_A_C	1.044e-09	1.949e-09	4106	1.97611e-08	4.66993e-06	4.23236e-06	1.97347e-07	0.999991	1
7_54147894_55147894	COVID19_HGI_A2_ALL_eur_leave_23andme_20210107	COVID19_HGI_B1_ALL_eur_leave_23andme_20210107	7_54647894_A_C	1.044e-09	0.6434	4613	0.00333131	0.787274	0.000844918	0.199667	0.00888322	0.999624
7_54147894_55147894	COVID19_HGI_A2_ALL_eur_leave_23andme_20210107	COVID19_HGI_B1_ALL_eur_leave_ukbb_23andme_20210107	7_54647894_A_C	1.044e-09	0.6692	4616	0.00363562	0.859189	0.000527015	0.124535	0.0121134	0.999727
7_54147894_55147894	COVID19_HGI_A2_ALL_eur_leave_23andme_20210107	COVID19_HGI_B1_ALL_leave_23andme_20210107	7_54647894_A_C	1.044e-09	0.6838	4325	0.00341789	0.807723	0.000763833	0.180503	0.00759203	0.999656
7_54147894_55147894	COVID19_HGI_A2_ALL_eur_leave_23andme_20210107	COVID19_HGI_B1_ALL_leave_UKBB_23andme_20210107	7_54647894_A_C	1.044e-09	0.7795	3958	0.00386266	0.91282	0.000309958	0.0732393	0.00976784	0.999848
7_54147894_55147894	COVID19_HGI_A2_ALL_eur_leave_23andme_20210107	COVID19_HGI_B2_ALL_eur_leave_23andme_20210107	7_54647894_A_C	1.044e-09	3.644e-09	4448	6.31118e-08	1.49148e-05	4.23327e-06	4.37553e-07	0.99998	1
7_54147894_55147894	COVID19_HGI_A2_ALL_eur_leave_23andme_20210107	COVID19_HGI_B2_ALL_eur_leave_ukbb_23andme_20210107	7_54647894_A_C	1.044e-09	4.364e-09	4449	4.69463e-08	1.10945e-05	4.23298e-06	3.65826e-07	0.999984	1
7_54147894_55147894	COVID19_HGI_A2_ALL_eur_leave_23andme_20210107	COVID19_HGI_B2_ALL_leave_23andme_20210107	7_54647894_A_C	1.044e-09	1.32e-06	4225	2.06849e-05	0.00488828	4.51173e-06	7.12015e-05	0.995015	1
7_54147894_55147894	COVID19_HGI_A2_ALL_eur_leave_23andme_20210107	COVID19_HGI_B2_ALL_leave_UKBB_23andme_20210107	7_54647894_A_C	1.044e-09	3.948e-06	3800	4.0399e-05	0.00954702	4.8729e-06	0.000161309	0.990246	1
7_54147894_55147894	COVID19_HGI_A2_ALL_eur_leave_23andme_20210107	COVID19_HGI_C2_ALL_eur_leave_23andme_20210107	7_54647894_A_C	1.044e-09	0.01262	4943	0.00401158	0.948042	7.92227e-05	0.0186932	0.0291744	0.999984
7_54147894_55147894	COVID19_HGI_A2_ALL_eur_leave_23andme_20210107	COVID19_HGI_C2_ALL_eur_leave_ukbb_23andme_20210107	7_54647894_A_C	1.044e-09	0.1496	4949	0.00411971	0.973595	7.43636e-05	0.0175694	0.00464145	0.999901
7_54147894_55147894	COVID19_HGI_A2_ALL_eur_leave_23andme_20210107	COVID19_HGI_C2_ALL_leave_23andme_20210107	7_54647894_A_C	1.044e-09	0.05347	4576	0.00412239	0.974217	5.72872e-05	0.0135302	0.00807299	0.999964
7_54147894_55147894	COVID19_HGI_A2_ALL_eur_leave_23andme_20210107	COVID19_HGI_C2_ALL_leave_UKBB_23andme_20210107	7_54647894_A_C	1.044e-09	0.3056	4374	0.00414309	0.979102	5.98303e-05	0.0141366	0.00255826	0.999884
7_54147894_55147894	COVID19_HGI_A2_ALL_eur_leave_ukbb_23andme_20210107	COVID19_HGI_A2_ALL_leave_23andme_20210107	7_54647894_A_C	6.861e-11	1.422e-08	4092	9.42164e-09	5.42584e-05	1.73811e-07	1.0145e-06	0.999945	1
7_54147894_55147894	COVID19_HGI_A2_ALL_eur_leave_ukbb_23andme_20210107	COVID19_HGI_A2_ALL_leave_UKBB_23andme_20210107	7_54647894_A_C	6.861e-11	1.949e-09	4106	8.10855e-10	4.66964e-06	1.73666e-07	1.31817e-07	0.999995	1
7_54147894_55147894	COVID19_HGI_A2_ALL_eur_leave_ukbb_23andme_20210107	COVID19_HGI_B1_ALL_eur_leave_23andme_20210107	7_54647894_A_C	6.861e-11	0.6434	4613	0.000137255	0.790441	3.48119e-05	0.20047	0.00891661	0.999976
7_54147894_55147894	COVID19_HGI_A2_ALL_eur_leave_ukbb_23andme_20210107	COVID19_HGI_B1_ALL_eur_leave_ukbb_23andme_20210107	7_54647894_A_C	6.861e-11	0.6692	4617	0.000149776	0.862548	2.17288e-05	0.125122	0.0121587	0.999983
7_54147894_55147894	COVID19_HGI_A2_ALL_eur_leave_ukbb_23andme_20210107	COVID19_HGI_B1_ALL_leave_23andme_20210107	7_54647894_A_C	6.861e-11	0.6838	4326	0.000140779	0.810733	3.15136e-05	0.181476	0.00761846	0.999978
7_54147894_55147894	COVID19_HGI_A2_ALL_eur_leave_ukbb_23andme_20210107	COVID19_HGI_B1_ALL_leave_UKBB_23andme_20210107	7_54647894_A_C	6.861e-11	0.7795	3959	0.000159119	0.916354	1.27939e-05	0.0736694	0.00980489	0.999991
7_54147894_55147894	COVID19_HGI_A2_ALL_eur_leave_ukbb_23andme_20210107	COVID19_HGI_B2_ALL_eur_leave_23andme_20210107	7_54647894_A_C	6.861e-11	3.644e-09	4448	2.58966e-09	1.49136e-05	1.73703e-07	3.58587e-07	0.999985	1
7_54147894_55147894	COVID19_HGI_A2_ALL_eur_leave_ukbb_23andme_20210107	COVID19_HGI_B2_ALL_eur_leave_ukbb_23andme_20210107	7_54647894_A_C	6.861e-11	4.364e-09	4449	1.92635e-09	1.10937e-05	1.73692e-07	2.86859e-07	0.999988	1
7_54147894_55147894	COVID19_HGI_A2_ALL_eur_leave_ukbb_23andme_20210107	COVID19_HGI_B2_ALL_leave_23andme_20210107	7_54647894_A_C	6.861e-11	1.32e-06	4226	8.48781e-07	0.00488805	1.85137e-07	7.11484e-05	0.99504	1
7_54147894_55147894	COVID19_HGI_A2_ALL_eur_leave_ukbb_23andme_20210107	COVID19_HGI_B2_ALL_leave_UKBB_23andme_20210107	7_54647894_A_C	6.861e-11	3.948e-06	3800	1.65775e-06	0.00954686	1.99957e-07	0.000161246	0.99029	1
7_54147894_55147894	COVID19_HGI_A2_ALL_eur_leave_ukbb_23andme_20210107	COVID19_HGI_C2_ALL_eur_leave_23andme_20210107	7_54647894_A_C	6.861e-11	0.01262	4944	0.000165269	0.951769	3.26463e-06	0.0187715	0.0292913	0.999999
7_54147894_55147894	COVID19_HGI_A2_ALL_eur_leave_ukbb_23andme_20210107	COVID19_HGI_C2_ALL_eur_leave_ukbb_23andme_20210107	7_54647894_A_C	6.861e-11	0.1496	4950	0.000169741	0.977522	3.06478e-06	0.0176452	0.00466017	0.999994
7_54147894_55147894	COVID19_HGI_A2_ALL_eur_leave_ukbb_23andme_20210107	COVID19_HGI_C2_ALL_leave_23andme_20210107	7_54647894_A_C	6.861e-11	0.05347	4577	0.000169847	0.978133	2.3611e-06	0.0135893	0.00810582	0.999998
7_54147894_55147894	COVID19_HGI_A2_ALL_eur_leave_ukbb_23andme_20210107	COVID19_HGI_C2_ALL_leave_UKBB_23andme_20210107	7_54647894_A_C	6.861e-11	0.3056	4375	0.000170702	0.98306	2.46585e-06	0.0141981	0.00256852	0.999993
7_54147894_55147894	COVID19_HGI_A2_ALL_leave_23andme_20210107	COVID19_HGI_A2_ALL_leave_UKBB_23andme_20210107	7_54647894_A_C	1.422e-08	1.949e-09	4092	2.53365e-07	4.67408e-06	5.42647e-05	1.13697e-06	0.99994	1
7_54147894_55147894	COVID19_HGI_A2_ALL_leave_23andme_20210107	COVID19_HGI_B1_ALL_eur_leave_23andme_20210107	7_54647894_A_C	1.422e-08	0.6434	3720	0.0421874	0.778183	0.00878541	0.162046	0.00879825	0.996828
7_54147894_55147894	COVID19_HGI_A2_ALL_leave_23andme_20210107	COVID19_HGI_B1_ALL_eur_leave_ukbb_23andme_20210107	7_54647894_A_C	1.422e-08	0.6692	3722	0.0465016	0.857763	0.00430145	0.0793319	0.0121021	0.998197
7_54147894_55147894	COVID19_HGI_A2_ALL_leave_23andme_20210107	COVID19_HGI_B1_ALL_leave_23andme_20210107	7_54647894_A_C	1.422e-08	0.6838	3880	0.0422758	0.779862	0.00876827	0.161741	0.00735282	0.995706
7_54147894_55147894	COVID19_HGI_A2_ALL_leave_23andme_20210107	COVID19_HGI_B1_ALL_leave_UKBB_23andme_20210107	7_54647894_A_C	1.422e-08	0.7795	3650	0.0475698	0.87745	0.0033732	0.0622112	0.00939612	0.998323
7_54147894_55147894	COVID19_HGI_A2_ALL_leave_23andme_20210107	COVID19_HGI_B2_ALL_eur_leave_23andme_20210107	7_54647894_A_C	1.422e-08	3.644e-09	3873	8.09181e-07	1.49269e-05	5.42736e-05	1.25425e-06	0.999929	1
7_54147894_55147894	COVID19_HGI_A2_ALL_leave_23andme_20210107	COVID19_HGI_B2_ALL_eur_leave_ukbb_23andme_20210107	7_54647894_A_C	1.422e-08	4.364e-09	3873	6.01917e-07	1.11035e-05	5.42696e-05	1.17603e-06	0.999933	1
7_54147894_55147894	COVID19_HGI_A2_ALL_leave_23andme_20210107	COVID19_HGI_B2_ALL_leave_23andme_20210107	7_54647894_A_C	1.422e-08	1.32e-06	3952	0.000265145	0.00489122	5.7462e-05	6.53005e-05	0.994721	1
7_54147894_55147894	COVID19_HGI_A2_ALL_leave_23andme_20210107	COVID19_HGI_B2_ALL_leave_UKBB_23andme_20210107	7_54647894_A_C	1.422e-08	3.948e-06	3724	0.000517718	0.00954992	6.22428e-05	0.00015843	0.989712	1
7_54147894_55147894	COVID19_HGI_A2_ALL_leave_23andme_20210107	COVID19_HGI_C2_ALL_eur_leave_23andme_20210107	7_54647894_A_C	1.422e-08	0.01262	4075	0.0492817	0.909142	0.000701824	0.0129192	0.0279557	0.999855
7_54147894_55147894	COVID19_HGI_A2_ALL_leave_23andme_20210107	COVID19_HGI_C2_ALL_eur_leave_ukbb_23andme_20210107	7_54647894_A_C	1.422e-08	0.1496	4075	0.0505526	0.932588	0.000638617	0.0117767	0.00444444	0.99934
7_54147894_55147894	COVID19_HGI_A2_ALL_leave_23andme_20210107	COVID19_HGI_C2_ALL_leave_23andme_20210107	7_54647894_A_C	1.422e-08	0.05347	4066	0.0504493	0.930682	0.000574267	0.0105863	0.00770765	0.999644
7_54147894_55147894	COVID19_HGI_A2_ALL_leave_23andme_20210107	COVID19_HGI_C2_ALL_leave_UKBB_23andme_20210107	7_54647894_A_C	1.422e-08	0.3056	4011	0.0506533	0.934427	0.000641737	0.011836	0.00244192	0.998828
7_54147894_55147894	COVID19_HGI_A2_ALL_leave_UKBB_23andme_20210107	COVID19_HGI_B1_ALL_eur_leave_23andme_20210107	7_54647894_A_C	1.949e-09	0.6434	3720	0.00381103	0.816219	0.000793637	0.169966	0.00921069	0.999515
7_54147894_55147894	COVID19_HGI_A2_ALL_leave_UKBB_23andme_20210107	COVID19_HGI_B1_ALL_eur_leave_ukbb_23andme_20210107	7_54647894_A_C	1.949e-09	0.6692	3722	0.00420005	0.899535	0.000388509	0.0831953	0.0126813	0.999785
7_54147894_55147894	COVID19_HGI_A2_ALL_leave_UKBB_23andme_20210107	COVID19_HGI_B1_ALL_leave_23andme_20210107	7_54647894_A_C	1.949e-09	0.6838	3880	0.0038195	0.818038	0.000792189	0.169659	0.00769203	0.999225
7_54147894_55147894	COVID19_HGI_A2_ALL_leave_UKBB_23andme_20210107	COVID19_HGI_B1_ALL_leave_UKBB_23andme_20210107	7_54647894_A_C	1.949e-09	0.7795	3650	0.00429702	0.920301	0.000304704	0.0652493	0.00984802	0.999797
7_54147894_55147894	COVID19_HGI_A2_ALL_leave_UKBB_23andme_20210107	COVID19_HGI_B2_ALL_eur_leave_23andme_20210107	7_54647894_A_C	1.949e-09	3.644e-09	3873	6.96407e-08	1.49153e-05	4.67096e-06	4.21072e-07	0.99998	1
7_54147894_55147894	COVID19_HGI_A2_ALL_leave_UKBB_23andme_20210107	COVID19_HGI_B2_ALL_eur_leave_ukbb_23andme_20210107	7_54647894_A_C	1.949e-09	4.364e-09	3874	5.18029e-08	1.10949e-05	4.67061e-06	3.42924e-07	0.999984	1
7_54147894_55147894	COVID19_HGI_A2_ALL_leave_UKBB_23andme_20210107	COVID19_HGI_B2_ALL_leave_23andme_20210107	7_54647894_A_C	1.949e-09	1.32e-06	3952	2.28249e-05	0.00488851	4.94659e-06	6.44141e-05	0.995019	1
7_54147894_55147894	COVID19_HGI_A2_ALL_leave_UKBB_23andme_20210107	COVID19_HGI_B2_ALL_leave_UKBB_23andme_20210107	7_54647894_A_C	1.949e-09	3.948e-06	3725	4.45782e-05	0.00954744	5.35948e-06	0.00015761	0.990245	1
7_54147894_55147894	COVID19_HGI_A2_ALL_leave_UKBB_23andme_20210107	COVID19_HGI_C2_ALL_eur_leave_23andme_20210107	7_54647894_A_C	1.949e-09	0.01262	4077	0.0044479	0.952633	6.33596e-05	0.0135408	0.0293149	0.999983
7_54147894_55147894	COVID19_HGI_A2_ALL_leave_UKBB_23andme_20210107	COVID19_HGI_C2_ALL_eur_leave_ukbb_23andme_20210107	7_54647894_A_C	1.949e-09	0.1496	4080	0.00456793	0.978341	5.77761e-05	0.0123696	0.00466391	0.99991
7_54147894_55147894	COVID19_HGI_A2_ALL_leave_UKBB_23andme_20210107	COVID19_HGI_C2_ALL_leave_23andme_20210107	7_54647894_A_C	1.949e-09	0.05347	4067	0.00455791	0.976196	5.189e-05	0.0111055	0.00808913	0.999956
7_54147894_55147894	COVID19_HGI_A2_ALL_leave_UKBB_23andme_20210107	COVID19_HGI_C2_ALL_leave_UKBB_23andme_20210107	7_54647894_A_C	1.949e-09	0.3056	4013	0.00457748	0.980382	5.80086e-05	0.0124214	0.00256158	0.999857
7_54147894_55147894	COVID19_HGI_B1_ALL_eur_leave_23andme_20210107	COVID19_HGI_B1_ALL_eur_leave_ukbb_23andme_20210107	7_54588089_T_A	0.001762	0.02212	4662	0.687023	0.176364	0.101596	0.0260715	0.00894504	0.0567087
7_54147894_55147894	COVID19_HGI_B1_ALL_eur_leave_23andme_20210107	COVID19_HGI_B1_ALL_leave_23andme_20210107	7_54677825_A_G	0.000156	0.0004989	4116	0.615437	0.138623	0.128715	0.0289039	0.0883203	0.187188
7_54147894_55147894	COVID19_HGI_B1_ALL_eur_leave_23andme_20210107	COVID19_HGI_B1_ALL_leave_UKBB_23andme_20210107	7_54677825_A_G	0.000156	0.0725	3957	0.75532	0.165346	0.060592	0.0132586	0.00548383	0.0544733
7_54147894_55147894	COVID19_HGI_B1_ALL_eur_leave_23andme_20210107	COVID19_HGI_B2_ALL_eur_leave_23andme_20210107	7_54647894_A_C	0.6434	3.644e-09	4254	0.011837	0.00272127	0.793958	0.182518	0.00896547	0.998629
7_54147894_55147894	COVID19_HGI_B1_ALL_eur_leave_23andme_20210107	COVID19_HGI_B2_ALL_eur_leave_ukbb_23andme_20210107	7_54647894_A_C	0.6434	4.364e-09	4254	0.00883864	0.00203196	0.796933	0.183202	0.0089945	0.999202
7_54147894_55147894	COVID19_HGI_B1_ALL_eur_leave_23andme_20210107	COVID19_HGI_B2_ALL_leave_23andme_20210107	7_54647894_A_C	0.6434	1.32e-06	3962	0.67353	0.146643	0.146069	0.0318005	0.00195835	0.789763
7_54147894_55147894	COVID19_HGI_B1_ALL_eur_leave_23andme_20210107	COVID19_HGI_B2_ALL_leave_UKBB_23andme_20210107	7_54647894_A_C	0.6434	3.948e-06	3681	0.739447	0.152244	0.08875	0.0182714	0.00128754	0.672004
7_54147894_55147894	COVID19_HGI_B1_ALL_eur_leave_23andme_20210107	COVID19_HGI_C2_ALL_eur_leave_23andme_20210107	7_54677825_A_G	0.000156	0.7788	4411	0.793698	0.189784	0.0129438	0.00309457	0.000479198	0.0124565
7_54147894_55147894	COVID19_HGI_B1_ALL_eur_leave_23andme_20210107	COVID19_HGI_C2_ALL_eur_leave_ukbb_23andme_20210107	7_54707961_T_C	0.0002516	0.5324	4411	0.794548	0.189987	0.0119865	0.00286551	0.000613289	0.0120317
7_54147894_55147894	COVID19_HGI_B1_ALL_eur_leave_23andme_20210107	COVID19_HGI_C2_ALL_leave_23andme_20210107	7_54677825_A_G	0.000156	0.4878	4117	0.806494	0.181657	0.00938163	0.00211279	0.00035428	0.0202348
7_54147894_55147894	COVID19_HGI_B1_ALL_eur_leave_23andme_20210107	COVID19_HGI_C2_ALL_leave_UKBB_23andme_20210107	7_55060497_G_A	0.0579	0.001767	4009	0.809113	0.177618	0.010477	0.00229944	0.000492343	0.0201681
7_54147894_55147894	COVID19_HGI_B1_ALL_eur_leave_ukbb_23andme_20210107	COVID19_HGI_B1_ALL_leave_23andme_20210107	7_54620307_G_A	0.001457	0.01907	4119	0.741518	0.0802631	0.155399	0.0168146	0.00600533	0.031919
7_54147894_55147894	COVID19_HGI_B1_ALL_eur_leave_ukbb_23andme_20210107	COVID19_HGI_B1_ALL_leave_UKBB_23andme_20210107	7_54482726_C_T	0.00118	0.001457	3960	0.833459	0.0835294	0.067045	0.00671	0.00925616	0.400762
7_54147894_55147894	COVID19_HGI_B1_ALL_eur_leave_ukbb_23andme_20210107	COVID19_HGI_B2_ALL_eur_leave_23andme_20210107	7_54647894_A_C	0.6692	3.644e-09	4254	0.0129566	0.00155342	0.869054	0.104182	0.0122536	0.999401
7_54147894_55147894	COVID19_HGI_B1_ALL_eur_leave_ukbb_23andme_20210107	COVID19_HGI_B2_ALL_eur_leave_ukbb_23andme_20210107	7_54647894_A_C	0.6692	4.364e-09	4254	0.00967447	0.00115991	0.872296	0.104571	0.0122993	0.999468
7_54147894_55147894	COVID19_HGI_B1_ALL_eur_leave_ukbb_23andme_20210107	COVID19_HGI_B2_ALL_leave_23andme_20210107	7_54647894_A_C	0.6692	1.32e-06	3965	0.745311	0.0744966	0.161646	0.0161547	0.00239167	0.894214
7_54147894_55147894	COVID19_HGI_B1_ALL_eur_leave_ukbb_23andme_20210107	COVID19_HGI_B2_ALL_leave_UKBB_23andme_20210107	7_54647894_A_C	0.6692	3.948e-06	3681	0.818232	0.073274	0.0982059	0.008793	0.00149506	0.80024
7_54147894_55147894	COVID19_HGI_B1_ALL_eur_leave_ukbb_23andme_20210107	COVID19_HGI_C2_ALL_eur_leave_23andme_20210107	7_54302653_A_C	0.001496	0.3905	4414	0.870151	0.113344	0.0142046	0.0018498	0.000450668	0.0160286
7_54147894_55147894	COVID19_HGI_B1_ALL_eur_leave_ukbb_23andme_20210107	COVID19_HGI_C2_ALL_eur_leave_ukbb_23andme_20210107	7_54302653_A_C	0.001496	0.3659	4414	0.871153	0.113474	0.0131577	0.00171339	0.000501899	0.0163288
7_54147894_55147894	COVID19_HGI_B1_ALL_eur_leave_ukbb_23andme_20210107	COVID19_HGI_C2_ALL_leave_23andme_20210107	7_54482726_C_T	0.00118	0.2569	4120	0.887936	0.100268	0.0103403	0.00116736	0.000288701	0.0258205
7_54147894_55147894	COVID19_HGI_B1_ALL_eur_leave_ukbb_23andme_20210107	COVID19_HGI_C2_ALL_leave_UKBB_23andme_20210107	7_54563812_C_T	0.001546	0.4544	4012	0.894341	0.0925216	0.0115925	0.00119893	0.000346229	0.0162971
7_54147894_55147894	COVID19_HGI_B1_ALL_leave_23andme_20210107	COVID19_HGI_B1_ALL_leave_UKBB_23andme_20210107	7_54421001_C_T	0.003829	0.003043	3960	0.763807	0.155834	0.061442	0.0125292	0.00638773	0.0951379
7_54147894_55147894	COVID19_HGI_B1_ALL_leave_23andme_20210107	COVID19_HGI_B2_ALL_eur_leave_23andme_20210107	7_54647894_A_C	0.6838	3.644e-09	4227	0.0119544	0.00262478	0.801832	0.176048	0.00754142	0.998774
7_54147894_55147894	COVID19_HGI_B1_ALL_leave_23andme_20210107	COVID19_HGI_B2_ALL_eur_leave_ukbb_23andme_20210107	7_54647894_A_C	0.6838	4.364e-09	4227	0.00892634	0.00195993	0.804838	0.176708	0.00756741	0.999151
7_54147894_55147894	COVID19_HGI_B1_ALL_leave_23andme_20210107	COVID19_HGI_B2_ALL_leave_23andme_20210107	7_54647894_A_C	0.6838	1.32e-06	4122	0.674496	0.145323	0.146869	0.0316419	0.00166992	0.772633
7_54147894_55147894	COVID19_HGI_B1_ALL_leave_23andme_20210107	COVID19_HGI_B2_ALL_leave_UKBB_23andme_20210107	7_54647894_A_C	0.6838	3.948e-06	3799	0.740062	0.151268	0.0892649	0.0182446	0.00116051	0.621592
7_54147894_55147894	COVID19_HGI_B1_ALL_leave_23andme_20210107	COVID19_HGI_C2_ALL_eur_leave_23andme_20210107	7_54421001_C_T	0.003829	0.06586	4312	0.804344	0.179632	0.0127428	0.00284537	0.000436323	0.019
7_54147894_55147894	COVID19_HGI_B1_ALL_leave_23andme_20210107	COVID19_HGI_C2_ALL_eur_leave_ukbb_23andme_20210107	7_54421001_C_T	0.003829	0.04407	4312	0.805425	0.179873	0.0115451	0.00257774	0.000579244	0.0216039
7_54147894_55147894	COVID19_HGI_B1_ALL_leave_23andme_20210107	COVID19_HGI_C2_ALL_leave_23andme_20210107	7_54421001_C_T	0.003829	0.1269	4254	0.808607	0.178766	0.0100481	0.00222106	0.000357953	0.0134987
7_54147894_55147894	COVID19_HGI_B1_ALL_leave_23andme_20210107	COVID19_HGI_C2_ALL_leave_UKBB_23andme_20210107	7_54824569_T_C	0.004039	0.03272	4176	0.809572	0.176497	0.0110104	0.00239989	0.000520298	0.016794
7_54147894_55147894	COVID19_HGI_B1_ALL_leave_UKBB_23andme_20210107	COVID19_HGI_B2_ALL_eur_leave_23andme_20210107	7_54647894_A_C	0.7795	3.644e-09	3937	0.013477	0.00107131	0.903932	0.0718454	0.00967388	0.999495
7_54147894_55147894	COVID19_HGI_B1_ALL_leave_UKBB_23andme_20210107	COVID19_HGI_B2_ALL_eur_leave_ukbb_23andme_20210107	7_54647894_A_C	0.7795	4.364e-09	3937	0.0100631	0.000799935	0.907313	0.0721141	0.00970999	0.999572
7_54147894_55147894	COVID19_HGI_B1_ALL_leave_UKBB_23andme_20210107	COVID19_HGI_B2_ALL_leave_23andme_20210107	7_54647894_A_C	0.7795	1.32e-06	3897	0.760653	0.0597293	0.164811	0.0129397	0.00186654	0.887634
7_54147894_55147894	COVID19_HGI_B1_ALL_leave_UKBB_23andme_20210107	COVID19_HGI_B2_ALL_leave_UKBB_23andme_20210107	7_54647894_A_C	0.7795	3.948e-06	3651	0.831854	0.0599558	0.0997926	0.00719134	0.00120601	0.765557
7_54147894_55147894	COVID19_HGI_B1_ALL_leave_UKBB_23andme_20210107	COVID19_HGI_C2_ALL_eur_leave_23andme_20210107	7_54948284_A_G	0.03255	0.001115	3953	0.91287	0.0732226	0.0126033	0.00101064	0.000293282	0.0426705
7_54147894_55147894	COVID19_HGI_B1_ALL_leave_UKBB_23andme_20210107	COVID19_HGI_C2_ALL_eur_leave_ukbb_23andme_20210107	7_54421001_C_T	0.003043	0.04407	3953	0.913948	0.0733091	0.011508	0.000922758	0.000312382	0.0583966
7_54147894_55147894	COVID19_HGI_B1_ALL_leave_UKBB_23andme_20210107	COVID19_HGI_C2_ALL_leave_23andme_20210107	7_54983650_A_G	0.02983	0.03243	3945	0.915702	0.0731586	0.0101047	0.000807071	0.000227822	0.0393221
7_54147894_55147894	COVID19_HGI_B1_ALL_leave_UKBB_23andme_20210107	COVID19_HGI_C2_ALL_leave_UKBB_23andme_20210107	7_54421001_C_T	0.003043	0.1349	3910	0.915345	0.0719147	0.0115576	0.000907756	0.000274942	0.0262751
7_54147894_55147894	COVID19_HGI_B2_ALL_eur_leave_23andme_20210107	COVID19_HGI_B2_ALL_eur_leave_ukbb_23andme_20210107	7_54647894_A_C	3.644e-09	4.364e-09	4449	1.65445e-07	1.10973e-05	1.49176e-05	6.34656e-07	0.999973	1
7_54147894_55147894	COVID19_HGI_B2_ALL_eur_leave_23andme_20210107	COVID19_HGI_B2_ALL_leave_23andme_20210107	7_54647894_A_C	3.644e-09	1.32e-06	4095	7.28927e-05	0.00488918	1.58507e-05	6.82083e-05	0.994954	1
7_54147894_55147894	COVID19_HGI_B2_ALL_eur_leave_23andme_20210107	COVID19_HGI_B2_ALL_leave_UKBB_23andme_20210107	7_54647894_A_C	3.644e-09	3.948e-06	3775	0.000142357	0.0095481	1.71408e-05	0.000159529	0.990133	1
7_54147894_55147894	COVID19_HGI_B2_ALL_eur_leave_23andme_20210107	COVID19_HGI_C2_ALL_eur_leave_23andme_20210107	7_54647894_A_C	3.644e-09	0.01262	4444	0.0140328	0.941258	0.000231785	0.0155182	0.0289591	0.999958
7_54147894_55147894	COVID19_HGI_B2_ALL_eur_leave_23andme_20210107	COVID19_HGI_C2_ALL_eur_leave_ukbb_23andme_20210107	7_54647894_A_C	3.644e-09	0.1496	4444	0.0144093	0.966513	0.000212638	0.0142582	0.00460715	0.999765
7_54147894_55147894	COVID19_HGI_B2_ALL_eur_leave_23andme_20210107	COVID19_HGI_C2_ALL_leave_23andme_20210107	7_54647894_A_C	3.644e-09	0.05347	4279	0.0143922	0.965354	0.000180154	0.0120758	0.00799812	0.999891
7_54147894_55147894	COVID19_HGI_B2_ALL_eur_leave_23andme_20210107	COVID19_HGI_C2_ALL_leave_UKBB_23andme_20210107	7_54647894_A_C	3.644e-09	0.3056	4175	0.0144545	0.96952	0.000198241	0.0132943	0.00253323	0.999635
7_54147894_55147894	COVID19_HGI_B2_ALL_eur_leave_ukbb_23andme_20210107	COVID19_HGI_B2_ALL_leave_23andme_20210107	7_54647894_A_C	4.364e-09	1.32e-06	4095	5.4223e-05	0.00488892	1.17909e-05	6.81289e-05	0.994977	1
7_54147894_55147894	COVID19_HGI_B2_ALL_eur_leave_ukbb_23andme_20210107	COVID19_HGI_B2_ALL_leave_UKBB_23andme_20210107	7_54647894_A_C	4.364e-09	3.948e-06	3776	0.000105897	0.00954771	1.2751e-05	0.000159453	0.990174	1
7_54147894_55147894	COVID19_HGI_B2_ALL_eur_leave_ukbb_23andme_20210107	COVID19_HGI_C2_ALL_eur_leave_23andme_20210107	7_54647894_A_C	4.364e-09	0.01262	4445	0.0104774	0.944706	0.000173071	0.0155761	0.029067	0.999967
7_54147894_55147894	COVID19_HGI_B2_ALL_eur_leave_ukbb_23andme_20210107	COVID19_HGI_C2_ALL_eur_leave_ukbb_23andme_20210107	7_54647894_A_C	4.364e-09	0.1496	4445	0.0107595	0.970144	0.00015879	0.0143129	0.00462488	0.999746
7_54147894_55147894	COVID19_HGI_B2_ALL_eur_leave_ukbb_23andme_20210107	COVID19_HGI_C2_ALL_leave_23andme_20210107	7_54647894_A_C	4.364e-09	0.05347	4280	0.0107466	0.968968	0.000134537	0.0121225	0.00802849	0.999913
7_54147894_55147894	COVID19_HGI_B2_ALL_eur_leave_ukbb_23andme_20210107	COVID19_HGI_C2_ALL_leave_UKBB_23andme_20210107	7_54647894_A_C	4.364e-09	0.3056	4176	0.0107933	0.97317	0.000148046	0.0133458	0.00254285	0.999677
7_54147894_55147894	COVID19_HGI_B2_ALL_leave_23andme_20210107	COVID19_HGI_B2_ALL_leave_UKBB_23andme_20210107	7_54647894_A_C	1.32e-06	3.948e-06	3799	0.0445266	0.00963212	0.00537071	0.00022156	0.940249	0.99997
7_54147894_55147894	COVID19_HGI_B2_ALL_leave_23andme_20210107	COVID19_HGI_C2_ALL_eur_leave_23andme_20210107	7_54647894_A_C	1.32e-06	0.01262	4224	0.804708	0.175505	0.012075	0.00262844	0.00508401	0.991629
7_54147894_55147894	COVID19_HGI_B2_ALL_leave_23andme_20210107	COVID19_HGI_C2_ALL_eur_leave_ukbb_23andme_20210107	7_54647894_A_C	1.32e-06	0.1496	4224	0.809551	0.176561	0.0107255	0.00233837	0.000824724	0.952615
7_54147894_55147894	COVID19_HGI_B2_ALL_leave_23andme_20210107	COVID19_HGI_C2_ALL_leave_23andme_20210107	7_54647894_A_C	1.32e-06	0.05347	4230	0.810053	0.176707	0.00971735	0.00211837	0.00140432	0.973095
7_54147894_55147894	COVID19_HGI_B2_ALL_leave_23andme_20210107	COVID19_HGI_C2_ALL_leave_UKBB_23andme_20210107	7_54647894_A_C	1.32e-06	0.3056	4207	0.809696	0.176543	0.0109101	0.00237831	0.000473082	0.910319
7_54147894_55147894	COVID19_HGI_B2_ALL_leave_UKBB_23andme_20210107	COVID19_HGI_C2_ALL_eur_leave_23andme_20210107	7_54647894_A_C	3.948e-06	0.01262	3800	0.878496	0.105964	0.0113306	0.00136385	0.00284594	0.985434
7_54147894_55147894	COVID19_HGI_B2_ALL_leave_UKBB_23andme_20210107	COVID19_HGI_C2_ALL_eur_leave_ukbb_23andme_20210107	7_54647894_A_C	3.948e-06	0.1496	3800	0.881926	0.106377	0.0100133	0.00120732	0.000476465	0.915335
7_54147894_55147894	COVID19_HGI_B2_ALL_leave_UKBB_23andme_20210107	COVID19_HGI_C2_ALL_leave_23andme_20210107	7_54647894_A_C	3.948e-06	0.05347	3800	0.882477	0.106444	0.0091735	0.0011057	0.000799715	0.948577
7_54147894_55147894	COVID19_HGI_B2_ALL_leave_UKBB_23andme_20210107	COVID19_HGI_C2_ALL_leave_UKBB_23andme_20210107	7_54647894_A_C	3.948e-06	0.3056	3800	0.881564	0.106334	0.0105401	0.00127105	0.000291682	0.819123
7_54147894_55147894	COVID19_HGI_C2_ALL_eur_leave_23andme_20210107	COVID19_HGI_C2_ALL_eur_leave_ukbb_23andme_20210107	7_54889414_T_C	0.003777	0.001026	4947	0.963074	0.0190385	0.017384	0.000343495	0.000159752	0.074283
7_54147894_55147894	COVID19_HGI_C2_ALL_eur_leave_23andme_20210107	COVID19_HGI_C2_ALL_leave_23andme_20210107	7_54918934_TG_T	0.001435	0.001977	4573	0.969283	0.0168398	0.0134511	0.000233498	0.000192311	0.0580057
7_54147894_55147894	COVID19_HGI_C2_ALL_eur_leave_23andme_20210107	COVID19_HGI_C2_ALL_leave_UKBB_23andme_20210107	7_54889414_T_C	0.003777	0.0013	4376	0.970053	0.0155884	0.0140157	0.000225109	0.000117524	0.078861
7_54147894_55147894	COVID19_HGI_C2_ALL_eur_leave_ukbb_23andme_20210107	COVID19_HGI_C2_ALL_leave_23andme_20210107	7_55060497_G_A	0.004346	0.003573	4574	0.970988	0.0152205	0.0134798	0.0002112	0.00010002	0.0780343
7_54147894_55147894	COVID19_HGI_C2_ALL_eur_leave_ukbb_23andme_20210107	COVID19_HGI_C2_ALL_leave_UKBB_23andme_20210107	7_54889414_T_C	0.001026	0.0013	4377	0.971743	0.0138466	0.0140451	0.000199967	0.000165801	0.215468
7_54147894_55147894	COVID19_HGI_C2_ALL_leave_23andme_20210107	COVID19_HGI_C2_ALL_leave_UKBB_23andme_20210107	7_55060497_G_A	0.003573	0.001767	4379	0.973081	0.012525	0.0140929	0.000181277	0.000119387	0.145779
7_107107902_108107902	COVID19_HGI_A2_ALL_eur_leave_23andme_20210107	COVID19_HGI_A2_ALL_eur_leave_ukbb_23andme_20210107	7_107607902_C_T	2.414e-09	6.593e-09	3292	1.83253e-07	1.926e-05	9.52485e-06	1.09831e-06	0.99997	1
7_107107902_108107902	COVID19_HGI_A2_ALL_eur_leave_23andme_20210107	COVID19_HGI_A2_ALL_leave_23andme_20210107	7_107607902_C_T	2.414e-09	2.029e-07	2543	6.7309e-06	0.000707303	9.57155e-06	6.53727e-06	0.99927	1
7_107107902_108107902	COVID19_HGI_A2_ALL_eur_leave_23andme_20210107	COVID19_HGI_A2_ALL_leave_UKBB_23andme_20210107	7_107607902_C_T	2.414e-09	5.721e-07	2552	1.39986e-05	0.00147102	9.69058e-06	1.98303e-05	0.998485	1
7_107107902_108107902	COVID19_HGI_A2_ALL_eur_leave_23andme_20210107	COVID19_HGI_B1_ALL_eur_leave_23andme_20210107	7_107607902_C_T	2.414e-09	0.4782	2826	0.00871861	0.916235	0.000592339	0.0622364	0.0122176	0.999402
7_107107902_108107902	COVID19_HGI_A2_ALL_eur_leave_23andme_20210107	COVID19_HGI_B1_ALL_eur_leave_ukbb_23andme_20210107	7_107607902_C_T	2.414e-09	0.6212	2828	0.00860382	0.904172	0.000705943	0.0741749	0.0123437	0.999488
7_107107902_108107902	COVID19_HGI_A2_ALL_eur_leave_23andme_20210107	COVID19_HGI_B1_ALL_leave_23andme_20210107	7_107607902_C_T	2.414e-09	0.9164	2590	0.00892211	0.937577	0.000420493	0.0441785	0.00890168	0.999711
7_107107902_108107902	COVID19_HGI_A2_ALL_eur_leave_23andme_20210107	COVID19_HGI_B1_ALL_leave_UKBB_23andme_20210107	7_107607902_C_T	2.414e-09	0.9055	2345	0.00890846	0.936131	0.000422165	0.0443524	0.0101856	0.999761
7_107107902_108107902	COVID19_HGI_A2_ALL_eur_leave_23andme_20210107	COVID19_HGI_B2_ALL_eur_leave_23andme_20210107	7_107607902_C_T	2.414e-09	6.456e-05	2775	0.00177684	0.186722	3.32267e-05	0.0026829	0.808785	1
7_107107902_108107902	COVID19_HGI_A2_ALL_eur_leave_23andme_20210107	COVID19_HGI_B2_ALL_eur_leave_ukbb_23andme_20210107	7_107607902_C_T	2.414e-09	3.475e-05	2775	0.000952638	0.10011	2.73257e-05	0.00197463	0.896936	1
7_107107902_108107902	COVID19_HGI_A2_ALL_eur_leave_23andme_20210107	COVID19_HGI_B2_ALL_leave_23andme_20210107	7_107607902_C_T	2.414e-09	0.0004541	2561	0.00569938	0.598912	8.05862e-05	0.00808107	0.387227	0.999998
7_107107902_108107902	COVID19_HGI_A2_ALL_eur_leave_23andme_20210107	COVID19_HGI_B2_ALL_leave_UKBB_23andme_20210107	7_107607902_C_T	2.414e-09	0.0001896	2290	0.00352912	0.370846	7.42011e-05	0.00717882	0.618372	0.999999
7_107107902_108107902	COVID19_HGI_A2_ALL_eur_leave_23andme_20210107	COVID19_HGI_C2_ALL_eur_leave_23andme_20210107	7_107607902_C_T	2.414e-09	0.02169	2958	0.00917559	0.964244	9.35583e-05	0.00981517	0.0166721	0.999955
7_107107902_108107902	COVID19_HGI_A2_ALL_eur_leave_23andme_20210107	COVID19_HGI_C2_ALL_eur_leave_ukbb_23andme_20210107	7_107607902_C_T	2.414e-09	0.03157	2958	0.00920626	0.967466	9.4517e-05	0.00991928	0.0133138	0.999939
7_107107902_108107902	COVID19_HGI_A2_ALL_eur_leave_23andme_20210107	COVID19_HGI_C2_ALL_leave_23andme_20210107	7_107607902_C_T	2.414e-09	0.02933	2763	0.0092159	0.968459	9.49726e-05	0.00996799	0.0122624	0.999949
7_107107902_108107902	COVID19_HGI_A2_ALL_eur_leave_23andme_20210107	COVID19_HGI_C2_ALL_leave_UKBB_23andme_20210107	7_107607902_C_T	2.414e-09	0.0216	2650	0.00917624	0.964281	8.58719e-05	0.00900636	0.0174507	0.999968
7_107107902_108107902	COVID19_HGI_A2_ALL_eur_leave_ukbb_23andme_20210107	COVID19_HGI_A2_ALL_leave_23andme_20210107	7_107607902_C_T	6.593e-09	2.029e-07	2543	1.36177e-05	0.000707444	1.93647e-05	6.75454e-06	0.999253	1
7_107107902_108107902	COVID19_HGI_A2_ALL_eur_leave_ukbb_23andme_20210107	COVID19_HGI_A2_ALL_leave_UKBB_23andme_20210107	7_107607902_C_T	6.593e-09	5.721e-07	2552	2.83212e-05	0.0014713	1.96054e-05	2.00505e-05	0.998461	1
7_107107902_108107902	COVID19_HGI_A2_ALL_eur_leave_ukbb_23andme_20210107	COVID19_HGI_B1_ALL_eur_leave_23andme_20210107	7_107607902_C_T	6.593e-09	0.4782	2826	0.0174667	0.907589	0.00118668	0.0616491	0.0121087	0.998512
7_107107902_108107902	COVID19_HGI_A2_ALL_eur_leave_ukbb_23andme_20210107	COVID19_HGI_B1_ALL_eur_leave_ukbb_23andme_20210107	7_107607902_C_T	6.593e-09	0.6212	2828	0.0172366	0.895637	0.00141427	0.0734748	0.0122374	0.998296
7_107107902_108107902	COVID19_HGI_A2_ALL_eur_leave_ukbb_23andme_20210107	COVID19_HGI_B1_ALL_leave_23andme_20210107	7_107607902_C_T	6.593e-09	0.9164	2590	0.0178755	0.928701	0.000842459	0.0437602	0.00882114	0.999021
7_107107902_108107902	COVID19_HGI_A2_ALL_eur_leave_ukbb_23andme_20210107	COVID19_HGI_B1_ALL_leave_UKBB_23andme_20210107	7_107607902_C_T	6.593e-09	0.9055	2345	0.0178486	0.927279	0.000845833	0.043933	0.0100931	0.999129
7_107107902_108107902	COVID19_HGI_A2_ALL_eur_leave_ukbb_23andme_20210107	COVID19_HGI_B2_ALL_eur_leave_23andme_20210107	7_107607902_C_T	6.593e-09	6.456e-05	2775	0.00358803	0.186423	6.70958e-05	0.00267885	0.807243	0.999999
7_107107902_108107902	COVID19_HGI_A2_ALL_eur_leave_ukbb_23andme_20210107	COVID19_HGI_B2_ALL_eur_leave_ukbb_23andme_20210107	7_107607902_C_T	6.593e-09	3.475e-05	2775	0.00192537	0.100037	5.52279e-05	0.00197347	0.896009	0.999998
7_107107902_108107902	COVID19_HGI_A2_ALL_eur_leave_ukbb_23andme_20210107	COVID19_HGI_B2_ALL_leave_23andme_20210107	7_107607902_C_T	6.593e-09	0.0004541	2561	0.0114615	0.595443	0.00016206	0.00803436	0.384899	0.999993
7_107107902_108107902	COVID19_HGI_A2_ALL_eur_leave_ukbb_23andme_20210107	COVID19_HGI_B2_ALL_leave_UKBB_23andme_20210107	7_107607902_C_T	6.593e-09	0.0001896	2290	0.00711329	0.36953	0.00014956	0.00715346	0.616054	0.999996
7_107107902_108107902	COVID19_HGI_A2_ALL_eur_leave_ukbb_23andme_20210107	COVID19_HGI_C2_ALL_eur_leave_23andme_20210107	7_107607902_C_T	6.593e-09	0.02169	2958	0.0183838	0.955194	0.000187449	0.00972305	0.0165119	0.999854
7_107107902_108107902	COVID19_HGI_A2_ALL_eur_leave_ukbb_23andme_20210107	COVID19_HGI_C2_ALL_eur_leave_ukbb_23andme_20210107	7_107607902_C_T	6.593e-09	0.03157	2958	0.0184446	0.958354	0.000189364	0.00982585	0.0131863	0.999779
7_107107902_108107902	COVID19_HGI_A2_ALL_eur_leave_ukbb_23andme_20210107	COVID19_HGI_C2_ALL_leave_23andme_20210107	7_107607902_C_T	6.593e-09	0.02933	2763	0.0184644	0.959327	0.000190281	0.009874	0.0121447	0.999837
7_107107902_108107902	COVID19_HGI_A2_ALL_eur_leave_ukbb_23andme_20210107	COVID19_HGI_C2_ALL_leave_UKBB_23andme_20210107	7_107607902_C_T	6.593e-09	0.0216	2650	0.0183866	0.955236	0.000172063	0.00892188	0.0172839	0.999901
7_107107902_108107902	COVID19_HGI_A2_ALL_leave_23andme_20210107	COVID19_HGI_A2_ALL_leave_UKBB_23andme_20210107	7_107607902_C_T	2.029e-07	5.721e-07	2543	0.00103917	0.00147773	0.000719283	2.61051e-05	0.996738	1
7_107107902_108107902	COVID19_HGI_A2_ALL_leave_23andme_20210107	COVID19_HGI_B1_ALL_eur_leave_23andme_20210107	7_107607902_C_T	2.029e-07	0.4782	2351	0.392983	0.558608	0.0169074	0.0240256	0.00747565	0.990012
7_107107902_108107902	COVID19_HGI_A2_ALL_leave_23andme_20210107	COVID19_HGI_B1_ALL_eur_leave_ukbb_23andme_20210107	7_107607902_C_T	2.029e-07	0.6212	2353	0.389129	0.553131	0.0207175	0.0294415	0.00758067	0.989816
7_107107902_108107902	COVID19_HGI_A2_ALL_leave_23andme_20210107	COVID19_HGI_B1_ALL_leave_23andme_20210107	7_107607902_C_T	2.029e-07	0.9164	2403	0.395944	0.562821	0.014812	0.0210494	0.00537364	0.988281
7_107107902_108107902	COVID19_HGI_A2_ALL_leave_23andme_20210107	COVID19_HGI_B1_ALL_leave_UKBB_23andme_20210107	7_107607902_C_T	2.029e-07	0.9055	2215	0.394543	0.560577	0.0160099	0.0227411	0.00612962	0.989414
7_107107902_108107902	COVID19_HGI_A2_ALL_leave_23andme_20210107	COVID19_HGI_B2_ALL_eur_leave_23andme_20210107	7_107607902_C_T	2.029e-07	6.456e-05	2439	0.116679	0.165878	0.00163594	0.00161156	0.714196	0.99999
7_107107902_108107902	COVID19_HGI_A2_ALL_leave_23andme_20210107	COVID19_HGI_B2_ALL_eur_leave_ukbb_23andme_20210107	7_107607902_C_T	2.029e-07	3.475e-05	2439	0.0661578	0.0940541	0.00123499	0.0009181	0.837635	0.999994
7_107107902_108107902	COVID19_HGI_A2_ALL_leave_23andme_20210107	COVID19_HGI_B2_ALL_leave_23andme_20210107	7_107607902_C_T	2.029e-07	0.0004541	2452	0.297042	0.422268	0.00393928	0.00532857	0.271421	0.999883
7_107107902_108107902	COVID19_HGI_A2_ALL_leave_23andme_20210107	COVID19_HGI_B2_ALL_leave_UKBB_23andme_20210107	7_107607902_C_T	2.029e-07	0.0001896	2255	0.207244	0.294438	0.00431863	0.00564727	0.488353	0.999927
7_107107902_108107902	COVID19_HGI_A2_ALL_leave_23andme_20210107	COVID19_HGI_C2_ALL_eur_leave_23andme_20210107	7_107607902_C_T	2.029e-07	0.02169	2533	0.40592	0.577201	0.00287252	0.00407467	0.00993225	0.998542
7_107107902_108107902	COVID19_HGI_A2_ALL_leave_23andme_20210107	COVID19_HGI_C2_ALL_eur_leave_ukbb_23andme_20210107	7_107607902_C_T	2.029e-07	0.03157	2533	0.407195	0.579013	0.00242351	0.0034382	0.00793028	0.99849
7_107107902_108107902	COVID19_HGI_A2_ALL_leave_23andme_20210107	COVID19_HGI_C2_ALL_leave_23andme_20210107	7_107607902_C_T	2.029e-07	0.02933	2525	0.406257	0.577671	0.00363008	0.00515445	0.00728717	0.997463
7_107107902_108107902	COVID19_HGI_A2_ALL_leave_23andme_20210107	COVID19_HGI_C2_ALL_leave_UKBB_23andme_20210107	7_107607902_C_T	2.029e-07	0.0216	2485	0.405188	0.576064	0.00346037	0.00490929	0.0103784	0.998385
7_107107902_108107902	COVID19_HGI_A2_ALL_leave_UKBB_23andme_20210107	COVID19_HGI_B1_ALL_eur_leave_23andme_20210107	7_107607902_C_T	5.721e-07	0.4782	2352	0.56388	0.389828	0.0242657	0.0167704	0.00525549	0.970815
7_107107902_108107902	COVID19_HGI_A2_ALL_leave_UKBB_23andme_20210107	COVID19_HGI_B1_ALL_eur_leave_ukbb_23andme_20210107	7_107607902_C_T	5.721e-07	0.6212	2354	0.558362	0.386016	0.0297341	0.0205509	0.00533756	0.969144
7_107107902_108107902	COVID19_HGI_A2_ALL_leave_UKBB_23andme_20210107	COVID19_HGI_B1_ALL_leave_23andme_20210107	7_107607902_C_T	5.721e-07	0.9164	2404	0.56776	0.392519	0.0212441	0.0146832	0.00379326	0.964529
7_107107902_108107902	COVID19_HGI_A2_ALL_leave_UKBB_23andme_20210107	COVID19_HGI_B1_ALL_leave_UKBB_23andme_20210107	7_107607902_C_T	5.721e-07	0.9055	2216	0.566038	0.390807	0.0229744	0.0158578	0.00432295	0.967008
7_107107902_108107902	COVID19_HGI_A2_ALL_leave_UKBB_23andme_20210107	COVID19_HGI_B2_ALL_eur_leave_23andme_20210107	7_107607902_C_T	5.721e-07	6.456e-05	2440	0.214899	0.148632	0.00301358	0.0014523	0.632002	0.999967
7_107107902_108107902	COVID19_HGI_A2_ALL_leave_UKBB_23andme_20210107	COVID19_HGI_B2_ALL_eur_leave_ukbb_23andme_20210107	7_107607902_C_T	5.721e-07	3.475e-05	2440	0.128201	0.0886683	0.00239345	0.000875538	0.779862	0.999979
7_107107902_108107902	COVID19_HGI_A2_ALL_leave_UKBB_23andme_20210107	COVID19_HGI_B2_ALL_leave_23andme_20210107	7_107607902_C_T	5.721e-07	0.0004541	2453	0.464546	0.321237	0.00616235	0.00405732	0.203997	0.9996
7_107107902_108107902	COVID19_HGI_A2_ALL_leave_UKBB_23andme_20210107	COVID19_HGI_B2_ALL_leave_UKBB_23andme_20210107	7_107607902_C_T	5.721e-07	0.0001896	2256	0.350053	0.241629	0.00729568	0.00463956	0.396383	0.999737
7_107107902_108107902	COVID19_HGI_A2_ALL_leave_UKBB_23andme_20210107	COVID19_HGI_C2_ALL_eur_leave_23andme_20210107	7_107607902_C_T	5.721e-07	0.02169	2536	0.582787	0.403349	0.00413644	0.00285597	0.00687222	0.995482
7_107107902_108107902	COVID19_HGI_A2_ALL_leave_UKBB_23andme_20210107	COVID19_HGI_C2_ALL_eur_leave_ukbb_23andme_20210107	7_107607902_C_T	5.721e-07	0.03157	2536	0.584252	0.404363	0.00348965	0.00240971	0.00548573	0.995045
7_107107902_108107902	COVID19_HGI_A2_ALL_leave_UKBB_23andme_20210107	COVID19_HGI_C2_ALL_leave_23andme_20210107	7_107607902_C_T	5.721e-07	0.02933	2527	0.582812	0.403326	0.00521005	0.00360049	0.00505183	0.991701
7_107107902_108107902	COVID19_HGI_A2_ALL_leave_UKBB_23andme_20210107	COVID19_HGI_C2_ALL_leave_UKBB_23andme_20210107	7_107607902_C_T	5.721e-07	0.0216	2488	0.581901	0.402502	0.0049755	0.00343437	0.00718702	0.99476
7_107107902_108107902	COVID19_HGI_B1_ALL_eur_leave_23andme_20210107	COVID19_HGI_B1_ALL_eur_leave_ukbb_23andme_20210107	7_107916960_T_C	0.0009081	0.01139	2910	0.85009	0.063167	0.0751281	0.00557645	0.00603889	0.139496
7_107107902_108107902	COVID19_HGI_B1_ALL_eur_leave_23andme_20210107	COVID19_HGI_B1_ALL_leave_23andme_20210107	7_107532072_G_A	0.0007729	0.002329	2526	0.902919	0.0460241	0.0417679	0.00212185	0.00716679	0.490698
7_107107902_108107902	COVID19_HGI_B1_ALL_eur_leave_23andme_20210107	COVID19_HGI_B1_ALL_leave_UKBB_23andme_20210107	7_107930993_A_C	0.001912	0.008434	2346	0.909441	0.0428722	0.043179	0.00203304	0.00247513	0.220428
7_107107902_108107902	COVID19_HGI_B1_ALL_eur_leave_23andme_20210107	COVID19_HGI_B2_ALL_eur_leave_23andme_20210107	7_107916960_T_C	0.0009081	0.02005	2682	0.925798	0.0551737	0.0170755	0.00101669	0.000936167	0.141814
7_107107902_108107902	COVID19_HGI_B1_ALL_eur_leave_23andme_20210107	COVID19_HGI_B2_ALL_eur_leave_ukbb_23andme_20210107	7_107607902_C_T	0.4782	3.475e-05	2682	0.916941	0.0546459	0.0260839	0.00155372	0.000775195	0.141276
7_107107902_108107902	COVID19_HGI_B1_ALL_eur_leave_23andme_20210107	COVID19_HGI_B2_ALL_leave_23andme_20210107	7_107930993_A_C	0.001912	0.09013	2438	0.94048	0.0456619	0.0129258	0.000627267	0.000305383	0.0482877
7_107107902_108107902	COVID19_HGI_B1_ALL_eur_leave_23andme_20210107	COVID19_HGI_B2_ALL_leave_UKBB_23andme_20210107	7_107532072_G_A	0.0007729	0.1293	2240	0.940593	0.0386448	0.0195605	0.000803256	0.00039818	0.0776969
7_107107902_108107902	COVID19_HGI_B1_ALL_eur_leave_23andme_20210107	COVID19_HGI_C2_ALL_eur_leave_23andme_20210107	7_107916960_T_C	0.0009081	0.05246	2732	0.933258	0.0570327	0.00885713	0.00054096	0.00031119	0.146152
7_107107902_108107902	COVID19_HGI_B1_ALL_eur_leave_23andme_20210107	COVID19_HGI_C2_ALL_eur_leave_ukbb_23andme_20210107	7_107532072_G_A	0.0007729	0.02062	2732	0.933017	0.057018	0.00893861	0.00054577	0.000480565	0.226073
7_107107902_108107902	COVID19_HGI_B1_ALL_eur_leave_23andme_20210107	COVID19_HGI_C2_ALL_leave_23andme_20210107	7_107312196_G_A	0.06372	0.002529	2570	0.941326	0.0488215	0.0091694	0.000475359	0.000208177	0.099726
7_107107902_108107902	COVID19_HGI_B1_ALL_eur_leave_23andme_20210107	COVID19_HGI_C2_ALL_leave_UKBB_23andme_20210107	7_107532072_G_A	0.0007729	0.01684	2500	0.943623	0.0473094	0.00833889	0.000417767	0.000311052	0.411994
7_107107902_108107902	COVID19_HGI_B1_ALL_eur_leave_ukbb_23andme_20210107	COVID19_HGI_B1_ALL_leave_23andme_20210107	7_107930993_A_C	0.006537	0.002889	2527	0.894579	0.058456	0.041392	0.00270188	0.00287162	0.162729
7_107107902_108107902	COVID19_HGI_B1_ALL_eur_leave_ukbb_23andme_20210107	COVID19_HGI_B1_ALL_leave_UKBB_23andme_20210107	7_107368974_C_A	0.0006745	0.003221	2347	0.895484	0.0528793	0.0425258	0.00250458	0.00660619	0.290912
7_107107902_108107902	COVID19_HGI_B1_ALL_eur_leave_ukbb_23andme_20210107	COVID19_HGI_B2_ALL_eur_leave_23andme_20210107	7_107262878_T_C	0.001114	0.02387	2684	0.915114	0.066106	0.0168834	0.00121894	0.00067768	0.14375
7_107107902_108107902	COVID19_HGI_B1_ALL_eur_leave_ukbb_23andme_20210107	COVID19_HGI_B2_ALL_eur_leave_ukbb_23andme_20210107	7_107682728_G_A	0.1217	0.00017	2684	0.905762	0.0654304	0.0257708	0.00186046	0.0011766	0.204361
7_107107902_108107902	COVID19_HGI_B1_ALL_eur_leave_ukbb_23andme_20210107	COVID19_HGI_B2_ALL_leave_23andme_20210107	7_107607902_C_T	0.6212	0.0004541	2439	0.93196	0.0541803	0.0128105	0.000744442	0.000304389	0.0270187
7_107107902_108107902	COVID19_HGI_B1_ALL_eur_leave_ukbb_23andme_20210107	COVID19_HGI_B2_ALL_leave_UKBB_23andme_20210107	7_107607902_C_T	0.6212	0.0001896	2241	0.930734	0.0484776	0.0193572	0.0010078	0.00042309	0.0500651
7_107107902_108107902	COVID19_HGI_B1_ALL_eur_leave_ukbb_23andme_20210107	COVID19_HGI_C2_ALL_eur_leave_23andme_20210107	7_107341628_T_C	0.929	0.001896	2734	0.92181	0.0684961	0.00875209	0.000650042	0.000291499	0.123428
7_107107902_108107902	COVID19_HGI_B1_ALL_eur_leave_ukbb_23andme_20210107	COVID19_HGI_C2_ALL_eur_leave_ukbb_23andme_20210107	7_107317526_G_A	0.3845	0.0007624	2734	0.921657	0.0684847	0.00883338	0.000656004	0.000369233	0.292099
7_107107902_108107902	COVID19_HGI_B1_ALL_eur_leave_ukbb_23andme_20210107	COVID19_HGI_C2_ALL_leave_23andme_20210107	7_107440930_T_C	0.2209	0.0009027	2572	0.928585	0.0614996	0.00905067	0.000599155	0.000265802	0.0547012
7_107107902_108107902	COVID19_HGI_B1_ALL_eur_leave_ukbb_23andme_20210107	COVID19_HGI_C2_ALL_leave_UKBB_23andme_20210107	7_107601536_G_T	0.003838	0.04251	2502	0.932173	0.0587952	0.0082431	0.00051965	0.000269518	0.063458
7_107107902_108107902	COVID19_HGI_B1_ALL_leave_23andme_20210107	COVID19_HGI_B1_ALL_leave_UKBB_23andme_20210107	7_107462031_T_A	0.002457	0.004466	2347	0.91215	0.0389874	0.0433172	0.00184778	0.00369752	0.210385
7_107107902_108107902	COVID19_HGI_B1_ALL_leave_23andme_20210107	COVID19_HGI_B2_ALL_eur_leave_23andme_20210107	7_107607902_C_T	0.9164	6.456e-05	2581	0.939892	0.0438749	0.0151032	0.000704606	0.000424749	0.0909991
7_107107902_108107902	COVID19_HGI_B1_ALL_leave_23andme_20210107	COVID19_HGI_B2_ALL_eur_leave_ukbb_23andme_20210107	7_107607902_C_T	0.9164	3.475e-05	2581	0.936038	0.043695	0.0190102	0.000887042	0.000369818	0.215301
7_107107902_108107902	COVID19_HGI_B1_ALL_leave_23andme_20210107	COVID19_HGI_B2_ALL_leave_23andme_20210107	7_107466546_A_C	0.003033	0.04188	2495	0.943911	0.042053	0.0130902	0.00058283	0.000363359	0.0635777
7_107107902_108107902	COVID19_HGI_B1_ALL_leave_23andme_20210107	COVID19_HGI_B2_ALL_leave_UKBB_23andme_20210107	7_107462031_T_A	0.002457	0.06127	2287	0.942497	0.036481	0.019787	0.000765422	0.000469655	0.0500882
7_107107902_108107902	COVID19_HGI_B1_ALL_leave_23andme_20210107	COVID19_HGI_C2_ALL_eur_leave_23andme_20210107	7_107462031_T_A	0.002457	0.1275	2588	0.947982	0.0444903	0.00702919	0.000329722	0.000168571	0.0544401
7_107107902_108107902	COVID19_HGI_B1_ALL_leave_23andme_20210107	COVID19_HGI_C2_ALL_eur_leave_ukbb_23andme_20210107	7_107532072_G_A	0.002329	0.02062	2588	0.948675	0.0445228	0.00632145	0.000296491	0.000184632	0.212854
7_107107902_108107902	COVID19_HGI_B1_ALL_leave_23andme_20210107	COVID19_HGI_C2_ALL_leave_23andme_20210107	7_107462031_T_A	0.002457	0.0899	2570	0.94692	0.0437738	0.00871902	0.000402874	0.000184522	0.0637605
7_107107902_108107902	COVID19_HGI_B1_ALL_leave_23andme_20210107	COVID19_HGI_C2_ALL_leave_UKBB_23andme_20210107	7_107532072_G_A	0.002329	0.01684	2540	0.947839	0.0431906	0.00837036	0.000381197	0.000219003	0.209107
7_107107902_108107902	COVID19_HGI_B1_ALL_leave_UKBB_23andme_20210107	COVID19_HGI_B2_ALL_eur_leave_23andme_20210107	7_107607902_C_T	0.9055	6.456e-05	2346	0.940298	0.0446011	0.0141048	0.000668702	0.000327721	0.135224
7_107107902_108107902	COVID19_HGI_B1_ALL_leave_UKBB_23andme_20210107	COVID19_HGI_B2_ALL_eur_leave_ukbb_23andme_20210107	7_107607902_C_T	0.9055	3.475e-05	2346	0.936203	0.0444069	0.0181254	0.000859336	0.000405471	0.225088
7_107107902_108107902	COVID19_HGI_B1_ALL_leave_UKBB_23andme_20210107	COVID19_HGI_B2_ALL_leave_23andme_20210107	7_107462031_T_A	0.004466	0.05308	2305	0.943221	0.0432284	0.0126026	0.000577216	0.000370819	0.0377012
7_107107902_108107902	COVID19_HGI_B1_ALL_leave_UKBB_23andme_20210107	COVID19_HGI_B2_ALL_leave_UKBB_23andme_20210107	7_107607902_C_T	0.9055	0.0001896	2187	0.939574	0.0396039	0.019445	0.000819069	0.000558413	0.0305257
7_107107902_108107902	COVID19_HGI_B1_ALL_leave_UKBB_23andme_20210107	COVID19_HGI_C2_ALL_eur_leave_23andme_20210107	7_107468819_A_T	0.005634	0.09482	2347	0.948074	0.0450232	0.00644149	0.000305745	0.000155608	0.0370635
7_107107902_108107902	COVID19_HGI_B1_ALL_leave_UKBB_23andme_20210107	COVID19_HGI_C2_ALL_eur_leave_ukbb_23andme_20210107	7_107549512_T_C	0.004485	0.1453	2347	0.948836	0.0450594	0.00569051	0.000270094	0.000143508	0.0329061
7_107107902_108107902	COVID19_HGI_B1_ALL_leave_UKBB_23andme_20210107	COVID19_HGI_C2_ALL_leave_23andme_20210107	7_107462031_T_A	0.004466	0.0899	2342	0.946506	0.0446772	0.0082306	0.000388305	0.000197972	0.036417
7_107107902_108107902	COVID19_HGI_B1_ALL_leave_UKBB_23andme_20210107	COVID19_HGI_C2_ALL_leave_UKBB_23andme_20210107	7_107549512_T_C	0.004485	0.0741	2325	0.947194	0.0443754	0.00786173	0.000368116	0.00020068	0.0394623
7_107107902_108107902	COVID19_HGI_B2_ALL_eur_leave_23andme_20210107	COVID19_HGI_B2_ALL_eur_leave_ukbb_23andme_20210107	7_107607902_C_T	6.456e-05	3.475e-05	2776	0.917985	0.0171694	0.0263353	0.000454501	0.0380558	0.936397
7_107107902_108107902	COVID19_HGI_B2_ALL_eur_leave_23andme_20210107	COVID19_HGI_B2_ALL_leave_23andme_20210107	7_107607902_C_T	6.456e-05	0.0004541	2509	0.96944	0.0139543	0.0134956	0.000191339	0.00291854	0.930475
7_107107902_108107902	COVID19_HGI_B2_ALL_eur_leave_23andme_20210107	COVID19_HGI_B2_ALL_leave_UKBB_23andme_20210107	7_107607902_C_T	6.456e-05	0.0001896	2287	0.959796	0.0126114	0.0201283	0.000257273	0.00720737	0.962049
7_107107902_108107902	COVID19_HGI_B2_ALL_eur_leave_23andme_20210107	COVID19_HGI_C2_ALL_eur_leave_23andme_20210107	7_107607902_C_T	6.456e-05	0.02169	2769	0.97377	0.0174772	0.00836129	0.000149826	0.00024209	0.30132
7_107107902_108107902	COVID19_HGI_B2_ALL_eur_leave_23andme_20210107	COVID19_HGI_C2_ALL_eur_leave_ukbb_23andme_20210107	7_107607902_C_T	6.456e-05	0.03157	2769	0.974727	0.0174944	0.00745056	0.000133528	0.000194578	0.298671
7_107107902_108107902	COVID19_HGI_B2_ALL_eur_leave_23andme_20210107	COVID19_HGI_C2_ALL_leave_23andme_20210107	7_107312196_G_A	0.002906	0.002529	2655	0.973979	0.015913	0.00967059	0.00015772	0.000279293	0.416535
7_107107902_108107902	COVID19_HGI_B2_ALL_eur_leave_23andme_20210107	COVID19_HGI_C2_ALL_leave_UKBB_23andme_20210107	7_107607902_C_T	6.456e-05	0.0216	2577	0.975729	0.0151734	0.00880148	0.00013671	0.000159724	0.478966
7_107107902_108107902	COVID19_HGI_B2_ALL_eur_leave_ukbb_23andme_20210107	COVID19_HGI_B2_ALL_leave_23andme_20210107	7_107607902_C_T	3.475e-05	0.0004541	2509	0.96211	0.0184476	0.0133935	0.000251011	0.0057974	0.961591
7_107107902_108107902	COVID19_HGI_B2_ALL_eur_leave_ukbb_23andme_20210107	COVID19_HGI_B2_ALL_leave_UKBB_23andme_20210107	7_107607902_C_T	3.475e-05	0.0001896	2287	0.948123	0.0171465	0.0198835	0.000345085	0.014502	0.976972
7_107107902_108107902	COVID19_HGI_B2_ALL_eur_leave_ukbb_23andme_20210107	COVID19_HGI_C2_ALL_eur_leave_23andme_20210107	7_107607902_C_T	3.475e-05	0.02169	2769	0.964618	0.0266112	0.00828271	0.000228238	0.000259427	0.576152
7_107107902_108107902	COVID19_HGI_B2_ALL_eur_leave_ukbb_23andme_20210107	COVID19_HGI_C2_ALL_eur_leave_ukbb_23andme_20210107	7_107607902_C_T	3.475e-05	0.03157	2769	0.965557	0.0266371	0.00738047	0.000203386	0.000221606	0.53734
7_107107902_108107902	COVID19_HGI_B2_ALL_eur_leave_ukbb_23andme_20210107	COVID19_HGI_C2_ALL_leave_23andme_20210107	7_107607902_C_T	3.475e-05	0.02933	2655	0.970025	0.0199243	0.00963133	0.000197606	0.00022166	0.496562
7_107107902_108107902	COVID19_HGI_B2_ALL_eur_leave_ukbb_23andme_20210107	COVID19_HGI_C2_ALL_leave_UKBB_23andme_20210107	7_107607902_C_T	3.475e-05	0.0216	2577	0.971506	0.0193359	0.00876339	0.000174197	0.000220413	0.714828
7_107107902_108107902	COVID19_HGI_B2_ALL_leave_23andme_20210107	COVID19_HGI_B2_ALL_leave_UKBB_23andme_20210107	7_107607902_C_T	0.0004541	0.0001896	2290	0.965037	0.0123944	0.0202903	0.000258576	0.00202015	0.51512
7_107107902_108107902	COVID19_HGI_B2_ALL_leave_23andme_20210107	COVID19_HGI_C2_ALL_eur_leave_23andme_20210107	7_107607902_C_T	0.0004541	0.02169	2559	0.978999	0.0138354	0.00697716	9.85132e-05	8.9489e-05	0.122325
7_107107902_108107902	COVID19_HGI_B2_ALL_leave_23andme_20210107	COVID19_HGI_C2_ALL_eur_leave_ukbb_23andme_20210107	7_107607902_C_T	0.0004541	0.03157	2559	0.979912	0.0138483	0.00608796	8.59707e-05	6.55698e-05	0.132997
7_107107902_108107902	COVID19_HGI_B2_ALL_leave_23andme_20210107	COVID19_HGI_C2_ALL_leave_23andme_20210107	7_107440930_T_C	0.01133	0.0009027	2562	0.977125	0.0138284	0.00875192	0.000123688	0.0001707	0.199886
7_107107902_108107902	COVID19_HGI_B2_ALL_leave_23andme_20210107	COVID19_HGI_C2_ALL_leave_UKBB_23andme_20210107	7_107440930_T_C	0.01133	0.0009367	2558	0.977195	0.0138124	0.00870978	0.000122951	0.000160224	0.223448
7_107107902_108107902	COVID19_HGI_B2_ALL_leave_UKBB_23andme_20210107	COVID19_HGI_C2_ALL_eur_leave_23andme_20210107	7_107607902_C_T	0.0001896	0.02169	2289	0.973466	0.0204542	0.00582333	0.000122223	0.000134703	0.208397
7_107107902_108107902	COVID19_HGI_B2_ALL_leave_UKBB_23andme_20210107	COVID19_HGI_C2_ALL_eur_leave_ukbb_23andme_20210107	7_107607902_C_T	0.0001896	0.03157	2289	0.974265	0.020471	0.00505328	0.000106074	0.000104497	0.213983
7_107107902_108107902	COVID19_HGI_B2_ALL_leave_UKBB_23andme_20210107	COVID19_HGI_C2_ALL_leave_23andme_20210107	7_107440930_T_C	0.02054	0.0009027	2290	0.971501	0.0204262	0.00771547	0.000162026	0.000195131	0.116611
7_107107902_108107902	COVID19_HGI_B2_ALL_leave_UKBB_23andme_20210107	COVID19_HGI_C2_ALL_leave_UKBB_23andme_20210107	7_107607902_C_T	0.0001896	0.0216	2290	0.97152	0.0204266	0.00769316	0.000161553	0.000198962	0.147376
7_107107902_108107902	COVID19_HGI_C2_ALL_eur_leave_23andme_20210107	COVID19_HGI_C2_ALL_eur_leave_ukbb_23andme_20210107	7_107317526_G_A	0.0057	0.0007624	2964	0.97917	0.0100559	0.0100947	0.000103095	0.00057597	0.591645
7_107107902_108107902	COVID19_HGI_C2_ALL_eur_leave_23andme_20210107	COVID19_HGI_C2_ALL_leave_23andme_20210107	7_107312196_G_A	0.004425	0.002529	2761	0.981474	0.00820305	0.0100702	8.39974e-05	0.000168455	0.323696
7_107107902_108107902	COVID19_HGI_C2_ALL_eur_leave_23andme_20210107	COVID19_HGI_C2_ALL_leave_UKBB_23andme_20210107	7_107345251_T_C	0.01328	0.01317	2649	0.983175	0.00757495	0.00912373	7.02382e-05	5.63131e-05	0.0883653
7_107107902_108107902	COVID19_HGI_C2_ALL_eur_leave_ukbb_23andme_20210107	COVID19_HGI_C2_ALL_leave_23andme_20210107	7_107312196_G_A	0.007145	0.002529	2761	0.982603	0.00714769	0.0100818	7.32435e-05	9.40083e-05	0.415612
7_107107902_108107902	COVID19_HGI_C2_ALL_eur_leave_ukbb_23andme_20210107	COVID19_HGI_C2_ALL_leave_UKBB_23andme_20210107	7_107345251_T_C	0.01624	0.01317	2649	0.984208	0.00654743	0.00913332	6.07091e-05	5.0094e-05	0.0917117
7_107107902_108107902	COVID19_HGI_C2_ALL_leave_23andme_20210107	COVID19_HGI_C2_ALL_leave_UKBB_23andme_20210107	7_107440930_T_C	0.0009027	0.0009367	2650	0.980636	0.00935822	0.00917433	8.68065e-05	0.000744191	0.397525
8_124836564_125836564	COVID19_HGI_A2_ALL_eur_leave_23andme_20210107	COVID19_HGI_A2_ALL_eur_leave_ukbb_23andme_20210107	8_125616633_T_C	0.0001024	5.595e-05	3809	0.812773	0.0275591	0.0513898	0.00163586	0.106643	0.810275
8_124836564_125836564	COVID19_HGI_A2_ALL_eur_leave_23andme_20210107	COVID19_HGI_A2_ALL_leave_23andme_20210107	8_125616633_T_C	0.0001024	4.4e-05	2919	0.86547	0.0190001	0.0253786	0.000467466	0.089684	0.923048
8_124836564_125836564	COVID19_HGI_A2_ALL_eur_leave_23andme_20210107	COVID19_HGI_A2_ALL_leave_UKBB_23andme_20210107	8_125616633_T_C	0.0001024	2.668e-05	2926	0.76656	0.0168968	0.0419541	0.000750927	0.173839	0.940699
8_124836564_125836564	COVID19_HGI_A2_ALL_eur_leave_23andme_20210107	COVID19_HGI_B1_ALL_eur_leave_23andme_20210107	8_125616633_T_C	0.0001024	0.7212	3258	0.852511	0.0236795	0.119629	0.00332197	0.000858397	0.0869151
8_124836564_125836564	COVID19_HGI_A2_ALL_eur_leave_23andme_20210107	COVID19_HGI_B1_ALL_eur_leave_ukbb_23andme_20210107	8_125616633_T_C	0.0001024	0.8623	3260	0.839485	0.0233277	0.132691	0.00368644	0.000809703	0.0940925
8_124836564_125836564	COVID19_HGI_A2_ALL_eur_leave_23andme_20210107	COVID19_HGI_B1_ALL_leave_23andme_20210107	8_125616633_T_C	0.0001024	0.7235	2924	0.860843	0.0211669	0.114414	0.00281251	0.000763146	0.0926512
8_124836564_125836564	COVID19_HGI_A2_ALL_eur_leave_23andme_20210107	COVID19_HGI_B1_ALL_leave_UKBB_23andme_20210107	8_125616633_T_C	0.0001024	0.7628	2722	0.885354	0.0208626	0.0910715	0.00214545	0.000566184	0.136243
8_124836564_125836564	COVID19_HGI_A2_ALL_eur_leave_23andme_20210107	COVID19_HGI_B2_ALL_eur_leave_23andme_20210107	8_125616633_T_C	0.0001024	0.0005708	3106	0.93926	0.0240849	0.0285441	0.000724552	0.00738657	0.7707
8_124836564_125836564	COVID19_HGI_A2_ALL_eur_leave_23andme_20210107	COVID19_HGI_B2_ALL_eur_leave_ukbb_23andme_20210107	8_125616633_T_C	0.0001024	0.0001452	3107	0.926202	0.0237545	0.0232671	0.000570531	0.0262061	0.885627
8_124836564_125836564	COVID19_HGI_A2_ALL_eur_leave_23andme_20210107	COVID19_HGI_B2_ALL_leave_23andme_20210107	8_125336564_T_C	0.3426	2.639e-08	2926	0.0424047	0.000953991	0.927368	0.0208549	0.00841819	0.79174
8_124836564_125836564	COVID19_HGI_A2_ALL_eur_leave_23andme_20210107	COVID19_HGI_B2_ALL_leave_UKBB_23andme_20210107	8_125336564_T_C	0.3426	8.758e-08	2668	0.112685	0.00239239	0.858228	0.0182124	0.00848225	0.735041
8_124836564_125836564	COVID19_HGI_A2_ALL_eur_leave_23andme_20210107	COVID19_HGI_C2_ALL_eur_leave_23andme_20210107	8_125616633_T_C	0.0001024	0.01896	3341	0.964245	0.0265722	0.00852734	0.000234571	0.000420968	0.477689
8_124836564_125836564	COVID19_HGI_A2_ALL_eur_leave_23andme_20210107	COVID19_HGI_C2_ALL_eur_leave_ukbb_23andme_20210107	8_125616633_T_C	0.0001024	0.01411	3341	0.962709	0.0265298	0.00996039	0.000273956	0.00052716	0.541383
8_124836564_125836564	COVID19_HGI_A2_ALL_eur_leave_23andme_20210107	COVID19_HGI_C2_ALL_leave_23andme_20210107	8_125616633_T_C	0.0001024	0.0877	3118	0.967078	0.0247078	0.00787847	0.000201152	0.00013457	0.392034
8_124836564_125836564	COVID19_HGI_A2_ALL_eur_leave_23andme_20210107	COVID19_HGI_C2_ALL_leave_UKBB_23andme_20210107	8_125616633_T_C	0.0001024	0.04075	2996	0.967566	0.0235625	0.00846033	0.000205823	0.000205772	0.530761
8_124836564_125836564	COVID19_HGI_A2_ALL_eur_leave_ukbb_23andme_20210107	COVID19_HGI_A2_ALL_leave_23andme_20210107	8_125616633_T_C	5.595e-05	4.4e-05	2919	0.755029	0.031654	0.0221401	0.000737766	0.190439	0.934343
8_124836564_125836564	COVID19_HGI_A2_ALL_eur_leave_ukbb_23andme_20210107	COVID19_HGI_A2_ALL_leave_UKBB_23andme_20210107	8_125616633_T_C	5.595e-05	2.668e-05	2926	0.605187	0.0254257	0.0331221	0.00105635	0.335209	0.948937
8_124836564_125836564	COVID19_HGI_A2_ALL_eur_leave_ukbb_23andme_20210107	COVID19_HGI_B1_ALL_eur_leave_23andme_20210107	8_125616633_T_C	5.595e-05	0.7212	3258	0.831007	0.0448008	0.116611	0.00628539	0.00129604	0.138255
8_124836564_125836564	COVID19_HGI_A2_ALL_eur_leave_ukbb_23andme_20210107	COVID19_HGI_B1_ALL_eur_leave_ukbb_23andme_20210107	8_125616633_T_C	5.595e-05	0.8623	3261	0.818239	0.04413	0.129365	0.00697572	0.00129068	0.141756
8_124836564_125836564	COVID19_HGI_A2_ALL_eur_leave_ukbb_23andme_20210107	COVID19_HGI_B1_ALL_leave_23andme_20210107	8_125616633_T_C	5.595e-05	0.7235	2924	0.840515	0.0411817	0.111712	0.00547232	0.00111817	0.15212
8_124836564_125836564	COVID19_HGI_A2_ALL_eur_leave_ukbb_23andme_20210107	COVID19_HGI_B1_ALL_leave_UKBB_23andme_20210107	8_125616633_T_C	5.595e-05	0.7628	2722	0.864832	0.041062	0.0889605	0.0042229	0.000922384	0.201273
8_124836564_125836564	COVID19_HGI_A2_ALL_eur_leave_ukbb_23andme_20210107	COVID19_HGI_B2_ALL_eur_leave_23andme_20210107	8_125616633_T_C	5.595e-05	0.0005708	3106	0.90837	0.0459178	0.0276053	0.00137871	0.0167285	0.810888
8_124836564_125836564	COVID19_HGI_A2_ALL_eur_leave_ukbb_23andme_20210107	COVID19_HGI_B2_ALL_eur_leave_ukbb_23andme_20210107	8_125616633_T_C	5.595e-05	0.0001452	3107	0.873094	0.0441388	0.021933	0.00104902	0.0597854	0.901623
8_124836564_125836564	COVID19_HGI_A2_ALL_eur_leave_ukbb_23andme_20210107	COVID19_HGI_B2_ALL_leave_23andme_20210107	8_125336564_T_C	0.5796	2.639e-08	2926	0.0415869	0.00176551	0.909484	0.0386021	0.00856142	0.781791
8_124836564_125836564	COVID19_HGI_A2_ALL_eur_leave_ukbb_23andme_20210107	COVID19_HGI_B2_ALL_leave_UKBB_23andme_20210107	8_125336564_T_C	0.5796	8.758e-08	2668	0.110462	0.00446244	0.841296	0.0339769	0.00980261	0.63844
8_124836564_125836564	COVID19_HGI_A2_ALL_eur_leave_ukbb_23andme_20210107	COVID19_HGI_C2_ALL_eur_leave_23andme_20210107	8_125616633_T_C	5.595e-05	0.01896	3341	0.940554	0.0497986	0.00831783	0.000439506	0.000889779	0.543151
8_124836564_125836564	COVID19_HGI_A2_ALL_eur_leave_ukbb_23andme_20210107	COVID19_HGI_C2_ALL_eur_leave_ukbb_23andme_20210107	8_125616633_T_C	5.595e-05	0.01411	3341	0.938918	0.049712	0.00971425	0.000513188	0.00114232	0.600351
8_124836564_125836564	COVID19_HGI_A2_ALL_eur_leave_ukbb_23andme_20210107	COVID19_HGI_C2_ALL_leave_23andme_20210107	8_125616633_T_C	5.595e-05	0.0877	3118	0.944242	0.0474048	0.00769243	0.000385916	0.000274878	0.461704
8_124836564_125836564	COVID19_HGI_A2_ALL_eur_leave_ukbb_23andme_20210107	COVID19_HGI_C2_ALL_leave_UKBB_23andme_20210107	8_125616633_T_C	5.595e-05	0.04075	2996	0.944772	0.046122	0.00826102	0.000402846	0.000441974	0.594492
8_124836564_125836564	COVID19_HGI_A2_ALL_leave_23andme_20210107	COVID19_HGI_A2_ALL_leave_UKBB_23andme_20210107	8_125616633_T_C	4.4e-05	2.668e-05	2919	0.636412	0.0186618	0.0348025	0.000711119	0.309412	0.972652
8_124836564_125836564	COVID19_HGI_A2_ALL_leave_23andme_20210107	COVID19_HGI_B1_ALL_eur_leave_23andme_20210107	8_125616633_T_C	4.4e-05	0.7212	2696	0.875809	0.025052	0.0956615	0.0027356	0.000742238	0.228905
8_124836564_125836564	COVID19_HGI_A2_ALL_leave_23andme_20210107	COVID19_HGI_B1_ALL_eur_leave_ukbb_23andme_20210107	8_125616633_T_C	4.4e-05	0.8623	2696	0.865615	0.0247604	0.105951	0.00303001	0.000643785	0.270494
8_124836564_125836564	COVID19_HGI_A2_ALL_leave_23andme_20210107	COVID19_HGI_B1_ALL_leave_23andme_20210107	8_125616633_T_C	4.4e-05	0.7235	2749	0.86467	0.0248504	0.106527	0.00306067	0.000891964	0.1765
8_124836564_125836564	COVID19_HGI_A2_ALL_leave_23andme_20210107	COVID19_HGI_B1_ALL_leave_UKBB_23andme_20210107	8_125616633_T_C	4.4e-05	0.7628	2592	0.884565	0.0249768	0.0873903	0.00246697	0.000601428	0.284057
8_124836564_125836564	COVID19_HGI_A2_ALL_leave_23andme_20210107	COVID19_HGI_B2_ALL_eur_leave_23andme_20210107	8_125616633_T_C	4.4e-05	0.0005708	2783	0.932592	0.0268828	0.0256228	0.000724421	0.0141781	0.883733
8_124836564_125836564	COVID19_HGI_A2_ALL_leave_23andme_20210107	COVID19_HGI_B2_ALL_eur_leave_ukbb_23andme_20210107	8_125616633_T_C	4.4e-05	0.0001452	2783	0.900453	0.0259564	0.0201963	0.000529311	0.0528649	0.946121
8_124836564_125836564	COVID19_HGI_A2_ALL_leave_23andme_20210107	COVID19_HGI_B2_ALL_leave_23andme_20210107	8_125336564_T_C	0.1073	2.639e-08	2831	0.0417666	0.00120891	0.913329	0.0264185	0.0172767	0.848076
8_124836564_125836564	COVID19_HGI_A2_ALL_leave_23andme_20210107	COVID19_HGI_B2_ALL_leave_UKBB_23andme_20210107	8_125336564_T_C	0.1073	8.758e-08	2642	0.11089	0.00313266	0.844483	0.0238391	0.0176551	0.775641
8_124836564_125836564	COVID19_HGI_A2_ALL_leave_23andme_20210107	COVID19_HGI_C2_ALL_eur_leave_23andme_20210107	8_125616633_T_C	4.4e-05	0.01896	2911	0.96496	0.0282351	0.00600591	0.000175112	0.000623731	0.715195
8_124836564_125836564	COVID19_HGI_A2_ALL_leave_23andme_20210107	COVID19_HGI_C2_ALL_eur_leave_ukbb_23andme_20210107	8_125616633_T_C	4.4e-05	0.01411	2911	0.963713	0.0281986	0.00705518	0.000205609	0.000828072	0.764781
8_124836564_125836564	COVID19_HGI_A2_ALL_leave_23andme_20210107	COVID19_HGI_C2_ALL_leave_23andme_20210107	8_125616633_T_C	4.4e-05	0.0877	2901	0.964988	0.0282034	0.00643989	0.000188036	0.0001804	0.646847
8_124836564_125836564	COVID19_HGI_A2_ALL_leave_23andme_20210107	COVID19_HGI_C2_ALL_leave_UKBB_23andme_20210107	8_125616633_T_C	4.4e-05	0.04075	2865	0.963872	0.0279996	0.00758158	0.000219911	0.000326763	0.738069
8_124836564_125836564	COVID19_HGI_A2_ALL_leave_UKBB_23andme_20210107	COVID19_HGI_B1_ALL_eur_leave_23andme_20210107	8_125616633_T_C	2.668e-05	0.7212	2696	0.854836	0.0457604	0.0933707	0.00499722	0.00103617	0.356946
8_124836564_125836564	COVID19_HGI_A2_ALL_leave_UKBB_23andme_20210107	COVID19_HGI_B1_ALL_eur_leave_ukbb_23andme_20210107	8_125616633_T_C	2.668e-05	0.8623	2697	0.844811	0.0452288	0.103415	0.00553555	0.0010099	0.375333
8_124836564_125836564	COVID19_HGI_A2_ALL_leave_UKBB_23andme_20210107	COVID19_HGI_B1_ALL_leave_23andme_20210107	8_125616633_T_C	2.668e-05	0.7235	2749	0.843913	0.0453635	0.10397	0.0055876	0.00116571	0.293975
8_124836564_125836564	COVID19_HGI_A2_ALL_leave_UKBB_23andme_20210107	COVID19_HGI_B1_ALL_leave_UKBB_23andme_20210107	8_125616633_T_C	2.668e-05	0.7628	2592	0.863548	0.0456926	0.0853139	0.00451326	0.000932319	0.398974
8_124836564_125836564	COVID19_HGI_A2_ALL_leave_UKBB_23andme_20210107	COVID19_HGI_B2_ALL_eur_leave_23andme_20210107	8_125616633_T_C	2.668e-05	0.0005708	2783	0.896414	0.0483133	0.0246288	0.00129805	0.0293456	0.915329
8_124836564_125836564	COVID19_HGI_A2_ALL_leave_UKBB_23andme_20210107	COVID19_HGI_B2_ALL_eur_leave_ukbb_23andme_20210107	8_125616633_T_C	2.668e-05	0.0001452	2784	0.828778	0.0446729	0.0185918	0.000895077	0.107062	0.959004
8_124836564_125836564	COVID19_HGI_A2_ALL_leave_UKBB_23andme_20210107	COVID19_HGI_B2_ALL_leave_23andme_20210107	8_125336564_T_C	0.1893	2.639e-08	2831	0.0408647	0.00220808	0.893607	0.04827	0.0150503	0.8198
8_124836564_125836564	COVID19_HGI_A2_ALL_leave_UKBB_23andme_20210107	COVID19_HGI_B2_ALL_leave_UKBB_23andme_20210107	8_125336564_T_C	0.1893	8.758e-08	2642	0.108303	0.00573168	0.824782	0.0436319	0.0175504	0.655887
8_124836564_125836564	COVID19_HGI_A2_ALL_leave_UKBB_23andme_20210107	COVID19_HGI_C2_ALL_eur_leave_23andme_20210107	8_125616633_T_C	2.668e-05	0.01896	2915	0.941169	0.0513842	0.00587407	0.000319448	0.00125332	0.774251
8_124836564_125836564	COVID19_HGI_A2_ALL_leave_UKBB_23andme_20210107	COVID19_HGI_C2_ALL_eur_leave_ukbb_23andme_20210107	8_125616633_T_C	2.668e-05	0.01411	2915	0.939739	0.0513061	0.00689589	0.000374805	0.00168412	0.817813
8_124836564_125836564	COVID19_HGI_A2_ALL_leave_UKBB_23andme_20210107	COVID19_HGI_C2_ALL_leave_23andme_20210107	8_125616633_T_C	2.668e-05	0.0877	2903	0.941668	0.0513517	0.00628873	0.000342593	0.000348587	0.728558
8_124836564_125836564	COVID19_HGI_A2_ALL_leave_UKBB_23andme_20210107	COVID19_HGI_C2_ALL_leave_UKBB_23andme_20210107	8_125616633_T_C	2.668e-05	0.04075	2867	0.940528	0.051016	0.00740242	0.000400868	0.000653136	0.803602
8_124836564_125836564	COVID19_HGI_B1_ALL_eur_leave_23andme_20210107	COVID19_HGI_B1_ALL_eur_leave_ukbb_23andme_20210107	8_125304655_A_G	0.001496	0.001675	3344	0.729082	0.110949	0.119597	0.0181775	0.0221949	0.105693
8_124836564_125836564	COVID19_HGI_B1_ALL_eur_leave_23andme_20210107	COVID19_HGI_B1_ALL_leave_23andme_20210107	8_125231096_C_A	0.0002418	0.0008552	2849	0.729815	0.0858492	0.0955536	0.0111625	0.0776201	0.153772
8_124836564_125836564	COVID19_HGI_B1_ALL_eur_leave_23andme_20210107	COVID19_HGI_B1_ALL_leave_UKBB_23andme_20210107	8_125302359_G_C	0.001903	0.000242	2722	0.780934	0.0873173	0.0803304	0.00893937	0.0424785	0.265597
8_124836564_125836564	COVID19_HGI_B1_ALL_eur_leave_23andme_20210107	COVID19_HGI_B2_ALL_eur_leave_23andme_20210107	8_125381163_T_C	0.004207	0.0007663	3009	0.855852	0.106758	0.0257048	0.00319792	0.00848712	0.0843858
8_124836564_125836564	COVID19_HGI_B1_ALL_eur_leave_23andme_20210107	COVID19_HGI_B2_ALL_eur_leave_ukbb_23andme_20210107	8_125380781_G_A	0.004207	0.002541	3009	0.864715	0.107864	0.0216668	0.00269965	0.00305394	0.0898476
8_124836564_125836564	COVID19_HGI_B1_ALL_eur_leave_23andme_20210107	COVID19_HGI_B2_ALL_leave_23andme_20210107	8_125336564_T_C	0.005402	2.639e-08	2769	0.0254713	0.00286737	0.556933	0.0623431	0.352386	0.793925
8_124836564_125836564	COVID19_HGI_B1_ALL_eur_leave_23andme_20210107	COVID19_HGI_B2_ALL_leave_UKBB_23andme_20210107	8_125336564_T_C	0.005402	8.758e-08	2622	0.0693159	0.00742456	0.527801	0.0561945	0.339264	0.789973
8_124836564_125836564	COVID19_HGI_B1_ALL_eur_leave_23andme_20210107	COVID19_HGI_C2_ALL_eur_leave_23andme_20210107	8_125257886_G_A	0.000644	0.2859	3059	0.880749	0.111307	0.00679688	0.000858684	0.000288841	0.0525065
8_124836564_125836564	COVID19_HGI_B1_ALL_eur_leave_23andme_20210107	COVID19_HGI_C2_ALL_eur_leave_ukbb_23andme_20210107	8_125257886_G_A	0.000644	0.7491	3059	0.879785	0.111185	0.00770869	0.000973858	0.000347436	0.0279322
8_124836564_125836564	COVID19_HGI_B1_ALL_eur_leave_23andme_20210107	COVID19_HGI_C2_ALL_leave_23andme_20210107	8_125336564_T_C	0.005402	0.02648	2879	0.888073	0.104097	0.00669779	0.000784745	0.000347769	0.0494888
8_124836564_125836564	COVID19_HGI_B1_ALL_eur_leave_23andme_20210107	COVID19_HGI_C2_ALL_leave_UKBB_23andme_20210107	8_125336564_T_C	0.005402	0.01044	2798	0.890178	0.101331	0.00717868	0.000816669	0.000495719	0.0845801
8_124836564_125836564	COVID19_HGI_B1_ALL_eur_leave_ukbb_23andme_20210107	COVID19_HGI_B1_ALL_leave_23andme_20210107	8_125302359_G_C	0.001731	0.0003091	2849	0.76008	0.096321	0.0995162	0.0125797	0.0315032	0.304946
8_124836564_125836564	COVID19_HGI_B1_ALL_eur_leave_ukbb_23andme_20210107	COVID19_HGI_B1_ALL_leave_UKBB_23andme_20210107	8_124994322_C_T	0.0002313	0.0004706	2722	0.717386	0.0868238	0.0737936	0.0088179	0.113178	0.349136
8_124836564_125836564	COVID19_HGI_B1_ALL_eur_leave_ukbb_23andme_20210107	COVID19_HGI_B2_ALL_eur_leave_23andme_20210107	8_125381163_T_C	0.0825	0.0007663	3009	0.851286	0.118284	0.0255677	0.00355124	0.00131137	0.0448244
8_124836564_125836564	COVID19_HGI_B1_ALL_eur_leave_ukbb_23andme_20210107	COVID19_HGI_B2_ALL_eur_leave_ukbb_23andme_20210107	8_125210194_C_T	0.003433	0.003466	3010	0.8553	0.118853	0.0214341	0.00297704	0.00143633	0.155574
8_124836564_125836564	COVID19_HGI_B1_ALL_eur_leave_ukbb_23andme_20210107	COVID19_HGI_B2_ALL_leave_23andme_20210107	8_125336564_T_C	0.09377	2.639e-08	2769	0.0370236	0.00460376	0.809525	0.100613	0.048234	0.784137
8_124836564_125836564	COVID19_HGI_B1_ALL_eur_leave_ukbb_23andme_20210107	COVID19_HGI_B2_ALL_leave_UKBB_23andme_20210107	8_125336564_T_C	0.09377	8.758e-08	2622	0.100343	0.0099467	0.764053	0.0756884	0.0499694	0.722137
8_124836564_125836564	COVID19_HGI_B1_ALL_eur_leave_ukbb_23andme_20210107	COVID19_HGI_C2_ALL_eur_leave_23andme_20210107	8_125010936_C_T	0.000242	0.1136	3060	0.869899	0.122078	0.00671487	0.000941969	0.000365964	0.161376
8_124836564_125836564	COVID19_HGI_B1_ALL_eur_leave_ukbb_23andme_20210107	COVID19_HGI_C2_ALL_eur_leave_ukbb_23andme_20210107	8_125010936_C_T	0.000242	0.2059	3060	0.868978	0.121949	0.00761572	0.00106837	0.000389066	0.108506
8_124836564_125836564	COVID19_HGI_B1_ALL_eur_leave_ukbb_23andme_20210107	COVID19_HGI_C2_ALL_leave_23andme_20210107	8_125010936_C_T	0.000242	0.04295	2880	0.879731	0.112328	0.00663653	0.000846924	0.000457546	0.284197
8_124836564_125836564	COVID19_HGI_B1_ALL_eur_leave_ukbb_23andme_20210107	COVID19_HGI_C2_ALL_leave_UKBB_23andme_20210107	8_125010936_C_T	0.000242	0.1366	2799	0.881668	0.109952	0.00711172	0.000886517	0.000380994	0.149766
8_124836564_125836564	COVID19_HGI_B1_ALL_leave_23andme_20210107	COVID19_HGI_B1_ALL_leave_UKBB_23andme_20210107	8_125302359_G_C	0.0003091	0.000242	2722	0.71664	0.0894255	0.0737168	0.00908758	0.11113	0.464431
8_124836564_125836564	COVID19_HGI_B1_ALL_leave_23andme_20210107	COVID19_HGI_B2_ALL_eur_leave_23andme_20210107	8_125336564_T_C	0.0004077	0.001677	2900	0.847809	0.112135	0.0246975	0.00325449	0.0121045	0.231891
8_124836564_125836564	COVID19_HGI_B1_ALL_leave_23andme_20210107	COVID19_HGI_B2_ALL_eur_leave_ukbb_23andme_20210107	8_125336564_T_C	0.0004077	0.003393	2900	0.856953	0.113344	0.0206093	0.00271951	0.00637352	0.267837
8_124836564_125836564	COVID19_HGI_B1_ALL_leave_23andme_20210107	COVID19_HGI_B2_ALL_leave_23andme_20210107	8_125336564_T_C	0.0004077	2.639e-08	2830	0.0070104	0.000892904	0.153306	0.0187063	0.820085	0.921396
8_124836564_125836564	COVID19_HGI_B1_ALL_leave_23andme_20210107	COVID19_HGI_B2_ALL_leave_UKBB_23andme_20210107	8_125336564_T_C	0.0004077	8.758e-08	2663	0.0197922	0.00239903	0.150741	0.0174618	0.809606	0.927581
8_124836564_125836564	COVID19_HGI_B1_ALL_leave_23andme_20210107	COVID19_HGI_C2_ALL_eur_leave_23andme_20210107	8_125303616_G_T	0.000631	0.297	2920	0.876649	0.116358	0.00589463	0.000782083	0.000315611	0.0587737
8_124836564_125836564	COVID19_HGI_B1_ALL_leave_23andme_20210107	COVID19_HGI_C2_ALL_eur_leave_ukbb_23andme_20210107	8_125336564_T_C	0.0004077	0.332	2920	0.875674	0.116229	0.00679818	0.000901931	0.000396484	0.0673035
8_124836564_125836564	COVID19_HGI_B1_ALL_leave_23andme_20210107	COVID19_HGI_C2_ALL_leave_23andme_20210107	8_125336564_T_C	0.0004077	0.02648	2901	0.878393	0.113493	0.00662094	0.000854819	0.000638231	0.261743
8_124836564_125836564	COVID19_HGI_B1_ALL_leave_23andme_20210107	COVID19_HGI_C2_ALL_leave_UKBB_23andme_20210107	8_125336564_T_C	0.0004077	0.01044	2846	0.878785	0.111936	0.00720062	0.00091602	0.00116304	0.349246
8_124836564_125836564	COVID19_HGI_B1_ALL_leave_UKBB_23andme_20210107	COVID19_HGI_B2_ALL_eur_leave_23andme_20210107	8_125336564_T_C	0.007502	0.001677	2719	0.879966	0.0904304	0.024967	0.00256368	0.00207248	0.105346
8_124836564_125836564	COVID19_HGI_B1_ALL_leave_UKBB_23andme_20210107	COVID19_HGI_B2_ALL_eur_leave_ukbb_23andme_20210107	8_125304655_A_G	0.0003169	0.02269	2719	0.884736	0.0909206	0.0204993	0.00210488	0.00173962	0.132031
8_124836564_125836564	COVID19_HGI_B1_ALL_leave_UKBB_23andme_20210107	COVID19_HGI_B2_ALL_leave_23andme_20210107	8_125336564_T_C	0.007502	2.639e-08	2669	0.0293714	0.00298237	0.642199	0.0649483	0.260499	0.910723
8_124836564_125836564	COVID19_HGI_B1_ALL_leave_UKBB_23andme_20210107	COVID19_HGI_B2_ALL_leave_UKBB_23andme_20210107	8_125336564_T_C	0.007502	8.758e-08	2578	0.0790234	0.00696131	0.601708	0.0527459	0.259562	0.865672
8_124836564_125836564	COVID19_HGI_B1_ALL_leave_UKBB_23andme_20210107	COVID19_HGI_C2_ALL_eur_leave_23andme_20210107	8_125010936_C_T	0.0005043	0.1136	2722	0.900857	0.0926662	0.00562623	0.000578467	0.000271981	0.109876
8_124836564_125836564	COVID19_HGI_B1_ALL_leave_UKBB_23andme_20210107	COVID19_HGI_C2_ALL_eur_leave_ukbb_23andme_20210107	8_124994698_A_G	0.03618	0.007857	2722	0.900008	0.0925789	0.00643467	0.000661582	0.000316739	0.0877167
8_124836564_125836564	COVID19_HGI_B1_ALL_leave_UKBB_23andme_20210107	COVID19_HGI_C2_ALL_leave_23andme_20210107	8_125010936_C_T	0.0005043	0.04295	2710	0.900314	0.0922551	0.00637059	0.000652386	0.000407982	0.15938
8_124836564_125836564	COVID19_HGI_B1_ALL_leave_UKBB_23andme_20210107	COVID19_HGI_C2_ALL_leave_UKBB_23andme_20210107	8_125302359_G_C	0.000242	0.1213	2674	0.900659	0.0912127	0.00695952	0.000704348	0.000464584	0.130446
8_124836564_125836564	COVID19_HGI_B2_ALL_eur_leave_23andme_20210107	COVID19_HGI_B2_ALL_eur_leave_ukbb_23andme_20210107	8_125616633_T_C	0.0005708	0.0001452	3107	0.940113	0.0286318	0.0238718	0.00072037	0.00666342	0.496581
8_124836564_125836564	COVID19_HGI_B2_ALL_eur_leave_23andme_20210107	COVID19_HGI_B2_ALL_leave_23andme_20210107	8_125336564_T_C	0.001677	2.639e-08	2846	0.0278279	0.000794097	0.608546	0.0170196	0.345812	0.795119
8_124836564_125836564	COVID19_HGI_B2_ALL_eur_leave_23andme_20210107	COVID19_HGI_B2_ALL_leave_UKBB_23andme_20210107	8_125336564_T_C	0.001677	8.758e-08	2667	0.0763891	0.002072	0.581794	0.0154565	0.324288	0.819335
8_124836564_125836564	COVID19_HGI_B2_ALL_eur_leave_23andme_20210107	COVID19_HGI_C2_ALL_eur_leave_23andme_20210107	8_125616633_T_C	0.0005708	0.01896	3096	0.963236	0.0292035	0.00720521	0.000218312	0.000136657	0.206475
8_124836564_125836564	COVID19_HGI_B2_ALL_eur_leave_23andme_20210107	COVID19_HGI_C2_ALL_eur_leave_ukbb_23andme_20210107	8_125616633_T_C	0.0005708	0.01411	3096	0.962127	0.0291699	0.00827055	0.000250566	0.000181761	0.220416
8_124836564_125836564	COVID19_HGI_B2_ALL_eur_leave_23andme_20210107	COVID19_HGI_C2_ALL_leave_23andme_20210107	8_125336564_T_C	0.001677	0.02648	2963	0.963728	0.0285158	0.00737584	0.000218082	0.000162087	0.103658
8_124836564_125836564	COVID19_HGI_B2_ALL_eur_leave_23andme_20210107	COVID19_HGI_C2_ALL_leave_UKBB_23andme_20210107	8_125336564_T_C	0.001677	0.01044	2883	0.963603	0.0279223	0.00795165	0.000230122	0.000293263	0.139223
8_124836564_125836564	COVID19_HGI_B2_ALL_eur_leave_ukbb_23andme_20210107	COVID19_HGI_B2_ALL_leave_23andme_20210107	8_125336564_T_C	0.003393	2.639e-08	2846	0.0326293	0.000760807	0.713543	0.0164008	0.236666	0.819639
8_124836564_125836564	COVID19_HGI_B2_ALL_eur_leave_ukbb_23andme_20210107	COVID19_HGI_B2_ALL_leave_UKBB_23andme_20210107	8_125336564_T_C	0.003393	8.758e-08	2667	0.0886051	0.00195726	0.674833	0.014687	0.219918	0.843177
8_124836564_125836564	COVID19_HGI_B2_ALL_eur_leave_ukbb_23andme_20210107	COVID19_HGI_C2_ALL_eur_leave_23andme_20210107	8_125616633_T_C	0.0001452	0.01896	3097	0.968075	0.0242552	0.00724332	0.000181237	0.000244842	0.478846
8_124836564_125836564	COVID19_HGI_B2_ALL_eur_leave_ukbb_23andme_20210107	COVID19_HGI_C2_ALL_eur_leave_ukbb_23andme_20210107	8_125616633_T_C	0.0001452	0.01411	3097	0.966928	0.0242265	0.00831373	0.000207977	0.000323906	0.513916
8_124836564_125836564	COVID19_HGI_B2_ALL_eur_leave_ukbb_23andme_20210107	COVID19_HGI_C2_ALL_leave_23andme_20210107	8_125616633_T_C	0.0001452	0.0877	2964	0.968687	0.0235749	0.00741562	0.000180332	0.000141663	0.216621
8_124836564_125836564	COVID19_HGI_B2_ALL_eur_leave_ukbb_23andme_20210107	COVID19_HGI_C2_ALL_leave_UKBB_23andme_20210107	8_125616633_T_C	0.0001452	0.04075	2884	0.968623	0.0229491	0.0079949	0.000189175	0.000244068	0.260143
8_124836564_125836564	COVID19_HGI_B2_ALL_leave_23andme_20210107	COVID19_HGI_B2_ALL_leave_UKBB_23andme_20210107	8_125336564_T_C	2.639e-08	8.758e-08	2668	8.74096e-06	0.000191131	6.65728e-05	0.00045641	0.999277	0.990521
8_124836564_125836564	COVID19_HGI_B2_ALL_leave_23andme_20210107	COVID19_HGI_C2_ALL_eur_leave_23andme_20210107	8_125336564_T_C	2.639e-08	0.7326	2926	0.0433154	0.947285	0.000281563	0.00615466	0.00296312	0.819604
8_124836564_125836564	COVID19_HGI_B2_ALL_leave_23andme_20210107	COVID19_HGI_C2_ALL_eur_leave_ukbb_23andme_20210107	8_125336564_T_C	2.639e-08	0.332	2926	0.043193	0.944608	0.000326657	0.00713909	0.00473276	0.829998
8_124836564_125836564	COVID19_HGI_B2_ALL_leave_23andme_20210107	COVID19_HGI_C2_ALL_leave_23andme_20210107	8_125336564_T_C	2.639e-08	0.02648	2925	0.0422379	0.923729	0.000313215	0.00682302	0.0268964	0.891313
8_124836564_125836564	COVID19_HGI_B2_ALL_leave_23andme_20210107	COVID19_HGI_C2_ALL_leave_UKBB_23andme_20210107	8_125336564_T_C	2.639e-08	0.01044	2907	0.0406688	0.889402	0.000343635	0.00745296	0.0621323	0.902909
8_124836564_125836564	COVID19_HGI_B2_ALL_leave_UKBB_23andme_20210107	COVID19_HGI_C2_ALL_eur_leave_23andme_20210107	8_125336564_T_C	8.758e-08	0.7326	2668	0.115106	0.876666	0.000636319	0.00484357	0.00274873	0.826504
8_124836564_125836564	COVID19_HGI_B2_ALL_leave_UKBB_23andme_20210107	COVID19_HGI_C2_ALL_eur_leave_ukbb_23andme_20210107	8_125336564_T_C	8.758e-08	0.332	2668	0.114822	0.874507	0.000732625	0.00557545	0.00436319	0.8425
8_124836564_125836564	COVID19_HGI_B2_ALL_leave_UKBB_23andme_20210107	COVID19_HGI_C2_ALL_leave_23andme_20210107	8_125336564_T_C	8.758e-08	0.02648	2668	0.112527	0.857028	0.000664753	0.00503814	0.0247416	0.908705
8_124836564_125836564	COVID19_HGI_B2_ALL_leave_UKBB_23andme_20210107	COVID19_HGI_C2_ALL_leave_UKBB_23andme_20210107	8_125336564_T_C	8.758e-08	0.01044	2667	0.108639	0.827413	0.000769028	0.00579968	0.0573793	0.919389
8_124836564_125836564	COVID19_HGI_C2_ALL_eur_leave_23andme_20210107	COVID19_HGI_C2_ALL_eur_leave_ukbb_23andme_20210107	8_125355362_A_G	0.01624	0.00235	3348	0.980855	0.0087167	0.010195	9.04582e-05	0.000142883	0.329616
8_124836564_125836564	COVID19_HGI_C2_ALL_eur_leave_23andme_20210107	COVID19_HGI_C2_ALL_leave_23andme_20210107	8_125751663_C_T	0.00281	0.006535	3115	0.98477	0.00710964	0.00799869	5.7683e-05	6.44104e-05	0.141806
8_124836564_125836564	COVID19_HGI_C2_ALL_eur_leave_23andme_20210107	COVID19_HGI_C2_ALL_leave_UKBB_23andme_20210107	8_125206848_G_A	0.01977	0.005784	2996	0.984752	0.00652651	0.0086106	5.70133e-05	5.40502e-05	0.0759136
8_124836564_125836564	COVID19_HGI_C2_ALL_eur_leave_ukbb_23andme_20210107	COVID19_HGI_C2_ALL_leave_23andme_20210107	8_125005333_G_T	0.004149	0.06234	3115	0.983613	0.00827442	0.0079893	6.71517e-05	5.64946e-05	0.0650043
8_124836564_125836564	COVID19_HGI_C2_ALL_eur_leave_ukbb_23andme_20210107	COVID19_HGI_C2_ALL_leave_UKBB_23andme_20210107	8_125206848_G_A	0.006899	0.005784	2996	0.983653	0.0076071	0.00860099	6.64431e-05	7.28716e-05	0.155175
8_124836564_125836564	COVID19_HGI_C2_ALL_leave_23andme_20210107	COVID19_HGI_C2_ALL_leave_UKBB_23andme_20210107	8_125211239_G_A	0.009378	0.002996	2996	0.983954	0.00728083	0.00860362	6.3565e-05	9.80444e-05	0.156803
9_135628546_136796530	COVID19_HGI_A2_ALL_eur_leave_23andme_20210107	COVID19_HGI_A2_ALL_eur_leave_ukbb_23andme_20210107	9_136146597_T_C	1.196e-07	2.062e-06	5413	0.00338235	0.0147482	0.00276289	0.0110791	0.968027	0.715184
9_135628546_136796530	COVID19_HGI_A2_ALL_eur_leave_23andme_20210107	COVID19_HGI_A2_ALL_leave_23andme_20210107	9_136146597_T_C	1.196e-07	2.461e-06	4040	0.0069131	0.0299985	0.00194303	0.00747788	0.953667	0.924183
9_135628546_136796530	COVID19_HGI_A2_ALL_eur_leave_23andme_20210107	COVID19_HGI_A2_ALL_leave_UKBB_23andme_20210107	9_136146597_T_C	1.196e-07	3.549e-05	4049	0.0470774	0.204289	0.00383485	0.0159122	0.728886	0.866299
9_135628546_136796530	COVID19_HGI_A2_ALL_eur_leave_23andme_20210107	COVID19_HGI_B1_ALL_eur_leave_23andme_20210107	9_136146597_T_C	1.196e-07	0.4204	4399	0.166521	0.714977	0.0207684	0.0891629	0.00857043	0.331277
9_135628546_136796530	COVID19_HGI_A2_ALL_eur_leave_23andme_20210107	COVID19_HGI_B1_ALL_eur_leave_ukbb_23andme_20210107	9_136146597_T_C	1.196e-07	0.9122	4404	0.163419	0.701674	0.0237171	0.101825	0.00936467	0.272011
9_135628546_136796530	COVID19_HGI_A2_ALL_eur_leave_23andme_20210107	COVID19_HGI_B1_ALL_leave_23andme_20210107	9_136146597_T_C	1.196e-07	0.5223	4117	0.16148	0.694307	0.0257859	0.110863	0.00756481	0.292921
9_135628546_136796530	COVID19_HGI_A2_ALL_eur_leave_23andme_20210107	COVID19_HGI_B1_ALL_leave_UKBB_23andme_20210107	9_136146597_T_C	1.196e-07	0.9078	3669	0.167665	0.718746	0.0197814	0.0847897	0.00901732	0.253324
9_135628546_136796530	COVID19_HGI_A2_ALL_eur_leave_23andme_20210107	COVID19_HGI_B2_ALL_eur_leave_23andme_20210107	9_136146597_T_C	1.196e-07	1.233e-07	4368	0.000186896	0.000804032	0.0211414	0.0900633	0.887804	0.378354
9_135628546_136796530	COVID19_HGI_A2_ALL_eur_leave_23andme_20210107	COVID19_HGI_B2_ALL_eur_leave_ukbb_23andme_20210107	9_136146597_T_C	1.196e-07	8.486e-06	4372	0.00863005	0.0371271	0.0206965	0.0881925	0.845354	0.368123
9_135628546_136796530	COVID19_HGI_A2_ALL_eur_leave_23andme_20210107	COVID19_HGI_B2_ALL_leave_23andme_20210107	9_136146597_T_C	1.196e-07	7.08e-08	4022	0.000249587	0.001083	0.0094766	0.0401715	0.949019	0.781659
9_135628546_136796530	COVID19_HGI_A2_ALL_eur_leave_23andme_20210107	COVID19_HGI_B2_ALL_leave_UKBB_23andme_20210107	9_136146597_T_C	1.196e-07	1.916e-06	3601	0.00475489	0.0204063	0.0105025	0.044153	0.920183	0.745419
9_135628546_136796530	COVID19_HGI_A2_ALL_eur_leave_23andme_20210107	COVID19_HGI_C2_ALL_eur_leave_23andme_20210107	9_136142355_A_G	1.188e-05	1.292e-23	4702	3.17787e-18	1.38133e-17	0.0365838	0.158214	0.805202	0.318385
9_135628546_136796530	COVID19_HGI_A2_ALL_eur_leave_23andme_20210107	COVID19_HGI_C2_ALL_eur_leave_ukbb_23andme_20210107	9_136146597_T_C	1.196e-07	1.027e-14	4705	2.62355e-11	1.14038e-10	0.0212771	0.0915985	0.887124	0.43323
9_135628546_136796530	COVID19_HGI_A2_ALL_eur_leave_23andme_20210107	COVID19_HGI_C2_ALL_leave_23andme_20210107	9_136132908_T_TC	2.874e-05	1.364e-24	4388	1.08614e-18	4.71732e-18	0.0614739	0.266322	0.672204	0.521545
9_135628546_136796530	COVID19_HGI_A2_ALL_eur_leave_23andme_20210107	COVID19_HGI_C2_ALL_leave_UKBB_23andme_20210107	9_136132908_T_TC	2.874e-05	1.91e-18	4135	1.0161e-12	4.41091e-12	0.0521599	0.225704	0.722136	0.427576
9_135628546_136796530	COVID19_HGI_A2_ALL_eur_leave_ukbb_23andme_20210107	COVID19_HGI_A2_ALL_leave_23andme_20210107	9_136146597_T_C	2.062e-06	2.461e-06	4040	0.0661395	0.0521616	0.0185895	0.0138115	0.849298	0.860653
9_135628546_136796530	COVID19_HGI_A2_ALL_eur_leave_ukbb_23andme_20210107	COVID19_HGI_A2_ALL_leave_UKBB_23andme_20210107	9_136146597_T_C	2.062e-06	3.549e-05	4049	0.286194	0.225726	0.0233129	0.0179404	0.446827	0.744698
9_135628546_136796530	COVID19_HGI_A2_ALL_eur_leave_ukbb_23andme_20210107	COVID19_HGI_B1_ALL_eur_leave_23andme_20210107	9_136146597_T_C	2.062e-06	0.4204	4399	0.495731	0.389012	0.0618273	0.0485125	0.00491693	0.149012
9_135628546_136796530	COVID19_HGI_A2_ALL_eur_leave_ukbb_23andme_20210107	COVID19_HGI_B1_ALL_eur_leave_ukbb_23andme_20210107	9_136146597_T_C	2.062e-06	0.9122	4407	0.48623	0.381631	0.0707037	0.0554878	0.00594826	0.110451
9_135628546_136796530	COVID19_HGI_A2_ALL_eur_leave_ukbb_23andme_20210107	COVID19_HGI_B1_ALL_leave_23andme_20210107	9_136146597_T_C	2.062e-06	0.5223	4119	0.481073	0.376797	0.0768648	0.0601987	0.00506681	0.112941
9_135628546_136796530	COVID19_HGI_A2_ALL_eur_leave_ukbb_23andme_20210107	COVID19_HGI_B1_ALL_leave_UKBB_23andme_20210107	9_136170732_G_A	7.319e-06	0.09219	3670	0.50083	0.388055	0.0591302	0.0458092	0.00617586	0.100623
9_135628546_136796530	COVID19_HGI_A2_ALL_eur_leave_ukbb_23andme_20210107	COVID19_HGI_B2_ALL_eur_leave_23andme_20210107	9_136149229_C_T	3.7e-05	4.416e-09	4368	0.000993696	0.000781923	0.112406	0.0876519	0.798167	0.259056
9_135628546_136796530	COVID19_HGI_A2_ALL_eur_leave_ukbb_23andme_20210107	COVID19_HGI_B2_ALL_eur_leave_ukbb_23andme_20210107	9_136149229_C_T	3.7e-05	3.029e-07	4372	0.0439234	0.0345644	0.105337	0.082158	0.734017	0.240258
9_135628546_136796530	COVID19_HGI_A2_ALL_eur_leave_ukbb_23andme_20210107	COVID19_HGI_B2_ALL_leave_23andme_20210107	9_136146597_T_C	2.062e-06	7.08e-08	4022	0.00191251	0.00150873	0.0726164	0.0564177	0.867545	0.567972
9_135628546_136796530	COVID19_HGI_A2_ALL_eur_leave_ukbb_23andme_20210107	COVID19_HGI_B2_ALL_leave_UKBB_23andme_20210107	9_136146597_T_C	2.062e-06	1.916e-06	3601	0.0332211	0.0257374	0.0733784	0.0560369	0.811626	0.511843
9_135628546_136796530	COVID19_HGI_A2_ALL_eur_leave_ukbb_23andme_20210107	COVID19_HGI_C2_ALL_eur_leave_23andme_20210107	9_136142355_A_G	7.185e-05	1.292e-23	4702	1.3296e-17	1.06323e-17	0.153064	0.121674	0.725262	0.361814
9_135628546_136796530	COVID19_HGI_A2_ALL_eur_leave_ukbb_23andme_20210107	COVID19_HGI_C2_ALL_eur_leave_ukbb_23andme_20210107	9_136146597_T_C	2.062e-06	1.027e-14	4705	1.48089e-10	1.18423e-10	0.120101	0.0952572	0.784642	0.239668
9_135628546_136796530	COVID19_HGI_A2_ALL_eur_leave_ukbb_23andme_20210107	COVID19_HGI_C2_ALL_leave_23andme_20210107	9_136132908_T_TC	0.0001311	1.364e-24	4388	3.7804e-18	3.00339e-18	0.213966	0.169371	0.616663	0.636522
9_135628546_136796530	COVID19_HGI_A2_ALL_eur_leave_ukbb_23andme_20210107	COVID19_HGI_C2_ALL_leave_UKBB_23andme_20210107	9_136132908_T_TC	0.0001311	1.91e-18	4135	3.93668e-12	3.11412e-12	0.202083	0.159219	0.638698	0.60248
9_135628546_136796530	COVID19_HGI_A2_ALL_leave_23andme_20210107	COVID19_HGI_A2_ALL_leave_UKBB_23andme_20210107	9_136146597_T_C	2.461e-06	3.549e-05	4040	0.398065	0.111882	0.0324116	0.00866081	0.448981	0.642067
9_135628546_136796530	COVID19_HGI_A2_ALL_leave_23andme_20210107	COVID19_HGI_B1_ALL_eur_leave_23andme_20210107	9_136146597_T_C	2.461e-06	0.4204	3739	0.739254	0.180763	0.0618108	0.015111	0.0030613	0.222306
9_135628546_136796530	COVID19_HGI_A2_ALL_leave_23andme_20210107	COVID19_HGI_B1_ALL_eur_leave_ukbb_23andme_20210107	9_136146597_T_C	2.461e-06	0.9122	3739	0.717637	0.175478	0.0835696	0.0204316	0.00288401	0.209422
9_135628546_136796530	COVID19_HGI_A2_ALL_leave_23andme_20210107	COVID19_HGI_B1_ALL_leave_23andme_20210107	9_136146597_T_C	2.461e-06	0.5223	3782	0.724169	0.179326	0.0751188	0.0185988	0.00278792	0.192455
9_135628546_136796530	COVID19_HGI_A2_ALL_leave_23andme_20210107	COVID19_HGI_B1_ALL_leave_UKBB_23andme_20210107	9_136146597_T_C	2.461e-06	0.9078	3469	0.721995	0.175708	0.0802443	0.0195261	0.00252657	0.21021
9_135628546_136796530	COVID19_HGI_A2_ALL_leave_23andme_20210107	COVID19_HGI_B2_ALL_eur_leave_23andme_20210107	9_136149229_C_T	4.897e-05	4.416e-09	3866	0.00216737	0.000537661	0.24516	0.0601251	0.692009	0.371187
9_135628546_136796530	COVID19_HGI_A2_ALL_leave_23andme_20210107	COVID19_HGI_B2_ALL_eur_leave_ukbb_23andme_20210107	9_136149229_C_T	4.897e-05	3.029e-07	3869	0.0940462	0.0233335	0.225131	0.0552544	0.602235	0.35711
9_135628546_136796530	COVID19_HGI_A2_ALL_leave_23andme_20210107	COVID19_HGI_B2_ALL_leave_23andme_20210107	9_136146597_T_C	2.461e-06	7.08e-08	3861	0.00227948	0.000638381	0.0865459	0.0233504	0.887186	0.412318
9_135628546_136796530	COVID19_HGI_A2_ALL_leave_23andme_20210107	COVID19_HGI_B2_ALL_leave_UKBB_23andme_20210107	9_136146597_T_C	2.461e-06	1.916e-06	3547	0.0480761	0.0118031	0.106173	0.0252578	0.80869	0.463044
9_135628546_136796530	COVID19_HGI_A2_ALL_leave_23andme_20210107	COVID19_HGI_C2_ALL_eur_leave_23andme_20210107	9_136149229_C_T	4.897e-05	8.369e-23	4007	3.62435e-17	1.01784e-17	0.417237	0.116708	0.466055	0.257488
9_135628546_136796530	COVID19_HGI_A2_ALL_leave_23andme_20210107	COVID19_HGI_C2_ALL_eur_leave_ukbb_23andme_20210107	9_136146597_T_C	2.461e-06	1.027e-14	4007	3.33699e-10	9.37136e-11	0.270632	0.0753482	0.65402	0.403569
9_135628546_136796530	COVID19_HGI_A2_ALL_leave_23andme_20210107	COVID19_HGI_C2_ALL_leave_23andme_20210107	9_136132908_T_TC	7.99e-05	1.364e-24	3983	4.78311e-18	1.34304e-18	0.270718	0.0753607	0.653921	0.891816
9_135628546_136796530	COVID19_HGI_A2_ALL_leave_23andme_20210107	COVID19_HGI_C2_ALL_leave_UKBB_23andme_20210107	9_136132908_T_TC	7.99e-05	1.91e-18	3893	4.90156e-12	1.37406e-12	0.251613	0.0698564	0.678531	0.829163
9_135628546_136796530	COVID19_HGI_A2_ALL_leave_UKBB_23andme_20210107	COVID19_HGI_B1_ALL_eur_leave_23andme_20210107	9_136154867_T_G	7.098e-05	0.1432	3739	0.860094	0.0616481	0.0719146	0.00515336	0.0011895	0.0851924
9_135628546_136796530	COVID19_HGI_A2_ALL_leave_UKBB_23andme_20210107	COVID19_HGI_B1_ALL_eur_leave_ukbb_23andme_20210107	9_136149711_A_T	8.458e-05	0.3688	3740	0.83466	0.0598289	0.0972194	0.00696742	0.00132416	0.0665601
9_135628546_136796530	COVID19_HGI_A2_ALL_leave_UKBB_23andme_20210107	COVID19_HGI_B1_ALL_leave_23andme_20210107	9_136154867_T_G	7.098e-05	0.1077	3782	0.843435	0.061467	0.0874905	0.0063748	0.0012323	0.0920091
9_135628546_136796530	COVID19_HGI_A2_ALL_leave_UKBB_23andme_20210107	COVID19_HGI_B1_ALL_leave_UKBB_23andme_20210107	9_136077516_G_A	0.0006969	0.009542	3469	0.839967	0.0588862	0.093356	0.00654351	0.00124769	0.08025
9_135628546_136796530	COVID19_HGI_A2_ALL_leave_UKBB_23andme_20210107	COVID19_HGI_B2_ALL_eur_leave_23andme_20210107	9_136149229_C_T	0.000244	4.416e-09	3867	0.00513811	0.000378219	0.581194	0.0424111	0.370879	0.48147
9_135628546_136796530	COVID19_HGI_A2_ALL_leave_UKBB_23andme_20210107	COVID19_HGI_B2_ALL_eur_leave_ukbb_23andme_20210107	9_136149229_C_T	0.000244	3.029e-07	3870	0.196177	0.0144478	0.469617	0.0343003	0.285458	0.460848
9_135628546_136796530	COVID19_HGI_A2_ALL_leave_UKBB_23andme_20210107	COVID19_HGI_B2_ALL_leave_23andme_20210107	9_136154867_T_G	7.098e-05	3.079e-08	3861	0.0084259	0.000675156	0.319909	0.0249879	0.646002	0.293099
9_135628546_136796530	COVID19_HGI_A2_ALL_leave_UKBB_23andme_20210107	COVID19_HGI_B2_ALL_leave_UKBB_23andme_20210107	9_136149229_C_T	0.000244	1.66e-07	3547	0.147112	0.010429	0.324887	0.0225369	0.495035	0.339819
9_135628546_136796530	COVID19_HGI_A2_ALL_leave_UKBB_23andme_20210107	COVID19_HGI_C2_ALL_eur_leave_23andme_20210107	9_136149229_C_T	0.000244	8.369e-23	4008	6.25679e-17	5.07499e-18	0.720284	0.058202	0.221514	0.274244
9_135628546_136796530	COVID19_HGI_A2_ALL_leave_UKBB_23andme_20210107	COVID19_HGI_C2_ALL_eur_leave_ukbb_23andme_20210107	9_136149229_C_T	0.000244	8.586e-16	4010	7.78121e-10	6.31179e-11	0.631061	0.0508709	0.318069	0.315438
9_135628546_136796530	COVID19_HGI_A2_ALL_leave_UKBB_23andme_20210107	COVID19_HGI_C2_ALL_leave_23andme_20210107	9_136132908_T_TC	0.0003524	1.364e-24	3983	9.46334e-18	7.66912e-19	0.535613	0.0429848	0.421402	0.914238
9_135628546_136796530	COVID19_HGI_A2_ALL_leave_UKBB_23andme_20210107	COVID19_HGI_C2_ALL_leave_UKBB_23andme_20210107	9_136132908_T_TC	0.0003524	1.91e-18	3894	1.01312e-11	8.13747e-13	0.520066	0.0413337	0.4386	0.885294
9_135628546_136796530	COVID19_HGI_B1_ALL_eur_leave_23andme_20210107	COVID19_HGI_B1_ALL_eur_leave_ukbb_23andme_20210107	9_136252318_G_A	0.0006774	0.01154	4506	0.760323	0.0998193	0.115081	0.0150987	0.00967841	0.127044
9_135628546_136796530	COVID19_HGI_B1_ALL_eur_leave_23andme_20210107	COVID19_HGI_B1_ALL_leave_23andme_20210107	9_136228862_T_C	0.001292	6.396e-05	4000	0.708434	0.0689515	0.109758	0.0105805	0.102276	0.94097
9_135628546_136796530	COVID19_HGI_B1_ALL_eur_leave_23andme_20210107	COVID19_HGI_B1_ALL_leave_UKBB_23andme_20210107	9_136511019_T_C	0.03332	0.001486	3673	0.82128	0.0699648	0.0970274	0.00826229	0.00346566	0.0414407
9_135628546_136796530	COVID19_HGI_B1_ALL_eur_leave_23andme_20210107	COVID19_HGI_B2_ALL_eur_leave_23andme_20210107	9_136149229_C_T	0.4862	4.416e-09	4205	0.00797097	0.000785896	0.894229	0.0881574	0.00885718	0.233334
9_135628546_136796530	COVID19_HGI_B1_ALL_eur_leave_23andme_20210107	COVID19_HGI_B2_ALL_eur_leave_ukbb_23andme_20210107	9_136149229_C_T	0.4862	3.029e-07	4205	0.268695	0.0264919	0.635695	0.0626697	0.00644888	0.208445
9_135628546_136796530	COVID19_HGI_B1_ALL_eur_leave_23andme_20210107	COVID19_HGI_B2_ALL_leave_23andme_20210107	9_136141870_T_C	0.09005	3.35e-08	3836	0.0263274	0.0022781	0.878052	0.07596	0.0173825	0.245654
9_135628546_136796530	COVID19_HGI_B1_ALL_eur_leave_23andme_20210107	COVID19_HGI_B2_ALL_leave_UKBB_23andme_20210107	9_136149229_C_T	0.4862	1.66e-07	3557	0.324182	0.0258318	0.594249	0.0473431	0.0083939	0.329478
9_135628546_136796530	COVID19_HGI_B1_ALL_eur_leave_23andme_20210107	COVID19_HGI_C2_ALL_eur_leave_23andme_20210107	9_136142355_A_G	0.6176	1.292e-23	4286	8.03376e-17	8.81709e-18	0.893873	0.0980949	0.00803184	0.410402
9_135628546_136796530	COVID19_HGI_B1_ALL_eur_leave_23andme_20210107	COVID19_HGI_C2_ALL_eur_leave_ukbb_23andme_20210107	9_136143442_G_A	0.5371	4.906e-16	4286	1.18571e-09	1.30132e-10	0.893702	0.0980759	0.00822194	0.235359
9_135628546_136796530	COVID19_HGI_B1_ALL_eur_leave_23andme_20210107	COVID19_HGI_C2_ALL_leave_23andme_20210107	9_136143442_G_A	0.5371	1.543e-23	4068	7.27551e-17	7.0978e-18	0.903459	0.0881308	0.00840978	0.31387
9_135628546_136796530	COVID19_HGI_B1_ALL_eur_leave_23andme_20210107	COVID19_HGI_C2_ALL_leave_UKBB_23andme_20210107	9_136143442_G_A	0.5371	2.233e-17	3915	9.34559e-11	8.33275e-12	0.910287	0.0811547	0.00855846	0.36051
9_135628546_136796530	COVID19_HGI_B1_ALL_eur_leave_ukbb_23andme_20210107	COVID19_HGI_B1_ALL_leave_23andme_20210107	9_136228862_T_C	0.01956	6.396e-05	4002	0.756199	0.0950545	0.117229	0.0147189	0.0167989	0.740964
9_135628546_136796530	COVID19_HGI_B1_ALL_eur_leave_ukbb_23andme_20210107	COVID19_HGI_B1_ALL_leave_UKBB_23andme_20210107	9_136150556_C_T	0.003098	0.001964	3674	0.791897	0.0908797	0.0936216	0.0107313	0.0128708	0.159347
9_135628546_136796530	COVID19_HGI_B1_ALL_eur_leave_ukbb_23andme_20210107	COVID19_HGI_B2_ALL_eur_leave_23andme_20210107	9_136149229_C_T	0.6497	4.416e-09	4206	0.0077409	0.00101152	0.868418	0.113469	0.00936117	0.234
9_135628546_136796530	COVID19_HGI_B1_ALL_eur_leave_ukbb_23andme_20210107	COVID19_HGI_B2_ALL_eur_leave_ukbb_23andme_20210107	9_136149229_C_T	0.6497	3.029e-07	4207	0.2609	0.034123	0.617257	0.0807237	0.0069956	0.203638
9_135628546_136796530	COVID19_HGI_B1_ALL_eur_leave_ukbb_23andme_20210107	COVID19_HGI_B2_ALL_leave_23andme_20210107	9_136149229_C_T	0.6497	1.36e-08	3836	0.0257494	0.00306078	0.858773	0.10207	0.0103464	0.226159
9_135628546_136796530	COVID19_HGI_B1_ALL_eur_leave_ukbb_23andme_20210107	COVID19_HGI_B2_ALL_leave_UKBB_23andme_20210107	9_136149229_C_T	0.6497	1.66e-07	3557	0.315906	0.0347351	0.579077	0.0636652	0.00661708	0.444512
9_135628546_136796530	COVID19_HGI_B1_ALL_eur_leave_ukbb_23andme_20210107	COVID19_HGI_C2_ALL_eur_leave_23andme_20210107	9_136142355_A_G	0.6489	1.292e-23	4286	7.8418e-17	1.06277e-17	0.872515	0.11824	0.00924538	0.432583
9_135628546_136796530	COVID19_HGI_B1_ALL_eur_leave_ukbb_23andme_20210107	COVID19_HGI_C2_ALL_eur_leave_ukbb_23andme_20210107	9_136143442_G_A	0.6886	4.906e-16	4286	1.15767e-09	1.56895e-10	0.872563	0.118246	0.00919066	0.233354
9_135628546_136796530	COVID19_HGI_B1_ALL_eur_leave_ukbb_23andme_20210107	COVID19_HGI_C2_ALL_leave_23andme_20210107	9_136143442_G_A	0.6886	1.543e-23	4068	7.08238e-17	8.95427e-18	0.879477	0.111183	0.00933972	0.312298
9_135628546_136796530	COVID19_HGI_B1_ALL_eur_leave_ukbb_23andme_20210107	COVID19_HGI_C2_ALL_leave_UKBB_23andme_20210107	9_136143442_G_A	0.6886	2.233e-17	3915	9.07621e-11	1.09466e-11	0.884049	0.106613	0.00933814	0.364253
9_135628546_136796530	COVID19_HGI_B1_ALL_leave_23andme_20210107	COVID19_HGI_B1_ALL_leave_UKBB_23andme_20210107	9_136502987_A_G	0.0002538	0.01416	3673	0.800789	0.0839244	0.0946641	0.00991028	0.0107119	0.0898344
9_135628546_136796530	COVID19_HGI_B1_ALL_leave_23andme_20210107	COVID19_HGI_B2_ALL_eur_leave_23andme_20210107	9_136149229_C_T	0.7547	4.416e-09	4042	0.00782843	0.000877242	0.885524	0.099224	0.00654586	0.22656
9_135628546_136796530	COVID19_HGI_B1_ALL_leave_23andme_20210107	COVID19_HGI_B2_ALL_eur_leave_ukbb_23andme_20210107	9_136149229_C_T	0.7547	3.029e-07	4042	0.263421	0.0295186	0.631137	0.0707191	0.0052045	0.185012
9_135628546_136796530	COVID19_HGI_B1_ALL_leave_23andme_20210107	COVID19_HGI_B2_ALL_leave_23andme_20210107	9_136154867_T_G	0.1077	3.079e-08	3908	0.0236071	0.00256163	0.865671	0.0939208	0.0142393	0.214269
9_135628546_136796530	COVID19_HGI_B1_ALL_leave_23andme_20210107	COVID19_HGI_B2_ALL_leave_UKBB_23andme_20210107	9_136149229_C_T	0.7547	1.66e-07	3596	0.281516	0.0279328	0.621806	0.0616903	0.00705442	0.248746
9_135628546_136796530	COVID19_HGI_B1_ALL_leave_23andme_20210107	COVID19_HGI_C2_ALL_eur_leave_23andme_20210107	9_136142355_A_G	0.9829	1.292e-23	4084	7.4613e-17	1.17411e-17	0.858948	0.135158	0.00589417	0.405146
9_135628546_136796530	COVID19_HGI_B1_ALL_leave_23andme_20210107	COVID19_HGI_C2_ALL_eur_leave_ukbb_23andme_20210107	9_136143442_G_A	0.9624	4.906e-16	4084	1.05896e-09	1.66638e-10	0.858825	0.135138	0.00603626	0.208911
9_135628546_136796530	COVID19_HGI_B1_ALL_leave_23andme_20210107	COVID19_HGI_C2_ALL_leave_23andme_20210107	9_136132908_T_TC	0.4772	1.364e-24	4053	1.51647e-17	2.36658e-18	0.858305	0.133938	0.00775685	0.835216
9_135628546_136796530	COVID19_HGI_B1_ALL_leave_23andme_20210107	COVID19_HGI_C2_ALL_leave_UKBB_23andme_20210107	9_136132908_T_TC	0.4772	1.91e-18	3945	1.7409e-11	1.91267e-12	0.893662	0.0981754	0.00816228	0.857822
9_135628546_136796530	COVID19_HGI_B1_ALL_leave_UKBB_23andme_20210107	COVID19_HGI_B2_ALL_eur_leave_23andme_20210107	9_136149229_C_T	0.7072	4.416e-09	3662	0.00784788	0.000921418	0.880386	0.103358	0.00748616	0.244045
9_135628546_136796530	COVID19_HGI_B1_ALL_leave_UKBB_23andme_20210107	COVID19_HGI_B2_ALL_eur_leave_ukbb_23andme_20210107	9_136149229_C_T	0.7072	3.029e-07	3662	0.264654	0.031073	0.625136	0.0733914	0.00574506	0.206927
9_135628546_136796530	COVID19_HGI_B1_ALL_leave_UKBB_23andme_20210107	COVID19_HGI_B2_ALL_leave_23andme_20210107	9_136149229_C_T	0.7072	1.36e-08	3601	0.0258561	0.00298683	0.862303	0.0996016	0.00925206	0.208924
9_135628546_136796530	COVID19_HGI_B1_ALL_leave_UKBB_23andme_20210107	COVID19_HGI_B2_ALL_leave_UKBB_23andme_20210107	9_136149229_C_T	0.7072	1.66e-07	3462	0.316372	0.0346407	0.579824	0.0634813	0.00568217	0.426481
9_135628546_136796530	COVID19_HGI_B1_ALL_leave_UKBB_23andme_20210107	COVID19_HGI_C2_ALL_eur_leave_23andme_20210107	9_136142355_A_G	0.8936	1.292e-23	3667	7.98121e-17	9.40658e-18	0.888026	0.104655	0.00731938	0.42719
9_135628546_136796530	COVID19_HGI_B1_ALL_leave_UKBB_23andme_20210107	COVID19_HGI_C2_ALL_eur_leave_ukbb_23andme_20210107	9_136143442_G_A	0.96	4.906e-16	3667	1.17814e-09	1.38855e-10	0.887997	0.104651	0.00735193	0.231142
9_135628546_136796530	COVID19_HGI_B1_ALL_leave_UKBB_23andme_20210107	COVID19_HGI_C2_ALL_leave_23andme_20210107	9_136143442_G_A	0.96	1.543e-23	3657	7.15477e-17	8.39258e-18	0.888466	0.10421	0.00732344	0.313263
9_135628546_136796530	COVID19_HGI_B1_ALL_leave_UKBB_23andme_20210107	COVID19_HGI_C2_ALL_leave_UKBB_23andme_20210107	9_136143442_G_A	0.96	2.233e-17	3629	9.12947e-11	1.06155e-11	0.889236	0.10339	0.00737336	0.361279
9_135628546_136796530	COVID19_HGI_B2_ALL_eur_leave_23andme_20210107	COVID19_HGI_B2_ALL_eur_leave_ukbb_23andme_20210107	9_136149229_C_T	4.416e-09	3.029e-07	4369	3.80247e-05	0.0043013	9.11901e-05	0.00932906	0.98624	0.539167
9_135628546_136796530	COVID19_HGI_B2_ALL_eur_leave_23andme_20210107	COVID19_HGI_B2_ALL_leave_23andme_20210107	9_136149229_C_T	4.416e-09	1.36e-08	3934	3.39858e-06	0.000384432	0.000124626	0.0131108	0.986377	0.80191
9_135628546_136796530	COVID19_HGI_B2_ALL_eur_leave_23andme_20210107	COVID19_HGI_B2_ALL_leave_UKBB_23andme_20210107	9_136149229_C_T	4.416e-09	1.66e-07	3599	3.55065e-05	0.00401616	7.84259e-05	0.00788281	0.987987	0.857001
9_135628546_136796530	COVID19_HGI_B2_ALL_eur_leave_23andme_20210107	COVID19_HGI_C2_ALL_eur_leave_23andme_20210107	9_136142355_A_G	2.504e-08	1.292e-23	4354	1.21842e-20	1.37825e-18	0.000140265	0.0148815	0.984978	0.293107
9_135628546_136796530	COVID19_HGI_B2_ALL_eur_leave_23andme_20210107	COVID19_HGI_C2_ALL_eur_leave_ukbb_23andme_20210107	9_136149229_C_T	4.416e-09	8.586e-16	4354	1.4379e-13	1.62653e-11	0.000116614	0.0122036	0.98768	0.391461
9_135628546_136796530	COVID19_HGI_B2_ALL_eur_leave_23andme_20210107	COVID19_HGI_C2_ALL_leave_23andme_20210107	9_136132908_T_TC	1.414e-07	1.364e-24	4198	6.09673e-21	6.89646e-19	0.000345067	0.0380715	0.961583	0.261014
9_135628546_136796530	COVID19_HGI_B2_ALL_eur_leave_23andme_20210107	COVID19_HGI_C2_ALL_leave_UKBB_23andme_20210107	9_136149229_C_T	4.416e-09	4.373e-17	4025	6.44619e-15	7.2917e-13	0.000330904	0.0364675	0.963202	0.325738
9_135628546_136796530	COVID19_HGI_B2_ALL_eur_leave_ukbb_23andme_20210107	COVID19_HGI_B2_ALL_leave_23andme_20210107	9_136149229_C_T	3.029e-07	1.36e-08	3934	0.000173542	0.000415613	0.00636378	0.0142617	0.978785	0.796237
9_135628546_136796530	COVID19_HGI_B2_ALL_eur_leave_ukbb_23andme_20210107	COVID19_HGI_B2_ALL_leave_UKBB_23andme_20210107	9_136149229_C_T	3.029e-07	1.66e-07	3599	0.00180804	0.00432431	0.00399356	0.00857012	0.981304	0.847782
9_135628546_136796530	COVID19_HGI_B2_ALL_eur_leave_ukbb_23andme_20210107	COVID19_HGI_C2_ALL_eur_leave_23andme_20210107	9_136142355_A_G	1.237e-06	1.292e-23	4357	5.41906e-19	1.29952e-18	0.00623844	0.0139803	0.979781	0.353816
9_135628546_136796530	COVID19_HGI_B2_ALL_eur_leave_ukbb_23andme_20210107	COVID19_HGI_C2_ALL_eur_leave_ukbb_23andme_20210107	9_136149229_C_T	3.029e-07	8.586e-16	4357	6.80173e-12	1.63109e-11	0.00551624	0.012246	0.982238	0.35928
9_135628546_136796530	COVID19_HGI_B2_ALL_eur_leave_ukbb_23andme_20210107	COVID19_HGI_C2_ALL_leave_23andme_20210107	9_136132908_T_TC	5.685e-06	1.364e-24	4199	2.53176e-19	6.06812e-19	0.0143294	0.0333925	0.952278	0.36613
9_135628546_136796530	COVID19_HGI_B2_ALL_eur_leave_ukbb_23andme_20210107	COVID19_HGI_C2_ALL_leave_UKBB_23andme_20210107	9_136132908_T_TC	5.685e-06	1.91e-18	4026	2.70861e-13	6.48888e-13	0.0139042	0.0323558	0.95374	0.368195
9_135628546_136796530	COVID19_HGI_B2_ALL_leave_23andme_20210107	COVID19_HGI_B2_ALL_leave_UKBB_23andme_20210107	9_136149229_C_T	1.36e-08	1.66e-07	3600	9.17026e-05	0.0033623	0.000202551	0.0064367	0.989907	0.709411
9_135628546_136796530	COVID19_HGI_B2_ALL_leave_23andme_20210107	COVID19_HGI_C2_ALL_eur_leave_23andme_20210107	9_136149229_C_T	1.36e-08	8.369e-23	4010	8.28486e-20	3.14568e-18	0.000953757	0.0352495	0.963797	0.558936
9_135628546_136796530	COVID19_HGI_B2_ALL_leave_23andme_20210107	COVID19_HGI_C2_ALL_eur_leave_ukbb_23andme_20210107	9_136149229_C_T	1.36e-08	8.586e-16	4010	7.22926e-13	2.74488e-11	0.000586297	0.021283	0.978131	0.638202
9_135628546_136796530	COVID19_HGI_B2_ALL_leave_23andme_20210107	COVID19_HGI_C2_ALL_leave_23andme_20210107	9_136132908_T_TC	3.657e-08	1.364e-24	4016	6.06085e-21	2.30125e-19	0.000343037	0.0120372	0.98762	0.899556
9_135628546_136796530	COVID19_HGI_B2_ALL_leave_23andme_20210107	COVID19_HGI_C2_ALL_leave_UKBB_23andme_20210107	9_136132908_T_TC	3.657e-08	1.91e-18	3984	6.22418e-15	2.36326e-13	0.000319508	0.0111428	0.988538	0.868877
9_135628546_136796530	COVID19_HGI_B2_ALL_leave_UKBB_23andme_20210107	COVID19_HGI_C2_ALL_eur_leave_23andme_20210107	9_136149229_C_T	1.66e-07	8.369e-23	3601	8.7232e-19	1.92677e-18	0.0100422	0.0212123	0.968746	0.599905
9_135628546_136796530	COVID19_HGI_B2_ALL_leave_UKBB_23andme_20210107	COVID19_HGI_C2_ALL_eur_leave_ukbb_23andme_20210107	9_136149229_C_T	1.66e-07	8.586e-16	3601	7.39002e-12	1.6323e-11	0.00599334	0.0122563	0.98175	0.665977
9_135628546_136796530	COVID19_HGI_B2_ALL_leave_UKBB_23andme_20210107	COVID19_HGI_C2_ALL_leave_23andme_20210107	9_136132908_T_TC	4.072e-07	1.364e-24	3600	5.48425e-20	1.21135e-19	0.00310402	0.00586508	0.991031	0.918304
9_135628546_136796530	COVID19_HGI_B2_ALL_leave_UKBB_23andme_20210107	COVID19_HGI_C2_ALL_leave_UKBB_23andme_20210107	9_136132908_T_TC	4.072e-07	1.91e-18	3600	5.62971e-14	1.24348e-13	0.00288991	0.00539148	0.991719	0.886827
9_135628546_136796530	COVID19_HGI_C2_ALL_eur_leave_23andme_20210107	COVID19_HGI_C2_ALL_eur_leave_ukbb_23andme_20210107	9_136142355_A_G	1.292e-23	5.689e-16	4713	8.08558e-28	9.30815e-12	6.55745e-19	0.00655552	0.993444	0.580763
9_135628546_136796530	COVID19_HGI_C2_ALL_eur_leave_23andme_20210107	COVID19_HGI_C2_ALL_leave_23andme_20210107	9_136132908_T_TC	1.7e-22	1.364e-24	4379	2.53142e-35	2.91418e-19	1.43275e-18	0.0155094	0.984491	0.438033
9_135628546_136796530	COVID19_HGI_C2_ALL_eur_leave_23andme_20210107	COVID19_HGI_C2_ALL_leave_UKBB_23andme_20210107	9_136132908_T_TC	1.7e-22	1.91e-18	4135	3.41118e-29	3.92697e-13	1.75107e-18	0.0191776	0.980822	0.557768
9_135628546_136796530	COVID19_HGI_C2_ALL_eur_leave_ukbb_23andme_20210107	COVID19_HGI_C2_ALL_leave_23andme_20210107	9_136132908_T_TC	1.584e-15	1.364e-24	4379	2.54585e-28	2.0647e-19	1.44092e-11	0.0106966	0.989303	0.651234
9_135628546_136796530	COVID19_HGI_C2_ALL_eur_leave_ukbb_23andme_20210107	COVID19_HGI_C2_ALL_leave_UKBB_23andme_20210107	9_136132908_T_TC	1.584e-15	1.91e-18	4135	2.87873e-22	2.33466e-13	1.47774e-11	0.0109956	0.989004	0.69346
9_135628546_136796530	COVID19_HGI_C2_ALL_leave_23andme_20210107	COVID19_HGI_C2_ALL_leave_UKBB_23andme_20210107	9_136132908_T_TC	1.364e-24	1.91e-18	4132	5.37554e-31	3.04249e-14	2.75944e-20	0.00056237	0.999438	0.988373
11_97265524_98293951	COVID19_HGI_A2_ALL_eur_leave_23andme_20210107	COVID19_HGI_A2_ALL_eur_leave_ukbb_23andme_20210107	11_97765524_T_C	5.68e-08	4.274e-07	4901	0.000203318	0.00386202	0.000782675	0.0138856	0.981266	0.324704
11_97265524_98293951	COVID19_HGI_A2_ALL_eur_leave_23andme_20210107	COVID19_HGI_A2_ALL_leave_23andme_20210107	11_97765524_T_C	5.68e-08	1.897e-05	3876	0.00663345	0.125738	0.00129896	0.0237795	0.84255	0.235008
11_97265524_98293951	COVID19_HGI_A2_ALL_eur_leave_23andme_20210107	COVID19_HGI_A2_ALL_leave_UKBB_23andme_20210107	11_97765524_T_C	5.68e-08	0.0001385	3888	0.0197359	0.374103	0.00199729	0.0372927	0.566871	0.216539
11_97265524_98293951	COVID19_HGI_A2_ALL_eur_leave_23andme_20210107	COVID19_HGI_B1_ALL_eur_leave_23andme_20210107	11_97765524_T_C	5.68e-08	0.007355	4220	0.0403227	0.72447	0.00459035	0.0823255	0.148292	0.237773
11_97265524_98293951	COVID19_HGI_A2_ALL_eur_leave_23andme_20210107	COVID19_HGI_B1_ALL_eur_leave_ukbb_23andme_20210107	11_97765524_T_C	5.68e-08	0.151	4222	0.0461014	0.828294	0.00533019	0.0957419	0.0245329	0.188702
11_97265524_98293951	COVID19_HGI_A2_ALL_eur_leave_23andme_20210107	COVID19_HGI_B1_ALL_leave_23andme_20210107	11_97765524_T_C	5.68e-08	0.01106	4035	0.0434832	0.780405	0.00348268	0.0623943	0.110235	0.212558
11_97265524_98293951	COVID19_HGI_A2_ALL_eur_leave_23andme_20210107	COVID19_HGI_B1_ALL_leave_UKBB_23andme_20210107	11_97796383_A_T	1.767e-07	0.1433	3824	0.0697845	0.841171	0.00576427	0.0694678	0.0138128	0.116571
11_97265524_98293951	COVID19_HGI_A2_ALL_eur_leave_23andme_20210107	COVID19_HGI_B2_ALL_eur_leave_23andme_20210107	11_97763481_T_A	1.95e-07	8.512e-05	4176	0.0367104	0.658949	0.000957225	0.0168956	0.286488	0.211807
11_97265524_98293951	COVID19_HGI_A2_ALL_eur_leave_23andme_20210107	COVID19_HGI_B2_ALL_eur_leave_ukbb_23andme_20210107	11_97793951_T_C	9.34e-08	7.717e-05	4177	0.0309186	0.554986	0.00132625	0.0234167	0.389352	0.348745
11_97265524_98293951	COVID19_HGI_A2_ALL_eur_leave_23andme_20210107	COVID19_HGI_B2_ALL_leave_23andme_20210107	11_97763481_T_A	1.95e-07	0.0004382	3932	0.0458705	0.839213	0.000684094	0.0124138	0.101819	0.153486
11_97265524_98293951	COVID19_HGI_A2_ALL_eur_leave_23andme_20210107	COVID19_HGI_B2_ALL_leave_UKBB_23andme_20210107	11_97793951_T_C	9.34e-08	0.001355	3683	0.0484248	0.868299	0.00064646	0.0115205	0.071109	0.196605
11_97265524_98293951	COVID19_HGI_A2_ALL_eur_leave_23andme_20210107	COVID19_HGI_C2_ALL_eur_leave_23andme_20210107	11_97793951_T_C	9.34e-08	0.06649	4463	0.048939	0.928614	0.0010222	0.0193941	0.00203058	0.175332
11_97265524_98293951	COVID19_HGI_A2_ALL_eur_leave_23andme_20210107	COVID19_HGI_C2_ALL_eur_leave_ukbb_23andme_20210107	11_97793951_T_C	9.34e-08	0.008499	4463	0.0479071	0.909034	0.00145668	0.0276264	0.0139761	0.167658
11_97265524_98293951	COVID19_HGI_A2_ALL_eur_leave_23andme_20210107	COVID19_HGI_C2_ALL_leave_23andme_20210107	11_97793951_T_C	9.34e-08	0.1342	4249	0.0493811	0.936519	0.000633664	0.0120161	0.0014503	0.136361
11_97265524_98293951	COVID19_HGI_A2_ALL_eur_leave_23andme_20210107	COVID19_HGI_C2_ALL_leave_UKBB_23andme_20210107	11_97793951_T_C	9.34e-08	0.03722	4123	0.0507939	0.929788	0.000778157	0.0142399	0.00440058	0.149342
11_97265524_98293951	COVID19_HGI_A2_ALL_eur_leave_ukbb_23andme_20210107	COVID19_HGI_A2_ALL_leave_23andme_20210107	11_97765524_T_C	4.274e-07	1.897e-05	3876	0.0308449	0.116664	0.00604006	0.0220208	0.82443	0.218196
11_97265524_98293951	COVID19_HGI_A2_ALL_eur_leave_ukbb_23andme_20210107	COVID19_HGI_A2_ALL_leave_UKBB_23andme_20210107	11_97765524_T_C	4.274e-07	0.0001385	3888	0.079333	0.300079	0.00802858	0.0297856	0.582774	0.165423
11_97265524_98293951	COVID19_HGI_A2_ALL_eur_leave_ukbb_23andme_20210107	COVID19_HGI_B1_ALL_eur_leave_23andme_20210107	11_97765524_T_C	4.274e-07	0.007355	4220	0.169899	0.621361	0.0193413	0.0706171	0.118782	0.24437
11_97265524_98293951	COVID19_HGI_A2_ALL_eur_leave_ukbb_23andme_20210107	COVID19_HGI_B1_ALL_eur_leave_ukbb_23andme_20210107	11_97765524_T_C	4.274e-07	0.151	4222	0.18805	0.687745	0.0217422	0.0794934	0.0229696	0.160623
11_97265524_98293951	COVID19_HGI_A2_ALL_eur_leave_ukbb_23andme_20210107	COVID19_HGI_B1_ALL_leave_23andme_20210107	11_97765524_T_C	4.274e-07	0.01106	4035	0.183439	0.664111	0.0146921	0.0531056	0.084652	0.228143
11_97265524_98293951	COVID19_HGI_A2_ALL_eur_leave_ukbb_23andme_20210107	COVID19_HGI_B1_ALL_leave_UKBB_23andme_20210107	11_97793951_T_C	6.697e-07	0.3845	3824	0.262203	0.651841	0.0216583	0.0538322	0.0104655	0.110535
11_97265524_98293951	COVID19_HGI_A2_ALL_eur_leave_ukbb_23andme_20210107	COVID19_HGI_B2_ALL_eur_leave_23andme_20210107	11_97763481_T_A	1.819e-06	8.512e-05	4176	0.160855	0.582886	0.00419431	0.0149617	0.237102	0.178115
11_97265524_98293951	COVID19_HGI_A2_ALL_eur_leave_ukbb_23andme_20210107	COVID19_HGI_B2_ALL_eur_leave_ukbb_23andme_20210107	11_97793951_T_C	6.697e-07	7.717e-05	4177	0.133195	0.482654	0.00571337	0.0203453	0.358092	0.334823
11_97265524_98293951	COVID19_HGI_A2_ALL_eur_leave_ukbb_23andme_20210107	COVID19_HGI_B2_ALL_leave_23andme_20210107	11_97793951_T_C	6.697e-07	0.001107	3932	0.194535	0.707357	0.00290121	0.0104645	0.084743	0.139909
11_97265524_98293951	COVID19_HGI_A2_ALL_eur_leave_ukbb_23andme_20210107	COVID19_HGI_B2_ALL_leave_UKBB_23andme_20210107	11_97793951_T_C	6.697e-07	0.001355	3683	0.202104	0.724536	0.00269805	0.00961135	0.0610503	0.195898
11_97265524_98293951	COVID19_HGI_A2_ALL_eur_leave_ukbb_23andme_20210107	COVID19_HGI_C2_ALL_eur_leave_23andme_20210107	11_97793951_T_C	6.697e-07	0.06649	4463	0.202907	0.774203	0.00423816	0.0161685	0.00248329	0.121839
11_97265524_98293951	COVID19_HGI_A2_ALL_eur_leave_ukbb_23andme_20210107	COVID19_HGI_C2_ALL_eur_leave_ukbb_23andme_20210107	11_97793951_T_C	6.697e-07	0.008499	4464	0.19866	0.758015	0.00604214	0.0230404	0.0142428	0.139836
11_97265524_98293951	COVID19_HGI_A2_ALL_eur_leave_ukbb_23andme_20210107	COVID19_HGI_C2_ALL_leave_23andme_20210107	11_97371037_G_A	2.552e-05	0.03673	4249	0.205331	0.780081	0.00263483	0.0100081	0.00194451	0.133985
11_97265524_98293951	COVID19_HGI_A2_ALL_eur_leave_ukbb_23andme_20210107	COVID19_HGI_C2_ALL_leave_UKBB_23andme_20210107	11_97746330_A_C	2.46e-06	0.009339	4123	0.210759	0.769149	0.0032288	0.0117782	0.0050853	0.115529
11_97265524_98293951	COVID19_HGI_A2_ALL_leave_23andme_20210107	COVID19_HGI_A2_ALL_leave_UKBB_23andme_20210107	11_97371037_G_A	0.0001199	0.0001024	3876	0.544434	0.106611	0.0550492	0.0104963	0.283409	0.21693
11_97265524_98293951	COVID19_HGI_A2_ALL_leave_23andme_20210107	COVID19_HGI_B1_ALL_eur_leave_23andme_20210107	11_97763481_T_A	1.937e-05	0.005719	3594	0.772182	0.140893	0.0563105	0.0102541	0.02036	0.132429
11_97265524_98293951	COVID19_HGI_A2_ALL_leave_23andme_20210107	COVID19_HGI_B1_ALL_eur_leave_ukbb_23andme_20210107	11_97371037_G_A	0.0001199	0.0284	3596	0.776393	0.141665	0.0642152	0.011711	0.0060157	0.168564
11_97265524_98293951	COVID19_HGI_A2_ALL_leave_23andme_20210107	COVID19_HGI_B1_ALL_leave_23andme_20210107	11_97763481_T_A	1.937e-05	0.008779	3699	0.780557	0.142899	0.0539772	0.00986906	0.0126982	0.132825
11_97265524_98293951	COVID19_HGI_A2_ALL_leave_23andme_20210107	COVID19_HGI_B1_ALL_leave_UKBB_23andme_20210107	11_97763481_T_A	1.937e-05	0.2101	3534	0.803943	0.125048	0.0596429	0.00927497	0.00209102	0.0744462
11_97265524_98293951	COVID19_HGI_A2_ALL_leave_23andme_20210107	COVID19_HGI_B2_ALL_eur_leave_23andme_20210107	11_97763481_T_A	1.937e-05	8.512e-05	3714	0.782212	0.143067	0.0171011	0.00307327	0.0545467	0.285126
11_97265524_98293951	COVID19_HGI_A2_ALL_leave_23andme_20210107	COVID19_HGI_B2_ALL_eur_leave_ukbb_23andme_20210107	11_97378146_T_C	0.0001272	0.0002829	3715	0.734128	0.134274	0.0271583	0.00486775	0.0995721	0.200278
11_97265524_98293951	COVID19_HGI_A2_ALL_leave_23andme_20210107	COVID19_HGI_B2_ALL_leave_23andme_20210107	11_97763481_T_A	1.937e-05	0.0004382	3757	0.816841	0.15247	0.0113545	0.00210218	0.0172317	0.194265
11_97265524_98293951	COVID19_HGI_A2_ALL_leave_23andme_20210107	COVID19_HGI_B2_ALL_leave_UKBB_23andme_20210107	11_97763481_T_A	1.937e-05	0.001091	3594	0.826576	0.148752	0.0105879	0.00189323	0.0121913	0.138974
11_97265524_98293951	COVID19_HGI_A2_ALL_leave_23andme_20210107	COVID19_HGI_C2_ALL_eur_leave_23andme_20210107	11_97378146_T_C	0.0001272	0.03341	3872	0.821355	0.16069	0.0141308	0.00276349	0.00106043	0.185071
11_97265524_98293951	COVID19_HGI_A2_ALL_leave_23andme_20210107	COVID19_HGI_C2_ALL_eur_leave_ukbb_23andme_20210107	11_97369073_G_A	0.0002305	0.005134	3872	0.81214	0.158888	0.0202792	0.0039627	0.00473039	0.132327
11_97265524_98293951	COVID19_HGI_A2_ALL_leave_23andme_20210107	COVID19_HGI_C2_ALL_leave_23andme_20210107	11_97378146_T_C	0.0001272	0.03098	3860	0.826556	0.161674	0.00906451	0.00177208	0.000933918	0.21649
11_97265524_98293951	COVID19_HGI_A2_ALL_leave_23andme_20210107	COVID19_HGI_C2_ALL_leave_UKBB_23andme_20210107	11_97369073_G_A	0.0002305	0.00771	3822	0.829086	0.155409	0.0113453	0.00212459	0.00203478	0.209355
11_97265524_98293951	COVID19_HGI_A2_ALL_leave_UKBB_23andme_20210107	COVID19_HGI_B1_ALL_eur_leave_23andme_20210107	11_97763481_T_A	0.0001382	0.005719	3594	0.845979	0.080367	0.061692	0.00585456	0.00610733	0.102308
11_97265524_98293951	COVID19_HGI_A2_ALL_leave_UKBB_23andme_20210107	COVID19_HGI_B1_ALL_eur_leave_ukbb_23andme_20210107	11_97371037_G_A	0.0001024	0.0284	3596	0.838533	0.0796635	0.0693548	0.00658307	0.00586553	0.280335
11_97265524_98293951	COVID19_HGI_A2_ALL_leave_UKBB_23andme_20210107	COVID19_HGI_B1_ALL_leave_23andme_20210107	11_97763481_T_A	0.0001382	0.008779	3699	0.85041	0.0813093	0.0588077	0.00561886	0.00385431	0.100846
11_97265524_98293951	COVID19_HGI_A2_ALL_leave_UKBB_23andme_20210107	COVID19_HGI_B1_ALL_leave_UKBB_23andme_20210107	11_97378146_T_C	0.0001082	0.3962	3534	0.853946	0.0756972	0.0633525	0.00561443	0.00139014	0.147083
11_97265524_98293951	COVID19_HGI_A2_ALL_leave_UKBB_23andme_20210107	COVID19_HGI_B2_ALL_eur_leave_23andme_20210107	11_97763481_T_A	0.0001382	8.512e-05	3714	0.878178	0.0838474	0.0191992	0.00181616	0.016959	0.217783
11_97265524_98293951	COVID19_HGI_A2_ALL_leave_UKBB_23andme_20210107	COVID19_HGI_B2_ALL_eur_leave_ukbb_23andme_20210107	11_97378146_T_C	0.0001082	0.0002829	3715	0.807127	0.0770648	0.0298589	0.00276775	0.0831811	0.39724
11_97265524_98293951	COVID19_HGI_A2_ALL_leave_UKBB_23andme_20210107	COVID19_HGI_B2_ALL_leave_23andme_20210107	11_97763481_T_A	0.0001382	0.0004382	3757	0.894876	0.0861123	0.0124392	0.00119162	0.00538078	0.144166
11_97265524_98293951	COVID19_HGI_A2_ALL_leave_UKBB_23andme_20210107	COVID19_HGI_B2_ALL_leave_UKBB_23andme_20210107	11_97378146_T_C	0.0001082	0.007494	3594	0.900189	0.0808853	0.0115309	0.00102973	0.00636479	0.272025
11_97265524_98293951	COVID19_HGI_A2_ALL_leave_UKBB_23andme_20210107	COVID19_HGI_C2_ALL_eur_leave_23andme_20210107	11_97378146_T_C	0.0001082	0.03341	3875	0.891688	0.0900709	0.0153685	0.00155108	0.00132101	0.24307
11_97265524_98293951	COVID19_HGI_A2_ALL_leave_UKBB_23andme_20210107	COVID19_HGI_C2_ALL_eur_leave_ukbb_23andme_20210107	11_97378146_T_C	0.0001082	0.009959	3875	0.882229	0.0891154	0.0220567	0.00222361	0.00437522	0.224714
11_97265524_98293951	COVID19_HGI_A2_ALL_leave_UKBB_23andme_20210107	COVID19_HGI_C2_ALL_leave_23andme_20210107	11_97378146_T_C	0.0001082	0.03098	3860	0.897385	0.0905738	0.00984127	0.000992079	0.00120786	0.273887
11_97265524_98293951	COVID19_HGI_A2_ALL_leave_UKBB_23andme_20210107	COVID19_HGI_C2_ALL_leave_UKBB_23andme_20210107	11_97369073_G_A	0.0002049	0.00771	3823	0.897369	0.0869368	0.0122866	0.0011881	0.00221953	0.300282
11_97265524_98293951	COVID19_HGI_B1_ALL_eur_leave_23andme_20210107	COVID19_HGI_B1_ALL_eur_leave_ukbb_23andme_20210107	11_97536986_G_A	0.01802	0.000201	4257	0.785923	0.0922016	0.101856	0.0119413	0.00807826	0.242529
11_97265524_98293951	COVID19_HGI_B1_ALL_eur_leave_23andme_20210107	COVID19_HGI_B1_ALL_leave_23andme_20210107	11_97790289_G_A	0.001089	0.002223	3910	0.850454	0.0726089	0.0652578	0.00556537	0.00611394	0.473671
11_97265524_98293951	COVID19_HGI_B1_ALL_eur_leave_23andme_20210107	COVID19_HGI_B1_ALL_leave_UKBB_23andme_20210107	11_97790289_G_A	0.001089	0.03088	3823	0.853095	0.0687034	0.0704579	0.0056722	0.0020716	0.145242
11_97265524_98293951	COVID19_HGI_B1_ALL_eur_leave_23andme_20210107	COVID19_HGI_B2_ALL_eur_leave_23andme_20210107	11_97765243_G_A	0.005264	9.048e-05	4032	0.888533	0.0838165	0.0227368	0.00214202	0.00277188	0.215204
11_97265524_98293951	COVID19_HGI_B1_ALL_eur_leave_23andme_20210107	COVID19_HGI_B2_ALL_eur_leave_ukbb_23andme_20210107	11_97768215_G_A	0.005681	8.939e-05	4032	0.873894	0.0824356	0.0368985	0.00347739	0.00329497	0.187965
11_97265524_98293951	COVID19_HGI_B1_ALL_eur_leave_23andme_20210107	COVID19_HGI_B2_ALL_leave_23andme_20210107	11_97763481_T_A	0.005719	0.0004382	3738	0.914955	0.0702102	0.0129856	0.000995614	0.000853893	0.145813
11_97265524_98293951	COVID19_HGI_B1_ALL_eur_leave_23andme_20210107	COVID19_HGI_B2_ALL_leave_UKBB_23andme_20210107	11_97768215_G_A	0.005681	0.0006427	3597	0.92047	0.0660199	0.0120336	0.000862488	0.000613691	0.159592
11_97265524_98293951	COVID19_HGI_B1_ALL_eur_leave_23andme_20210107	COVID19_HGI_C2_ALL_eur_leave_23andme_20210107	11_97790289_G_A	0.001089	0.07521	4073	0.8904	0.0911366	0.0163505	0.00167311	0.000439661	0.0681197
11_97265524_98293951	COVID19_HGI_B1_ALL_eur_leave_23andme_20210107	COVID19_HGI_C2_ALL_eur_leave_ukbb_23andme_20210107	11_97768215_G_A	0.005681	0.002667	4073	0.884562	0.0905391	0.0219942	0.00225056	0.000654377	0.03489
11_97265524_98293951	COVID19_HGI_B1_ALL_eur_leave_23andme_20210107	COVID19_HGI_C2_ALL_leave_23andme_20210107	11_97790289_G_A	0.001089	0.02995	3910	0.91081	0.0772911	0.0106887	0.000906734	0.000303563	0.216948
11_97265524_98293951	COVID19_HGI_B1_ALL_eur_leave_23andme_20210107	COVID19_HGI_C2_ALL_leave_UKBB_23andme_20210107	11_97411389_C_T	0.02061	0.01098	3851	0.913125	0.072542	0.0130167	0.00103381	0.000282478	0.0280008
11_97265524_98293951	COVID19_HGI_B1_ALL_eur_leave_ukbb_23andme_20210107	COVID19_HGI_B1_ALL_leave_23andme_20210107	11_97790289_G_A	0.01478	0.002223	3910	0.848797	0.0778705	0.0651306	0.005973	0.00222881	0.133559
11_97265524_98293951	COVID19_HGI_B1_ALL_eur_leave_ukbb_23andme_20210107	COVID19_HGI_B1_ALL_leave_UKBB_23andme_20210107	11_97388403_C_T	0.00179	0.001144	3824	0.8429	0.0746755	0.0696244	0.00616163	0.0066388	0.402893
11_97265524_98293951	COVID19_HGI_B1_ALL_eur_leave_ukbb_23andme_20210107	COVID19_HGI_B2_ALL_eur_leave_23andme_20210107	11_97763481_T_A	0.1231	8.512e-05	4034	0.887368	0.0869453	0.0227101	0.00222441	0.000752473	0.0739925
11_97265524_98293951	COVID19_HGI_B1_ALL_eur_leave_ukbb_23andme_20210107	COVID19_HGI_B2_ALL_eur_leave_ukbb_23andme_20210107	11_97378146_T_C	0.02718	0.0002829	4034	0.872011	0.0854406	0.0368221	0.00360575	0.00212026	0.212811
11_97265524_98293951	COVID19_HGI_B1_ALL_eur_leave_ukbb_23andme_20210107	COVID19_HGI_B2_ALL_leave_23andme_20210107	11_97768215_G_A	0.07317	0.000601	3739	0.9077	0.0779864	0.0128838	0.00110661	0.000322798	0.0377958
11_97265524_98293951	COVID19_HGI_B1_ALL_eur_leave_ukbb_23andme_20210107	COVID19_HGI_B2_ALL_leave_UKBB_23andme_20210107	11_97378146_T_C	0.02718	0.007494	3598	0.913163	0.0735933	0.0119393	0.000961863	0.000342817	0.0647547
11_97265524_98293951	COVID19_HGI_B1_ALL_eur_leave_ukbb_23andme_20210107	COVID19_HGI_C2_ALL_eur_leave_23andme_20210107	11_97268928_T_C	0.588	0.0003664	4075	0.891136	0.0903921	0.0163669	0.00165972	0.000445255	0.0376802
11_97265524_98293951	COVID19_HGI_B1_ALL_eur_leave_ukbb_23andme_20210107	COVID19_HGI_C2_ALL_eur_leave_ukbb_23andme_20210107	11_97271732_A_T	0.9401	0.001157	4075	0.885247	0.0897948	0.0220141	0.00223228	0.000711505	0.0318229
11_97265524_98293951	COVID19_HGI_B1_ALL_eur_leave_ukbb_23andme_20210107	COVID19_HGI_C2_ALL_leave_23andme_20210107	11_97790289_G_A	0.01478	0.02995	3912	0.904598	0.0835237	0.0106184	0.000980139	0.000279612	0.0240919
11_97265524_98293951	COVID19_HGI_B1_ALL_eur_leave_ukbb_23andme_20210107	COVID19_HGI_C2_ALL_leave_UKBB_23andme_20210107	11_97369073_G_A	0.03347	0.00771	3853	0.905303	0.0802986	0.0129078	0.00114455	0.000345898	0.0376171
11_97265524_98293951	COVID19_HGI_B1_ALL_leave_23andme_20210107	COVID19_HGI_B1_ALL_leave_UKBB_23andme_20210107	11_97790289_G_A	0.002223	0.03088	3823	0.85788	0.0636472	0.0708531	0.00525432	0.00236529	0.0663475
11_97265524_98293951	COVID19_HGI_B1_ALL_leave_23andme_20210107	COVID19_HGI_B2_ALL_eur_leave_23andme_20210107	11_97763481_T_A	0.008779	8.512e-05	4004	0.903185	0.0716796	0.0216468	0.00171618	0.00177233	0.208211
11_97265524_98293951	COVID19_HGI_B1_ALL_leave_23andme_20210107	COVID19_HGI_B2_ALL_eur_leave_ukbb_23andme_20210107	11_97768215_G_A	0.00729	8.939e-05	4004	0.888562	0.0705191	0.0357442	0.00283444	0.00234028	0.191321
11_97265524_98293951	COVID19_HGI_B1_ALL_leave_23andme_20210107	COVID19_HGI_B2_ALL_leave_23andme_20210107	11_97763481_T_A	0.008779	0.0004382	3836	0.917929	0.0671061	0.0133139	0.000972647	0.000678538	0.113922
11_97265524_98293951	COVID19_HGI_B1_ALL_leave_23andme_20210107	COVID19_HGI_B2_ALL_leave_UKBB_23andme_20210107	11_97768215_G_A	0.00729	0.0006427	3683	0.922337	0.0639794	0.0123197	0.000854068	0.000509327	0.136999
11_97265524_98293951	COVID19_HGI_B1_ALL_leave_23andme_20210107	COVID19_HGI_C2_ALL_eur_leave_23andme_20210107	11_97790289_G_A	0.002223	0.07521	4031	0.909993	0.0725908	0.0158456	0.00126371	0.000306665	0.051768
11_97265524_98293951	COVID19_HGI_B1_ALL_leave_23andme_20210107	COVID19_HGI_C2_ALL_eur_leave_ukbb_23andme_20210107	11_97798427_A_G	0.01739	0.002492	4031	0.904067	0.0721181	0.0214986	0.00171436	0.000601863	0.0355178
11_97265524_98293951	COVID19_HGI_B1_ALL_leave_23andme_20210107	COVID19_HGI_C2_ALL_leave_23andme_20210107	11_97790289_G_A	0.002223	0.02995	3999	0.916279	0.0717307	0.010894	0.000852593	0.000243342	0.141212
11_97265524_98293951	COVID19_HGI_B1_ALL_leave_23andme_20210107	COVID19_HGI_C2_ALL_leave_UKBB_23andme_20210107	11_97411389_C_T	0.01825	0.01098	3955	0.91633	0.0689958	0.0133931	0.00100817	0.000272935	0.031667
11_97265524_98293951	COVID19_HGI_B1_ALL_leave_UKBB_23andme_20210107	COVID19_HGI_B2_ALL_eur_leave_23andme_20210107	11_97763481_T_A	0.2101	8.512e-05	3821	0.903324	0.0745536	0.0200447	0.00165391	0.000423362	0.0781196
11_97265524_98293951	COVID19_HGI_B1_ALL_leave_UKBB_23andme_20210107	COVID19_HGI_B2_ALL_eur_leave_ukbb_23andme_20210107	11_97768215_G_A	0.09662	8.939e-05	3821	0.889622	0.0734227	0.0334366	0.00275884	0.000759558	0.0781009
11_97265524_98293951	COVID19_HGI_B1_ALL_leave_UKBB_23andme_20210107	COVID19_HGI_B2_ALL_leave_23andme_20210107	11_97768215_G_A	0.09662	0.000601	3696	0.914179	0.0719385	0.012613	0.000992267	0.00027743	0.0300996
11_97265524_98293951	COVID19_HGI_B1_ALL_leave_UKBB_23andme_20210107	COVID19_HGI_B2_ALL_leave_UKBB_23andme_20210107	11_97388403_C_T	0.001144	0.1127	3568	0.918552	0.0685291	0.0117674	0.000877639	0.000274197	0.0467823
11_97265524_98293951	COVID19_HGI_B1_ALL_leave_UKBB_23andme_20210107	COVID19_HGI_C2_ALL_eur_leave_23andme_20210107	11_97268928_T_C	0.751	0.0003664	3824	0.908752	0.0750639	0.0146652	0.00121105	0.000307633	0.0424325
11_97265524_98293951	COVID19_HGI_B1_ALL_leave_UKBB_23andme_20210107	COVID19_HGI_C2_ALL_eur_leave_ukbb_23andme_20210107	11_97270650_G_A	0.3242	0.0007894	3824	0.903207	0.0746058	0.0200388	0.00165473	0.000493954	0.0262272
11_97265524_98293951	COVID19_HGI_B1_ALL_leave_UKBB_23andme_20210107	COVID19_HGI_C2_ALL_leave_23andme_20210107	11_97267439_A_G	0.2901	0.001594	3811	0.913772	0.0749483	0.0102077	0.000837009	0.000235465	0.0282144
11_97265524_98293951	COVID19_HGI_B1_ALL_leave_UKBB_23andme_20210107	COVID19_HGI_C2_ALL_leave_UKBB_23andme_20210107	11_97388403_C_T	0.001144	0.1928	3783	0.912641	0.0733801	0.0126551	0.00101721	0.000307053	0.0225824
11_97265524_98293951	COVID19_HGI_B2_ALL_eur_leave_23andme_20210107	COVID19_HGI_B2_ALL_eur_leave_ukbb_23andme_20210107	11_97763481_T_A	8.512e-05	0.0001327	4178	0.92376	0.0240976	0.0396356	0.00102247	0.0114839	0.233442
11_97265524_98293951	COVID19_HGI_B2_ALL_eur_leave_23andme_20210107	COVID19_HGI_B2_ALL_leave_23andme_20210107	11_97763481_T_A	8.512e-05	0.0004382	3842	0.961513	0.0218772	0.0139545	0.000315165	0.00234023	0.318372
11_97265524_98293951	COVID19_HGI_B2_ALL_eur_leave_23andme_20210107	COVID19_HGI_B2_ALL_leave_UKBB_23andme_20210107	11_97763481_T_A	8.512e-05	0.001091	3677	0.964334	0.0210244	0.0128463	0.000278558	0.0015168	0.246407
11_97265524_98293951	COVID19_HGI_B2_ALL_eur_leave_23andme_20210107	COVID19_HGI_C2_ALL_eur_leave_23andme_20210107	11_97271732_A_T	0.01367	0.001507	4167	0.957024	0.0248005	0.0174685	0.000452428	0.000254561	0.115607
11_97265524_98293951	COVID19_HGI_B2_ALL_eur_leave_23andme_20210107	COVID19_HGI_C2_ALL_eur_leave_ukbb_23andme_20210107	11_97768215_G_A	0.0001523	0.002667	4167	0.950688	0.0246364	0.0234902	0.000608153	0.000577304	0.145175
11_97265524_98293951	COVID19_HGI_B2_ALL_eur_leave_23andme_20210107	COVID19_HGI_C2_ALL_leave_23andme_20210107	11_97267439_A_G	0.05647	0.001594	4049	0.964529	0.0234087	0.0116772	0.000283299	0.000102246	0.0508361
11_97265524_98293951	COVID19_HGI_B2_ALL_eur_leave_23andme_20210107	COVID19_HGI_C2_ALL_leave_UKBB_23andme_20210107	11_97763481_T_A	8.512e-05	0.03593	3985	0.962372	0.0228622	0.0142679	0.000338791	0.000158686	0.0866925
11_97265524_98293951	COVID19_HGI_B2_ALL_eur_leave_ukbb_23andme_20210107	COVID19_HGI_B2_ALL_leave_23andme_20210107	11_97768215_G_A	8.939e-05	0.000601	3842	0.94673	0.0361093	0.01374	0.000521157	0.00289945	0.20992
11_97265524_98293951	COVID19_HGI_B2_ALL_eur_leave_ukbb_23andme_20210107	COVID19_HGI_B2_ALL_leave_UKBB_23andme_20210107	11_97768215_G_A	8.939e-05	0.0006427	3677	0.949483	0.0344924	0.0126484	0.000456567	0.00291946	0.229158
11_97265524_98293951	COVID19_HGI_B2_ALL_eur_leave_ukbb_23andme_20210107	COVID19_HGI_C2_ALL_eur_leave_23andme_20210107	11_97378146_T_C	0.0002829	0.03341	4168	0.941245	0.0402519	0.0171815	0.000734171	0.000587946	0.154253
11_97265524_98293951	COVID19_HGI_B2_ALL_eur_leave_ukbb_23andme_20210107	COVID19_HGI_C2_ALL_eur_leave_ukbb_23andme_20210107	11_97378146_T_C	0.0002829	0.009959	4168	0.934365	0.0399577	0.0230879	0.000985738	0.0016039	0.173713
11_97265524_98293951	COVID19_HGI_B2_ALL_eur_leave_ukbb_23andme_20210107	COVID19_HGI_C2_ALL_leave_23andme_20210107	11_97378146_T_C	0.0002829	0.03098	4050	0.948999	0.0386748	0.0114902	0.000467897	0.000367777	0.254529
11_97265524_98293951	COVID19_HGI_B2_ALL_eur_leave_ukbb_23andme_20210107	COVID19_HGI_C2_ALL_leave_UKBB_23andme_20210107	11_97369073_G_A	0.0006193	0.00771	3986	0.947207	0.037562	0.0140441	0.000556297	0.000630772	0.264355
11_97265524_98293951	COVID19_HGI_B2_ALL_leave_23andme_20210107	COVID19_HGI_B2_ALL_leave_UKBB_23andme_20210107	11_97768215_G_A	0.000601	0.0006427	3684	0.973019	0.013336	0.0129979	0.000177678	0.000469822	0.199899
11_97265524_98293951	COVID19_HGI_B2_ALL_leave_23andme_20210107	COVID19_HGI_C2_ALL_eur_leave_23andme_20210107	11_97268928_T_C	0.2335	0.0003664	3932	0.969239	0.0144548	0.0159922	0.000238425	7.57142e-05	0.0697136
11_97265524_98293951	COVID19_HGI_B2_ALL_leave_23andme_20210107	COVID19_HGI_C2_ALL_eur_leave_ukbb_23andme_20210107	11_97768215_G_A	0.000601	0.002667	3932	0.963349	0.014367	0.0217877	0.000324761	0.000171149	0.13179
11_97265524_98293951	COVID19_HGI_B2_ALL_leave_23andme_20210107	COVID19_HGI_C2_ALL_leave_23andme_20210107	11_98105016_G_A	0.0166	0.02784	3934	0.974284	0.0145393	0.01096	0.000163504	5.35945e-05	0.0237791
11_97265524_98293951	COVID19_HGI_B2_ALL_leave_23andme_20210107	COVID19_HGI_C2_ALL_leave_UKBB_23andme_20210107	11_97768215_G_A	0.000601	0.02317	3929	0.971374	0.0144772	0.0138618	0.000206513	8.08924e-05	0.0390772
11_97265524_98293951	COVID19_HGI_B2_ALL_leave_UKBB_23andme_20210107	COVID19_HGI_C2_ALL_eur_leave_23andme_20210107	11_97378146_T_C	0.007494	0.03341	3684	0.972302	0.0129883	0.0144465	0.000192911	7.06474e-05	0.0623015
11_97265524_98293951	COVID19_HGI_B2_ALL_leave_UKBB_23andme_20210107	COVID19_HGI_C2_ALL_eur_leave_ukbb_23andme_20210107	11_97768215_G_A	0.0006427	0.002667	3684	0.966491	0.0129107	0.0201532	0.000269037	0.000175809	0.141071
11_97265524_98293951	COVID19_HGI_B2_ALL_leave_UKBB_23andme_20210107	COVID19_HGI_C2_ALL_leave_23andme_20210107	11_97378146_T_C	0.007494	0.03098	3684	0.976754	0.0130478	0.0100116	0.000133685	5.3149e-05	0.0851666
11_97265524_98293951	COVID19_HGI_B2_ALL_leave_UKBB_23andme_20210107	COVID19_HGI_C2_ALL_leave_UKBB_23andme_20210107	11_97378146_T_C	0.007494	0.019	3684	0.974003	0.0130111	0.0127276	0.000169931	8.85819e-05	0.0839672
11_97265524_98293951	COVID19_HGI_C2_ALL_eur_leave_23andme_20210107	COVID19_HGI_C2_ALL_eur_leave_ukbb_23andme_20210107	11_97271727_CA_C	0.0005698	0.0002918	4467	0.943842	0.0197322	0.0287162	0.000593233	0.00711613	0.487749
11_97265524_98293951	COVID19_HGI_C2_ALL_eur_leave_23andme_20210107	COVID19_HGI_C2_ALL_leave_23andme_20210107	11_97267439_A_G	0.0008884	0.001594	4248	0.967786	0.0187411	0.0124269	0.000239839	0.000806086	0.216741
11_97265524_98293951	COVID19_HGI_C2_ALL_eur_leave_23andme_20210107	COVID19_HGI_C2_ALL_leave_UKBB_23andme_20210107	11_97270650_G_A	0.0007665	0.005356	4124	0.966642	0.0178507	0.0148172	0.000273208	0.000416535	0.171695
11_97265524_98293951	COVID19_HGI_C2_ALL_eur_leave_ukbb_23andme_20210107	COVID19_HGI_C2_ALL_leave_23andme_20210107	11_97267439_A_G	0.0009263	0.001594	4248	0.959844	0.0265792	0.0123249	0.000340378	0.000912086	0.196465
11_97265524_98293951	COVID19_HGI_C2_ALL_eur_leave_ukbb_23andme_20210107	COVID19_HGI_C2_ALL_leave_UKBB_23andme_20210107	11_97459241_C_T	0.0003279	0.0005733	4124	0.9587	0.0254484	0.0146954	0.000389319	0.000767076	0.211675
11_97265524_98293951	COVID19_HGI_C2_ALL_leave_23andme_20210107	COVID19_HGI_C2_ALL_leave_UKBB_23andme_20210107	11_97267439_A_G	0.001594	0.005317	4122	0.9729	0.0118043	0.0148992	0.000180558	0.00021584	0.165512
12_67595307_68600256	COVID19_HGI_A2_ALL_eur_leave_23andme_20210107	COVID19_HGI_A2_ALL_eur_leave_ukbb_23andme_20210107	12_68222551_A_G	0.001847	0.00348	3763	0.923946	0.030922	0.0388872	0.0012965	0.00494817	0.17377
12_67595307_68600256	COVID19_HGI_A2_ALL_eur_leave_23andme_20210107	COVID19_HGI_A2_ALL_leave_23andme_20210107	12_68043159_C_T	0.0001525	1.679e-05	2984	0.897567	0.0175264	0.0488366	0.000918459	0.0351512	0.536539
12_67595307_68600256	COVID19_HGI_A2_ALL_eur_leave_23andme_20210107	COVID19_HGI_A2_ALL_leave_UKBB_23andme_20210107	12_68043159_C_T	0.0001525	0.0001342	2992	0.937582	0.0183973	0.0351233	0.000680975	0.00821686	0.47149
12_67595307_68600256	COVID19_HGI_A2_ALL_eur_leave_23andme_20210107	COVID19_HGI_B1_ALL_eur_leave_23andme_20210107	12_68043159_C_T	0.0001525	0.1227	3241	0.899325	0.0220216	0.0760254	0.00186085	0.000767085	0.0473553
12_67595307_68600256	COVID19_HGI_A2_ALL_eur_leave_23andme_20210107	COVID19_HGI_B1_ALL_eur_leave_ukbb_23andme_20210107	12_67666891_C_T	0.002099	0.6147	3242	0.842254	0.0206329	0.133063	0.00325888	0.000791019	0.0321884
12_67595307_68600256	COVID19_HGI_A2_ALL_eur_leave_23andme_20210107	COVID19_HGI_B1_ALL_leave_23andme_20210107	12_68043159_C_T	0.0001525	0.0338	3008	0.916328	0.01898	0.0625075	0.00129383	0.000890992	0.10759
12_67595307_68600256	COVID19_HGI_A2_ALL_eur_leave_23andme_20210107	COVID19_HGI_B1_ALL_leave_UKBB_23andme_20210107	12_68043159_C_T	0.0001525	0.1214	2747	0.915529	0.0175574	0.065206	0.00125002	0.000457136	0.0885337
12_67595307_68600256	COVID19_HGI_A2_ALL_eur_leave_23andme_20210107	COVID19_HGI_B2_ALL_eur_leave_23andme_20210107	12_68095320_C_T	0.0004171	2.48e-06	3208	0.689906	0.0155498	0.206468	0.00457008	0.0835067	0.33197
12_67595307_68600256	COVID19_HGI_A2_ALL_eur_leave_23andme_20210107	COVID19_HGI_B2_ALL_eur_leave_ukbb_23andme_20210107	12_68043159_C_T	0.0001525	0.000644	3209	0.937974	0.0211469	0.0373127	0.000838499	0.00272821	0.210346
12_67595307_68600256	COVID19_HGI_A2_ALL_eur_leave_23andme_20210107	COVID19_HGI_B2_ALL_leave_23andme_20210107	12_68095307_T_G	0.0004166	5.47e-08	2963	0.0780708	0.00155143	0.652091	0.0127029	0.255584	0.45729
12_67595307_68600256	COVID19_HGI_A2_ALL_eur_leave_23andme_20210107	COVID19_HGI_B2_ALL_leave_UKBB_23andme_20210107	12_68095307_T_G	0.0004166	1.107e-05	2722	0.795349	0.0147327	0.145388	0.00265122	0.0418792	0.20141
12_67595307_68600256	COVID19_HGI_A2_ALL_eur_leave_23andme_20210107	COVID19_HGI_C2_ALL_eur_leave_23andme_20210107	12_68196485_T_C	0.003496	0.05479	3433	0.964824	0.0237496	0.0110492	0.000271877	0.000105401	0.0948761
12_67595307_68600256	COVID19_HGI_A2_ALL_eur_leave_23andme_20210107	COVID19_HGI_C2_ALL_eur_leave_ukbb_23andme_20210107	12_68196485_T_C	0.003496	0.05258	3435	0.963043	0.0237144	0.0127993	0.000315048	0.000128017	0.0955271
12_67595307_68600256	COVID19_HGI_A2_ALL_eur_leave_23andme_20210107	COVID19_HGI_C2_ALL_leave_23andme_20210107	12_68095307_T_G	0.0004166	0.01387	3232	0.967869	0.0207376	0.0110107	0.000235768	0.000146659	0.0682165
12_67595307_68600256	COVID19_HGI_A2_ALL_eur_leave_23andme_20210107	COVID19_HGI_C2_ALL_leave_UKBB_23andme_20210107	12_68027379_G_A	0.006352	0.004004	3109	0.969037	0.0199501	0.0106853	0.000219877	0.000107533	0.0733362
12_67595307_68600256	COVID19_HGI_A2_ALL_eur_leave_ukbb_23andme_20210107	COVID19_HGI_A2_ALL_leave_23andme_20210107	12_68043159_C_T	0.001242	1.679e-05	2984	0.92082	0.0197927	0.0501018	0.0010687	0.00821655	0.471141
12_67595307_68600256	COVID19_HGI_A2_ALL_eur_leave_ukbb_23andme_20210107	COVID19_HGI_A2_ALL_leave_UKBB_23andme_20210107	12_68043159_C_T	0.001242	0.0001342	2992	0.940881	0.0203138	0.0352469	0.000758186	0.0027999	0.277813
12_67595307_68600256	COVID19_HGI_A2_ALL_eur_leave_ukbb_23andme_20210107	COVID19_HGI_B1_ALL_eur_leave_23andme_20210107	12_68519651_G_A	0.001076	0.1711	3241	0.894089	0.0271969	0.0755828	0.00229829	0.000832556	0.0577399
12_67595307_68600256	COVID19_HGI_A2_ALL_eur_leave_ukbb_23andme_20210107	COVID19_HGI_B1_ALL_eur_leave_ukbb_23andme_20210107	12_67986745_A_G	0.009088	0.000644	3242	0.836518	0.0254557	0.132157	0.00401975	0.00185003	0.0709981
12_67595307_68600256	COVID19_HGI_A2_ALL_eur_leave_ukbb_23andme_20210107	COVID19_HGI_B1_ALL_leave_23andme_20210107	12_68205382_G_C	0.001009	0.841	3008	0.913089	0.0224863	0.0622866	0.0015333	0.000605242	0.0392249
12_67595307_68600256	COVID19_HGI_A2_ALL_eur_leave_ukbb_23andme_20210107	COVID19_HGI_B1_ALL_leave_UKBB_23andme_20210107	12_68205382_G_C	0.001009	0.266	2747	0.912345	0.0204557	0.0649792	0.00145613	0.000764178	0.0583809
12_67595307_68600256	COVID19_HGI_A2_ALL_eur_leave_ukbb_23andme_20210107	COVID19_HGI_B2_ALL_eur_leave_23andme_20210107	12_68095320_C_T	0.002484	2.48e-06	3208	0.728774	0.021106	0.2181	0.00629065	0.0257291	0.310733
12_67595307_68600256	COVID19_HGI_A2_ALL_eur_leave_ukbb_23andme_20210107	COVID19_HGI_B2_ALL_eur_leave_ukbb_23andme_20210107	12_68095320_C_T	0.002484	0.0002946	3209	0.933396	0.0270379	0.0371306	0.00107421	0.00136118	0.0956727
12_67595307_68600256	COVID19_HGI_A2_ALL_eur_leave_ukbb_23andme_20210107	COVID19_HGI_B2_ALL_leave_23andme_20210107	12_68095307_T_G	0.002368	5.47e-08	2963	0.0944013	0.00204719	0.788493	0.0170012	0.0980575	0.405705
12_67595307_68600256	COVID19_HGI_A2_ALL_eur_leave_ukbb_23andme_20210107	COVID19_HGI_B2_ALL_leave_UKBB_23andme_20210107	12_68095307_T_G	0.002368	1.107e-05	2722	0.816353	0.0161842	0.149227	0.00294313	0.0152924	0.159368
12_67595307_68600256	COVID19_HGI_A2_ALL_eur_leave_ukbb_23andme_20210107	COVID19_HGI_C2_ALL_eur_leave_23andme_20210107	12_68519651_G_A	0.001076	0.08909	3433	0.958359	0.0301785	0.0109752	0.000345465	0.000141387	0.12616
12_67595307_68600256	COVID19_HGI_A2_ALL_eur_leave_ukbb_23andme_20210107	COVID19_HGI_C2_ALL_eur_leave_ukbb_23andme_20210107	12_68519651_G_A	0.001076	0.1439	3436	0.956544	0.030136	0.0127274	0.000400786	0.000191739	0.0694152
12_67595307_68600256	COVID19_HGI_A2_ALL_eur_leave_ukbb_23andme_20210107	COVID19_HGI_C2_ALL_leave_23andme_20210107	12_68205382_G_C	0.001009	0.5307	3232	0.963446	0.0251835	0.0109604	0.000286369	0.000123815	0.0501215
12_67595307_68600256	COVID19_HGI_A2_ALL_eur_leave_ukbb_23andme_20210107	COVID19_HGI_C2_ALL_leave_UKBB_23andme_20210107	12_68027379_G_A	0.007272	0.004004	3109	0.965221	0.0237479	0.0106432	0.000261735	0.000126497	0.0711695
12_67595307_68600256	COVID19_HGI_A2_ALL_leave_23andme_20210107	COVID19_HGI_A2_ALL_leave_UKBB_23andme_20210107	12_68043159_C_T	1.679e-05	0.0001342	2984	0.864781	0.0470527	0.0323608	0.00170665	0.0540991	0.532197
12_67595307_68600256	COVID19_HGI_A2_ALL_leave_23andme_20210107	COVID19_HGI_B1_ALL_eur_leave_23andme_20210107	12_68045455_C_T	2.464e-05	0.07621	2763	0.89161	0.047457	0.0563357	0.00299693	0.00160036	0.185202
12_67595307_68600256	COVID19_HGI_A2_ALL_leave_23andme_20210107	COVID19_HGI_B1_ALL_eur_leave_ukbb_23andme_20210107	12_68043159_C_T	1.679e-05	0.4897	2764	0.837451	0.044581	0.111019	0.00590898	0.00103996	0.127467
12_67595307_68600256	COVID19_HGI_A2_ALL_leave_23andme_20210107	COVID19_HGI_B1_ALL_leave_23andme_20210107	12_68045455_C_T	2.464e-05	0.0211	2805	0.890267	0.0478004	0.0554961	0.00297625	0.00346025	0.227405
12_67595307_68600256	COVID19_HGI_A2_ALL_leave_23andme_20210107	COVID19_HGI_B1_ALL_leave_UKBB_23andme_20210107	12_68043159_C_T	1.679e-05	0.1214	2625	0.889296	0.0467817	0.0594782	0.00312756	0.00131647	0.240605
12_67595307_68600256	COVID19_HGI_A2_ALL_leave_23andme_20210107	COVID19_HGI_B2_ALL_eur_leave_23andme_20210107	12_68095307_T_G	5.498e-05	3.115e-06	2859	0.492834	0.0265089	0.146109	0.00753201	0.327016	0.320108
12_67595307_68600256	COVID19_HGI_A2_ALL_leave_23andme_20210107	COVID19_HGI_B2_ALL_eur_leave_ukbb_23andme_20210107	12_68043159_C_T	1.679e-05	0.000644	2859	0.902468	0.0485426	0.0325327	0.00173518	0.0147218	0.302191
12_67595307_68600256	COVID19_HGI_A2_ALL_leave_23andme_20210107	COVID19_HGI_B2_ALL_leave_23andme_20210107	12_68095307_T_G	5.498e-05	5.47e-08	2875	0.0347899	0.00187474	0.290562	0.0149998	0.657774	0.529741
12_67595307_68600256	COVID19_HGI_A2_ALL_leave_23andme_20210107	COVID19_HGI_B2_ALL_leave_UKBB_23andme_20210107	12_68043159_C_T	1.679e-05	3.102e-05	2689	0.643588	0.0340128	0.117421	0.00600659	0.198972	0.264856
12_67595307_68600256	COVID19_HGI_A2_ALL_leave_23andme_20210107	COVID19_HGI_C2_ALL_eur_leave_23andme_20210107	12_68043159_C_T	1.679e-05	0.1541	2977	0.94005	0.0510562	0.00830298	0.000450813	0.000140275	0.201492
12_67595307_68600256	COVID19_HGI_A2_ALL_leave_23andme_20210107	COVID19_HGI_C2_ALL_eur_leave_ukbb_23andme_20210107	12_68043159_C_T	1.679e-05	0.4726	2977	0.939381	0.0510199	0.00901049	0.000489281	9.94301e-05	0.151825
12_67595307_68600256	COVID19_HGI_A2_ALL_leave_23andme_20210107	COVID19_HGI_C2_ALL_leave_23andme_20210107	12_68043159_C_T	1.679e-05	0.0457	2961	0.938668	0.0509221	0.00947039	0.000513335	0.000426187	0.170706
12_67595307_68600256	COVID19_HGI_A2_ALL_leave_23andme_20210107	COVID19_HGI_C2_ALL_leave_UKBB_23andme_20210107	12_68043159_C_T	1.679e-05	0.1632	2922	0.939075	0.0506673	0.00955752	0.000515487	0.000184153	0.161239
12_67595307_68600256	COVID19_HGI_A2_ALL_leave_UKBB_23andme_20210107	COVID19_HGI_B1_ALL_eur_leave_23andme_20210107	12_68043159_C_T	0.0001342	0.1227	2763	0.907149	0.0326486	0.0573175	0.00206206	0.000823292	0.0705184
12_67595307_68600256	COVID19_HGI_A2_ALL_leave_UKBB_23andme_20210107	COVID19_HGI_B1_ALL_eur_leave_ukbb_23andme_20210107	12_67986745_A_G	0.00433	0.000644	2764	0.849826	0.0305927	0.11266	0.00405274	0.00286881	0.0899216
12_67595307_68600256	COVID19_HGI_A2_ALL_leave_UKBB_23andme_20210107	COVID19_HGI_B1_ALL_leave_23andme_20210107	12_68045455_C_T	0.0002051	0.0211	2805	0.907178	0.0329741	0.0565503	0.00205424	0.00124297	0.123181
12_67595307_68600256	COVID19_HGI_A2_ALL_leave_UKBB_23andme_20210107	COVID19_HGI_B1_ALL_leave_UKBB_23andme_20210107	12_67981834_A_G	0.000601	0.006654	2625	0.904025	0.0314792	0.0604633	0.00210347	0.00192929	0.0815945
12_67595307_68600256	COVID19_HGI_A2_ALL_leave_UKBB_23andme_20210107	COVID19_HGI_B2_ALL_eur_leave_23andme_20210107	12_68095307_T_G	0.0003043	3.115e-06	2859	0.656661	0.0240112	0.194678	0.00700089	0.117648	0.330642
12_67595307_68600256	COVID19_HGI_A2_ALL_leave_UKBB_23andme_20210107	COVID19_HGI_B2_ALL_eur_leave_ukbb_23andme_20210107	12_68043159_C_T	0.0001342	0.000644	2859	0.926328	0.0338718	0.0333929	0.00121584	0.00519135	0.172977
12_67595307_68600256	COVID19_HGI_A2_ALL_leave_UKBB_23andme_20210107	COVID19_HGI_B2_ALL_leave_23andme_20210107	12_68095307_T_G	0.0003043	5.47e-08	2875	0.0654559	0.00239883	0.54668	0.0196689	0.365796	0.499844
12_67595307_68600256	COVID19_HGI_A2_ALL_leave_UKBB_23andme_20210107	COVID19_HGI_B2_ALL_leave_UKBB_23andme_20210107	12_68095307_T_G	0.0003043	1.107e-05	2689	0.758306	0.0266743	0.138351	0.0047948	0.071874	0.208776
12_67595307_68600256	COVID19_HGI_A2_ALL_leave_UKBB_23andme_20210107	COVID19_HGI_C2_ALL_eur_leave_23andme_20210107	12_68043159_C_T	0.0001342	0.1541	2978	0.955479	0.0356776	0.00844042	0.000315077	8.80678e-05	0.0641484
12_67595307_68600256	COVID19_HGI_A2_ALL_leave_UKBB_23andme_20210107	COVID19_HGI_C2_ALL_eur_leave_ukbb_23andme_20210107	12_67805364_A_G	0.01815	0.008565	2979	0.954749	0.0356536	0.00916209	0.00034205	9.3302e-05	0.039382
12_67595307_68600256	COVID19_HGI_A2_ALL_leave_UKBB_23andme_20210107	COVID19_HGI_C2_ALL_leave_23andme_20210107	12_68095307_T_G	0.0003043	0.01387	2961	0.954318	0.0355055	0.00962828	0.000358031	0.000190287	0.0967281
12_67595307_68600256	COVID19_HGI_A2_ALL_leave_UKBB_23andme_20210107	COVID19_HGI_C2_ALL_leave_UKBB_23andme_20210107	12_67941572_A_G	0.005536	0.004679	2922	0.954662	0.0351317	0.00971615	0.000357423	0.000133061	0.0910308
12_67595307_68600256	COVID19_HGI_B1_ALL_eur_leave_23andme_20210107	COVID19_HGI_B1_ALL_eur_leave_ukbb_23andme_20210107	12_67991944_A_T	0.007106	0.0006933	3304	0.783482	0.0692865	0.1276	0.0112758	0.00835582	0.120943
12_67595307_68600256	COVID19_HGI_B1_ALL_eur_leave_23andme_20210107	COVID19_HGI_B1_ALL_leave_23andme_20210107	12_67991944_A_T	0.007106	0.001489	2935	0.874224	0.0605903	0.0579925	0.00401614	0.00317687	0.144386
12_67595307_68600256	COVID19_HGI_B1_ALL_eur_leave_23andme_20210107	COVID19_HGI_B1_ALL_leave_UKBB_23andme_20210107	12_68005995_A_G	0.01292	0.001924	2752	0.875286	0.0556799	0.0625076	0.00397376	0.00255285	0.0968596
12_67595307_68600256	COVID19_HGI_B1_ALL_eur_leave_23andme_20210107	COVID19_HGI_B2_ALL_eur_leave_23andme_20210107	12_68095320_C_T	0.04517	2.48e-06	3094	0.744859	0.054954	0.178835	0.0131859	0.00816647	0.330948
12_67595307_68600256	COVID19_HGI_B1_ALL_eur_leave_23andme_20210107	COVID19_HGI_B2_ALL_eur_leave_ukbb_23andme_20210107	12_67981877_G_A	0.01826	7.759e-05	3095	0.895141	0.0660991	0.0345899	0.00255257	0.0016176	0.200449
12_67595307_68600256	COVID19_HGI_B1_ALL_eur_leave_23andme_20210107	COVID19_HGI_B2_ALL_leave_23andme_20210107	12_68095307_T_G	0.05441	5.47e-08	2830	0.0977526	0.00633764	0.810331	0.0525035	0.0330757	0.344959
12_67595307_68600256	COVID19_HGI_B1_ALL_eur_leave_23andme_20210107	COVID19_HGI_B2_ALL_leave_UKBB_23andme_20210107	12_68095307_T_G	0.05441	1.107e-05	2674	0.795606	0.0465586	0.144728	0.00846482	0.00464187	0.141722
12_67595307_68600256	COVID19_HGI_B1_ALL_eur_leave_23andme_20210107	COVID19_HGI_C2_ALL_eur_leave_23andme_20210107	12_68177762_A_G	0.003707	0.05491	3152	0.918604	0.070729	0.00963472	0.000741547	0.000290782	0.048739
12_67595307_68600256	COVID19_HGI_B1_ALL_eur_leave_23andme_20210107	COVID19_HGI_C2_ALL_eur_leave_ukbb_23andme_20210107	12_68177762_A_G	0.003707	0.06157	3153	0.916967	0.0706621	0.0111829	0.000861435	0.000326442	0.0416116
12_67595307_68600256	COVID19_HGI_B1_ALL_eur_leave_23andme_20210107	COVID19_HGI_C2_ALL_leave_23andme_20210107	12_68077966_T_C	0.02334	0.003444	3003	0.923986	0.0652479	0.00979312	0.000691266	0.000281859	0.0709011
12_67595307_68600256	COVID19_HGI_B1_ALL_eur_leave_23andme_20210107	COVID19_HGI_C2_ALL_leave_UKBB_23andme_20210107	12_67941572_A_G	0.0331	0.004679	2922	0.927503	0.0618996	0.00968605	0.000646161	0.000265178	0.0352632
12_67595307_68600256	COVID19_HGI_B1_ALL_eur_leave_ukbb_23andme_20210107	COVID19_HGI_B1_ALL_leave_23andme_20210107	12_67991944_A_T	0.0006933	0.001489	2936	0.815275	0.115041	0.0541171	0.00762834	0.00793935	0.503474
12_67595307_68600256	COVID19_HGI_B1_ALL_eur_leave_ukbb_23andme_20210107	COVID19_HGI_B1_ALL_leave_UKBB_23andme_20210107	12_67987630_A_C	0.0003426	0.004141	2752	0.815063	0.098285	0.0582068	0.00699747	0.0214478	0.103496
12_67595307_68600256	COVID19_HGI_B1_ALL_eur_leave_ukbb_23andme_20210107	COVID19_HGI_B2_ALL_eur_leave_23andme_20210107	12_68095320_C_T	0.3433	2.48e-06	3095	0.700195	0.10226	0.168117	0.0245477	0.00488085	0.140061
12_67595307_68600256	COVID19_HGI_B1_ALL_eur_leave_ukbb_23andme_20210107	COVID19_HGI_B2_ALL_eur_leave_ukbb_23andme_20210107	12_67987075_G_T	0.0002621	0.0003105	3096	0.813127	0.118805	0.0314274	0.00455975	0.0320803	0.21538
12_67595307_68600256	COVID19_HGI_B1_ALL_eur_leave_ukbb_23andme_20210107	COVID19_HGI_B2_ALL_leave_23andme_20210107	12_68095307_T_G	0.3975	5.47e-08	2831	0.0938049	0.0126409	0.777606	0.104777	0.0111715	0.281333
12_67595307_68600256	COVID19_HGI_B1_ALL_eur_leave_ukbb_23andme_20210107	COVID19_HGI_B2_ALL_leave_UKBB_23andme_20210107	12_67987075_G_T	0.0002621	0.001181	2674	0.739278	0.0949643	0.134482	0.0172609	0.0140154	0.117672
12_67595307_68600256	COVID19_HGI_B1_ALL_eur_leave_ukbb_23andme_20210107	COVID19_HGI_C2_ALL_eur_leave_23andme_20210107	12_68032675_A_G	0.008194	0.07069	3153	0.860248	0.12904	0.00902808	0.00135391	0.000330223	0.0345437
12_67595307_68600256	COVID19_HGI_B1_ALL_eur_leave_ukbb_23andme_20210107	COVID19_HGI_C2_ALL_eur_leave_ukbb_23andme_20210107	12_67610093_G_C	0.08209	0.01859	3154	0.858707	0.128864	0.0104786	0.00157212	0.000378425	0.028223
12_67595307_68600256	COVID19_HGI_B1_ALL_eur_leave_ukbb_23andme_20210107	COVID19_HGI_C2_ALL_leave_23andme_20210107	12_67991944_A_T	0.0006933	0.09428	3004	0.866098	0.123117	0.00918295	0.00130507	0.000297755	0.0475014
12_67595307_68600256	COVID19_HGI_B1_ALL_eur_leave_ukbb_23andme_20210107	COVID19_HGI_C2_ALL_leave_UKBB_23andme_20210107	12_67991944_A_T	0.0006933	0.05961	2923	0.869143	0.120214	0.00908024	0.00125561	0.000306724	0.0739518
12_67595307_68600256	COVID19_HGI_B1_ALL_leave_23andme_20210107	COVID19_HGI_B1_ALL_leave_UKBB_23andme_20210107	12_68005995_A_G	0.006089	0.001924	2752	0.877785	0.0530035	0.062686	0.00378245	0.00274311	0.15787
12_67595307_68600256	COVID19_HGI_B1_ALL_leave_23andme_20210107	COVID19_HGI_B2_ALL_eur_leave_23andme_20210107	12_68095320_C_T	0.01711	2.48e-06	2984	0.707262	0.04743	0.21064	0.0141052	0.0205635	0.253396
12_67595307_68600256	COVID19_HGI_B1_ALL_leave_23andme_20210107	COVID19_HGI_B2_ALL_eur_leave_ukbb_23andme_20210107	12_67981877_G_A	0.01255	7.759e-05	2985	0.901484	0.0604842	0.034058	0.0022834	0.00169063	0.238755
12_67595307_68600256	COVID19_HGI_B1_ALL_leave_23andme_20210107	COVID19_HGI_B2_ALL_leave_23andme_20210107	12_68095307_T_G	0.02152	5.47e-08	2868	0.0935572	0.00595541	0.781415	0.0496718	0.0694004	0.305744
12_67595307_68600256	COVID19_HGI_B1_ALL_leave_23andme_20210107	COVID19_HGI_B2_ALL_leave_UKBB_23andme_20210107	12_68095307_T_G	0.02152	1.107e-05	2720	0.790608	0.047284	0.144512	0.00863389	0.00896205	0.141736
12_67595307_68600256	COVID19_HGI_B1_ALL_leave_23andme_20210107	COVID19_HGI_C2_ALL_eur_leave_23andme_20210107	12_67991944_A_T	0.001489	0.3507	3010	0.927511	0.0630306	0.00866818	0.00058886	0.00020107	0.0120792
12_67595307_68600256	COVID19_HGI_B1_ALL_leave_23andme_20210107	COVID19_HGI_C2_ALL_eur_leave_ukbb_23andme_20210107	12_68021257_A_T	0.03126	0.006958	3011	0.926093	0.0629644	0.0100303	0.000681723	0.000230684	0.0244602
12_67595307_68600256	COVID19_HGI_B1_ALL_leave_23andme_20210107	COVID19_HGI_C2_ALL_leave_23andme_20210107	12_67991944_A_T	0.001489	0.09428	2985	0.927162	0.062262	0.00966889	0.00064904	0.00025763	0.0239067
12_67595307_68600256	COVID19_HGI_B1_ALL_leave_23andme_20210107	COVID19_HGI_C2_ALL_leave_UKBB_23andme_20210107	12_67991944_A_T	0.001489	0.05961	2933	0.928786	0.0605244	0.00977664	0.000636819	0.0002765	0.0356606
12_67595307_68600256	COVID19_HGI_B1_ALL_leave_UKBB_23andme_20210107	COVID19_HGI_B2_ALL_eur_leave_23andme_20210107	12_68095320_C_T	0.1366	2.48e-06	2737	0.751288	0.05311	0.178287	0.0125987	0.00471629	0.252052
12_67595307_68600256	COVID19_HGI_B1_ALL_leave_UKBB_23andme_20210107	COVID19_HGI_B2_ALL_eur_leave_ukbb_23andme_20210107	12_67986745_A_G	0.003107	0.0003196	2738	0.899733	0.0636362	0.0303058	0.00213928	0.00418575	0.0975027
12_67595307_68600256	COVID19_HGI_B1_ALL_leave_UKBB_23andme_20210107	COVID19_HGI_B2_ALL_leave_23andme_20210107	12_68100256_A_T	0.1624	5.271e-08	2700	0.0988398	0.00684709	0.819149	0.0567278	0.0184368	0.291668
12_67595307_68600256	COVID19_HGI_B1_ALL_leave_UKBB_23andme_20210107	COVID19_HGI_B2_ALL_leave_UKBB_23andme_20210107	12_67981834_A_G	0.006654	3.767e-05	2608	0.787421	0.0520909	0.14241	0.00941232	0.00866534	0.136672
12_67595307_68600256	COVID19_HGI_B1_ALL_leave_UKBB_23andme_20210107	COVID19_HGI_C2_ALL_eur_leave_23andme_20210107	12_68315683_T_G	0.01376	0.04743	2750	0.925575	0.0660028	0.00769336	0.000548434	0.000180154	0.0279717
12_67595307_68600256	COVID19_HGI_B1_ALL_leave_UKBB_23andme_20210107	COVID19_HGI_C2_ALL_eur_leave_ukbb_23andme_20210107	12_68315683_T_G	0.01376	0.04597	2751	0.924711	0.0659744	0.00851216	0.000607113	0.000195825	0.0290849
12_67595307_68600256	COVID19_HGI_B1_ALL_leave_UKBB_23andme_20210107	COVID19_HGI_C2_ALL_leave_23andme_20210107	12_67603625_G_A	0.2626	0.001196	2736	0.925147	0.0652851	0.00874509	0.000616911	0.000205881	0.026116
12_67595307_68600256	COVID19_HGI_B1_ALL_leave_UKBB_23andme_20210107	COVID19_HGI_C2_ALL_leave_UKBB_23andme_20210107	12_67941572_A_G	0.1316	0.004679	2712	0.925744	0.0644877	0.00892875	0.000621762	0.000218271	0.013461
12_67595307_68600256	COVID19_HGI_B2_ALL_eur_leave_23andme_20210107	COVID19_HGI_B2_ALL_eur_leave_ukbb_23andme_20210107	12_68095320_C_T	2.48e-06	0.0002946	3209	0.665781	0.199252	0.0264839	0.00782535	0.100658	0.333198
12_67595307_68600256	COVID19_HGI_B2_ALL_eur_leave_23andme_20210107	COVID19_HGI_B2_ALL_leave_23andme_20210107	12_68095307_T_G	3.115e-06	5.47e-08	2901	0.00407603	0.00121022	0.0340445	0.00915671	0.951513	0.508816
12_67595307_68600256	COVID19_HGI_B2_ALL_eur_leave_23andme_20210107	COVID19_HGI_B2_ALL_leave_UKBB_23andme_20210107	12_68095307_T_G	3.115e-06	1.107e-05	2715	0.283484	0.0838273	0.051809	0.014754	0.566126	0.421345
12_67595307_68600256	COVID19_HGI_B2_ALL_eur_leave_23andme_20210107	COVID19_HGI_C2_ALL_eur_leave_23andme_20210107	12_68095320_C_T	2.48e-06	0.1057	3202	0.761395	0.227843	0.00775487	0.00231991	0.000687159	0.213601
12_67595307_68600256	COVID19_HGI_B2_ALL_eur_leave_23andme_20210107	COVID19_HGI_C2_ALL_eur_leave_ukbb_23andme_20210107	12_68095320_C_T	2.48e-06	0.4225	3202	0.760542	0.227588	0.00887235	0.00265466	0.000342676	0.180605
12_67595307_68600256	COVID19_HGI_B2_ALL_eur_leave_23andme_20210107	COVID19_HGI_C2_ALL_leave_23andme_20210107	12_68095307_T_G	3.115e-06	0.01387	3096	0.759791	0.226573	0.00824496	0.00245575	0.0029348	0.212323
12_67595307_68600256	COVID19_HGI_B2_ALL_eur_leave_23andme_20210107	COVID19_HGI_C2_ALL_leave_UKBB_23andme_20210107	12_68098228_GT_G	2.697e-06	0.1331	3016	0.761967	0.226634	0.00819381	0.00243634	0.000768157	0.170349
12_67595307_68600256	COVID19_HGI_B2_ALL_eur_leave_ukbb_23andme_20210107	COVID19_HGI_B2_ALL_leave_23andme_20210107	12_68095307_T_G	0.0003334	5.47e-08	2902	0.0749142	0.0027436	0.62571	0.0226415	0.27399	0.456225
12_67595307_68600256	COVID19_HGI_B2_ALL_eur_leave_ukbb_23andme_20210107	COVID19_HGI_B2_ALL_leave_UKBB_23andme_20210107	12_68095307_T_G	0.0003334	1.107e-05	2715	0.783782	0.0276161	0.143243	0.00500672	0.0403523	0.229595
12_67595307_68600256	COVID19_HGI_B2_ALL_eur_leave_ukbb_23andme_20210107	COVID19_HGI_C2_ALL_eur_leave_23andme_20210107	12_68176096_A_T	0.003944	0.02026	3202	0.951994	0.0378258	0.00969614	0.000385161	9.88123e-05	0.0341715
12_67595307_68600256	COVID19_HGI_B2_ALL_eur_leave_ukbb_23andme_20210107	COVID19_HGI_C2_ALL_eur_leave_ukbb_23andme_20210107	12_67805364_A_G	0.002858	0.008565	3203	0.950581	0.0377748	0.0110928	0.0004407	0.000111279	0.103142
12_67595307_68600256	COVID19_HGI_B2_ALL_eur_leave_ukbb_23andme_20210107	COVID19_HGI_C2_ALL_leave_23andme_20210107	12_68095307_T_G	0.0003334	0.01387	3097	0.952735	0.0363631	0.0103422	0.000394567	0.000164916	0.0665586
12_67595307_68600256	COVID19_HGI_B2_ALL_eur_leave_ukbb_23andme_20210107	COVID19_HGI_C2_ALL_leave_UKBB_23andme_20210107	12_67941572_A_G	0.005445	0.004679	3016	0.953602	0.0356413	0.0102546	0.000383149	0.000119178	0.07389
12_67595307_68600256	COVID19_HGI_B2_ALL_leave_23andme_20210107	COVID19_HGI_B2_ALL_leave_UKBB_23andme_20210107	12_68100256_A_T	5.271e-08	1.122e-05	2722	0.00845003	0.0705602	0.00154464	0.0119908	0.907454	0.382675
12_67595307_68600256	COVID19_HGI_B2_ALL_leave_23andme_20210107	COVID19_HGI_C2_ALL_eur_leave_23andme_20210107	12_68100256_A_T	5.271e-08	0.08664	2962	0.105702	0.882884	0.000916689	0.00765385	0.00284336	0.328335
12_67595307_68600256	COVID19_HGI_B2_ALL_leave_23andme_20210107	COVID19_HGI_C2_ALL_eur_leave_ukbb_23andme_20210107	12_68100256_A_T	5.271e-08	0.3426	2963	0.105778	0.883518	0.00100999	0.00843478	0.00125901	0.303257
12_67595307_68600256	COVID19_HGI_B2_ALL_leave_23andme_20210107	COVID19_HGI_C2_ALL_leave_23andme_20210107	12_68100256_A_T	5.271e-08	0.01279	2964	0.104333	0.871446	0.00105437	0.00879234	0.0143748	0.315776
12_67595307_68600256	COVID19_HGI_B2_ALL_leave_23andme_20210107	COVID19_HGI_C2_ALL_leave_UKBB_23andme_20210107	12_68100256_A_T	5.271e-08	0.1071	2957	0.105422	0.880533	0.00109791	0.00916649	0.00378099	0.225928
12_67595307_68600256	COVID19_HGI_B2_ALL_leave_UKBB_23andme_20210107	COVID19_HGI_C2_ALL_eur_leave_23andme_20210107	12_68100256_A_T	1.122e-05	0.08664	2721	0.838457	0.153262	0.00667382	0.00121952	0.000387811	0.128949
12_67595307_68600256	COVID19_HGI_B2_ALL_leave_UKBB_23andme_20210107	COVID19_HGI_C2_ALL_eur_leave_ukbb_23andme_20210107	12_68100256_A_T	1.122e-05	0.3426	2721	0.837988	0.153176	0.00727588	0.00132973	0.000230595	0.0885776
12_67595307_68600256	COVID19_HGI_B2_ALL_leave_UKBB_23andme_20210107	COVID19_HGI_C2_ALL_leave_23andme_20210107	12_68100256_A_T	1.122e-05	0.01279	2722	0.836021	0.152822	0.00784813	0.00143274	0.00187561	0.130956
12_67595307_68600256	COVID19_HGI_B2_ALL_leave_UKBB_23andme_20210107	COVID19_HGI_C2_ALL_leave_UKBB_23andme_20210107	12_68084288_G_A	1.519e-05	0.03296	2722	0.836931	0.152989	0.00791061	0.00144531	0.000723992	0.130906
12_67595307_68600256	COVID19_HGI_C2_ALL_eur_leave_23andme_20210107	COVID19_HGI_C2_ALL_eur_leave_ukbb_23andme_20210107	12_67947510_A_G	0.02254	0.01522	3448	0.975193	0.0113253	0.0131816	0.000152936	0.000147339	0.0613778
12_67595307_68600256	COVID19_HGI_C2_ALL_eur_leave_23andme_20210107	COVID19_HGI_C2_ALL_leave_23andme_20210107	12_67603625_G_A	0.002469	0.001196	3231	0.978909	0.0097082	0.0111315	0.000110254	0.000141191	0.251757
12_67595307_68600256	COVID19_HGI_C2_ALL_eur_leave_23andme_20210107	COVID19_HGI_C2_ALL_leave_UKBB_23andme_20210107	12_67603625_G_A	0.002469	0.01201	3109	0.980035	0.00899364	0.0108058	9.90968e-05	6.66509e-05	0.0717981
12_67595307_68600256	COVID19_HGI_C2_ALL_eur_leave_ukbb_23andme_20210107	COVID19_HGI_C2_ALL_leave_23andme_20210107	12_67947510_A_G	0.01522	0.02875	3232	0.978007	0.0106667	0.0111249	0.000121254	7.98315e-05	0.0744186
12_67595307_68600256	COVID19_HGI_C2_ALL_eur_leave_ukbb_23andme_20210107	COVID19_HGI_C2_ALL_leave_UKBB_23andme_20210107	12_68027330_A_G	0.006038	0.004581	3109	0.979092	0.00991506	0.0107954	0.000109234	8.87116e-05	0.0612721
12_67595307_68600256	COVID19_HGI_C2_ALL_leave_23andme_20210107	COVID19_HGI_C2_ALL_leave_UKBB_23andme_20210107	12_67603625_G_A	0.001196	0.01201	3110	0.978631	0.0103646	0.0107953	0.000114238	9.45572e-05	0.0968112
12_102514757_103514757	COVID19_HGI_A2_ALL_eur_leave_23andme_20210107	COVID19_HGI_A2_ALL_eur_leave_ukbb_23andme_20210107	12_103014757_C_A	1.636e-09	3.012e-10	3293	4.00135e-09	6.7618e-07	5.91914e-06	2.68763e-07	0.999993	1
12_102514757_103514757	COVID19_HGI_A2_ALL_eur_leave_23andme_20210107	COVID19_HGI_A2_ALL_leave_23andme_20210107	12_103014757_C_A	1.636e-09	2.601e-08	2466	5.19179e-07	8.77257e-05	5.92811e-06	1.76968e-06	0.999904	1
12_102514757_103514757	COVID19_HGI_A2_ALL_eur_leave_23andme_20210107	COVID19_HGI_A2_ALL_leave_UKBB_23andme_20210107	12_103014757_C_A	1.636e-09	7.852e-09	2469	9.74898e-08	1.64729e-05	5.92206e-06	6.75471e-07	0.999977	1
12_102514757_103514757	COVID19_HGI_A2_ALL_eur_leave_23andme_20210107	COVID19_HGI_B1_ALL_eur_leave_23andme_20210107	12_103014757_C_A	1.636e-09	0.4303	2700	0.00538783	0.910416	0.000418868	0.0707658	0.0130114	0.999635
12_102514757_103514757	COVID19_HGI_A2_ALL_eur_leave_23andme_20210107	COVID19_HGI_B1_ALL_eur_leave_ukbb_23andme_20210107	12_103014757_C_A	1.636e-09	0.236	2700	0.00521717	0.881578	0.000532973	0.0900371	0.0226349	0.999666
12_102514757_103514757	COVID19_HGI_A2_ALL_eur_leave_23andme_20210107	COVID19_HGI_B1_ALL_leave_23andme_20210107	12_103014757_C_A	1.636e-09	0.3095	2490	0.00545752	0.92217	0.000342109	0.0577927	0.0142374	0.999744
12_102514757_103514757	COVID19_HGI_A2_ALL_eur_leave_23andme_20210107	COVID19_HGI_B1_ALL_leave_UKBB_23andme_20210107	12_103014757_C_A	1.636e-09	0.2085	2273	0.0054233	0.916374	0.000332725	0.0561989	0.0216706	0.999796
12_102514757_103514757	COVID19_HGI_A2_ALL_eur_leave_23andme_20210107	COVID19_HGI_B2_ALL_eur_leave_23andme_20210107	12_103014757_C_A	1.636e-09	3.913e-07	2650	7.43341e-06	0.00125605	6.07353e-06	2.75666e-05	0.998703	1
12_102514757_103514757	COVID19_HGI_A2_ALL_eur_leave_23andme_20210107	COVID19_HGI_B2_ALL_eur_leave_ukbb_23andme_20210107	12_103014757_C_A	1.636e-09	3.429e-08	2650	4.49327e-07	7.59247e-05	5.93736e-06	3.34604e-06	0.999914	1
12_102514757_103514757	COVID19_HGI_A2_ALL_eur_leave_23andme_20210107	COVID19_HGI_B2_ALL_leave_23andme_20210107	12_103014757_C_A	1.636e-09	3.174e-06	2454	6.07866e-05	0.0102711	6.81505e-06	0.000162044	0.989499	1
12_102514757_103514757	COVID19_HGI_A2_ALL_eur_leave_23andme_20210107	COVID19_HGI_B2_ALL_leave_UKBB_23andme_20210107	12_103014757_C_A	1.636e-09	1.153e-06	2219	1.61218e-05	0.00272408	6.17245e-06	4.57452e-05	0.997208	1
12_102514757_103514757	COVID19_HGI_A2_ALL_eur_leave_23andme_20210107	COVID19_HGI_C2_ALL_eur_leave_23andme_20210107	12_103014757_C_A	1.636e-09	0.01111	2855	0.00558543	0.943801	7.98493e-05	0.0134555	0.0370786	0.999972
12_102514757_103514757	COVID19_HGI_A2_ALL_eur_leave_23andme_20210107	COVID19_HGI_C2_ALL_eur_leave_ukbb_23andme_20210107	12_103014757_C_A	1.636e-09	0.03555	2855	0.00572412	0.967237	5.83504e-05	0.00984265	0.0171376	0.999954
12_102514757_103514757	COVID19_HGI_A2_ALL_eur_leave_23andme_20210107	COVID19_HGI_C2_ALL_leave_23andme_20210107	12_103014757_C_A	1.636e-09	0.01432	2681	0.00563363	0.951931	8.53339e-05	0.0143912	0.027959	0.999955
12_102514757_103514757	COVID19_HGI_A2_ALL_eur_leave_23andme_20210107	COVID19_HGI_C2_ALL_leave_UKBB_23andme_20210107	12_103014757_C_A	1.636e-09	0.03794	2550	0.00573787	0.969536	5.80347e-05	0.00979133	0.0148768	0.999954
12_102514757_103514757	COVID19_HGI_A2_ALL_eur_leave_ukbb_23andme_20210107	COVID19_HGI_A2_ALL_leave_23andme_20210107	12_103014757_C_A	3.012e-10	2.601e-08	2466	5.92985e-08	8.77178e-05	6.77085e-07	1.67326e-06	0.99991	1
12_102514757_103514757	COVID19_HGI_A2_ALL_eur_leave_ukbb_23andme_20210107	COVID19_HGI_A2_ALL_leave_UKBB_23andme_20210107	12_103014757_C_A	3.012e-10	7.852e-09	2469	1.11349e-08	1.64714e-05	6.76394e-07	5.78974e-07	0.999982	1
12_102514757_103514757	COVID19_HGI_A2_ALL_eur_leave_ukbb_23andme_20210107	COVID19_HGI_B1_ALL_eur_leave_23andme_20210107	12_103014757_C_A	3.012e-10	0.4303	2700	0.000618634	0.915125	4.80947e-05	0.0711318	0.0130764	0.999936
12_102514757_103514757	COVID19_HGI_A2_ALL_eur_leave_ukbb_23andme_20210107	COVID19_HGI_B1_ALL_eur_leave_ukbb_23andme_20210107	12_103014757_C_A	3.012e-10	0.236	2700	0.000599008	0.886094	6.11932e-05	0.0904983	0.0227477	0.999931
12_102514757_103514757	COVID19_HGI_A2_ALL_eur_leave_ukbb_23andme_20210107	COVID19_HGI_B1_ALL_leave_23andme_20210107	12_103014757_C_A	3.012e-10	0.3095	2490	0.00062662	0.926933	3.92801e-05	0.0580912	0.0143096	0.999952
12_102514757_103514757	COVID19_HGI_A2_ALL_eur_leave_ukbb_23andme_20210107	COVID19_HGI_B1_ALL_leave_UKBB_23andme_20210107	12_103014757_C_A	3.012e-10	0.2085	2273	0.000622658	0.921072	3.82007e-05	0.056487	0.0217803	0.999953
12_102514757_103514757	COVID19_HGI_A2_ALL_eur_leave_ukbb_23andme_20210107	COVID19_HGI_B2_ALL_eur_leave_23andme_20210107	12_103014757_C_A	3.012e-10	3.913e-07	2650	8.49019e-07	0.00125592	6.93698e-07	2.74473e-05	0.998715	1
12_102514757_103514757	COVID19_HGI_A2_ALL_eur_leave_ukbb_23andme_20210107	COVID19_HGI_B2_ALL_eur_leave_ukbb_23andme_20210107	12_103014757_C_A	3.012e-10	3.429e-08	2650	5.13203e-08	7.59163e-05	6.78141e-07	3.22912e-06	0.99992	1
12_102514757_103514757	COVID19_HGI_A2_ALL_eur_leave_ukbb_23andme_20210107	COVID19_HGI_B2_ALL_leave_23andme_20210107	12_103014757_C_A	3.012e-10	3.174e-06	2454	6.94318e-06	0.0102708	7.7843e-07	0.00016194	0.98956	1
12_102514757_103514757	COVID19_HGI_A2_ALL_eur_leave_ukbb_23andme_20210107	COVID19_HGI_B2_ALL_leave_UKBB_23andme_20210107	12_103014757_C_A	3.012e-10	1.153e-06	2219	1.84139e-06	0.00272388	7.05003e-07	4.56519e-05	0.997228	1
12_102514757_103514757	COVID19_HGI_A2_ALL_eur_leave_ukbb_23andme_20210107	COVID19_HGI_C2_ALL_eur_leave_23andme_20210107	12_103014757_C_A	3.012e-10	0.01111	2855	0.000641234	0.948557	9.16709e-06	0.0135233	0.0372691	0.999995
12_102514757_103514757	COVID19_HGI_A2_ALL_eur_leave_ukbb_23andme_20210107	COVID19_HGI_C2_ALL_eur_leave_ukbb_23andme_20210107	12_103014757_C_A	3.012e-10	0.03555	2856	0.000657225	0.972212	6.70185e-06	0.00989662	0.0172272	0.99999
12_102514757_103514757	COVID19_HGI_A2_ALL_eur_leave_ukbb_23andme_20210107	COVID19_HGI_C2_ALL_leave_23andme_20210107	12_103014757_C_A	3.012e-10	0.01432	2681	0.000646793	0.956776	9.79713e-06	0.0144644	0.0281033	0.999991
12_102514757_103514757	COVID19_HGI_A2_ALL_eur_leave_ukbb_23andme_20210107	COVID19_HGI_C2_ALL_leave_UKBB_23andme_20210107	12_103014757_C_A	3.012e-10	0.03794	2550	0.000658801	0.974538	6.66333e-06	0.00984184	0.0149545	0.99999
12_102514757_103514757	COVID19_HGI_A2_ALL_leave_23andme_20210107	COVID19_HGI_A2_ALL_leave_UKBB_23andme_20210107	12_103014757_C_A	2.601e-08	7.852e-09	2466	1.44476e-06	1.64966e-05	8.77625e-05	2.20172e-06	0.999892	1
12_102514757_103514757	COVID19_HGI_A2_ALL_leave_23andme_20210107	COVID19_HGI_B1_ALL_eur_leave_23andme_20210107	12_103014757_C_A	2.601e-08	0.4303	2279	0.0755469	0.86255	0.0039927	0.0455739	0.012337	0.997433
12_102514757_103514757	COVID19_HGI_A2_ALL_leave_23andme_20210107	COVID19_HGI_B1_ALL_eur_leave_ukbb_23andme_20210107	12_103014757_C_A	2.601e-08	0.236	2279	0.0729862	0.833313	0.00582345	0.0664673	0.0214097	0.9976
12_102514757_103514757	COVID19_HGI_A2_ALL_leave_23andme_20210107	COVID19_HGI_B1_ALL_leave_23andme_20210107	12_103014757_C_A	2.601e-08	0.3095	2310	0.0753694	0.860513	0.00409363	0.0467248	0.0132988	0.997324
12_102514757_103514757	COVID19_HGI_A2_ALL_leave_23andme_20210107	COVID19_HGI_B1_ALL_leave_UKBB_23andme_20210107	12_103014757_C_A	2.601e-08	0.2085	2165	0.0747146	0.852967	0.00420075	0.047937	0.0201802	0.997992
12_102514757_103514757	COVID19_HGI_A2_ALL_leave_23andme_20210107	COVID19_HGI_B2_ALL_eur_leave_23andme_20210107	12_103014757_C_A	2.601e-08	3.913e-07	2354	0.000110149	0.00125765	8.97074e-05	2.57363e-05	0.998517	1
12_102514757_103514757	COVID19_HGI_A2_ALL_leave_23andme_20210107	COVID19_HGI_B2_ALL_eur_leave_ukbb_23andme_20210107	12_103014757_C_A	2.601e-08	3.429e-08	2354	6.65881e-06	7.60283e-05	8.79466e-05	4.32372e-06	0.999825	1
12_102514757_103514757	COVID19_HGI_A2_ALL_leave_23andme_20210107	COVID19_HGI_B2_ALL_leave_23andme_20210107	12_103014757_C_A	2.601e-08	3.174e-06	2371	0.000900057	0.0102765	0.000100504	0.000158952	0.988564	1
12_102514757_103514757	COVID19_HGI_A2_ALL_leave_23andme_20210107	COVID19_HGI_B2_ALL_leave_UKBB_23andme_20210107	12_103014757_C_A	2.601e-08	1.153e-06	2192	0.000238864	0.00272694	9.12749e-05	4.51241e-05	0.996898	1
12_102514757_103514757	COVID19_HGI_A2_ALL_leave_23andme_20210107	COVID19_HGI_C2_ALL_eur_leave_23andme_20210107	12_103014757_C_A	2.601e-08	0.01111	2455	0.0768922	0.877969	0.000863724	0.00982771	0.0344475	0.999783
12_102514757_103514757	COVID19_HGI_A2_ALL_leave_23andme_20210107	COVID19_HGI_C2_ALL_eur_leave_ukbb_23andme_20210107	12_103014757_C_A	2.601e-08	0.03555	2455	0.0786713	0.898284	0.000576771	0.00656978	0.0158983	0.999568
12_102514757_103514757	COVID19_HGI_A2_ALL_leave_23andme_20210107	COVID19_HGI_C2_ALL_leave_23andme_20210107	12_103014757_C_A	2.601e-08	0.01432	2448	0.0774233	0.884031	0.00101734	0.0115902	0.0259379	0.999487
12_102514757_103514757	COVID19_HGI_A2_ALL_leave_23andme_20210107	COVID19_HGI_C2_ALL_leave_UKBB_23andme_20210107	12_103014757_C_A	2.601e-08	0.03794	2409	0.0786852	0.898425	0.000735216	0.0083809	0.0137735	0.999343
12_102514757_103514757	COVID19_HGI_A2_ALL_leave_UKBB_23andme_20210107	COVID19_HGI_B1_ALL_eur_leave_23andme_20210107	12_103014757_C_A	7.852e-09	0.4303	2279	0.0151805	0.922116	0.000802299	0.0487212	0.0131796	0.999196
12_102514757_103514757	COVID19_HGI_A2_ALL_leave_UKBB_23andme_20210107	COVID19_HGI_B1_ALL_eur_leave_ukbb_23andme_20210107	12_103014757_C_A	7.852e-09	0.236	2279	0.0146567	0.8903	0.00116944	0.0710126	0.0228615	0.999191
12_102514757_103514757	COVID19_HGI_A2_ALL_leave_UKBB_23andme_20210107	COVID19_HGI_B1_ALL_leave_23andme_20210107	12_103014757_C_A	7.852e-09	0.3095	2310	0.0151437	0.91988	0.000822518	0.0499483	0.0142053	0.999135
12_102514757_103514757	COVID19_HGI_A2_ALL_leave_UKBB_23andme_20210107	COVID19_HGI_B1_ALL_leave_UKBB_23andme_20210107	12_103014757_C_A	7.852e-09	0.2085	2165	0.0150041	0.911377	0.000843587	0.0512196	0.0215555	0.999279
12_102514757_103514757	COVID19_HGI_A2_ALL_leave_UKBB_23andme_20210107	COVID19_HGI_B2_ALL_eur_leave_23andme_20210107	12_103014757_C_A	7.852e-09	3.913e-07	2354	2.06853e-05	0.00125651	1.68465e-05	2.46421e-05	0.998681	1
12_102514757_103514757	COVID19_HGI_A2_ALL_leave_UKBB_23andme_20210107	COVID19_HGI_B2_ALL_eur_leave_ukbb_23andme_20210107	12_103014757_C_A	7.852e-09	3.429e-08	2354	1.25038e-06	7.59527e-05	1.65144e-05	3.24731e-06	0.999903	1
12_102514757_103514757	COVID19_HGI_A2_ALL_leave_UKBB_23andme_20210107	COVID19_HGI_B2_ALL_leave_23andme_20210107	12_103014757_C_A	7.852e-09	3.174e-06	2371	0.000169137	0.0102742	1.88866e-05	0.000157878	0.98938	1
12_102514757_103514757	COVID19_HGI_A2_ALL_leave_UKBB_23andme_20210107	COVID19_HGI_B2_ALL_leave_UKBB_23andme_20210107	12_103014757_C_A	7.852e-09	1.153e-06	2192	4.4862e-05	0.00272502	1.71427e-05	4.41179e-05	0.997169	1
12_102514757_103514757	COVID19_HGI_A2_ALL_leave_UKBB_23andme_20210107	COVID19_HGI_C2_ALL_eur_leave_23andme_20210107	12_103014757_C_A	7.852e-09	0.01111	2456	0.0154268	0.937104	0.000173346	0.0104932	0.0368023	0.999932
12_102514757_103514757	COVID19_HGI_A2_ALL_leave_UKBB_23andme_20210107	COVID19_HGI_C2_ALL_eur_leave_ukbb_23andme_20210107	12_103014757_C_A	7.852e-09	0.03555	2456	0.0158045	0.960049	0.000115929	0.00702513	0.0170052	0.999848
12_102514757_103514757	COVID19_HGI_A2_ALL_leave_UKBB_23andme_20210107	COVID19_HGI_C2_ALL_leave_23andme_20210107	12_103014757_C_A	7.852e-09	0.01432	2448	0.0155428	0.944152	0.000204232	0.0123784	0.0277227	0.999825
12_102514757_103514757	COVID19_HGI_A2_ALL_leave_UKBB_23andme_20210107	COVID19_HGI_C2_ALL_leave_UKBB_23andme_20210107	12_103014757_C_A	7.852e-09	0.03794	2409	0.0158095	0.960352	0.000147721	0.00895856	0.0147327	0.999755
12_102514757_103514757	COVID19_HGI_B1_ALL_eur_leave_23andme_20210107	COVID19_HGI_B1_ALL_eur_leave_ukbb_23andme_20210107	12_103460350_C_T	0.003849	0.003695	2775	0.82573	0.0678909	0.0901504	0.00740328	0.00882554	0.139319
12_102514757_103514757	COVID19_HGI_B1_ALL_eur_leave_23andme_20210107	COVID19_HGI_B1_ALL_leave_23andme_20210107	12_103097972_T_C	0.005452	0.0006228	2395	0.885607	0.0522438	0.0531181	0.00312764	0.0059032	0.361857
12_102514757_103514757	COVID19_HGI_B1_ALL_eur_leave_23andme_20210107	COVID19_HGI_B1_ALL_leave_UKBB_23andme_20210107	12_103096414_T_C	0.007236	0.005808	2273	0.892292	0.0477609	0.0547431	0.0029279	0.00227583	0.0948063
12_102514757_103514757	COVID19_HGI_B1_ALL_eur_leave_23andme_20210107	COVID19_HGI_B2_ALL_eur_leave_23andme_20210107	12_103014757_C_A	0.4303	3.913e-07	2579	0.511967	0.0350084	0.418007	0.0285769	0.00644031	0.903277
12_102514757_103514757	COVID19_HGI_B1_ALL_eur_leave_23andme_20210107	COVID19_HGI_B2_ALL_eur_leave_ukbb_23andme_20210107	12_103014757_C_A	0.4303	3.429e-08	2579	0.0650405	0.00444748	0.859432	0.0587558	0.0123239	0.99328
12_102514757_103514757	COVID19_HGI_B1_ALL_eur_leave_23andme_20210107	COVID19_HGI_B2_ALL_leave_23andme_20210107	12_103014757_C_A	0.4303	3.174e-06	2343	0.850906	0.0471805	0.0949262	0.00526168	0.00172556	0.678885
12_102514757_103514757	COVID19_HGI_B1_ALL_eur_leave_23andme_20210107	COVID19_HGI_B2_ALL_leave_UKBB_23andme_20210107	12_103014757_C_A	0.4303	1.153e-06	2196	0.686644	0.0341745	0.26231	0.0130514	0.00381925	0.940512
12_102514757_103514757	COVID19_HGI_B1_ALL_eur_leave_23andme_20210107	COVID19_HGI_C2_ALL_eur_leave_23andme_20210107	12_103093549_T_C	0.09514	0.001642	2642	0.923834	0.0650384	0.0100391	0.000706378	0.000382563	0.0487535
12_102514757_103514757	COVID19_HGI_B1_ALL_eur_leave_23andme_20210107	COVID19_HGI_C2_ALL_eur_leave_ukbb_23andme_20210107	12_103383882_T_C	0.03571	0.004926	2642	0.925605	0.0651631	0.00832536	0.000585789	0.000320241	0.0421234
12_102514757_103514757	COVID19_HGI_B1_ALL_eur_leave_23andme_20210107	COVID19_HGI_C2_ALL_leave_23andme_20210107	12_102973834_A_T	0.276	0.001783	2488	0.926634	0.0596242	0.0124506	0.000800641	0.000491047	0.115365
12_102514757_103514757	COVID19_HGI_B1_ALL_eur_leave_23andme_20210107	COVID19_HGI_C2_ALL_leave_UKBB_23andme_20210107	12_102963694_G_A	0.0275	0.002042	2395	0.935955	0.0543594	0.0088446	0.000513358	0.000327767	0.12743
12_102514757_103514757	COVID19_HGI_B1_ALL_eur_leave_ukbb_23andme_20210107	COVID19_HGI_B1_ALL_leave_23andme_20210107	12_103096414_T_C	0.003688	0.006557	2395	0.864479	0.0755461	0.0518509	0.00452761	0.00359583	0.0958093
12_102514757_103514757	COVID19_HGI_B1_ALL_eur_leave_ukbb_23andme_20210107	COVID19_HGI_B1_ALL_leave_UKBB_23andme_20210107	12_103113946_A_G	0.003466	0.005393	2273	0.865401	0.071228	0.0530933	0.004364	0.00591391	0.0779374
12_102514757_103514757	COVID19_HGI_B1_ALL_eur_leave_ukbb_23andme_20210107	COVID19_HGI_B2_ALL_eur_leave_23andme_20210107	12_103014757_C_A	0.236	3.913e-07	2579	0.498211	0.0464379	0.406776	0.0379046	0.010671	0.953103
12_102514757_103514757	COVID19_HGI_B1_ALL_eur_leave_ukbb_23andme_20210107	COVID19_HGI_B2_ALL_eur_leave_ukbb_23andme_20210107	12_103014757_C_A	0.236	3.429e-08	2579	0.0629724	0.00586962	0.832105	0.0775384	0.0215148	0.989687
12_102514757_103514757	COVID19_HGI_B1_ALL_eur_leave_ukbb_23andme_20210107	COVID19_HGI_B2_ALL_leave_23andme_20210107	12_103014757_C_A	0.236	3.174e-06	2343	0.827328	0.0701035	0.0922958	0.00781822	0.00245426	0.833777
12_102514757_103514757	COVID19_HGI_B1_ALL_eur_leave_ukbb_23andme_20210107	COVID19_HGI_B2_ALL_leave_UKBB_23andme_20210107	12_103014757_C_A	0.236	1.153e-06	2196	0.666117	0.0526375	0.254469	0.0201018	0.00667444	0.937982
12_102514757_103514757	COVID19_HGI_B1_ALL_eur_leave_ukbb_23andme_20210107	COVID19_HGI_C2_ALL_eur_leave_23andme_20210107	12_102935647_C_T	0.4629	0.0004853	2642	0.903054	0.0858805	0.00981333	0.000932929	0.000318949	0.0322866
12_102514757_103514757	COVID19_HGI_B1_ALL_eur_leave_ukbb_23andme_20210107	COVID19_HGI_C2_ALL_eur_leave_ukbb_23andme_20210107	12_102928506_G_T	0.04195	0.0007608	2642	0.904711	0.0860381	0.00813742	0.000773529	0.000339598	0.0521792
12_102514757_103514757	COVID19_HGI_B1_ALL_eur_leave_ukbb_23andme_20210107	COVID19_HGI_C2_ALL_leave_23andme_20210107	12_102973834_A_T	0.4277	0.001783	2488	0.905608	0.0807097	0.0121681	0.00108401	0.000429988	0.118015
12_102514757_103514757	COVID19_HGI_B1_ALL_eur_leave_ukbb_23andme_20210107	COVID19_HGI_C2_ALL_leave_UKBB_23andme_20210107	12_102928506_G_T	0.04195	0.000467	2395	0.911769	0.0784916	0.00861604	0.000741349	0.000382108	0.0716388
12_102514757_103514757	COVID19_HGI_B1_ALL_leave_23andme_20210107	COVID19_HGI_B1_ALL_leave_UKBB_23andme_20210107	12_103509590_C_G	0.002179	0.0058	2273	0.890045	0.0460046	0.0546052	0.0028159	0.00652925	0.227737
12_102514757_103514757	COVID19_HGI_B1_ALL_leave_23andme_20210107	COVID19_HGI_B2_ALL_eur_leave_23andme_20210107	12_103014757_C_A	0.3095	3.913e-07	2440	0.515928	0.031233	0.420684	0.0254604	0.00669446	0.946092
12_102514757_103514757	COVID19_HGI_B1_ALL_leave_23andme_20210107	COVID19_HGI_B2_ALL_eur_leave_ukbb_23andme_20210107	12_103014757_C_A	0.3095	3.429e-08	2440	0.0654609	0.00396283	0.864848	0.0523422	0.0133864	0.994329
12_102514757_103514757	COVID19_HGI_B1_ALL_leave_23andme_20210107	COVID19_HGI_B2_ALL_leave_23andme_20210107	12_103014757_C_A	0.3095	3.174e-06	2372	0.852431	0.0454334	0.0952417	0.00507443	0.00181934	0.696891
12_102514757_103514757	COVID19_HGI_B1_ALL_leave_23andme_20210107	COVID19_HGI_B2_ALL_leave_UKBB_23andme_20210107	12_103014757_C_A	0.3095	1.153e-06	2214	0.686623	0.0335335	0.262867	0.0128338	0.00414354	0.93655
12_102514757_103514757	COVID19_HGI_B1_ALL_leave_23andme_20210107	COVID19_HGI_C2_ALL_eur_leave_23andme_20210107	12_103097972_T_C	0.0006228	0.674	2444	0.9338	0.0561045	0.0092458	0.000555211	0.000294596	0.049457
12_102514757_103514757	COVID19_HGI_B1_ALL_leave_23andme_20210107	COVID19_HGI_C2_ALL_eur_leave_ukbb_23andme_20210107	12_103097972_T_C	0.0006228	0.4949	2444	0.935829	0.0562265	0.00726941	0.000436522	0.000238192	0.0770132
12_102514757_103514757	COVID19_HGI_B1_ALL_leave_23andme_20210107	COVID19_HGI_C2_ALL_leave_23andme_20210107	12_102973834_A_T	0.6105	0.001783	2436	0.934029	0.0523165	0.0125796	0.00070423	0.000371029	0.0789297
12_102514757_103514757	COVID19_HGI_B1_ALL_leave_23andme_20210107	COVID19_HGI_C2_ALL_leave_UKBB_23andme_20210107	12_102973794_T_G	0.3967	0.004515	2402	0.938904	0.0515145	0.00885565	0.00048564	0.000240429	0.0494516
12_102514757_103514757	COVID19_HGI_B1_ALL_leave_UKBB_23andme_20210107	COVID19_HGI_B2_ALL_eur_leave_23andme_20210107	12_103014757_C_A	0.2085	3.913e-07	2271	0.514348	0.0315117	0.418582	0.0256346	0.00992396	0.974597
12_102514757_103514757	COVID19_HGI_B1_ALL_leave_UKBB_23andme_20210107	COVID19_HGI_B2_ALL_eur_leave_ukbb_23andme_20210107	12_103014757_C_A	0.2085	3.429e-08	2271	0.0649863	0.00398141	0.858132	0.0525534	0.0203471	0.994773
12_102514757_103514757	COVID19_HGI_B1_ALL_leave_UKBB_23andme_20210107	COVID19_HGI_B2_ALL_leave_23andme_20210107	12_103014757_C_A	0.2085	3.174e-06	2237	0.847314	0.0512372	0.0935229	0.00565308	0.00227294	0.849316
12_102514757_103514757	COVID19_HGI_B1_ALL_leave_UKBB_23andme_20210107	COVID19_HGI_B2_ALL_leave_UKBB_23andme_20210107	12_103014757_C_A	0.2085	1.153e-06	2155	0.68097	0.0384861	0.2596	0.0146654	0.00627855	0.938959
12_102514757_103514757	COVID19_HGI_B1_ALL_leave_UKBB_23andme_20210107	COVID19_HGI_C2_ALL_eur_leave_23andme_20210107	12_103093549_T_C	0.2179	0.001642	2273	0.934156	0.0573115	0.00783164	0.000480259	0.000220414	0.043494
12_102514757_103514757	COVID19_HGI_B1_ALL_leave_UKBB_23andme_20210107	COVID19_HGI_C2_ALL_eur_leave_ukbb_23andme_20210107	12_102928506_G_T	0.09653	0.0007608	2273	0.935409	0.0573883	0.00657153	0.000402942	0.000227999	0.0365346
12_102514757_103514757	COVID19_HGI_B1_ALL_leave_UKBB_23andme_20210107	COVID19_HGI_C2_ALL_leave_23andme_20210107	12_102973834_A_T	0.6817	0.001783	2269	0.931981	0.0571141	0.00999433	0.000612179	0.000297955	0.10477
12_102514757_103514757	COVID19_HGI_B1_ALL_leave_UKBB_23andme_20210107	COVID19_HGI_C2_ALL_leave_UKBB_23andme_20210107	12_102928506_G_T	0.09653	0.000467	2258	0.934084	0.057002	0.00814158	0.00049656	0.000276197	0.0461636
12_102514757_103514757	COVID19_HGI_B2_ALL_eur_leave_23andme_20210107	COVID19_HGI_B2_ALL_eur_leave_ukbb_23andme_20210107	12_103014757_C_A	3.913e-07	3.429e-08	2661	9.53299e-05	7.78972e-05	0.00125973	3.08344e-05	0.998536	0.999999
12_102514757_103514757	COVID19_HGI_B2_ALL_eur_leave_23andme_20210107	COVID19_HGI_B2_ALL_leave_23andme_20210107	12_103014757_C_A	3.913e-07	3.174e-06	2400	0.0127288	0.010371	0.00142349	0.00018452	0.975292	0.99999
12_102514757_103514757	COVID19_HGI_B2_ALL_eur_leave_23andme_20210107	COVID19_HGI_B2_ALL_leave_UKBB_23andme_20210107	12_103014757_C_A	3.913e-07	1.153e-06	2217	0.00340877	0.00277208	0.00130509	6.88803e-05	0.992445	0.999999
12_102514757_103514757	COVID19_HGI_B2_ALL_eur_leave_23andme_20210107	COVID19_HGI_C2_ALL_eur_leave_23andme_20210107	12_103014757_C_A	3.913e-07	0.01111	2648	0.535383	0.437381	0.00569978	0.00463953	0.0168968	0.990031
12_102514757_103514757	COVID19_HGI_B2_ALL_eur_leave_23andme_20210107	COVID19_HGI_C2_ALL_eur_leave_ukbb_23andme_20210107	12_103014757_C_A	3.913e-07	0.03555	2648	0.541537	0.442408	0.00460581	0.00375502	0.00769458	0.991738
12_102514757_103514757	COVID19_HGI_B2_ALL_eur_leave_23andme_20210107	COVID19_HGI_C2_ALL_leave_23andme_20210107	12_103014757_C_A	3.913e-07	0.01432	2561	0.536699	0.437837	0.00702941	0.00572185	0.0127129	0.986132
12_102514757_103514757	COVID19_HGI_B2_ALL_eur_leave_23andme_20210107	COVID19_HGI_C2_ALL_leave_UKBB_23andme_20210107	12_103014757_C_A	3.913e-07	0.03794	2464	0.542089	0.441733	0.0052405	0.00426366	0.00667335	0.991288
12_102514757_103514757	COVID19_HGI_B2_ALL_eur_leave_ukbb_23andme_20210107	COVID19_HGI_B2_ALL_leave_23andme_20210107	12_103014757_C_A	3.429e-08	3.174e-06	2400	0.000779044	0.01029	8.7122e-05	0.000162074	0.988682	0.999998
12_102514757_103514757	COVID19_HGI_B2_ALL_eur_leave_ukbb_23andme_20210107	COVID19_HGI_B2_ALL_leave_UKBB_23andme_20210107	12_103014757_C_A	3.429e-08	1.153e-06	2217	0.000206732	0.00272984	7.91498e-05	4.82175e-05	0.996936	0.999999
12_102514757_103514757	COVID19_HGI_B2_ALL_eur_leave_ukbb_23andme_20210107	COVID19_HGI_C2_ALL_eur_leave_23andme_20210107	12_103014757_C_A	3.429e-08	0.01111	2648	0.0671909	0.887885	0.000715326	0.00941778	0.034791	0.999505
12_102514757_103514757	COVID19_HGI_B2_ALL_eur_leave_ukbb_23andme_20210107	COVID19_HGI_C2_ALL_eur_leave_ukbb_23andme_20210107	12_103014757_C_A	3.429e-08	0.03555	2648	0.0686405	0.907039	0.000583792	0.0076984	0.016038	0.99893
12_102514757_103514757	COVID19_HGI_B2_ALL_eur_leave_ukbb_23andme_20210107	COVID19_HGI_C2_ALL_leave_23andme_20210107	12_103014757_C_A	3.429e-08	0.01432	2561	0.0676447	0.893602	0.000885976	0.0116778	0.0261895	0.999323
12_102514757_103514757	COVID19_HGI_B2_ALL_eur_leave_ukbb_23andme_20210107	COVID19_HGI_C2_ALL_leave_UKBB_23andme_20210107	12_103014757_C_A	3.429e-08	0.03794	2464	0.0687367	0.907927	0.000664493	0.00876323	0.0139083	0.998943
12_102514757_103514757	COVID19_HGI_B2_ALL_leave_23andme_20210107	COVID19_HGI_B2_ALL_leave_UKBB_23andme_20210107	12_103014757_C_A	3.174e-06	1.153e-06	2219	0.0271915	0.00300774	0.0104107	0.000192359	0.959198	0.99998
12_102514757_103514757	COVID19_HGI_B2_ALL_leave_23andme_20210107	COVID19_HGI_C2_ALL_eur_leave_23andme_20210107	12_103014757_C_A	3.174e-06	0.01111	2452	0.887141	0.0994522	0.0088197	0.000985123	0.00360175	0.932453
12_102514757_103514757	COVID19_HGI_B2_ALL_leave_23andme_20210107	COVID19_HGI_C2_ALL_eur_leave_ukbb_23andme_20210107	12_103014757_C_A	3.174e-06	0.03555	2452	0.89113	0.0998994	0.00664137	0.000742939	0.00158585	0.959386
12_102514757_103514757	COVID19_HGI_B2_ALL_leave_23andme_20210107	COVID19_HGI_C2_ALL_leave_23andme_20210107	12_103014757_C_A	3.174e-06	0.01432	2454	0.885437	0.0992702	0.0111942	0.00125218	0.00284595	0.880517
12_102514757_103514757	COVID19_HGI_B2_ALL_leave_23andme_20210107	COVID19_HGI_C2_ALL_leave_UKBB_23andme_20210107	12_103014757_C_A	3.174e-06	0.03794	2438	0.889536	0.0996523	0.00845168	0.000945404	0.00141464	0.929713
12_102514757_103514757	COVID19_HGI_B2_ALL_leave_UKBB_23andme_20210107	COVID19_HGI_C2_ALL_eur_leave_23andme_20210107	12_103014757_C_A	1.153e-06	0.01111	2218	0.710059	0.271852	0.00566816	0.00215984	0.0102612	0.99543
12_102514757_103514757	COVID19_HGI_B2_ALL_leave_UKBB_23andme_20210107	COVID19_HGI_C2_ALL_eur_leave_ukbb_23andme_20210107	12_103014757_C_A	1.153e-06	0.03555	2218	0.715233	0.273832	0.00451054	0.00172219	0.00470237	0.986755
12_102514757_103514757	COVID19_HGI_B2_ALL_leave_UKBB_23andme_20210107	COVID19_HGI_C2_ALL_leave_23andme_20210107	12_103014757_C_A	1.153e-06	0.01432	2219	0.711099	0.272255	0.00646629	0.002468	0.00771182	0.991621
12_102514757_103514757	COVID19_HGI_B2_ALL_leave_UKBB_23andme_20210107	COVID19_HGI_C2_ALL_leave_UKBB_23andme_20210107	12_103014757_C_A	1.153e-06	0.03794	2218	0.71454	0.273567	0.00561795	0.00214675	0.00412815	0.972455
12_102514757_103514757	COVID19_HGI_C2_ALL_eur_leave_23andme_20210107	COVID19_HGI_C2_ALL_eur_leave_ukbb_23andme_20210107	12_102712259_T_C	0.0002957	0.005153	2888	0.975409	0.0141262	0.0100721	0.000145621	0.000246609	0.241471
12_102514757_103514757	COVID19_HGI_C2_ALL_eur_leave_23andme_20210107	COVID19_HGI_C2_ALL_leave_23andme_20210107	12_102935647_C_T	0.0004853	0.0001762	2684	0.971573	0.011866	0.0147208	0.000178126	0.00166162	0.651943
12_102514757_103514757	COVID19_HGI_C2_ALL_eur_leave_23andme_20210107	COVID19_HGI_C2_ALL_leave_UKBB_23andme_20210107	12_102935647_C_T	0.0004853	0.002197	2550	0.978343	0.0114063	0.00989529	0.000115127	0.000239797	0.498453
12_102514757_103514757	COVID19_HGI_C2_ALL_eur_leave_ukbb_23andme_20210107	COVID19_HGI_C2_ALL_leave_23andme_20210107	12_102935647_C_T	0.005038	0.0001762	2684	0.976147	0.0085981	0.0147901	0.000129939	0.000334974	0.431581
12_102514757_103514757	COVID19_HGI_C2_ALL_eur_leave_ukbb_23andme_20210107	COVID19_HGI_C2_ALL_leave_UKBB_23andme_20210107	12_102928506_G_T	0.0007608	0.000467	2550	0.981942	0.00785293	0.00993169	7.92334e-05	0.0001937	0.489739
12_102514757_103514757	COVID19_HGI_C2_ALL_leave_23andme_20210107	COVID19_HGI_C2_ALL_leave_UKBB_23andme_20210107	12_102935647_C_T	0.0001762	0.002197	2550	0.975997	0.0134144	0.00987155	0.000135096	0.000581844	0.525439
12_112850796_113925679	COVID19_HGI_A2_ALL_eur_leave_23andme_20210107	COVID19_HGI_A2_ALL_eur_leave_ukbb_23andme_20210107	12_113382977_C_T	2.104e-12	1.368e-12	2809	4.68182e-14	1.42661e-08	1.00499e-07	0.0296529	0.970347	0.407688
12_112850796_113925679	COVID19_HGI_A2_ALL_eur_leave_23andme_20210107	COVID19_HGI_A2_ALL_leave_23andme_20210107	12_113381956_C_T	7.831e-12	3.308e-13	2209	4.97867e-14	1.51706e-08	6.86146e-08	0.0199277	0.980072	0.340133
12_112850796_113925679	COVID19_HGI_A2_ALL_eur_leave_23andme_20210107	COVID19_HGI_A2_ALL_leave_UKBB_23andme_20210107	12_113380008_G_A	1.09e-11	1.553e-13	2211	1.55217e-14	4.72966e-09	1.1798e-07	0.0349851	0.965015	0.225446
12_112850796_113925679	COVID19_HGI_A2_ALL_eur_leave_23andme_20210107	COVID19_HGI_B1_ALL_eur_leave_23andme_20210107	12_113382977_C_T	2.104e-12	0.8461	2408	3.07178e-06	0.936013	1.85533e-07	0.0565269	0.00745726	0.202065
12_112850796_113925679	COVID19_HGI_A2_ALL_eur_leave_23andme_20210107	COVID19_HGI_B1_ALL_eur_leave_ukbb_23andme_20210107	12_113382977_C_T	2.104e-12	0.2646	2408	2.947e-06	0.897989	2.89124e-07	0.088086	0.0139218	0.23786
12_112850796_113925679	COVID19_HGI_A2_ALL_eur_leave_23andme_20210107	COVID19_HGI_B1_ALL_leave_23andme_20210107	12_113382977_C_T	2.104e-12	0.6064	2263	3.12323e-06	0.951689	1.32743e-07	0.0404405	0.00786734	0.197548
12_112850796_113925679	COVID19_HGI_A2_ALL_eur_leave_23andme_20210107	COVID19_HGI_B1_ALL_leave_UKBB_23andme_20210107	12_113382977_C_T	2.104e-12	0.6006	2059	3.08865e-06	0.94115	1.65194e-07	0.0503282	0.00851826	0.219931
12_112850796_113925679	COVID19_HGI_A2_ALL_eur_leave_23andme_20210107	COVID19_HGI_B2_ALL_eur_leave_23andme_20210107	12_113357193_G_A	4.598e-12	2.386e-09	2354	2.63792e-10	8.03808e-05	2.07277e-07	0.0622222	0.937697	0.415796
12_112850796_113925679	COVID19_HGI_A2_ALL_eur_leave_23andme_20210107	COVID19_HGI_B2_ALL_eur_leave_ukbb_23andme_20210107	12_113362997_T_G	1.505e-11	6.712e-12	2354	9.42078e-13	2.87063e-07	2.91762e-07	0.0879916	0.912008	0.174945
12_112850796_113925679	COVID19_HGI_A2_ALL_eur_leave_23andme_20210107	COVID19_HGI_B2_ALL_leave_23andme_20210107	12_113357193_G_A	4.598e-12	1.509e-09	2207	3.05138e-10	9.29794e-05	1.07399e-07	0.0317577	0.968149	0.695482
12_112850796_113925679	COVID19_HGI_A2_ALL_eur_leave_23andme_20210107	COVID19_HGI_B2_ALL_leave_UKBB_23andme_20210107	12_113357193_G_A	4.598e-12	2.711e-10	2010	2.06092e-11	6.2799e-06	1.89765e-07	0.0568808	0.943113	0.303949
12_112850796_113925679	COVID19_HGI_A2_ALL_eur_leave_23andme_20210107	COVID19_HGI_C2_ALL_eur_leave_23andme_20210107	12_113382977_C_T	2.104e-12	7.031e-10	2525	2.57159e-11	7.83598e-06	2.54693e-07	0.076685	0.923307	0.252994
12_112850796_113925679	COVID19_HGI_A2_ALL_eur_leave_23andme_20210107	COVID19_HGI_C2_ALL_eur_leave_ukbb_23andme_20210107	12_113362997_T_G	1.505e-11	1.069e-09	2526	1.40559e-10	4.28301e-05	3.7792e-07	0.114271	0.885685	0.155552
12_112850796_113925679	COVID19_HGI_A2_ALL_eur_leave_23andme_20210107	COVID19_HGI_C2_ALL_leave_23andme_20210107	12_113357193_G_A	4.598e-12	2.09e-11	2397	6.40891e-12	1.95288e-06	7.4859e-08	0.0218324	0.978166	0.821901
12_112850796_113925679	COVID19_HGI_A2_ALL_eur_leave_23andme_20210107	COVID19_HGI_C2_ALL_leave_UKBB_23andme_20210107	12_113357193_G_A	4.598e-12	1.833e-09	2282	3.67761e-10	0.000112062	1.42687e-07	0.0425213	0.957367	0.688345
12_112850796_113925679	COVID19_HGI_A2_ALL_eur_leave_ukbb_23andme_20210107	COVID19_HGI_A2_ALL_leave_23andme_20210107	12_113380008_G_A	7.913e-13	1.697e-12	2209	1.30354e-14	2.79813e-08	1.7965e-08	0.0376007	0.962399	0.238569
12_112850796_113925679	COVID19_HGI_A2_ALL_eur_leave_ukbb_23andme_20210107	COVID19_HGI_A2_ALL_leave_UKBB_23andme_20210107	12_113380008_G_A	7.913e-13	1.553e-13	2211	1.76932e-15	3.79796e-09	1.34486e-08	0.0278962	0.972104	0.465546
12_112850796_113925679	COVID19_HGI_A2_ALL_eur_leave_ukbb_23andme_20210107	COVID19_HGI_B1_ALL_eur_leave_23andme_20210107	12_113380008_G_A	7.913e-13	0.6714	2408	4.36021e-07	0.935951	2.63353e-08	0.0565231	0.00752533	0.109564
12_112850796_113925679	COVID19_HGI_A2_ALL_eur_leave_ukbb_23andme_20210107	COVID19_HGI_B1_ALL_eur_leave_ukbb_23andme_20210107	12_113380008_G_A	7.913e-13	0.3792	2408	4.18488e-07	0.898315	4.10571e-08	0.0881183	0.0135661	0.0987871
12_112850796_113925679	COVID19_HGI_A2_ALL_eur_leave_ukbb_23andme_20210107	COVID19_HGI_B1_ALL_leave_23andme_20210107	12_113380008_G_A	7.913e-13	0.2712	2263	4.43017e-07	0.950968	1.8829e-08	0.0404091	0.00862265	0.145235
12_112850796_113925679	COVID19_HGI_A2_ALL_eur_leave_ukbb_23andme_20210107	COVID19_HGI_B1_ALL_leave_UKBB_23andme_20210107	12_113380008_G_A	7.913e-13	0.7587	2059	4.385e-07	0.941272	2.34528e-08	0.0503348	0.0083932	0.102645
12_112850796_113925679	COVID19_HGI_A2_ALL_eur_leave_ukbb_23andme_20210107	COVID19_HGI_B2_ALL_eur_leave_23andme_20210107	12_113357193_G_A	2.163e-12	2.386e-09	2354	5.44083e-11	0.000116791	4.27518e-08	0.0908608	0.909022	0.257307
12_112850796_113925679	COVID19_HGI_A2_ALL_eur_leave_ukbb_23andme_20210107	COVID19_HGI_B2_ALL_eur_leave_ukbb_23andme_20210107	12_113362997_T_G	1.47e-12	6.712e-12	2354	9.54841e-14	2.04963e-07	2.95714e-08	0.0625398	0.93746	0.235213
12_112850796_113925679	COVID19_HGI_A2_ALL_eur_leave_ukbb_23andme_20210107	COVID19_HGI_B2_ALL_leave_23andme_20210107	12_113357193_G_A	2.163e-12	1.509e-09	2207	8.05514e-11	0.000172909	2.83516e-08	0.0599189	0.939908	0.550047
12_112850796_113925679	COVID19_HGI_A2_ALL_eur_leave_ukbb_23andme_20210107	COVID19_HGI_B2_ALL_leave_UKBB_23andme_20210107	12_113362997_T_G	1.47e-12	3.052e-10	2010	3.05471e-12	6.55715e-06	2.8127e-08	0.0594361	0.940557	0.171753
12_112850796_113925679	COVID19_HGI_A2_ALL_eur_leave_ukbb_23andme_20210107	COVID19_HGI_C2_ALL_eur_leave_23andme_20210107	12_113362997_T_G	1.47e-12	5.131e-10	2526	4.43931e-12	9.52929e-06	4.39674e-08	0.0934726	0.906518	0.11808
12_112850796_113925679	COVID19_HGI_A2_ALL_eur_leave_ukbb_23andme_20210107	COVID19_HGI_C2_ALL_eur_leave_ukbb_23andme_20210107	12_113362997_T_G	1.47e-12	1.069e-09	2527	1.36265e-11	2.92502e-05	3.66375e-08	0.0777227	0.922248	0.197471
12_112850796_113925679	COVID19_HGI_A2_ALL_eur_leave_ukbb_23andme_20210107	COVID19_HGI_C2_ALL_leave_23andme_20210107	12_113357193_G_A	2.163e-12	2.09e-11	2401	1.90484e-12	4.08887e-06	2.22494e-08	0.0468068	0.953189	0.729133
12_112850796_113925679	COVID19_HGI_A2_ALL_eur_leave_ukbb_23andme_20210107	COVID19_HGI_C2_ALL_leave_UKBB_23andme_20210107	12_113357193_G_A	2.163e-12	1.833e-09	2283	7.12228e-11	0.000152885	2.76337e-08	0.0583761	0.941471	0.394285
12_112850796_113925679	COVID19_HGI_A2_ALL_leave_23andme_20210107	COVID19_HGI_A2_ALL_leave_UKBB_23andme_20210107	12_113381956_C_T	3.308e-13	3.03e-13	2209	2.16377e-15	2.98205e-09	1.64468e-08	0.0216882	0.978312	0.495505
12_112850796_113925679	COVID19_HGI_A2_ALL_leave_23andme_20210107	COVID19_HGI_B1_ALL_eur_leave_23andme_20210107	12_113381956_C_T	3.308e-13	0.9016	2056	6.88706e-07	0.949155	3.14263e-08	0.0433033	0.00754122	0.26972
12_112850796_113925679	COVID19_HGI_A2_ALL_leave_23andme_20210107	COVID19_HGI_B1_ALL_eur_leave_ukbb_23andme_20210107	12_113381956_C_T	3.308e-13	0.2811	2056	6.61618e-07	0.911823	5.37252e-08	0.0740284	0.0141478	0.30702
12_112850796_113925679	COVID19_HGI_A2_ALL_leave_23andme_20210107	COVID19_HGI_B1_ALL_leave_23andme_20210107	12_113381956_C_T	3.308e-13	0.6462	2096	6.94726e-07	0.957452	2.51284e-08	0.0346233	0.00792427	0.261616
12_112850796_113925679	COVID19_HGI_A2_ALL_leave_23andme_20210107	COVID19_HGI_B1_ALL_leave_UKBB_23andme_20210107	12_113381956_C_T	3.308e-13	0.6773	1957	6.85969e-07	0.945384	3.34179e-08	0.0460471	0.00856826	0.287052
12_112850796_113925679	COVID19_HGI_A2_ALL_leave_23andme_20210107	COVID19_HGI_B2_ALL_eur_leave_23andme_20210107	12_113357193_G_A	1.099e-12	2.386e-09	2085	4.83893e-11	6.66888e-05	3.80222e-08	0.0514527	0.948481	0.305128
12_112850796_113925679	COVID19_HGI_A2_ALL_leave_23andme_20210107	COVID19_HGI_B2_ALL_eur_leave_ukbb_23andme_20210107	12_113381956_C_T	3.308e-13	4.218e-11	2085	1.97145e-13	2.717e-07	6.1056e-08	0.0832289	0.916771	0.256201
12_112850796_113925679	COVID19_HGI_A2_ALL_leave_23andme_20210107	COVID19_HGI_B2_ALL_leave_23andme_20210107	12_113357193_G_A	1.099e-12	1.509e-09	2119	5.36929e-11	7.39981e-05	1.88982e-08	0.0250702	0.974856	0.491801
12_112850796_113925679	COVID19_HGI_A2_ALL_leave_23andme_20210107	COVID19_HGI_B2_ALL_leave_UKBB_23andme_20210107	12_113381956_C_T	3.308e-13	2.848e-10	1979	2.85365e-12	3.93282e-06	2.62758e-08	0.0352478	0.964748	0.52047
12_112850796_113925679	COVID19_HGI_A2_ALL_leave_23andme_20210107	COVID19_HGI_C2_ALL_eur_leave_23andme_20210107	12_113381956_C_T	3.308e-13	4.627e-10	2187	4.92622e-12	6.78918e-06	4.87897e-08	0.0663069	0.933686	0.449785
12_112850796_113925679	COVID19_HGI_A2_ALL_leave_23andme_20210107	COVID19_HGI_C2_ALL_eur_leave_ukbb_23andme_20210107	12_113362997_T_G	2.478e-12	1.069e-09	2187	3.15785e-11	4.35206e-05	8.49049e-08	0.11613	0.883827	0.204302
12_112850796_113925679	COVID19_HGI_A2_ALL_leave_23andme_20210107	COVID19_HGI_C2_ALL_leave_23andme_20210107	12_113357193_G_A	1.099e-12	2.09e-11	2178	1.30834e-12	1.80311e-06	1.5282e-08	0.0200813	0.979917	0.677732
12_112850796_113925679	COVID19_HGI_A2_ALL_leave_23andme_20210107	COVID19_HGI_C2_ALL_leave_UKBB_23andme_20210107	12_113357193_G_A	1.099e-12	1.833e-09	2147	7.70616e-11	0.000106204	2.9899e-08	0.0402463	0.959647	0.582271
12_112850796_113925679	COVID19_HGI_A2_ALL_leave_UKBB_23andme_20210107	COVID19_HGI_B1_ALL_eur_leave_23andme_20210107	12_113380008_G_A	1.553e-13	0.6714	2056	1.24857e-07	0.949037	5.69734e-09	0.0432978	0.0076648	0.151062
12_112850796_113925679	COVID19_HGI_A2_ALL_leave_UKBB_23andme_20210107	COVID19_HGI_B1_ALL_eur_leave_ukbb_23andme_20210107	12_113380008_G_A	1.553e-13	0.3792	2056	1.20017e-07	0.912249	9.74571e-09	0.0740635	0.0136873	0.137706
12_112850796_113925679	COVID19_HGI_A2_ALL_leave_UKBB_23andme_20210107	COVID19_HGI_B1_ALL_leave_23andme_20210107	12_113380008_G_A	1.553e-13	0.2712	2096	1.25846e-07	0.956553	4.55186e-09	0.0345899	0.00885727	0.196964
12_112850796_113925679	COVID19_HGI_A2_ALL_leave_UKBB_23andme_20210107	COVID19_HGI_B1_ALL_leave_UKBB_23andme_20210107	12_113380008_G_A	1.553e-13	0.7587	1957	1.24391e-07	0.945497	6.05988e-09	0.0460527	0.00845001	0.141835
12_112850796_113925679	COVID19_HGI_A2_ALL_leave_UKBB_23andme_20210107	COVID19_HGI_B2_ALL_eur_leave_23andme_20210107	12_113357442_G_A	7.074e-13	2.005e-09	2085	1.27624e-11	9.7007e-05	1.00281e-08	0.0752993	0.924604	0.209842
12_112850796_113925679	COVID19_HGI_A2_ALL_leave_UKBB_23andme_20210107	COVID19_HGI_B2_ALL_eur_leave_ukbb_23andme_20210107	12_113362997_T_G	2.783e-13	6.712e-12	2085	2.68236e-14	2.03886e-07	8.30728e-09	0.0622058	0.937794	0.3357
12_112850796_113925679	COVID19_HGI_A2_ALL_leave_UKBB_23andme_20210107	COVID19_HGI_B2_ALL_leave_23andme_20210107	12_113357193_G_A	6.315e-13	1.509e-09	2119	1.89943e-11	0.000144376	6.68541e-09	0.0498658	0.94999	0.424658
12_112850796_113925679	COVID19_HGI_A2_ALL_leave_UKBB_23andme_20210107	COVID19_HGI_B2_ALL_leave_UKBB_23andme_20210107	12_113362997_T_G	2.783e-13	3.052e-10	1979	7.10885e-13	5.40344e-06	6.54566e-09	0.0488024	0.951192	0.200868
12_112850796_113925679	COVID19_HGI_A2_ALL_leave_UKBB_23andme_20210107	COVID19_HGI_C2_ALL_eur_leave_23andme_20210107	12_113381956_C_T	3.03e-13	4.627e-10	2188	1.17427e-12	8.92561e-06	1.16301e-08	0.0874876	0.912504	0.165508
12_112850796_113925679	COVID19_HGI_A2_ALL_leave_UKBB_23andme_20210107	COVID19_HGI_C2_ALL_eur_leave_ukbb_23andme_20210107	12_113362997_T_G	2.783e-13	1.069e-09	2188	3.81037e-12	2.89626e-05	1.02449e-08	0.0769485	0.923023	0.280402
12_112850796_113925679	COVID19_HGI_A2_ALL_leave_UKBB_23andme_20210107	COVID19_HGI_C2_ALL_leave_23andme_20210107	12_113357193_G_A	6.315e-13	2.09e-11	2178	5.10553e-13	3.88072e-06	5.9635e-09	0.0443729	0.955623	0.645066
12_112850796_113925679	COVID19_HGI_A2_ALL_leave_UKBB_23andme_20210107	COVID19_HGI_C2_ALL_leave_UKBB_23andme_20210107	12_113357193_G_A	6.315e-13	1.833e-09	2148	1.92681e-11	0.000146457	7.4758e-09	0.0558796	0.943974	0.352046
12_112850796_113925679	COVID19_HGI_B1_ALL_eur_leave_23andme_20210107	COVID19_HGI_B1_ALL_eur_leave_ukbb_23andme_20210107	12_113285848_A_T	3.769e-05	7.839e-05	2481	0.573657	0.0614427	0.0669695	0.00688187	0.291049	0.989829
12_112850796_113925679	COVID19_HGI_B1_ALL_eur_leave_23andme_20210107	COVID19_HGI_B1_ALL_leave_23andme_20210107	12_113339227_T_C	0.001229	0.004915	2194	0.909227	0.0473332	0.0371254	0.00192832	0.00438617	0.263114
12_112850796_113925679	COVID19_HGI_B1_ALL_eur_leave_23andme_20210107	COVID19_HGI_B1_ALL_leave_UKBB_23andme_20210107	12_113385436_T_C	0.002998	0.005343	2060	0.904558	0.042751	0.0484218	0.00228652	0.0019826	0.28012
12_112850796_113925679	COVID19_HGI_B1_ALL_eur_leave_23andme_20210107	COVID19_HGI_B2_ALL_eur_leave_23andme_20210107	12_113357442_G_A	0.6792	2.005e-09	2292	0.00119808	6.32455e-05	0.941393	0.0496874	0.00765873	0.0785747
12_112850796_113925679	COVID19_HGI_B1_ALL_eur_leave_23andme_20210107	COVID19_HGI_B2_ALL_eur_leave_ukbb_23andme_20210107	12_113376388_G_A	0.8038	4.911e-12	2292	3.0442e-06	1.607e-07	0.942773	0.0497605	0.00746347	0.0801862
12_112850796_113925679	COVID19_HGI_B1_ALL_eur_leave_23andme_20210107	COVID19_HGI_B2_ALL_leave_23andme_20210107	12_113357193_G_A	0.7195	1.509e-09	2113	0.00268353	0.000127958	0.944508	0.0450292	0.00765129	0.214282
12_112850796_113925679	COVID19_HGI_B1_ALL_eur_leave_23andme_20210107	COVID19_HGI_B2_ALL_leave_UKBB_23andme_20210107	12_113374748_C_T	0.7706	1.803e-10	1983	0.000103333	4.44084e-06	0.951447	0.0408819	0.00756286	0.0757814
12_112850796_113925679	COVID19_HGI_B1_ALL_eur_leave_23andme_20210107	COVID19_HGI_C2_ALL_eur_leave_23andme_20210107	12_113406945_T_A	0.8217	1.639e-10	2325	9.49995e-05	5.20659e-06	0.94081	0.0515549	0.00753518	0.0721674
12_112850796_113925679	COVID19_HGI_B1_ALL_eur_leave_23andme_20210107	COVID19_HGI_C2_ALL_eur_leave_ukbb_23andme_20210107	12_113362997_T_G	0.7771	1.069e-09	2325	0.000349846	1.91738e-05	0.940598	0.0515434	0.00748971	0.0395569
12_112850796_113925679	COVID19_HGI_B1_ALL_eur_leave_23andme_20210107	COVID19_HGI_C2_ALL_leave_23andme_20210107	12_113357193_G_A	0.7195	2.09e-11	2215	8.0813e-05	4.15051e-06	0.943883	0.0484697	0.00756215	0.371162
12_112850796_113925679	COVID19_HGI_B1_ALL_eur_leave_23andme_20210107	COVID19_HGI_C2_ALL_leave_UKBB_23andme_20210107	12_113357193_G_A	0.7195	1.833e-09	2153	0.00243211	0.000119508	0.943566	0.0463571	0.00752574	0.160337
12_112850796_113925679	COVID19_HGI_B1_ALL_eur_leave_ukbb_23andme_20210107	COVID19_HGI_B1_ALL_leave_23andme_20210107	12_113385436_T_C	0.004962	0.00304	2194	0.883326	0.0751677	0.0360678	0.00306687	0.00237191	0.24346
12_112850796_113925679	COVID19_HGI_B1_ALL_eur_leave_ukbb_23andme_20210107	COVID19_HGI_B1_ALL_leave_UKBB_23andme_20210107	12_113294169_G_A	0.0005926	0.03953	2060	0.872806	0.0703444	0.0467221	0.00375923	0.0063686	0.0681227
12_112850796_113925679	COVID19_HGI_B1_ALL_eur_leave_ukbb_23andme_20210107	COVID19_HGI_B2_ALL_eur_leave_23andme_20210107	12_113357442_G_A	0.3184	2.005e-09	2292	0.00114897	0.000104729	0.902801	0.0822769	0.013668	0.0805209
12_112850796_113925679	COVID19_HGI_B1_ALL_eur_leave_ukbb_23andme_20210107	COVID19_HGI_B2_ALL_eur_leave_ukbb_23andme_20210107	12_113376388_G_A	0.2685	4.911e-12	2292	2.91785e-06	2.65963e-07	0.903643	0.0823533	0.0140004	0.0919908
12_112850796_113925679	COVID19_HGI_B1_ALL_eur_leave_ukbb_23andme_20210107	COVID19_HGI_B2_ALL_leave_23andme_20210107	12_113357193_G_A	0.4003	1.509e-09	2113	0.002585	0.000210288	0.909828	0.0740007	0.013376	0.198012
12_112850796_113925679	COVID19_HGI_B1_ALL_eur_leave_ukbb_23andme_20210107	COVID19_HGI_B2_ALL_leave_UKBB_23andme_20210107	12_113374748_C_T	0.3518	1.803e-10	1983	9.96348e-05	7.45177e-06	0.917397	0.068599	0.0138974	0.0739195
12_112850796_113925679	COVID19_HGI_B1_ALL_eur_leave_ukbb_23andme_20210107	COVID19_HGI_C2_ALL_eur_leave_23andme_20210107	12_113406945_T_A	0.7251	1.639e-10	2325	9.11698e-05	8.45593e-06	0.902883	0.0837284	0.0132891	0.0534388
12_112850796_113925679	COVID19_HGI_B1_ALL_eur_leave_ukbb_23andme_20210107	COVID19_HGI_C2_ALL_eur_leave_ukbb_23andme_20210107	12_113376388_G_A	0.2685	1.259e-09	2325	0.000335556	3.11226e-05	0.902176	0.0836624	0.013795	0.0390062
12_112850796_113925679	COVID19_HGI_B1_ALL_eur_leave_ukbb_23andme_20210107	COVID19_HGI_C2_ALL_leave_23andme_20210107	12_113357193_G_A	0.4003	2.09e-11	2215	7.75946e-05	6.92088e-06	0.906293	0.080822	0.0128006	0.353081
12_112850796_113925679	COVID19_HGI_B1_ALL_eur_leave_ukbb_23andme_20210107	COVID19_HGI_C2_ALL_leave_UKBB_23andme_20210107	12_113357193_G_A	0.4003	1.833e-09	2153	0.00233679	0.00019915	0.906585	0.0772488	0.0136298	0.14265
12_112850796_113925679	COVID19_HGI_B1_ALL_leave_23andme_20210107	COVID19_HGI_B1_ALL_leave_UKBB_23andme_20210107	12_113385436_T_C	0.00304	0.005343	2060	0.913303	0.0340054	0.0488899	0.00181836	0.00198318	0.275333
12_112850796_113925679	COVID19_HGI_B1_ALL_leave_23andme_20210107	COVID19_HGI_B2_ALL_eur_leave_23andme_20210107	12_113357442_G_A	0.8777	2.005e-09	2205	0.00121339	4.83775e-05	0.953429	0.0380057	0.00730322	0.0699734
12_112850796_113925679	COVID19_HGI_B1_ALL_leave_23andme_20210107	COVID19_HGI_B2_ALL_eur_leave_ukbb_23andme_20210107	12_113376388_G_A	0.4906	4.911e-12	2205	3.07982e-06	1.22792e-07	0.953821	0.0380204	0.00815543	0.0807843
12_112850796_113925679	COVID19_HGI_B1_ALL_leave_23andme_20210107	COVID19_HGI_B2_ALL_leave_23andme_20210107	12_113357193_G_A	0.8039	1.509e-09	2159	0.00270917	0.000103833	0.953546	0.036539	0.00710216	0.197915
12_112850796_113925679	COVID19_HGI_B1_ALL_leave_23andme_20210107	COVID19_HGI_B2_ALL_leave_UKBB_23andme_20210107	12_113374748_C_T	0.5638	1.803e-10	2009	0.000104209	3.53398e-06	0.959536	0.0325322	0.00782403	0.0735387
12_112850796_113925679	COVID19_HGI_B1_ALL_leave_23andme_20210107	COVID19_HGI_C2_ALL_eur_leave_23andme_20210107	12_113406945_T_A	0.5091	1.639e-10	2243	9.6202e-05	3.96445e-06	0.952751	0.0392546	0.00789444	0.0773566
12_112850796_113925679	COVID19_HGI_B1_ALL_leave_23andme_20210107	COVID19_HGI_C2_ALL_eur_leave_ukbb_23andme_20210107	12_113362997_T_G	0.488	1.069e-09	2243	0.000354141	1.4594e-05	0.952175	0.0392305	0.00822541	0.0401972
12_112850796_113925679	COVID19_HGI_B1_ALL_leave_23andme_20210107	COVID19_HGI_C2_ALL_leave_23andme_20210107	12_113357193_G_A	0.8039	2.09e-11	2228	8.16433e-05	3.34308e-06	0.953603	0.0390403	0.00727182	0.331149
12_112850796_113925679	COVID19_HGI_B1_ALL_leave_23andme_20210107	COVID19_HGI_C2_ALL_leave_UKBB_23andme_20210107	12_113357193_G_A	0.8039	1.833e-09	2189	0.00245277	9.7912e-05	0.951641	0.0379807	0.00782729	0.132027
12_112850796_113925679	COVID19_HGI_B1_ALL_leave_UKBB_23andme_20210107	COVID19_HGI_B2_ALL_eur_leave_23andme_20210107	12_113357442_G_A	0.5509	2.005e-09	2046	0.0011967	6.32994e-05	0.940303	0.0497286	0.00870798	0.0831625
12_112850796_113925679	COVID19_HGI_B1_ALL_leave_UKBB_23andme_20210107	COVID19_HGI_B2_ALL_eur_leave_ukbb_23andme_20210107	12_113376388_G_A	0.6897	4.911e-12	2046	3.04109e-06	1.60859e-07	0.941812	0.0498087	0.00837628	0.0801413
12_112850796_113925679	COVID19_HGI_B1_ALL_leave_UKBB_23andme_20210107	COVID19_HGI_B2_ALL_leave_23andme_20210107	12_113357193_G_A	0.9985	1.509e-09	2029	0.00267199	0.000137083	0.940446	0.0482399	0.00850535	0.190207
12_112850796_113925679	COVID19_HGI_B1_ALL_leave_UKBB_23andme_20210107	COVID19_HGI_B2_ALL_leave_UKBB_23andme_20210107	12_113374748_C_T	0.7456	1.803e-10	1950	0.000102765	4.91165e-06	0.94622	0.045216	0.00845676	0.0722011
12_112850796_113925679	COVID19_HGI_B1_ALL_leave_UKBB_23andme_20210107	COVID19_HGI_C2_ALL_eur_leave_23andme_20210107	12_113406945_T_A	0.9093	1.639e-10	2054	9.50447e-05	5.06174e-06	0.941256	0.0501194	0.00852488	0.0722339
12_112850796_113925679	COVID19_HGI_B1_ALL_leave_UKBB_23andme_20210107	COVID19_HGI_C2_ALL_eur_leave_ukbb_23andme_20210107	12_113362997_T_G	0.7643	1.069e-09	2054	0.000350054	1.86426e-05	0.941155	0.0501142	0.00836252	0.0391135
12_112850796_113925679	COVID19_HGI_B1_ALL_leave_UKBB_23andme_20210107	COVID19_HGI_C2_ALL_leave_23andme_20210107	12_113357193_G_A	0.9985	2.09e-11	2051	8.06258e-05	4.28612e-06	0.941697	0.050053	0.00816521	0.339863
12_112850796_113925679	COVID19_HGI_B1_ALL_leave_UKBB_23andme_20210107	COVID19_HGI_C2_ALL_leave_UKBB_23andme_20210107	12_113357193_G_A	0.9985	1.833e-09	2041	0.00242264	0.000127131	0.939888	0.0493137	0.00824862	0.144403
12_112850796_113925679	COVID19_HGI_B2_ALL_eur_leave_23andme_20210107	COVID19_HGI_B2_ALL_eur_leave_ukbb_23andme_20210107	12_113376388_G_A	1.017e-08	4.911e-12	2355	4.43953e-10	3.4884e-07	0.000137492	0.107143	0.892719	0.15337
12_112850796_113925679	COVID19_HGI_B2_ALL_eur_leave_23andme_20210107	COVID19_HGI_B2_ALL_leave_23andme_20210107	12_113357193_G_A	2.386e-09	1.509e-09	2139	1.21091e-07	9.51482e-05	4.26203e-05	0.0325219	0.96734	0.476352
12_112850796_113925679	COVID19_HGI_B2_ALL_eur_leave_23andme_20210107	COVID19_HGI_B2_ALL_leave_UKBB_23andme_20210107	12_113357193_G_A	2.386e-09	2.711e-10	2002	9.8623e-09	7.74936e-06	9.08097e-05	0.0704248	0.929477	0.25451
12_112850796_113925679	COVID19_HGI_B2_ALL_eur_leave_23andme_20210107	COVID19_HGI_C2_ALL_eur_leave_23andme_20210107	12_113357193_G_A	2.386e-09	6.506e-10	2344	1.25487e-08	9.86025e-06	0.000124278	0.0967495	0.903116	0.10857
12_112850796_113925679	COVID19_HGI_B2_ALL_eur_leave_23andme_20210107	COVID19_HGI_C2_ALL_eur_leave_ukbb_23andme_20210107	12_113362997_T_G	1.082e-08	1.069e-09	2344	6.84807e-08	5.38093e-05	0.000184123	0.143821	0.855941	0.0991537
12_112850796_113925679	COVID19_HGI_B2_ALL_eur_leave_23andme_20210107	COVID19_HGI_C2_ALL_leave_23andme_20210107	12_113357193_G_A	2.386e-09	2.09e-11	2254	3.53726e-09	2.77943e-06	4.13156e-05	0.0314956	0.96846	0.790124
12_112850796_113925679	COVID19_HGI_B2_ALL_eur_leave_23andme_20210107	COVID19_HGI_C2_ALL_leave_UKBB_23andme_20210107	12_113357193_G_A	2.386e-09	1.833e-09	2193	2.00695e-07	0.000157697	7.78668e-05	0.0602449	0.939519	0.660102
12_112850796_113925679	COVID19_HGI_B2_ALL_eur_leave_ukbb_23andme_20210107	COVID19_HGI_B2_ALL_leave_23andme_20210107	12_113357193_G_A	7.333e-11	1.509e-09	2139	1.18076e-09	0.000365683	4.15592e-07	0.127837	0.871797	0.183493
12_112850796_113925679	COVID19_HGI_B2_ALL_eur_leave_ukbb_23andme_20210107	COVID19_HGI_B2_ALL_leave_UKBB_23andme_20210107	12_113362997_T_G	6.712e-12	3.052e-10	2002	2.50148e-11	7.7471e-06	2.30331e-07	0.0704039	0.929588	0.212713
12_112850796_113925679	COVID19_HGI_B2_ALL_eur_leave_ukbb_23andme_20210107	COVID19_HGI_C2_ALL_eur_leave_23andme_20210107	12_113376388_G_A	4.911e-12	4.051e-10	2344	3.12387e-11	9.67463e-06	3.09377e-07	0.0949091	0.905081	0.212433
12_112850796_113925679	COVID19_HGI_B2_ALL_eur_leave_ukbb_23andme_20210107	COVID19_HGI_C2_ALL_eur_leave_ukbb_23andme_20210107	12_113376388_G_A	4.911e-12	1.259e-09	2344	7.79591e-11	2.4144e-05	2.09608e-07	0.0639796	0.935996	0.192288
12_112850796_113925679	COVID19_HGI_B2_ALL_eur_leave_ukbb_23andme_20210107	COVID19_HGI_C2_ALL_leave_23andme_20210107	12_113357193_G_A	7.333e-11	2.09e-11	2254	3.5211e-11	1.09049e-05	4.11268e-07	0.126496	0.873492	0.31046
12_112850796_113925679	COVID19_HGI_B2_ALL_eur_leave_ukbb_23andme_20210107	COVID19_HGI_C2_ALL_leave_UKBB_23andme_20210107	12_113362997_T_G	6.712e-12	9.128e-09	2193	6.52569e-10	0.000202101	2.53188e-07	0.0774901	0.922308	0.169423
12_112850796_113925679	COVID19_HGI_B2_ALL_leave_23andme_20210107	COVID19_HGI_B2_ALL_leave_UKBB_23andme_20210107	12_113357193_G_A	1.509e-09	2.711e-10	2010	1.31225e-08	4.61869e-06	0.000120828	0.0415695	0.958305	0.490375
12_112850796_113925679	COVID19_HGI_B2_ALL_leave_23andme_20210107	COVID19_HGI_C2_ALL_eur_leave_23andme_20210107	12_113357193_G_A	1.509e-09	6.506e-10	2198	2.17148e-08	7.64295e-06	0.000215056	0.0747681	0.925009	0.273851
12_112850796_113925679	COVID19_HGI_B2_ALL_leave_23andme_20210107	COVID19_HGI_C2_ALL_eur_leave_ukbb_23andme_20210107	12_113357193_G_A	1.509e-09	1.044e-08	2198	1.74402e-07	6.1384e-05	0.000468911	0.164207	0.835262	0.184942
12_112850796_113925679	COVID19_HGI_B2_ALL_leave_23andme_20210107	COVID19_HGI_C2_ALL_leave_23andme_20210107	12_113357193_G_A	1.509e-09	2.09e-11	2204	2.7411e-09	9.64782e-07	3.20163e-05	0.0102791	0.989688	0.894515
12_112850796_113925679	COVID19_HGI_B2_ALL_leave_23andme_20210107	COVID19_HGI_C2_ALL_leave_UKBB_23andme_20210107	12_113357193_G_A	1.509e-09	1.833e-09	2193	1.83938e-07	6.47406e-05	7.13656e-05	0.0241428	0.975721	0.869719
12_112850796_113925679	COVID19_HGI_B2_ALL_leave_UKBB_23andme_20210107	COVID19_HGI_C2_ALL_eur_leave_23andme_20210107	12_113374748_C_T	1.803e-10	6.294e-10	2010	9.95046e-10	9.16215e-06	9.85457e-06	0.0898284	0.910153	0.125065
12_112850796_113925679	COVID19_HGI_B2_ALL_leave_UKBB_23andme_20210107	COVID19_HGI_C2_ALL_eur_leave_ukbb_23andme_20210107	12_113362997_T_G	3.052e-10	1.069e-09	2010	3.22447e-09	2.96902e-05	8.66958e-06	0.0789064	0.921055	0.160157
12_112850796_113925679	COVID19_HGI_B2_ALL_leave_UKBB_23andme_20210107	COVID19_HGI_C2_ALL_leave_23andme_20210107	12_113357193_G_A	2.711e-10	2.09e-11	2010	3.40247e-10	3.13291e-06	3.9741e-06	0.0356282	0.964365	0.718266
12_112850796_113925679	COVID19_HGI_B2_ALL_leave_UKBB_23andme_20210107	COVID19_HGI_C2_ALL_leave_UKBB_23andme_20210107	12_113357193_G_A	2.711e-10	1.833e-09	2010	1.33966e-08	0.000123353	5.19758e-06	0.0469052	0.952966	0.408809
12_112850796_113925679	COVID19_HGI_C2_ALL_eur_leave_23andme_20210107	COVID19_HGI_C2_ALL_eur_leave_ukbb_23andme_20210107	12_113376388_G_A	4.051e-10	1.259e-09	2537	3.93257e-09	3.89486e-05	1.05735e-05	0.103825	0.896126	0.0981276
12_112850796_113925679	COVID19_HGI_C2_ALL_eur_leave_23andme_20210107	COVID19_HGI_C2_ALL_leave_23andme_20210107	12_113357193_G_A	6.506e-10	2.09e-11	2380	4.86582e-10	4.81916e-06	5.68351e-06	0.0553453	0.944644	0.341592
12_112850796_113925679	COVID19_HGI_C2_ALL_eur_leave_23andme_20210107	COVID19_HGI_C2_ALL_leave_UKBB_23andme_20210107	12_113357193_G_A	6.506e-10	1.833e-09	2282	2.42848e-08	0.000240519	9.42226e-06	0.0924115	0.907338	0.253546
12_112850796_113925679	COVID19_HGI_C2_ALL_eur_leave_ukbb_23andme_20210107	COVID19_HGI_C2_ALL_leave_23andme_20210107	12_113357193_G_A	1.044e-08	2.09e-11	2381	4.61233e-09	1.24011e-05	5.38742e-05	0.143995	0.855939	0.271332
12_112850796_113925679	COVID19_HGI_C2_ALL_eur_leave_ukbb_23andme_20210107	COVID19_HGI_C2_ALL_leave_UKBB_23andme_20210107	12_113362997_T_G	1.069e-09	9.128e-09	2282	7.82576e-08	0.000210411	3.03631e-05	0.080718	0.919041	0.118005
12_112850796_113925679	COVID19_HGI_C2_ALL_leave_23andme_20210107	COVID19_HGI_C2_ALL_leave_UKBB_23andme_20210107	12_113357193_G_A	2.09e-11	1.833e-09	2282	3.48228e-09	4.06747e-05	1.35109e-06	0.0147962	0.985162	0.927052
15_100274021_101274021	COVID19_HGI_A2_ALL_eur_leave_23andme_20210107	COVID19_HGI_A2_ALL_eur_leave_ukbb_23andme_20210107	15_100301600_T_G	0.0008547	0.0008152	5766	0.90584	0.0357578	0.0520912	0.00205203	0.00425935	0.482116
15_100274021_101274021	COVID19_HGI_A2_ALL_eur_leave_23andme_20210107	COVID19_HGI_A2_ALL_leave_23andme_20210107	15_100747740_C_G	0.001056	0.0002722	4757	0.955973	0.0235556	0.019376	0.000476816	0.000618146	0.381287
15_100274021_101274021	COVID19_HGI_A2_ALL_eur_leave_23andme_20210107	COVID19_HGI_A2_ALL_leave_UKBB_23andme_20210107	15_100747740_C_G	0.001056	7.592e-05	4782	0.944675	0.0233839	0.0296678	0.000732839	0.00154038	0.707106
15_100274021_101274021	COVID19_HGI_A2_ALL_eur_leave_23andme_20210107	COVID19_HGI_B1_ALL_eur_leave_23andme_20210107	15_100817921_C_G	0.02864	0.0007798	4966	0.766138	0.0241081	0.199916	0.00628722	0.00355053	0.0364232
15_100274021_101274021	COVID19_HGI_A2_ALL_eur_leave_23andme_20210107	COVID19_HGI_B1_ALL_eur_leave_ukbb_23andme_20210107	15_100283190_C_T	0.008443	8.362e-05	4974	0.725623	0.0229112	0.234198	0.00738481	0.00988298	0.38935
15_100274021_101274021	COVID19_HGI_A2_ALL_eur_leave_23andme_20210107	COVID19_HGI_B1_ALL_leave_23andme_20210107	15_100814704_G_A	0.05368	8.083e-05	4788	0.689385	0.0196932	0.276615	0.00789546	0.00641138	0.0805112
15_100274021_101274021	COVID19_HGI_A2_ALL_eur_leave_23andme_20210107	COVID19_HGI_B1_ALL_leave_UKBB_23andme_20210107	15_100283233_G_A	0.01969	0.0003277	4438	0.795058	0.0209162	0.177137	0.00465785	0.00223171	0.243974
15_100274021_101274021	COVID19_HGI_A2_ALL_eur_leave_23andme_20210107	COVID19_HGI_B2_ALL_eur_leave_23andme_20210107	15_100301600_T_G	0.0008547	0.002959	4953	0.951213	0.0283216	0.0192774	0.000573356	0.000614306	0.536609
15_100274021_101274021	COVID19_HGI_A2_ALL_eur_leave_23andme_20210107	COVID19_HGI_B2_ALL_eur_leave_ukbb_23andme_20210107	15_100301600_T_G	0.0008547	0.01475	4954	0.950705	0.0283114	0.0200774	0.000597586	0.000308265	0.304313
15_100274021_101274021	COVID19_HGI_A2_ALL_eur_leave_23andme_20210107	COVID19_HGI_B2_ALL_leave_23andme_20210107	15_100651037_C_A	0.002673	0.003287	4826	0.953119	0.0256496	0.0203944	0.000548552	0.000288182	0.256125
15_100274021_101274021	COVID19_HGI_A2_ALL_eur_leave_23andme_20210107	COVID19_HGI_B2_ALL_leave_UKBB_23andme_20210107	15_100651037_C_A	0.002673	0.009353	4417	0.956356	0.0224552	0.0205064	0.000481289	0.000201028	0.175722
15_100274021_101274021	COVID19_HGI_A2_ALL_eur_leave_23andme_20210107	COVID19_HGI_C2_ALL_eur_leave_23andme_20210107	15_100774021_G_A	0.5822	3.761e-08	5256	0.0656281	0.00207509	0.897963	0.0283867	0.00594666	0.997079
15_100274021_101274021	COVID19_HGI_A2_ALL_eur_leave_23andme_20210107	COVID19_HGI_C2_ALL_eur_leave_ukbb_23andme_20210107	15_100774021_G_A	0.5822	1.275e-06	5261	0.628632	0.0198892	0.338499	0.0107075	0.0022718	0.948381
15_100274021_101274021	COVID19_HGI_A2_ALL_eur_leave_23andme_20210107	COVID19_HGI_C2_ALL_leave_23andme_20210107	15_100301600_T_G	0.0008547	0.07027	5096	0.953107	0.0288477	0.0173614	0.000525319	0.000158263	0.0994651
15_100274021_101274021	COVID19_HGI_A2_ALL_eur_leave_23andme_20210107	COVID19_HGI_C2_ALL_leave_UKBB_23andme_20210107	15_100384000_C_T	0.01966	0.01328	4904	0.958002	0.0263852	0.0150794	0.000415197	0.000118078	0.0226362
15_100274021_101274021	COVID19_HGI_A2_ALL_eur_leave_ukbb_23andme_20210107	COVID19_HGI_A2_ALL_leave_23andme_20210107	15_100747740_C_G	0.0002951	0.0002722	4757	0.944608	0.0339775	0.0191457	0.000687087	0.00158179	0.680039
15_100274021_101274021	COVID19_HGI_A2_ALL_eur_leave_ukbb_23andme_20210107	COVID19_HGI_A2_ALL_leave_UKBB_23andme_20210107	15_100747740_C_G	0.0002951	7.592e-05	4782	0.929922	0.0335543	0.0292045	0.00104751	0.00627203	0.789596
15_100274021_101274021	COVID19_HGI_A2_ALL_eur_leave_ukbb_23andme_20210107	COVID19_HGI_B1_ALL_eur_leave_23andme_20210107	15_100283190_C_T	0.006637	0.004614	4966	0.756079	0.0349271	0.197291	0.00911128	0.00259151	0.0703535
15_100274021_101274021	COVID19_HGI_A2_ALL_eur_leave_ukbb_23andme_20210107	COVID19_HGI_B1_ALL_eur_leave_ukbb_23andme_20210107	15_100283190_C_T	0.006637	8.362e-05	4974	0.710393	0.032922	0.229282	0.0106089	0.0167942	0.408466
15_100274021_101274021	COVID19_HGI_A2_ALL_eur_leave_ukbb_23andme_20210107	COVID19_HGI_B1_ALL_leave_23andme_20210107	15_100814704_G_A	0.2329	8.083e-05	4789	0.682624	0.0286377	0.273924	0.0114885	0.00332592	0.066039
15_100274021_101274021	COVID19_HGI_A2_ALL_eur_leave_ukbb_23andme_20210107	COVID19_HGI_B1_ALL_leave_UKBB_23andme_20210107	15_100283233_G_A	0.01633	0.0003277	4438	0.78683	0.0285231	0.175304	0.00635187	0.00299117	0.313267
15_100274021_101274021	COVID19_HGI_A2_ALL_eur_leave_ukbb_23andme_20210107	COVID19_HGI_B2_ALL_eur_leave_23andme_20210107	15_100301600_T_G	0.0008152	0.002959	4953	0.938233	0.0411528	0.0190144	0.000833242	0.000766737	0.660614
15_100274021_101274021	COVID19_HGI_A2_ALL_eur_leave_ukbb_23andme_20210107	COVID19_HGI_B2_ALL_eur_leave_ukbb_23andme_20210107	15_100301600_T_G	0.0008152	0.01475	4954	0.937683	0.0411336	0.0198024	0.000868164	0.000513289	0.280809
15_100274021_101274021	COVID19_HGI_A2_ALL_eur_leave_ukbb_23andme_20210107	COVID19_HGI_B2_ALL_leave_23andme_20210107	15_100651037_C_A	0.004248	0.003287	4827	0.943506	0.0352768	0.0201935	0.000754747	0.000268523	0.269201
15_100274021_101274021	COVID19_HGI_A2_ALL_eur_leave_ukbb_23andme_20210107	COVID19_HGI_B2_ALL_leave_UKBB_23andme_20210107	15_100699334_G_A	0.01526	0.0003714	4418	0.947034	0.0316002	0.0203112	0.000677359	0.000377392	0.220435
15_100274021_101274021	COVID19_HGI_A2_ALL_eur_leave_ukbb_23andme_20210107	COVID19_HGI_C2_ALL_eur_leave_23andme_20210107	15_100774021_G_A	0.4859	3.761e-08	5256	0.0644465	0.00302875	0.881796	0.0414318	0.00929692	0.997975
15_100274021_101274021	COVID19_HGI_A2_ALL_eur_leave_ukbb_23andme_20210107	COVID19_HGI_C2_ALL_eur_leave_ukbb_23andme_20210107	15_100774021_G_A	0.4859	1.275e-06	5262	0.618603	0.0290906	0.333103	0.0156611	0.00354243	0.953704
15_100274021_101274021	COVID19_HGI_A2_ALL_eur_leave_ukbb_23andme_20210107	COVID19_HGI_C2_ALL_leave_23andme_20210107	15_100301600_T_G	0.0008152	0.07027	5100	0.939509	0.0423218	0.0171929	0.00077428	0.000202405	0.119429
15_100274021_101274021	COVID19_HGI_A2_ALL_eur_leave_ukbb_23andme_20210107	COVID19_HGI_C2_ALL_leave_UKBB_23andme_20210107	15_100383100_G_A	0.0006093	0.9739	4906	0.945503	0.0388079	0.0149153	0.000612033	0.000162194	0.055474
15_100274021_101274021	COVID19_HGI_A2_ALL_leave_23andme_20210107	COVID19_HGI_A2_ALL_leave_UKBB_23andme_20210107	15_100747740_C_G	0.0002722	7.592e-05	4757	0.946232	0.0191786	0.0296207	0.000595992	0.00437294	0.879821
15_100274021_101274021	COVID19_HGI_A2_ALL_leave_23andme_20210107	COVID19_HGI_B1_ALL_eur_leave_23andme_20210107	15_100815772_A_G	0.03212	0.0004621	4400	0.833003	0.0157826	0.146574	0.00277521	0.00186541	0.102109
15_100274021_101274021	COVID19_HGI_A2_ALL_leave_23andme_20210107	COVID19_HGI_B1_ALL_eur_leave_ukbb_23andme_20210107	15_100283190_C_T	0.01563	8.362e-05	4404	0.755805	0.0143482	0.220147	0.00417374	0.00552642	0.400239
15_100274021_101274021	COVID19_HGI_A2_ALL_leave_23andme_20210107	COVID19_HGI_B1_ALL_leave_23andme_20210107	15_100814704_G_A	0.07426	8.083e-05	4500	0.739988	0.0141717	0.237092	0.0045364	0.00421246	0.0982687
15_100274021_101274021	COVID19_HGI_A2_ALL_leave_23andme_20210107	COVID19_HGI_B1_ALL_leave_UKBB_23andme_20210107	15_101227373_C_T	0.01273	0.0001444	4213	0.806694	0.0145632	0.172925	0.0031191	0.00269935	0.545792
15_100274021_101274021	COVID19_HGI_A2_ALL_leave_23andme_20210107	COVID19_HGI_B2_ALL_eur_leave_23andme_20210107	15_100585694_C_T	0.001285	0.004778	4553	0.964748	0.0187171	0.0160725	0.000311672	0.00015057	0.344114
15_100274021_101274021	COVID19_HGI_A2_ALL_leave_23andme_20210107	COVID19_HGI_B2_ALL_eur_leave_ukbb_23andme_20210107	15_100698090_A_G	0.08104	0.002769	4553	0.964492	0.0187121	0.0163734	0.000317557	0.00010479	0.0487371
15_100274021_101274021	COVID19_HGI_A2_ALL_leave_23andme_20210107	COVID19_HGI_B2_ALL_leave_23andme_20210107	15_100585694_C_T	0.001285	0.005186	4627	0.961678	0.0188857	0.0188733	0.000370447	0.000192574	0.245846
15_100274021_101274021	COVID19_HGI_A2_ALL_leave_23andme_20210107	COVID19_HGI_B2_ALL_leave_UKBB_23andme_20210107	15_100699334_G_A	0.05801	0.0003714	4331	0.962695	0.0171413	0.0196686	0.000350064	0.00014486	0.12547
15_100274021_101274021	COVID19_HGI_A2_ALL_leave_23andme_20210107	COVID19_HGI_C2_ALL_eur_leave_23andme_20210107	15_100585694_C_T	0.001285	0.007191	4726	0.958897	0.0192485	0.0212978	0.000427393	0.000129377	0.234351
15_100274021_101274021	COVID19_HGI_A2_ALL_leave_23andme_20210107	COVID19_HGI_C2_ALL_eur_leave_ukbb_23andme_20210107	15_100747740_C_G	0.0002722	0.1842	4726	0.964027	0.0193515	0.0162159	0.00032543	8.00664e-05	0.0274113
15_100274021_101274021	COVID19_HGI_A2_ALL_leave_23andme_20210107	COVID19_HGI_C2_ALL_leave_23andme_20210107	15_100585694_C_T	0.001285	0.01166	4724	0.965257	0.0194465	0.0148966	0.000300012	0.000100037	0.195969
15_100274021_101274021	COVID19_HGI_A2_ALL_leave_23andme_20210107	COVID19_HGI_C2_ALL_leave_UKBB_23andme_20210107	15_100747740_C_G	0.0002722	0.2178	4661	0.967181	0.0190667	0.013412	0.000264325	7.59784e-05	0.025055
15_100274021_101274021	COVID19_HGI_A2_ALL_leave_UKBB_23andme_20210107	COVID19_HGI_B1_ALL_eur_leave_23andme_20210107	15_100283190_C_T	0.01451	0.004614	4400	0.825222	0.023959	0.145204	0.00421438	0.00140058	0.0642234
15_100274021_101274021	COVID19_HGI_A2_ALL_leave_UKBB_23andme_20210107	COVID19_HGI_B1_ALL_eur_leave_ukbb_23andme_20210107	15_100283190_C_T	0.01451	8.362e-05	4404	0.746545	0.0217069	0.217449	0.00631467	0.00798378	0.408152
15_100274021_101274021	COVID19_HGI_A2_ALL_leave_UKBB_23andme_20210107	COVID19_HGI_B1_ALL_leave_23andme_20210107	15_100814704_G_A	0.2547	8.083e-05	4500	0.733882	0.0216297	0.235136	0.00692772	0.00242522	0.0876331
15_100274021_101274021	COVID19_HGI_A2_ALL_leave_UKBB_23andme_20210107	COVID19_HGI_B1_ALL_leave_UKBB_23andme_20210107	15_101227373_C_T	0.0617	0.0001444	4213	0.799432	0.022198	0.171368	0.00475617	0.00224609	0.275473
15_100274021_101274021	COVID19_HGI_A2_ALL_leave_UKBB_23andme_20210107	COVID19_HGI_B2_ALL_eur_leave_23andme_20210107	15_100585694_C_T	0.009409	0.004778	4553	0.954983	0.0285062	0.0159098	0.000474781	0.000125799	0.0971304
15_100274021_101274021	COVID19_HGI_A2_ALL_leave_UKBB_23andme_20210107	COVID19_HGI_B2_ALL_eur_leave_ukbb_23andme_20210107	15_100698090_A_G	0.02765	0.002769	4554	0.954622	0.0285018	0.0162095	0.000483777	0.000183053	0.130128
15_100274021_101274021	COVID19_HGI_A2_ALL_leave_UKBB_23andme_20210107	COVID19_HGI_B2_ALL_leave_23andme_20210107	15_100585694_C_T	0.009409	0.005186	4627	0.951618	0.0289687	0.0186759	0.000568353	0.000169351	0.0659045
15_100274021_101274021	COVID19_HGI_A2_ALL_leave_UKBB_23andme_20210107	COVID19_HGI_B2_ALL_leave_UKBB_23andme_20210107	15_100699334_G_A	0.0197	0.0003714	4331	0.952817	0.0268819	0.0194667	0.000548931	0.000285526	0.233285
15_100274021_101274021	COVID19_HGI_A2_ALL_leave_UKBB_23andme_20210107	COVID19_HGI_C2_ALL_eur_leave_23andme_20210107	15_100747740_C_G	7.592e-05	0.2362	4728	0.948658	0.0294773	0.0210743	0.000654699	0.000136141	0.0536165
15_100274021_101274021	COVID19_HGI_A2_ALL_leave_UKBB_23andme_20210107	COVID19_HGI_C2_ALL_eur_leave_ukbb_23andme_20210107	15_100747740_C_G	7.592e-05	0.1842	4733	0.953672	0.0296545	0.0160621	0.000499341	0.000112004	0.0906544
15_100274021_101274021	COVID19_HGI_A2_ALL_leave_UKBB_23andme_20210107	COVID19_HGI_C2_ALL_leave_23andme_20210107	15_100747740_C_G	7.592e-05	0.1448	4725	0.954935	0.0297521	0.0147401	0.000459131	0.000113717	0.0907228
15_100274021_101274021	COVID19_HGI_A2_ALL_leave_UKBB_23andme_20210107	COVID19_HGI_C2_ALL_leave_UKBB_23andme_20210107	15_100747740_C_G	7.592e-05	0.2178	4662	0.95695	0.0292679	0.013273	0.000405847	0.000103573	0.0850463
15_100274021_101274021	COVID19_HGI_B1_ALL_eur_leave_23andme_20210107	COVID19_HGI_B1_ALL_eur_leave_ukbb_23andme_20210107	15_100278900_G_T	0.00206	4.097e-05	5036	0.542775	0.146269	0.177542	0.0477591	0.0856548	0.505152
15_100274021_101274021	COVID19_HGI_B1_ALL_eur_leave_23andme_20210107	COVID19_HGI_B1_ALL_leave_23andme_20210107	15_100814704_G_A	0.0004472	8.083e-05	4658	0.375514	0.0878273	0.1471	0.034049	0.35551	0.159268
15_100274021_101274021	COVID19_HGI_B1_ALL_eur_leave_23andme_20210107	COVID19_HGI_B1_ALL_leave_UKBB_23andme_20210107	15_100878566_C_T	0.006161	0.0001705	4439	0.648252	0.142099	0.144454	0.0316311	0.0335646	0.134645
15_100274021_101274021	COVID19_HGI_B1_ALL_eur_leave_23andme_20210107	COVID19_HGI_B2_ALL_eur_leave_23andme_20210107	15_100814704_G_A	0.0004472	0.02702	4778	0.787951	0.189578	0.0152718	0.0036708	0.00352798	0.0456826
15_100274021_101274021	COVID19_HGI_B1_ALL_eur_leave_23andme_20210107	COVID19_HGI_B2_ALL_eur_leave_ukbb_23andme_20210107	15_100814704_G_A	0.0004472	0.3614	4778	0.789672	0.189992	0.0155425	0.00373841	0.00105543	0.0231447
15_100274021_101274021	COVID19_HGI_B1_ALL_eur_leave_23andme_20210107	COVID19_HGI_B2_ALL_leave_23andme_20210107	15_100815772_A_G	0.0004621	0.00245	4564	0.793894	0.179245	0.0162243	0.00365613	0.00698078	0.178816
15_100274021_101274021	COVID19_HGI_B1_ALL_eur_leave_23andme_20210107	COVID19_HGI_B2_ALL_leave_UKBB_23andme_20210107	15_100815772_A_G	0.0004621	0.02442	4328	0.813003	0.164945	0.0171638	0.00348084	0.0014079	0.132131
15_100274021_101274021	COVID19_HGI_B1_ALL_eur_leave_23andme_20210107	COVID19_HGI_C2_ALL_eur_leave_23andme_20210107	15_100774021_G_A	0.334	3.761e-08	4824	0.0526351	0.012858	0.719984	0.175844	0.0386791	0.998535
15_100274021_101274021	COVID19_HGI_B1_ALL_eur_leave_23andme_20210107	COVID19_HGI_C2_ALL_eur_leave_ukbb_23andme_20210107	15_100774021_G_A	0.334	1.275e-06	4824	0.515064	0.125823	0.276363	0.0674964	0.0152534	0.939946
15_100274021_101274021	COVID19_HGI_B1_ALL_eur_leave_23andme_20210107	COVID19_HGI_C2_ALL_leave_23andme_20210107	15_100284509_C_T	0.03932	0.00103	4694	0.797773	0.186138	0.0123731	0.00288608	0.000830029	0.0459394
15_100274021_101274021	COVID19_HGI_B1_ALL_eur_leave_23andme_20210107	COVID19_HGI_C2_ALL_leave_UKBB_23andme_20210107	15_100815772_A_G	0.0004621	0.02888	4588	0.801355	0.182773	0.0115753	0.00263843	0.00165846	0.0734915
15_100274021_101274021	COVID19_HGI_B1_ALL_eur_leave_ukbb_23andme_20210107	COVID19_HGI_B1_ALL_leave_23andme_20210107	15_100278900_G_T	4.097e-05	0.006327	4658	0.521556	0.15805	0.204309	0.0618587	0.0542257	0.268485
15_100274021_101274021	COVID19_HGI_B1_ALL_eur_leave_ukbb_23andme_20210107	COVID19_HGI_B1_ALL_leave_UKBB_23andme_20210107	15_100283233_G_A	6.35e-05	0.0003277	4439	0.453925	0.131995	0.101151	0.0291293	0.2838	0.448281
15_100274021_101274021	COVID19_HGI_B1_ALL_eur_leave_ukbb_23andme_20210107	COVID19_HGI_B2_ALL_eur_leave_23andme_20210107	15_100278900_G_T	4.097e-05	0.1718	4785	0.749322	0.229875	0.014621	0.00448368	0.00169874	0.271376
15_100274021_101274021	COVID19_HGI_B1_ALL_eur_leave_ukbb_23andme_20210107	COVID19_HGI_B2_ALL_eur_leave_ukbb_23andme_20210107	15_100278900_G_T	4.097e-05	0.1004	4785	0.74815	0.229515	0.0148103	0.00454048	0.00298426	0.280353
15_100274021_101274021	COVID19_HGI_B1_ALL_eur_leave_ukbb_23andme_20210107	COVID19_HGI_B2_ALL_leave_23andme_20210107	15_100278900_G_T	4.097e-05	0.2996	4572	0.752732	0.225908	0.0154154	0.00462513	0.00131885	0.20691
15_100274021_101274021	COVID19_HGI_B1_ALL_eur_leave_ukbb_23andme_20210107	COVID19_HGI_B2_ALL_leave_UKBB_23andme_20210107	15_100278900_G_T	4.097e-05	0.13	4328	0.758763	0.218449	0.0160187	0.00460966	0.00215909	0.274904
15_100274021_101274021	COVID19_HGI_B1_ALL_eur_leave_ukbb_23andme_20210107	COVID19_HGI_C2_ALL_eur_leave_23andme_20210107	15_100774021_G_A	0.9628	3.761e-08	4824	0.0503309	0.0154776	0.688465	0.211681	0.0340453	0.998097
15_100274021_101274021	COVID19_HGI_B1_ALL_eur_leave_ukbb_23andme_20210107	COVID19_HGI_C2_ALL_eur_leave_ukbb_23andme_20210107	15_100774021_G_A	0.9628	1.275e-06	4824	0.491212	0.151056	0.263564	0.0810375	0.0131301	0.958166
15_100274021_101274021	COVID19_HGI_B1_ALL_eur_leave_ukbb_23andme_20210107	COVID19_HGI_C2_ALL_leave_23andme_20210107	15_100278900_G_T	4.097e-05	0.05748	4701	0.753311	0.229302	0.01171	0.00356232	0.00211471	0.341507
15_100274021_101274021	COVID19_HGI_B1_ALL_eur_leave_ukbb_23andme_20210107	COVID19_HGI_C2_ALL_leave_UKBB_23andme_20210107	15_100278900_G_T	4.097e-05	0.121	4588	0.758362	0.226012	0.0109543	0.00326325	0.00140904	0.307777
15_100274021_101274021	COVID19_HGI_B1_ALL_leave_23andme_20210107	COVID19_HGI_B1_ALL_leave_UKBB_23andme_20210107	15_100815900_C_T	8.268e-05	0.006085	4439	0.553696	0.20939	0.123383	0.0465926	0.0669381	0.118631
15_100274021_101274021	COVID19_HGI_B1_ALL_leave_23andme_20210107	COVID19_HGI_B2_ALL_eur_leave_23andme_20210107	15_100814704_G_A	8.083e-05	0.02702	4751	0.698019	0.276308	0.013241	0.00523419	0.00719767	0.0943982
15_100274021_101274021	COVID19_HGI_B1_ALL_leave_23andme_20210107	COVID19_HGI_B2_ALL_eur_leave_ukbb_23andme_20210107	15_100814704_G_A	8.083e-05	0.3614	4751	0.701661	0.27775	0.0136653	0.00540785	0.00151668	0.0681055
15_100274021_101274021	COVID19_HGI_B1_ALL_leave_23andme_20210107	COVID19_HGI_B2_ALL_leave_23andme_20210107	15_100814704_G_A	8.083e-05	0.005338	4671	0.692244	0.270267	0.0139683	0.00543543	0.0180851	0.147989
15_100274021_101274021	COVID19_HGI_B1_ALL_leave_23andme_20210107	COVID19_HGI_B2_ALL_leave_UKBB_23andme_20210107	15_100814704_G_A	8.083e-05	0.05848	4409	0.717072	0.259066	0.0152867	0.00551975	0.00305555	0.127398
15_100274021_101274021	COVID19_HGI_B1_ALL_leave_23andme_20210107	COVID19_HGI_C2_ALL_eur_leave_23andme_20210107	15_100814704_G_A	8.083e-05	0.3005	4769	0.698477	0.27936	0.0150298	0.00601011	0.00112342	0.0709976
15_100274021_101274021	COVID19_HGI_B1_ALL_leave_23andme_20210107	COVID19_HGI_C2_ALL_eur_leave_ukbb_23andme_20210107	15_100814704_G_A	8.083e-05	0.05549	4769	0.699876	0.279919	0.012394	0.00495419	0.00285693	0.111152
15_100274021_101274021	COVID19_HGI_B1_ALL_leave_23andme_20210107	COVID19_HGI_C2_ALL_leave_23andme_20210107	15_100814704_G_A	8.083e-05	0.2007	4746	0.703505	0.280113	0.0108043	0.00430065	0.00127758	0.0803038
15_100274021_101274021	COVID19_HGI_B1_ALL_leave_23andme_20210107	COVID19_HGI_C2_ALL_leave_UKBB_23andme_20210107	15_100814704_G_A	8.083e-05	0.03491	4680	0.703499	0.278442	0.0101567	0.00401609	0.00388657	0.11651
15_100274021_101274021	COVID19_HGI_B1_ALL_leave_UKBB_23andme_20210107	COVID19_HGI_B2_ALL_eur_leave_23andme_20210107	15_100283233_G_A	0.0003277	0.2451	4425	0.804917	0.177009	0.0140563	0.0030902	0.000927456	0.057324
15_100274021_101274021	COVID19_HGI_B1_ALL_leave_UKBB_23andme_20210107	COVID19_HGI_B2_ALL_eur_leave_ukbb_23andme_20210107	15_100283233_G_A	0.0003277	0.1514	4425	0.805217	0.177075	0.0135861	0.00298659	0.00113462	0.0798229
15_100274021_101274021	COVID19_HGI_B1_ALL_leave_UKBB_23andme_20210107	COVID19_HGI_B2_ALL_leave_23andme_20210107	15_100814704_G_A	0.006291	0.005338	4381	0.802773	0.177224	0.0153583	0.00338931	0.00125528	0.0489769
15_100274021_101274021	COVID19_HGI_B1_ALL_leave_UKBB_23andme_20210107	COVID19_HGI_B2_ALL_leave_UKBB_23andme_20210107	15_100283233_G_A	0.0003277	0.1051	4245	0.80783	0.173749	0.0142218	0.00305769	0.00114143	0.0914845
15_100274021_101274021	COVID19_HGI_B1_ALL_leave_UKBB_23andme_20210107	COVID19_HGI_C2_ALL_eur_leave_23andme_20210107	15_101227373_C_T	0.0001444	0.3554	4426	0.803459	0.176692	0.0157088	0.0034539	0.00068611	0.0806757
15_100274021_101274021	COVID19_HGI_B1_ALL_leave_UKBB_23andme_20210107	COVID19_HGI_C2_ALL_eur_leave_ukbb_23andme_20210107	15_101227373_C_T	0.0001444	0.6707	4426	0.805923	0.177234	0.0133225	0.00292923	0.000591558	0.0745273
15_100274021_101274021	COVID19_HGI_B1_ALL_leave_UKBB_23andme_20210107	COVID19_HGI_C2_ALL_leave_23andme_20210107	15_101227373_C_T	0.0001444	0.1795	4420	0.806593	0.178849	0.0113491	0.0025158	0.000692575	0.119143
15_100274021_101274021	COVID19_HGI_B1_ALL_leave_UKBB_23andme_20210107	COVID19_HGI_C2_ALL_leave_UKBB_23andme_20210107	15_101227373_C_T	0.0001444	0.3964	4393	0.807558	0.178377	0.0109633	0.00242095	0.00068039	0.0786779
15_100274021_101274021	COVID19_HGI_B2_ALL_eur_leave_23andme_20210107	COVID19_HGI_B2_ALL_eur_leave_ukbb_23andme_20210107	15_100301600_T_G	0.002959	0.01475	4953	0.959668	0.0194488	0.0202631	0.000410444	0.000210202	0.107281
15_100274021_101274021	COVID19_HGI_B2_ALL_eur_leave_23andme_20210107	COVID19_HGI_B2_ALL_leave_23andme_20210107	15_100609591_C_T	0.001204	0.0007391	4693	0.961712	0.0174512	0.0200572	0.000363542	0.00041602	0.276236
15_100274021_101274021	COVID19_HGI_B2_ALL_eur_leave_23andme_20210107	COVID19_HGI_B2_ALL_leave_UKBB_23andme_20210107	15_100285519_T_C	0.02577	0.003889	4408	0.963431	0.0155529	0.0205522	0.000331648	0.000132534	0.0609395
15_100274021_101274021	COVID19_HGI_B2_ALL_eur_leave_23andme_20210107	COVID19_HGI_C2_ALL_eur_leave_23andme_20210107	15_100618970_A_G	0.004533	0.001822	4933	0.958236	0.0191282	0.0219636	0.000438202	0.000233646	0.088782
15_100274021_101274021	COVID19_HGI_B2_ALL_eur_leave_23andme_20210107	COVID19_HGI_C2_ALL_eur_leave_ukbb_23andme_20210107	15_100301600_T_G	0.002959	0.03549	4933	0.962323	0.0192098	0.0179953	0.000359109	0.000112527	0.0662058
15_100274021_101274021	COVID19_HGI_B2_ALL_eur_leave_23andme_20210107	COVID19_HGI_C2_ALL_leave_23andme_20210107	15_100614050_C_G	0.009999	0.001656	4840	0.965231	0.0186829	0.0156652	0.000303096	0.000117437	0.0980501
15_100274021_101274021	COVID19_HGI_B2_ALL_eur_leave_23andme_20210107	COVID19_HGI_C2_ALL_leave_UKBB_23andme_20210107	15_100836271_C_T	0.01794	0.02892	4727	0.967723	0.0176278	0.0143117	0.000260622	7.65262e-05	0.0186052
15_100274021_101274021	COVID19_HGI_B2_ALL_eur_leave_ukbb_23andme_20210107	COVID19_HGI_B2_ALL_leave_23andme_20210107	15_100651037_C_A	0.01983	0.003287	4693	0.961214	0.0182026	0.0200468	0.000379472	0.000156849	0.0745646
15_100274021_101274021	COVID19_HGI_B2_ALL_eur_leave_ukbb_23andme_20210107	COVID19_HGI_B2_ALL_leave_UKBB_23andme_20210107	15_100699334_G_A	0.002233	0.0003714	4408	0.962226	0.0161122	0.0205265	0.000342918	0.000792614	0.381728
15_100274021_101274021	COVID19_HGI_B2_ALL_eur_leave_ukbb_23andme_20210107	COVID19_HGI_C2_ALL_eur_leave_23andme_20210107	15_100602315_C_T	0.5694	0.001806	4934	0.957554	0.0199427	0.021951	0.000457071	9.51293e-05	0.0182297
15_100274021_101274021	COVID19_HGI_B2_ALL_eur_leave_ukbb_23andme_20210107	COVID19_HGI_C2_ALL_eur_leave_ukbb_23andme_20210107	15_100315049_C_T	0.04109	0.00685	4934	0.961513	0.0200252	0.0179831	0.000374426	0.000104615	0.027477
15_100274021_101274021	COVID19_HGI_B2_ALL_eur_leave_ukbb_23andme_20210107	COVID19_HGI_C2_ALL_leave_23andme_20210107	15_100284509_C_T	0.6622	0.00103	4841	0.964614	0.0193425	0.0156581	0.000313905	7.14668e-05	0.0228677
15_100274021_101274021	COVID19_HGI_B2_ALL_eur_leave_ukbb_23andme_20210107	COVID19_HGI_C2_ALL_leave_UKBB_23andme_20210107	15_100385477_A_G	0.006832	0.00898	4728	0.966803	0.0185388	0.014301	0.000274144	8.28931e-05	0.02754
15_100274021_101274021	COVID19_HGI_B2_ALL_leave_23andme_20210107	COVID19_HGI_B2_ALL_leave_UKBB_23andme_20210107	15_100894948_A_G	0.005174	0.005265	4418	0.960726	0.0179254	0.0205952	0.000383899	0.000369404	0.0625066
15_100274021_101274021	COVID19_HGI_B2_ALL_leave_23andme_20210107	COVID19_HGI_C2_ALL_eur_leave_23andme_20210107	15_100614050_C_G	0.01622	0.001337	4801	0.957763	0.0203362	0.0213196	0.000452551	0.000128866	0.0703583
15_100274021_101274021	COVID19_HGI_B2_ALL_leave_23andme_20210107	COVID19_HGI_C2_ALL_eur_leave_ukbb_23andme_20210107	15_100354162_A_G	0.02319	0.003431	4801	0.962126	0.0204288	0.0169656	0.000360112	0.000119104	0.0399706
15_100274021_101274021	COVID19_HGI_B2_ALL_leave_23andme_20210107	COVID19_HGI_C2_ALL_leave_23andme_20210107	15_100995597_C_G	0.001083	0.02736	4821	0.964032	0.0206026	0.0149238	0.000318819	0.000122413	0.0977833
15_100274021_101274021	COVID19_HGI_B2_ALL_leave_23andme_20210107	COVID19_HGI_C2_ALL_leave_UKBB_23andme_20210107	15_100995597_C_G	0.001083	0.03691	4780	0.96488	0.0203938	0.0142892	0.000301883	0.000135094	0.075159
15_100274021_101274021	COVID19_HGI_B2_ALL_leave_UKBB_23andme_20210107	COVID19_HGI_C2_ALL_eur_leave_23andme_20210107	15_100699334_G_A	0.0003714	0.8462	4417	0.960737	0.0205683	0.0182314	0.00039024	7.35248e-05	0.0266531
15_100274021_101274021	COVID19_HGI_B2_ALL_leave_UKBB_23andme_20210107	COVID19_HGI_C2_ALL_eur_leave_ukbb_23andme_20210107	15_100699334_G_A	0.0003714	0.3118	4417	0.963674	0.0206312	0.0152766	0.000326965	9.10016e-05	0.0401236
15_100274021_101274021	COVID19_HGI_B2_ALL_leave_UKBB_23andme_20210107	COVID19_HGI_C2_ALL_leave_23andme_20210107	15_100699334_G_A	0.0003714	0.7746	4419	0.966058	0.0207247	0.0128712	0.000276054	7.04903e-05	0.0281976
15_100274021_101274021	COVID19_HGI_B2_ALL_leave_UKBB_23andme_20210107	COVID19_HGI_C2_ALL_leave_UKBB_23andme_20210107	15_100699334_G_A	0.0003714	0.1363	4418	0.966054	0.0207198	0.012839	0.000275258	0.000111437	0.0589592
15_100274021_101274021	COVID19_HGI_C2_ALL_eur_leave_23andme_20210107	COVID19_HGI_C2_ALL_eur_leave_ukbb_23andme_20210107	15_100774021_G_A	3.761e-08	1.275e-06	5279	0.00014103	0.00192967	7.59601e-05	4.15315e-05	0.997812	1
15_100274021_101274021	COVID19_HGI_C2_ALL_eur_leave_23andme_20210107	COVID19_HGI_C2_ALL_leave_23andme_20210107	15_100602315_C_T	0.001806	0.002316	5087	0.957981	0.023524	0.0174192	0.000427095	0.000648388	0.168859
15_100274021_101274021	COVID19_HGI_C2_ALL_eur_leave_23andme_20210107	COVID19_HGI_C2_ALL_leave_UKBB_23andme_20210107	15_100933959_A_G	0.004154	0.02082	4902	0.962308	0.022094	0.0151324	0.000347312	0.00011858	0.0711095
15_100274021_101274021	COVID19_HGI_C2_ALL_eur_leave_ukbb_23andme_20210107	COVID19_HGI_C2_ALL_leave_23andme_20210107	15_100933959_A_G	0.005972	0.01209	5088	0.963422	0.0185573	0.0175521	0.000337956	0.000130599	0.0751824
15_100274021_101274021	COVID19_HGI_C2_ALL_eur_leave_ukbb_23andme_20210107	COVID19_HGI_C2_ALL_leave_UKBB_23andme_20210107	15_100528254_C_G	0.006398	0.009061	4902	0.96683	0.0175608	0.0152035	0.000276015	0.000130068	0.0540994
15_100274021_101274021	COVID19_HGI_C2_ALL_leave_23andme_20210107	COVID19_HGI_C2_ALL_leave_UKBB_23andme_20210107	15_100284509_C_T	0.00103	0.04062	4907	0.968432	0.0159166	0.0152818	0.000251044	0.000119003	0.0744735
17_43205356_45363133	COVID19_HGI_A2_ALL_eur_leave_23andme_20210107	COVID19_HGI_A2_ALL_eur_leave_ukbb_23andme_20210107	17_44941323_C_T	0.0002752	0.000271	6613	0.675801	0.221811	0.0598832	0.0196319	0.0228727	0.642655
17_43205356_45363133	COVID19_HGI_A2_ALL_eur_leave_23andme_20210107	COVID19_HGI_A2_ALL_leave_23andme_20210107	17_44863133_T_C	0.0004202	5.84e-05	5493	0.368282	0.111265	0.35388	0.106854	0.0597203	0.0192404
17_43205356_45363133	COVID19_HGI_A2_ALL_eur_leave_23andme_20210107	COVID19_HGI_A2_ALL_leave_UKBB_23andme_20210107	17_44863133_T_C	0.0004202	0.001149	5508	0.67433	0.203795	0.0845771	0.025549	0.0117495	0.0162163
17_43205356_45363133	COVID19_HGI_A2_ALL_eur_leave_23andme_20210107	COVID19_HGI_B1_ALL_eur_leave_23andme_20210107	17_44189067_A_G	0.5618	7.033e-07	5454	0.0707112	0.0219632	0.651705	0.202369	0.0532515	0.00287756
17_43205356_45363133	COVID19_HGI_A2_ALL_eur_leave_23andme_20210107	COVID19_HGI_B1_ALL_eur_leave_ukbb_23andme_20210107	17_44941323_C_T	0.0002752	0.811	5458	0.617528	0.191847	0.141585	0.0439809	0.00505932	0.00707411
17_43205356_45363133	COVID19_HGI_A2_ALL_eur_leave_23andme_20210107	COVID19_HGI_B1_ALL_leave_23andme_20210107	17_43933307_T_C	0.3533	5.392e-08	5293	0.0224432	0.00688972	0.71455	0.219319	0.0367987	0.0174264
17_43205356_45363133	COVID19_HGI_A2_ALL_eur_leave_23andme_20210107	COVID19_HGI_B1_ALL_leave_UKBB_23andme_20210107	17_44863133_T_C	0.0004202	0.1255	4792	0.673135	0.201037	0.0926945	0.0276785	0.00545481	0.00254545
17_43205356_45363133	COVID19_HGI_A2_ALL_eur_leave_23andme_20210107	COVID19_HGI_B2_ALL_eur_leave_23andme_20210107	17_44219831_T_A	0.001275	9.688e-08	5552	0.00209543	0.000648484	0.673568	0.208337	0.115351	0.00927948
17_43205356_45363133	COVID19_HGI_A2_ALL_eur_leave_23andme_20210107	COVID19_HGI_B2_ALL_eur_leave_ukbb_23andme_20210107	17_44863133_T_C	0.0004202	0.000207	5554	0.425155	0.131579	0.300884	0.0930699	0.0493117	0.00775083
17_43205356_45363133	COVID19_HGI_A2_ALL_eur_leave_23andme_20210107	COVID19_HGI_B2_ALL_leave_23andme_20210107	17_44219831_T_A	0.001275	9.948e-10	5120	7.73145e-05	2.32228e-05	0.67796	0.203519	0.11842	0.0277208
17_43205356_45363133	COVID19_HGI_A2_ALL_eur_leave_23andme_20210107	COVID19_HGI_B2_ALL_leave_UKBB_23andme_20210107	17_44863133_T_C	0.0004202	2.548e-06	4678	0.0935817	0.0277854	0.596497	0.177002	0.105134	0.0506749
17_43205356_45363133	COVID19_HGI_A2_ALL_eur_leave_23andme_20210107	COVID19_HGI_C2_ALL_eur_leave_23andme_20210107	17_44219831_T_A	0.001275	1.064e-05	6081	0.196462	0.0619352	0.506938	0.159738	0.0749261	0.0117756
17_43205356_45363133	COVID19_HGI_A2_ALL_eur_leave_23andme_20210107	COVID19_HGI_C2_ALL_eur_leave_ukbb_23andme_20210107	17_44219831_T_A	0.001275	6.244e-05	6084	0.462962	0.145953	0.26784	0.0844001	0.0388442	0.0118563
17_43205356_45363133	COVID19_HGI_A2_ALL_eur_leave_23andme_20210107	COVID19_HGI_C2_ALL_leave_23andme_20210107	17_44219831_T_A	0.001275	2.953e-06	5770	0.162483	0.0503523	0.538211	0.166705	0.0822488	0.0295517
17_43205356_45363133	COVID19_HGI_A2_ALL_eur_leave_23andme_20210107	COVID19_HGI_C2_ALL_leave_UKBB_23andme_20210107	17_44219831_T_A	0.001275	2.535e-05	5480	0.466965	0.14152	0.269063	0.0815021	0.04095	0.0259489
17_43205356_45363133	COVID19_HGI_A2_ALL_eur_leave_ukbb_23andme_20210107	COVID19_HGI_A2_ALL_leave_23andme_20210107	17_44863133_T_C	0.007093	5.84e-05	5493	0.478114	0.0266959	0.459416	0.0256417	0.0101318	0.0162825
17_43205356_45363133	COVID19_HGI_A2_ALL_eur_leave_ukbb_23andme_20210107	COVID19_HGI_A2_ALL_leave_UKBB_23andme_20210107	17_43543064_A_C	0.007056	0.0002667	5508	0.839525	0.0469597	0.105296	0.00588754	0.00233155	0.0988058
17_43205356_45363133	COVID19_HGI_A2_ALL_eur_leave_ukbb_23andme_20210107	COVID19_HGI_B1_ALL_eur_leave_23andme_20210107	17_44189067_A_G	0.8346	7.033e-07	5454	0.0906684	0.00626349	0.835638	0.0577173	0.00971264	0.0242211
17_43205356_45363133	COVID19_HGI_A2_ALL_eur_leave_ukbb_23andme_20210107	COVID19_HGI_B1_ALL_eur_leave_ukbb_23andme_20210107	17_43849514_T_C	0.1638	0.0003319	5458	0.759442	0.0525102	0.174123	0.0120375	0.00188784	0.0610041
17_43205356_45363133	COVID19_HGI_A2_ALL_eur_leave_ukbb_23andme_20210107	COVID19_HGI_B1_ALL_leave_23andme_20210107	17_43933307_T_C	0.8645	5.392e-08	5293	0.0284312	0.00180679	0.905196	0.0575177	0.00704796	0.105128
17_43205356_45363133	COVID19_HGI_A2_ALL_eur_leave_ukbb_23andme_20210107	COVID19_HGI_B1_ALL_leave_UKBB_23andme_20210107	17_43849514_T_C	0.1638	0.001016	4792	0.83258	0.0452564	0.114651	0.00623079	0.00128229	0.0349776
17_43205356_45363133	COVID19_HGI_A2_ALL_eur_leave_ukbb_23andme_20210107	COVID19_HGI_B2_ALL_eur_leave_23andme_20210107	17_44219831_T_A	0.02258	9.688e-08	5552	0.00285111	0.000187937	0.916479	0.0603917	0.0200907	0.00833127
17_43205356_45363133	COVID19_HGI_A2_ALL_eur_leave_ukbb_23andme_20210107	COVID19_HGI_B2_ALL_eur_leave_ukbb_23andme_20210107	17_44941323_C_T	0.000271	0.01335	5554	0.54465	0.035907	0.385451	0.0254029	0.00858915	0.0338841
17_43205356_45363133	COVID19_HGI_A2_ALL_eur_leave_ukbb_23andme_20210107	COVID19_HGI_B2_ALL_leave_23andme_20210107	17_44219831_T_A	0.02258	9.948e-10	5120	0.000105828	5.84841e-06	0.92799	0.0512633	0.0206347	0.0250261
17_43205356_45363133	COVID19_HGI_A2_ALL_eur_leave_ukbb_23andme_20210107	COVID19_HGI_B2_ALL_leave_UKBB_23andme_20210107	17_44863133_T_C	0.007093	2.548e-06	4678	0.126502	0.00665108	0.806331	0.0423764	0.01814	0.0439062
17_43205356_45363133	COVID19_HGI_A2_ALL_eur_leave_ukbb_23andme_20210107	COVID19_HGI_C2_ALL_eur_leave_23andme_20210107	17_44219831_T_A	0.02258	1.064e-05	6081	0.25727	0.0183913	0.663842	0.0474427	0.0130545	0.0101715
17_43205356_45363133	COVID19_HGI_A2_ALL_eur_leave_ukbb_23andme_20210107	COVID19_HGI_C2_ALL_eur_leave_ukbb_23andme_20210107	17_44219831_T_A	0.02258	6.244e-05	6084	0.587259	0.041985	0.339751	0.0242831	0.00672215	0.00998781
17_43205356_45363133	COVID19_HGI_A2_ALL_eur_leave_ukbb_23andme_20210107	COVID19_HGI_C2_ALL_leave_23andme_20210107	17_44219831_T_A	0.02258	2.953e-06	5770	0.214465	0.0141261	0.710394	0.0467772	0.0142379	0.0258959
17_43205356_45363133	COVID19_HGI_A2_ALL_eur_leave_ukbb_23andme_20210107	COVID19_HGI_C2_ALL_leave_UKBB_23andme_20210107	17_44219831_T_A	0.02258	2.535e-05	5480	0.596002	0.0340573	0.343414	0.0196168	0.00691062	0.0225548
17_43205356_45363133	COVID19_HGI_A2_ALL_leave_23andme_20210107	COVID19_HGI_A2_ALL_leave_UKBB_23andme_20210107	17_44863133_T_C	5.84e-05	0.001149	5493	0.440907	0.423665	0.0552641	0.0530758	0.027088	0.0293588
17_43205356_45363133	COVID19_HGI_A2_ALL_leave_23andme_20210107	COVID19_HGI_B1_ALL_eur_leave_23andme_20210107	17_44189067_A_G	0.04797	7.033e-07	4911	0.0448456	0.0426951	0.411228	0.391398	0.109834	0.00525925
17_43205356_45363133	COVID19_HGI_A2_ALL_leave_23andme_20210107	COVID19_HGI_B1_ALL_eur_leave_ukbb_23andme_20210107	17_44863133_T_C	5.84e-05	0.4597	4911	0.426012	0.405584	0.0810553	0.0771583	0.0101903	0.00257304
17_43205356_45363133	COVID19_HGI_A2_ALL_leave_23andme_20210107	COVID19_HGI_B1_ALL_leave_23andme_20210107	17_43933307_T_C	0.0648	5.392e-08	5075	0.0144037	0.0137412	0.458027	0.436884	0.0769441	0.0190442
17_43205356_45363133	COVID19_HGI_A2_ALL_leave_23andme_20210107	COVID19_HGI_B1_ALL_leave_UKBB_23andme_20210107	17_44863133_T_C	5.84e-05	0.1255	4654	0.449493	0.425693	0.0582149	0.055121	0.0114788	0.00515626
17_43205356_45363133	COVID19_HGI_A2_ALL_leave_23andme_20210107	COVID19_HGI_B2_ALL_eur_leave_23andme_20210107	17_44162597_C_A	0.000146	2.322e-07	5190	0.00122547	0.00117138	0.393851	0.376239	0.227514	0.0076943
17_43205356_45363133	COVID19_HGI_A2_ALL_leave_23andme_20210107	COVID19_HGI_B2_ALL_eur_leave_ukbb_23andme_20210107	17_44863133_T_C	5.84e-05	0.000207	5190	0.269436	0.257543	0.188867	0.180427	0.103728	0.0149066
17_43205356_45363133	COVID19_HGI_A2_ALL_leave_23andme_20210107	COVID19_HGI_B2_ALL_leave_23andme_20210107	17_44219831_T_A	0.0006859	9.948e-10	5008	4.52545e-05	4.31007e-05	0.396826	0.377714	0.225372	0.0151026
17_43205356_45363133	COVID19_HGI_A2_ALL_leave_23andme_20210107	COVID19_HGI_B2_ALL_leave_UKBB_23andme_20210107	17_44863133_T_C	5.84e-05	2.548e-06	4624	0.0550059	0.0520324	0.350451	0.331295	0.211216	0.0946447
17_43205356_45363133	COVID19_HGI_A2_ALL_leave_23andme_20210107	COVID19_HGI_C2_ALL_eur_leave_23andme_20210107	17_44110271_G_A	0.0002311	1.206e-05	5478	0.121273	0.11649	0.311221	0.298793	0.152222	0.0153616
17_43205356_45363133	COVID19_HGI_A2_ALL_leave_23andme_20210107	COVID19_HGI_C2_ALL_eur_leave_ukbb_23andme_20210107	17_44863133_T_C	5.84e-05	0.0002629	5478	0.297949	0.286196	0.17017	0.163376	0.0823086	0.01368
17_43205356_45363133	COVID19_HGI_A2_ALL_leave_23andme_20210107	COVID19_HGI_C2_ALL_leave_23andme_20210107	17_44219831_T_A	0.0006859	2.953e-06	5440	0.0992881	0.0952981	0.327784	0.314449	0.163181	0.0161231
17_43205356_45363133	COVID19_HGI_A2_ALL_leave_23andme_20210107	COVID19_HGI_C2_ALL_leave_UKBB_23andme_20210107	17_44863133_T_C	5.84e-05	0.0001428	5285	0.296976	0.284153	0.170629	0.163176	0.0850661	0.0227673
17_43205356_45363133	COVID19_HGI_A2_ALL_leave_UKBB_23andme_20210107	COVID19_HGI_B1_ALL_eur_leave_23andme_20210107	17_44189067_A_G	0.1595	7.033e-07	4911	0.0855774	0.0104412	0.784732	0.0957203	0.0235296	0.0246106
17_43205356_45363133	COVID19_HGI_A2_ALL_leave_UKBB_23andme_20210107	COVID19_HGI_B1_ALL_eur_leave_ukbb_23andme_20210107	17_43543064_A_C	0.0002667	0.05714	4913	0.746699	0.0911247	0.14211	0.0173399	0.00272624	0.0450583
17_43205356_45363133	COVID19_HGI_A2_ALL_leave_UKBB_23andme_20210107	COVID19_HGI_B1_ALL_leave_23andme_20210107	17_43933307_T_C	0.3459	5.392e-08	5075	0.0267252	0.00326406	0.849842	0.103778	0.0163904	0.0647796
17_43205356_45363133	COVID19_HGI_A2_ALL_leave_UKBB_23andme_20210107	COVID19_HGI_B1_ALL_leave_UKBB_23andme_20210107	17_44095467_T_C	0.005867	0.02937	4654	0.790211	0.0929127	0.102342	0.0120308	0.00250381	0.0039948
17_43205356_45363133	COVID19_HGI_A2_ALL_leave_UKBB_23andme_20210107	COVID19_HGI_B2_ALL_eur_leave_23andme_20210107	17_44162597_C_A	0.003369	2.322e-07	5192	0.00262202	0.000323347	0.842683	0.103869	0.0505023	0.00610182
17_43205356_45363133	COVID19_HGI_A2_ALL_leave_UKBB_23andme_20210107	COVID19_HGI_B2_ALL_eur_leave_ukbb_23andme_20210107	17_44863133_T_C	0.001149	0.000207	5194	0.512482	0.0632071	0.359267	0.0442895	0.0207543	0.0128332
17_43205356_45363133	COVID19_HGI_A2_ALL_leave_UKBB_23andme_20210107	COVID19_HGI_B2_ALL_leave_23andme_20210107	17_44219831_T_A	0.01228	9.948e-10	5008	9.65089e-05	1.18129e-05	0.846263	0.103534	0.0500942	0.0159602
17_43205356_45363133	COVID19_HGI_A2_ALL_leave_UKBB_23andme_20210107	COVID19_HGI_B2_ALL_leave_UKBB_23andme_20210107	17_44863133_T_C	0.001149	2.548e-06	4626	0.115606	0.0138253	0.736544	0.0880373	0.0459879	0.0827366
17_43205356_45363133	COVID19_HGI_A2_ALL_leave_UKBB_23andme_20210107	COVID19_HGI_C2_ALL_eur_leave_23andme_20210107	17_44110271_G_A	0.004942	1.206e-05	5487	0.241165	0.0301798	0.618907	0.0774188	0.0323296	0.0128717
17_43205356_45363133	COVID19_HGI_A2_ALL_leave_UKBB_23andme_20210107	COVID19_HGI_C2_ALL_eur_leave_ukbb_23andme_20210107	17_44863133_T_C	0.001149	0.0002629	5489	0.556377	0.0696285	0.317796	0.0397545	0.0164448	0.0115791
17_43205356_45363133	COVID19_HGI_A2_ALL_leave_UKBB_23andme_20210107	COVID19_HGI_C2_ALL_leave_23andme_20210107	17_44219831_T_A	0.01228	2.953e-06	5443	0.199503	0.0248891	0.658629	0.0821326	0.0348468	0.01671
17_43205356_45363133	COVID19_HGI_A2_ALL_leave_UKBB_23andme_20210107	COVID19_HGI_C2_ALL_leave_UKBB_23andme_20210107	17_44863133_T_C	0.001149	0.0001428	5289	0.555582	0.0687827	0.319219	0.0395034	0.0169126	0.0194013
17_43205356_45363133	COVID19_HGI_B1_ALL_eur_leave_23andme_20210107	COVID19_HGI_B1_ALL_eur_leave_ukbb_23andme_20210107	17_44189067_A_G	7.033e-07	0.07302	5526	0.0771292	0.71254	0.0181482	0.167634	0.0245492	0.247764
17_43205356_45363133	COVID19_HGI_B1_ALL_eur_leave_23andme_20210107	COVID19_HGI_B1_ALL_leave_23andme_20210107	17_43933307_T_C	1.851e-06	5.392e-08	5055	9.10084e-05	0.000807178	0.00278703	0.0237464	0.972568	0.912648
17_43205356_45363133	COVID19_HGI_B1_ALL_eur_leave_23andme_20210107	COVID19_HGI_B1_ALL_leave_UKBB_23andme_20210107	17_43933307_T_C	1.851e-06	0.02292	4792	0.0895529	0.765324	0.0123319	0.105362	0.027429	0.204195
17_43205356_45363133	COVID19_HGI_B1_ALL_eur_leave_23andme_20210107	COVID19_HGI_B2_ALL_eur_leave_23andme_20210107	17_44219831_T_A	0.0003612	9.688e-08	5239	0.000237462	0.00218414	0.0760963	0.6997	0.221782	0.0101535
17_43205356_45363133	COVID19_HGI_B1_ALL_eur_leave_23andme_20210107	COVID19_HGI_B2_ALL_eur_leave_ukbb_23andme_20210107	17_44219831_T_A	0.0003612	0.0001441	5239	0.0517857	0.476317	0.0364315	0.33499	0.100475	0.00608668
17_43205356_45363133	COVID19_HGI_B1_ALL_eur_leave_23andme_20210107	COVID19_HGI_B2_ALL_leave_23andme_20210107	17_44219831_T_A	0.0003612	9.948e-10	4984	8.70155e-06	7.96862e-05	0.0762875	0.698393	0.225231	0.030452
17_43205356_45363133	COVID19_HGI_B1_ALL_eur_leave_23andme_20210107	COVID19_HGI_B2_ALL_leave_UKBB_23andme_20210107	17_44219831_T_A	0.0003612	6.81e-06	4632	0.0115479	0.0958207	0.0736029	0.610525	0.208504	0.0113753
17_43205356_45363133	COVID19_HGI_B1_ALL_eur_leave_23andme_20210107	COVID19_HGI_C2_ALL_eur_leave_23andme_20210107	17_44219831_T_A	0.0003612	1.064e-05	5310	0.0228004	0.209801	0.0578068	0.531739	0.177852	0.0106881
17_43205356_45363133	COVID19_HGI_B1_ALL_eur_leave_23andme_20210107	COVID19_HGI_C2_ALL_eur_leave_ukbb_23andme_20210107	17_44072984_A_G	0.0002411	9.278e-05	5310	0.0565651	0.520492	0.0320514	0.294829	0.0960625	0.0108779
17_43205356_45363133	COVID19_HGI_B1_ALL_eur_leave_23andme_20210107	COVID19_HGI_C2_ALL_leave_23andme_20210107	17_44219831_T_A	0.0003612	2.953e-06	5138	0.0187166	0.172005	0.0609247	0.559707	0.188647	0.0275523
17_43205356_45363133	COVID19_HGI_B1_ALL_eur_leave_23andme_20210107	COVID19_HGI_C2_ALL_leave_UKBB_23andme_20210107	17_44219831_T_A	0.0003612	2.535e-05	5060	0.0564883	0.51869	0.0321963	0.295538	0.0970872	0.0245789
17_43205356_45363133	COVID19_HGI_B1_ALL_eur_leave_ukbb_23andme_20210107	COVID19_HGI_B1_ALL_leave_23andme_20210107	17_43933307_T_C	0.1295	5.392e-08	5055	0.0256663	0.00521536	0.786003	0.159691	0.0234237	0.517477
17_43205356_45363133	COVID19_HGI_B1_ALL_eur_leave_ukbb_23andme_20210107	COVID19_HGI_B1_ALL_leave_UKBB_23andme_20210107	17_43849514_T_C	0.0003319	0.001016	4792	0.699718	0.136483	0.0963552	0.0187457	0.0486984	0.310599
17_43205356_45363133	COVID19_HGI_B1_ALL_eur_leave_ukbb_23andme_20210107	COVID19_HGI_B2_ALL_eur_leave_23andme_20210107	17_44219831_T_A	0.1494	9.688e-08	5243	0.00251408	0.000531429	0.805651	0.170279	0.0210248	0.00731769
17_43205356_45363133	COVID19_HGI_B1_ALL_eur_leave_ukbb_23andme_20210107	COVID19_HGI_B2_ALL_eur_leave_ukbb_23andme_20210107	17_43849514_T_C	0.0003319	0.01347	5243	0.47993	0.101448	0.337659	0.0713651	0.00959857	0.0323186
17_43205356_45363133	COVID19_HGI_B1_ALL_eur_leave_ukbb_23andme_20210107	COVID19_HGI_B2_ALL_leave_23andme_20210107	17_44219831_T_A	0.1494	9.948e-10	4985	9.36265e-05	1.79634e-05	0.820835	0.157465	0.021588	0.0220604
17_43205356_45363133	COVID19_HGI_B1_ALL_eur_leave_ukbb_23andme_20210107	COVID19_HGI_B2_ALL_leave_UKBB_23andme_20210107	17_44219831_T_A	0.1494	6.81e-06	4633	0.112681	0.0203989	0.718197	0.129998	0.0187259	0.00797556
17_43205356_45363133	COVID19_HGI_B1_ALL_eur_leave_ukbb_23andme_20210107	COVID19_HGI_C2_ALL_eur_leave_23andme_20210107	17_44219831_T_A	0.1494	1.064e-05	5314	0.228763	0.0495536	0.579993	0.12562	0.0160713	0.00765821
17_43205356_45363133	COVID19_HGI_B1_ALL_eur_leave_ukbb_23andme_20210107	COVID19_HGI_C2_ALL_eur_leave_ukbb_23andme_20210107	17_44219831_T_A	0.1494	6.244e-05	5314	0.520314	0.112708	0.294831	0.0638568	0.00829035	0.00747955
17_43205356_45363133	COVID19_HGI_B1_ALL_eur_leave_ukbb_23andme_20210107	COVID19_HGI_C2_ALL_leave_23andme_20210107	17_44219831_T_A	0.1494	2.953e-06	5140	0.191722	0.0392451	0.624081	0.127731	0.0172214	0.0199508
17_43205356_45363133	COVID19_HGI_B1_ALL_eur_leave_ukbb_23andme_20210107	COVID19_HGI_C2_ALL_leave_UKBB_23andme_20210107	17_44219831_T_A	0.1494	2.535e-05	5061	0.525453	0.106211	0.29949	0.0605284	0.00831707	0.0172229
17_43205356_45363133	COVID19_HGI_B1_ALL_leave_23andme_20210107	COVID19_HGI_B1_ALL_leave_UKBB_23andme_20210107	17_43933307_T_C	5.392e-08	0.02292	4792	0.0266356	0.798622	0.00366787	0.109914	0.0611611	0.735627
17_43205356_45363133	COVID19_HGI_B1_ALL_leave_23andme_20210107	COVID19_HGI_B2_ALL_eur_leave_23andme_20210107	17_44219831_T_A	9.137e-05	9.688e-08	5255	7.94672e-05	0.00252724	0.0255254	0.811605	0.160263	0.015743
17_43205356_45363133	COVID19_HGI_B1_ALL_leave_23andme_20210107	COVID19_HGI_B2_ALL_eur_leave_ukbb_23andme_20210107	17_43933307_T_C	5.392e-08	0.1747	5255	0.0166403	0.529199	0.0117102	0.372341	0.07011	0.00998914
17_43205356_45363133	COVID19_HGI_B1_ALL_leave_23andme_20210107	COVID19_HGI_B2_ALL_leave_23andme_20210107	17_44219831_T_A	9.137e-05	9.948e-10	5024	2.95768e-06	9.09084e-05	0.0259353	0.796982	0.176989	0.0440998
17_43205356_45363133	COVID19_HGI_B1_ALL_leave_23andme_20210107	COVID19_HGI_B2_ALL_leave_UKBB_23andme_20210107	17_44219831_T_A	9.137e-05	6.81e-06	4671	0.00376348	0.111094	0.0239886	0.707967	0.153187	0.0168938
17_43205356_45363133	COVID19_HGI_B1_ALL_leave_23andme_20210107	COVID19_HGI_C2_ALL_eur_leave_23andme_20210107	17_44219831_T_A	9.137e-05	1.064e-05	5289	0.00749115	0.238478	0.0190555	0.606495	0.12848	0.0162746
17_43205356_45363133	COVID19_HGI_B1_ALL_leave_23andme_20210107	COVID19_HGI_C2_ALL_eur_leave_ukbb_23andme_20210107	17_44072984_A_G	5.699e-05	9.278e-05	5289	0.0181181	0.576782	0.0102569	0.326455	0.0683881	0.0175931
17_43205356_45363133	COVID19_HGI_B1_ALL_leave_23andme_20210107	COVID19_HGI_C2_ALL_leave_23andme_20210107	17_44219831_T_A	9.137e-05	2.953e-06	5272	0.00614746	0.195694	0.0200918	0.639451	0.138616	0.0412331
17_43205356_45363133	COVID19_HGI_B1_ALL_leave_23andme_20210107	COVID19_HGI_C2_ALL_leave_UKBB_23andme_20210107	17_44219831_T_A	9.137e-05	2.535e-05	5216	0.0180387	0.573558	0.0103258	0.328249	0.0698285	0.0365361
17_43205356_45363133	COVID19_HGI_B1_ALL_leave_UKBB_23andme_20210107	COVID19_HGI_B2_ALL_eur_leave_23andme_20210107	17_44219831_T_A	0.09328	9.688e-08	4792	0.00267488	0.000368347	0.85475	0.117679	0.0245276	0.00853877
17_43205356_45363133	COVID19_HGI_B1_ALL_leave_UKBB_23andme_20210107	COVID19_HGI_B2_ALL_eur_leave_ukbb_23andme_20210107	17_43311704_A_C	0.00813	0.001102	4792	0.512602	0.0705882	0.357019	0.0491529	0.0106375	0.0139555
17_43205356_45363133	COVID19_HGI_B1_ALL_leave_UKBB_23andme_20210107	COVID19_HGI_B2_ALL_leave_23andme_20210107	17_44219831_T_A	0.09328	9.948e-10	4739	9.83429e-05	1.30518e-05	0.860252	0.114145	0.0254919	0.0251065
17_43205356_45363133	COVID19_HGI_B1_ALL_leave_UKBB_23andme_20210107	COVID19_HGI_B2_ALL_leave_UKBB_23andme_20210107	17_44863133_T_C	0.1255	2.548e-06	4568	0.117663	0.0149704	0.749888	0.0953865	0.0220914	0.0127974
17_43205356_45363133	COVID19_HGI_B1_ALL_leave_UKBB_23andme_20210107	COVID19_HGI_C2_ALL_eur_leave_23andme_20210107	17_44219831_T_A	0.09328	1.064e-05	4792	0.245049	0.0337446	0.617388	0.084999	0.0188196	0.00896298
17_43205356_45363133	COVID19_HGI_B1_ALL_leave_UKBB_23andme_20210107	COVID19_HGI_C2_ALL_eur_leave_ukbb_23andme_20210107	17_44219831_T_A	0.09328	6.244e-05	4792	0.558146	0.0768599	0.312505	0.0430242	0.00946505	0.0089914
17_43205356_45363133	COVID19_HGI_B1_ALL_leave_UKBB_23andme_20210107	COVID19_HGI_C2_ALL_leave_23andme_20210107	17_44219831_T_A	0.09328	2.953e-06	4781	0.203742	0.0278683	0.658426	0.0900411	0.0199222	0.0234487
17_43205356_45363133	COVID19_HGI_B1_ALL_leave_UKBB_23andme_20210107	COVID19_HGI_C2_ALL_leave_UKBB_23andme_20210107	17_44219831_T_A	0.09328	2.535e-05	4765	0.557213	0.0758225	0.31471	0.0428145	0.00944006	0.0205878
17_43205356_45363133	COVID19_HGI_B2_ALL_eur_leave_23andme_20210107	COVID19_HGI_B2_ALL_eur_leave_ukbb_23andme_20210107	17_44219831_T_A	9.688e-08	0.0001441	5552	0.00142954	0.459519	0.00101166	0.324982	0.213057	0.0316027
17_43205356_45363133	COVID19_HGI_B2_ALL_eur_leave_23andme_20210107	COVID19_HGI_B2_ALL_leave_23andme_20210107	17_44219831_T_A	9.688e-08	9.948e-10	5070	1.9727e-07	6.32065e-05	0.00172983	0.553803	0.444403	0.139549
17_43205356_45363133	COVID19_HGI_B2_ALL_eur_leave_23andme_20210107	COVID19_HGI_B2_ALL_leave_UKBB_23andme_20210107	17_44219831_T_A	9.688e-08	6.81e-06	4674	0.000264524	0.0843578	0.0016861	0.537326	0.376366	0.057574
17_43205356_45363133	COVID19_HGI_B2_ALL_eur_leave_23andme_20210107	COVID19_HGI_C2_ALL_eur_leave_23andme_20210107	17_44219831_T_A	9.688e-08	1.064e-05	5544	0.000593317	0.19072	0.00151171	0.485613	0.321562	0.0613525
17_43205356_45363133	COVID19_HGI_B2_ALL_eur_leave_23andme_20210107	COVID19_HGI_C2_ALL_eur_leave_ukbb_23andme_20210107	17_44219831_T_A	9.688e-08	6.244e-05	5544	0.00159886	0.513946	0.000909925	0.292301	0.191244	0.0615774
17_43205356_45363133	COVID19_HGI_B2_ALL_eur_leave_23andme_20210107	COVID19_HGI_C2_ALL_leave_23andme_20210107	17_44219831_T_A	9.688e-08	2.953e-06	5432	0.000467391	0.150239	0.00153045	0.491594	0.35617	0.145345
17_43205356_45363133	COVID19_HGI_B2_ALL_eur_leave_23andme_20210107	COVID19_HGI_C2_ALL_leave_UKBB_23andme_20210107	17_44219831_T_A	9.688e-08	2.535e-05	5328	0.00157319	0.50549	0.00090169	0.289524	0.202511	0.130886
17_43205356_45363133	COVID19_HGI_B2_ALL_eur_leave_ukbb_23andme_20210107	COVID19_HGI_B2_ALL_leave_23andme_20210107	17_44219831_T_A	0.0001441	9.948e-10	5070	5.21062e-05	3.64269e-05	0.456911	0.319198	0.223803	0.0911481
17_43205356_45363133	COVID19_HGI_B2_ALL_eur_leave_ukbb_23andme_20210107	COVID19_HGI_B2_ALL_leave_UKBB_23andme_20210107	17_44863133_T_C	0.000207	2.548e-06	4675	0.0648746	0.0449139	0.413515	0.286094	0.190603	0.0356414
17_43205356_45363133	COVID19_HGI_B2_ALL_eur_leave_ukbb_23andme_20210107	COVID19_HGI_C2_ALL_eur_leave_23andme_20210107	17_44219831_T_A	0.0001441	1.064e-05	5546	0.13956	0.098756	0.355586	0.251467	0.154631	0.0373726
17_43205356_45363133	COVID19_HGI_B2_ALL_eur_leave_ukbb_23andme_20210107	COVID19_HGI_C2_ALL_eur_leave_ukbb_23andme_20210107	17_44219831_T_A	0.0001441	6.244e-05	5546	0.34164	0.241753	0.194434	0.137501	0.0846713	0.0370095
17_43205356_45363133	COVID19_HGI_B2_ALL_eur_leave_ukbb_23andme_20210107	COVID19_HGI_C2_ALL_leave_23andme_20210107	17_44219831_T_A	0.0001441	2.953e-06	5433	0.113764	0.0800939	0.372514	0.262093	0.171535	0.0914758
17_43205356_45363133	COVID19_HGI_B2_ALL_eur_leave_ukbb_23andme_20210107	COVID19_HGI_C2_ALL_leave_UKBB_23andme_20210107	17_44219831_T_A	0.0001441	2.535e-05	5330	0.340326	0.239156	0.195065	0.136989	0.0884644	0.0807176
17_43205356_45363133	COVID19_HGI_B2_ALL_leave_23andme_20210107	COVID19_HGI_B2_ALL_leave_UKBB_23andme_20210107	17_44219831_T_A	9.948e-10	6.81e-06	4676	9.09899e-06	0.0794531	5.79977e-05	0.506026	0.414454	0.149481
17_43205356_45363133	COVID19_HGI_B2_ALL_leave_23andme_20210107	COVID19_HGI_C2_ALL_eur_leave_23andme_20210107	17_44219831_T_A	9.948e-10	1.064e-05	5117	2.09051e-05	0.183314	5.29391e-05	0.463863	0.352749	0.163793
17_43205356_45363133	COVID19_HGI_B2_ALL_leave_23andme_20210107	COVID19_HGI_C2_ALL_eur_leave_ukbb_23andme_20210107	17_44219831_T_A	9.948e-10	6.244e-05	5117	5.72446e-05	0.50197	3.22497e-05	0.282578	0.215362	0.162729
17_43205356_45363133	COVID19_HGI_B2_ALL_leave_23andme_20210107	COVID19_HGI_C2_ALL_leave_23andme_20210107	17_44219831_T_A	9.948e-10	2.953e-06	5120	1.54007e-05	0.135047	5.0111e-05	0.438991	0.425896	0.332898
17_43205356_45363133	COVID19_HGI_B2_ALL_leave_23andme_20210107	COVID19_HGI_C2_ALL_leave_UKBB_23andme_20210107	17_44219831_T_A	9.948e-10	2.535e-05	5110	5.44516e-05	0.477479	3.10493e-05	0.272017	0.250419	0.304512
17_43205356_45363133	COVID19_HGI_B2_ALL_leave_UKBB_23andme_20210107	COVID19_HGI_C2_ALL_eur_leave_23andme_20210107	17_44219831_T_A	6.81e-06	1.064e-05	4678	0.0272772	0.173867	0.0681398	0.434032	0.296684	0.0662127
17_43205356_45363133	COVID19_HGI_B2_ALL_leave_UKBB_23andme_20210107	COVID19_HGI_C2_ALL_eur_leave_ukbb_23andme_20210107	17_44219831_T_A	6.81e-06	6.244e-05	4678	0.07169	0.456958	0.0397791	0.253377	0.178196	0.0641779
17_43205356_45363133	COVID19_HGI_B2_ALL_leave_UKBB_23andme_20210107	COVID19_HGI_C2_ALL_leave_23andme_20210107	17_44219831_T_A	6.81e-06	2.953e-06	4678	0.0215494	0.137358	0.0688384	0.438448	0.333807	0.154861
17_43205356_45363133	COVID19_HGI_B2_ALL_leave_UKBB_23andme_20210107	COVID19_HGI_C2_ALL_leave_UKBB_23andme_20210107	17_44219831_T_A	6.81e-06	2.535e-05	4677	0.0702916	0.448044	0.0392198	0.249797	0.192648	0.133145
17_43205356_45363133	COVID19_HGI_C2_ALL_eur_leave_23andme_20210107	COVID19_HGI_C2_ALL_eur_leave_ukbb_23andme_20210107	17_44219831_T_A	1.064e-05	6.244e-05	6083	0.134508	0.347075	0.0778181	0.200557	0.240042	0.0362849
17_43205356_45363133	COVID19_HGI_C2_ALL_eur_leave_23andme_20210107	COVID19_HGI_C2_ALL_leave_23andme_20210107	17_44219831_T_A	1.064e-05	2.953e-06	5767	0.0395746	0.101811	0.131087	0.336848	0.39068	0.0986363
17_43205356_45363133	COVID19_HGI_C2_ALL_eur_leave_23andme_20210107	COVID19_HGI_C2_ALL_leave_UKBB_23andme_20210107	17_44219831_T_A	1.064e-05	2.535e-05	5480	0.136578	0.348807	0.0786958	0.200746	0.235173	0.086024
17_43205356_45363133	COVID19_HGI_C2_ALL_eur_leave_ukbb_23andme_20210107	COVID19_HGI_C2_ALL_leave_23andme_20210107	17_44219831_T_A	6.244e-05	2.953e-06	5767	0.109651	0.0629475	0.363207	0.208251	0.255943	0.0924061
17_43205356_45363133	COVID19_HGI_C2_ALL_eur_leave_ukbb_23andme_20210107	COVID19_HGI_C2_ALL_leave_UKBB_23andme_20210107	17_44219831_T_A	6.244e-05	2.535e-05	5480	0.345155	0.196308	0.198877	0.112965	0.146695	0.0771997
17_43205356_45363133	COVID19_HGI_C2_ALL_leave_23andme_20210107	COVID19_HGI_C2_ALL_leave_UKBB_23andme_20210107	17_44219831_T_A	2.953e-06	2.535e-05	5479	0.107671	0.3535	0.0620387	0.203409	0.273381	0.194322
17_47368921_48440666	COVID19_HGI_A2_ALL_eur_leave_23andme_20210107	COVID19_HGI_A2_ALL_eur_leave_ukbb_23andme_20210107	17_47940666_C_T	8.525e-10	2.925e-09	3127	1.29337e-08	7.47642e-06	3.36617e-06	0.000946799	0.999042	0.97592
17_47368921_48440666	COVID19_HGI_A2_ALL_eur_leave_23andme_20210107	COVID19_HGI_A2_ALL_leave_23andme_20210107	17_47940666_C_T	8.525e-10	8.597e-09	2312	4.73254e-08	2.7161e-05	2.29494e-06	0.000317459	0.999653	0.999345
17_47368921_48440666	COVID19_HGI_A2_ALL_eur_leave_23andme_20210107	COVID19_HGI_A2_ALL_leave_UKBB_23andme_20210107	17_47940666_C_T	8.525e-10	3.088e-08	2321	1.31023e-07	7.52083e-05	2.34965e-06	0.000349139	0.999573	0.998848
17_47368921_48440666	COVID19_HGI_A2_ALL_eur_leave_23andme_20210107	COVID19_HGI_B1_ALL_eur_leave_23andme_20210107	17_47940666_C_T	8.525e-10	0.1943	2639	0.00154628	0.893286	0.000141344	0.0816312	0.0233952	0.8442
17_47368921_48440666	COVID19_HGI_A2_ALL_eur_leave_23andme_20210107	COVID19_HGI_B1_ALL_eur_leave_ukbb_23andme_20210107	17_47940666_C_T	8.525e-10	0.07854	2642	0.00150816	0.871263	0.000136961	0.0790745	0.0480172	0.868621
17_47368921_48440666	COVID19_HGI_A2_ALL_eur_leave_23andme_20210107	COVID19_HGI_B1_ALL_leave_23andme_20210107	17_47940666_C_T	8.525e-10	0.9513	2436	0.00162092	0.925376	0.000108016	0.0616545	0.0112409	0.76212
17_47368921_48440666	COVID19_HGI_A2_ALL_eur_leave_23andme_20210107	COVID19_HGI_B1_ALL_leave_UKBB_23andme_20210107	17_47940666_C_T	8.525e-10	0.907	2200	0.00164162	0.937185	8.54729e-05	0.0487835	0.0123041	0.763126
17_47368921_48440666	COVID19_HGI_A2_ALL_eur_leave_23andme_20210107	COVID19_HGI_B2_ALL_eur_leave_23andme_20210107	17_47940666_C_T	8.525e-10	5.783e-06	2571	2.10101e-05	0.0121375	1.74167e-05	0.00908283	0.978741	0.654127
17_47368921_48440666	COVID19_HGI_A2_ALL_eur_leave_23andme_20210107	COVID19_HGI_B2_ALL_eur_leave_ukbb_23andme_20210107	17_47940666_C_T	8.525e-10	4.945e-07	2574	2.2714e-06	0.00131218	9.93034e-06	0.0047428	0.993933	0.834594
17_47368921_48440666	COVID19_HGI_A2_ALL_eur_leave_23andme_20210107	COVID19_HGI_B2_ALL_leave_23andme_20210107	17_47940666_C_T	8.525e-10	9.466e-07	2348	5.38229e-06	0.00307271	6.37184e-06	0.00264337	0.994272	0.901481
17_47368921_48440666	COVID19_HGI_A2_ALL_eur_leave_23andme_20210107	COVID19_HGI_B2_ALL_leave_UKBB_23andme_20210107	17_47940666_C_T	8.525e-10	1.9e-07	2113	1.1155e-06	0.000634816	2.86555e-06	0.000632023	0.998729	0.985885
17_47368921_48440666	COVID19_HGI_A2_ALL_eur_leave_23andme_20210107	COVID19_HGI_C2_ALL_eur_leave_23andme_20210107	17_47940666_C_T	8.525e-10	3.23e-05	2761	0.000146946	0.0849423	1.58117e-05	0.0082333	0.906662	0.804299
17_47368921_48440666	COVID19_HGI_A2_ALL_eur_leave_23andme_20210107	COVID19_HGI_C2_ALL_eur_leave_ukbb_23andme_20210107	17_47940666_C_T	8.525e-10	4.413e-05	2764	0.000200437	0.115863	1.1172e-05	0.0055796	0.878346	0.916484
17_47368921_48440666	COVID19_HGI_A2_ALL_eur_leave_23andme_20210107	COVID19_HGI_C2_ALL_leave_23andme_20210107	17_47940666_C_T	8.525e-10	0.0002531	2585	0.000749269	0.433033	1.87729e-05	0.0102937	0.555905	0.929215
17_47368921_48440666	COVID19_HGI_A2_ALL_eur_leave_23andme_20210107	COVID19_HGI_C2_ALL_leave_UKBB_23andme_20210107	17_47940666_C_T	8.525e-10	0.0007466	2442	0.0011533	0.664827	1.48584e-05	0.00823944	0.325766	0.967974
17_47368921_48440666	COVID19_HGI_A2_ALL_eur_leave_ukbb_23andme_20210107	COVID19_HGI_A2_ALL_leave_23andme_20210107	17_47940666_C_T	2.925e-09	8.597e-09	2312	1.25774e-07	3.21617e-05	6.09912e-06	0.000560207	0.999401	0.998709
17_47368921_48440666	COVID19_HGI_A2_ALL_eur_leave_ukbb_23andme_20210107	COVID19_HGI_A2_ALL_leave_UKBB_23andme_20210107	17_47940666_C_T	2.925e-09	3.088e-08	2321	3.48021e-07	8.90231e-05	6.24107e-06	0.000597145	0.999307	0.997678
17_47368921_48440666	COVID19_HGI_A2_ALL_eur_leave_ukbb_23andme_20210107	COVID19_HGI_B1_ALL_eur_leave_23andme_20210107	17_47940666_C_T	2.925e-09	0.1943	2639	0.00343378	0.892543	0.000313879	0.0815646	0.0221444	0.744579
17_47368921_48440666	COVID19_HGI_A2_ALL_eur_leave_ukbb_23andme_20210107	COVID19_HGI_B1_ALL_eur_leave_ukbb_23andme_20210107	17_47940666_C_T	2.925e-09	0.07854	2642	0.00335787	0.872811	0.00030494	0.0792188	0.0443074	0.787929
17_47368921_48440666	COVID19_HGI_A2_ALL_eur_leave_ukbb_23andme_20210107	COVID19_HGI_B1_ALL_leave_23andme_20210107	17_47940666_C_T	2.925e-09	0.9513	2441	0.0036446	0.923028	0.000243582	0.0616779	0.0114056	0.634913
17_47368921_48440666	COVID19_HGI_A2_ALL_eur_leave_ukbb_23andme_20210107	COVID19_HGI_B1_ALL_leave_UKBB_23andme_20210107	17_47940666_C_T	2.925e-09	0.907	2200	0.00369156	0.93491	0.000192206	0.0486648	0.0125417	0.632915
17_47368921_48440666	COVID19_HGI_A2_ALL_eur_leave_ukbb_23andme_20210107	COVID19_HGI_B2_ALL_eur_leave_23andme_20210107	17_47940666_C_T	2.925e-09	5.783e-06	2571	4.2117e-05	0.0109472	3.49135e-05	0.00809399	0.980882	0.491881
17_47368921_48440666	COVID19_HGI_A2_ALL_eur_leave_ukbb_23andme_20210107	COVID19_HGI_B2_ALL_eur_leave_ukbb_23andme_20210107	17_47940666_C_T	2.925e-09	4.945e-07	2574	5.19249e-06	0.00134965	2.27011e-05	0.00490685	0.993716	0.717417
17_47368921_48440666	COVID19_HGI_A2_ALL_eur_leave_ukbb_23andme_20210107	COVID19_HGI_B2_ALL_leave_23andme_20210107	17_47940666_C_T	2.925e-09	9.466e-07	2348	1.3062e-05	0.00330805	1.54635e-05	0.0029225	0.993741	0.822908
17_47368921_48440666	COVID19_HGI_A2_ALL_eur_leave_ukbb_23andme_20210107	COVID19_HGI_B2_ALL_leave_UKBB_23andme_20210107	17_47940666_C_T	2.925e-09	1.9e-07	2113	2.9254e-06	0.00073417	7.51493e-06	0.00088761	0.998368	0.972342
17_47368921_48440666	COVID19_HGI_A2_ALL_eur_leave_ukbb_23andme_20210107	COVID19_HGI_C2_ALL_eur_leave_23andme_20210107	17_47940666_C_T	2.925e-09	3.23e-05	2761	0.000330112	0.0859104	3.55207e-05	0.00833875	0.905385	0.680221
17_47368921_48440666	COVID19_HGI_A2_ALL_eur_leave_ukbb_23andme_20210107	COVID19_HGI_C2_ALL_eur_leave_ukbb_23andme_20210107	17_47940666_C_T	2.925e-09	4.413e-05	2764	0.000487242	0.126803	2.71579e-05	0.00620127	0.866481	0.849018
17_47368921_48440666	COVID19_HGI_A2_ALL_eur_leave_ukbb_23andme_20210107	COVID19_HGI_C2_ALL_leave_23andme_20210107	17_47940666_C_T	2.925e-09	0.0002531	2586	0.0017688	0.460122	4.43931e-05	0.011021	0.527044	0.869822
17_47368921_48440666	COVID19_HGI_A2_ALL_eur_leave_ukbb_23andme_20210107	COVID19_HGI_C2_ALL_leave_UKBB_23andme_20210107	17_47940666_C_T	2.925e-09	0.0007466	2442	0.00269141	0.693748	3.46745e-05	0.00864293	0.294883	0.938158
17_47368921_48440666	COVID19_HGI_A2_ALL_leave_23andme_20210107	COVID19_HGI_A2_ALL_leave_UKBB_23andme_20210107	17_47940666_C_T	8.597e-09	3.088e-08	2312	1.24583e-06	6.04136e-05	2.23286e-05	8.294e-05	0.999833	0.999559
17_47368921_48440666	COVID19_HGI_A2_ALL_leave_23andme_20210107	COVID19_HGI_B1_ALL_eur_leave_23andme_20210107	17_47940666_C_T	8.597e-09	0.1943	2138	0.0185945	0.901679	0.00109759	0.0531985	0.0254301	0.983179
17_47368921_48440666	COVID19_HGI_A2_ALL_leave_23andme_20210107	COVID19_HGI_B1_ALL_eur_leave_ukbb_23andme_20210107	17_47940666_C_T	8.597e-09	0.07854	2139	0.0181546	0.880351	0.000971618	0.047062	0.0534603	0.988669
17_47368921_48440666	COVID19_HGI_A2_ALL_leave_23andme_20210107	COVID19_HGI_B1_ALL_leave_23andme_20210107	17_47940666_C_T	8.597e-09	0.9513	2190	0.0192157	0.919297	0.00103662	0.0495819	0.0108689	0.983664
17_47368921_48440666	COVID19_HGI_A2_ALL_leave_23andme_20210107	COVID19_HGI_B1_ALL_leave_UKBB_23andme_20210107	17_47940666_C_T	8.597e-09	0.907	2021	0.0194028	0.928231	0.000829102	0.0396524	0.0118846	0.983033
17_47368921_48440666	COVID19_HGI_A2_ALL_leave_23andme_20210107	COVID19_HGI_B2_ALL_eur_leave_23andme_20210107	17_47940666_C_T	8.597e-09	5.783e-06	2209	0.000296719	0.0143885	0.000243892	0.0108526	0.974218	0.977018
17_47368921_48440666	COVID19_HGI_A2_ALL_leave_23andme_20210107	COVID19_HGI_B2_ALL_eur_leave_ukbb_23andme_20210107	17_47940666_C_T	8.597e-09	4.945e-07	2209	2.56279e-05	0.00124275	0.000110744	0.00437596	0.994245	0.990998
17_47368921_48440666	COVID19_HGI_A2_ALL_leave_23andme_20210107	COVID19_HGI_B2_ALL_leave_23andme_20210107	17_47940666_C_T	8.597e-09	9.466e-07	2212	5.64776e-05	0.00270194	6.67912e-05	0.00220037	0.994974	0.995113
17_47368921_48440666	COVID19_HGI_A2_ALL_leave_23andme_20210107	COVID19_HGI_B2_ALL_leave_UKBB_23andme_20210107	17_47940666_C_T	8.597e-09	1.9e-07	2055	1.07454e-05	0.000513805	2.75986e-05	0.000320537	0.999127	0.999357
17_47368921_48440666	COVID19_HGI_A2_ALL_leave_23andme_20210107	COVID19_HGI_C2_ALL_eur_leave_23andme_20210107	17_47940666_C_T	8.597e-09	3.23e-05	2291	0.00171888	0.0833531	0.000158289	0.00676784	0.908002	0.988954
17_47368921_48440666	COVID19_HGI_A2_ALL_leave_23andme_20210107	COVID19_HGI_C2_ALL_eur_leave_ukbb_23andme_20210107	17_47940666_C_T	8.597e-09	4.413e-05	2291	0.00210246	0.101954	8.40111e-05	0.00318124	0.892678	0.995769
17_47368921_48440666	COVID19_HGI_A2_ALL_leave_23andme_20210107	COVID19_HGI_C2_ALL_leave_23andme_20210107	17_47940666_C_T	8.597e-09	0.0002531	2287	0.00808044	0.391842	0.000177423	0.00801182	0.591889	0.990805
17_47368921_48440666	COVID19_HGI_A2_ALL_leave_23andme_20210107	COVID19_HGI_C2_ALL_leave_UKBB_23andme_20210107	17_47940666_C_T	8.597e-09	0.0007466	2241	0.0126526	0.613553	0.000140028	0.00642306	0.367232	0.991694
17_47368921_48440666	COVID19_HGI_A2_ALL_leave_UKBB_23andme_20210107	COVID19_HGI_B1_ALL_eur_leave_23andme_20210107	17_47940666_C_T	3.088e-08	0.1943	2140	0.0486851	0.872499	0.00287925	0.0515754	0.024361	0.970049
17_47368921_48440666	COVID19_HGI_A2_ALL_leave_UKBB_23andme_20210107	COVID19_HGI_B1_ALL_eur_leave_ukbb_23andme_20210107	17_47940666_C_T	3.088e-08	0.07854	2141	0.0476057	0.853155	0.00255317	0.045705	0.0509815	0.981375
17_47368921_48440666	COVID19_HGI_A2_ALL_leave_UKBB_23andme_20210107	COVID19_HGI_B1_ALL_leave_23andme_20210107	17_47940666_C_T	3.088e-08	0.9513	2193	0.0509252	0.88785	0.00275129	0.0479566	0.0105166	0.972587
17_47368921_48440666	COVID19_HGI_A2_ALL_leave_UKBB_23andme_20210107	COVID19_HGI_B1_ALL_leave_UKBB_23andme_20210107	17_47940666_C_T	3.088e-08	0.907	2023	0.0514252	0.896508	0.00219999	0.0383414	0.0115255	0.969834
17_47368921_48440666	COVID19_HGI_A2_ALL_leave_UKBB_23andme_20210107	COVID19_HGI_B2_ALL_eur_leave_23andme_20210107	17_47940666_C_T	3.088e-08	5.783e-06	2209	0.000807497	0.0144718	0.000663733	0.0109222	0.973135	0.960896
17_47368921_48440666	COVID19_HGI_A2_ALL_leave_UKBB_23andme_20210107	COVID19_HGI_B2_ALL_eur_leave_ukbb_23andme_20210107	17_47940666_C_T	3.088e-08	4.945e-07	2212	7.0482e-05	0.00126317	0.000304569	0.00446454	0.993897	0.984201
17_47368921_48440666	COVID19_HGI_A2_ALL_leave_UKBB_23andme_20210107	COVID19_HGI_B2_ALL_leave_23andme_20210107	17_47940666_C_T	3.088e-08	9.466e-07	2215	0.00015586	0.00271732	0.000184327	0.00221892	0.994724	0.991594
17_47368921_48440666	COVID19_HGI_A2_ALL_leave_UKBB_23andme_20210107	COVID19_HGI_B2_ALL_leave_UKBB_23andme_20210107	17_47940666_C_T	3.088e-08	1.9e-07	2059	2.97497e-05	0.000517957	7.64115e-05	0.000331315	0.999045	0.998877
17_47368921_48440666	COVID19_HGI_A2_ALL_leave_UKBB_23andme_20210107	COVID19_HGI_C2_ALL_eur_leave_23andme_20210107	17_47940666_C_T	3.088e-08	3.23e-05	2296	0.0046982	0.0842519	0.000456034	0.00727463	0.903319	0.980848
17_47368921_48440666	COVID19_HGI_A2_ALL_leave_UKBB_23andme_20210107	COVID19_HGI_C2_ALL_eur_leave_ukbb_23andme_20210107	17_47940666_C_T	3.088e-08	4.413e-05	2297	0.00576583	0.103398	0.000259148	0.00376043	0.886817	0.992313
17_47368921_48440666	COVID19_HGI_A2_ALL_leave_UKBB_23andme_20210107	COVID19_HGI_C2_ALL_leave_23andme_20210107	17_47940666_C_T	3.088e-08	0.0002531	2291	0.0217461	0.389744	0.000478348	0.00799314	0.580038	0.982229
17_47368921_48440666	COVID19_HGI_A2_ALL_leave_UKBB_23andme_20210107	COVID19_HGI_C2_ALL_leave_UKBB_23andme_20210107	17_47940666_C_T	3.088e-08	0.0007466	2245	0.0336831	0.60367	0.000374641	0.00635843	0.355914	0.983335
17_47368921_48440666	COVID19_HGI_B1_ALL_eur_leave_23andme_20210107	COVID19_HGI_B1_ALL_eur_leave_ukbb_23andme_20210107	17_47652035_G_A	0.00631	0.0008534	2727	0.822504	0.079328	0.0795549	0.00766187	0.0109514	0.219629
17_47368921_48440666	COVID19_HGI_B1_ALL_eur_leave_23andme_20210107	COVID19_HGI_B1_ALL_leave_23andme_20210107	17_47731331_A_G	0.0004004	0.0007123	2363	0.84706	0.0622357	0.0548659	0.00399931	0.0318388	0.365803
17_47368921_48440666	COVID19_HGI_B1_ALL_eur_leave_23andme_20210107	COVID19_HGI_B1_ALL_leave_UKBB_23andme_20210107	17_48412413_G_C	0.006874	0.001885	2200	0.894028	0.0538293	0.0465293	0.0027987	0.0028152	0.222984
17_47368921_48440666	COVID19_HGI_B1_ALL_eur_leave_23andme_20210107	COVID19_HGI_B2_ALL_eur_leave_23andme_20210107	17_47907383_G_C	0.3683	1.64e-06	2495	0.50195	0.0405301	0.415599	0.0335493	0.00837174	0.211024
17_47368921_48440666	COVID19_HGI_B1_ALL_eur_leave_23andme_20210107	COVID19_HGI_B2_ALL_eur_leave_ukbb_23andme_20210107	17_47940666_C_T	0.1943	4.945e-07	2497	0.169649	0.0137175	0.741605	0.0599496	0.0150793	0.261719
17_47368921_48440666	COVID19_HGI_B1_ALL_eur_leave_23andme_20210107	COVID19_HGI_B2_ALL_leave_23andme_20210107	17_47940666_C_T	0.1943	9.466e-07	2248	0.42553	0.0273627	0.50355	0.0323684	0.0111891	0.403419
17_47368921_48440666	COVID19_HGI_B1_ALL_eur_leave_23andme_20210107	COVID19_HGI_B2_ALL_leave_UKBB_23andme_20210107	17_47940666_C_T	0.1943	1.9e-07	2084	0.261625	0.0136403	0.67204	0.0350204	0.0176743	0.832282
17_47368921_48440666	COVID19_HGI_B1_ALL_eur_leave_23andme_20210107	COVID19_HGI_C2_ALL_eur_leave_23andme_20210107	17_47940666_C_T	0.1943	3.23e-05	2535	0.841824	0.0695832	0.0802235	0.00662935	0.0017399	0.152942
17_47368921_48440666	COVID19_HGI_B1_ALL_eur_leave_23andme_20210107	COVID19_HGI_C2_ALL_eur_leave_ukbb_23andme_20210107	17_47811462_G_A	0.04072	0.000229	2535	0.881657	0.0728757	0.040785	0.00336988	0.00131234	0.193984
17_47368921_48440666	COVID19_HGI_B1_ALL_eur_leave_23andme_20210107	COVID19_HGI_C2_ALL_leave_23andme_20210107	17_48128226_A_G	0.3314	8.324e-05	2391	0.909918	0.0669594	0.0210832	0.00155099	0.000488214	0.0906782
17_47368921_48440666	COVID19_HGI_B1_ALL_eur_leave_23andme_20210107	COVID19_HGI_C2_ALL_leave_UKBB_23andme_20210107	17_47879581_G_A	0.01563	0.004459	2302	0.923766	0.0639507	0.0111701	0.00077295	0.000340415	0.0875848
17_47368921_48440666	COVID19_HGI_B1_ALL_eur_leave_ukbb_23andme_20210107	COVID19_HGI_B1_ALL_leave_23andme_20210107	17_48412413_G_C	0.003345	0.004366	2369	0.878886	0.0570753	0.0571669	0.00370929	0.00316226	0.17611
17_47368921_48440666	COVID19_HGI_B1_ALL_eur_leave_ukbb_23andme_20210107	COVID19_HGI_B1_ALL_leave_UKBB_23andme_20210107	17_47855275_A_T	0.001111	0.0007298	2206	0.885475	0.0527395	0.0463084	0.00274543	0.0127313	0.677684
17_47368921_48440666	COVID19_HGI_B1_ALL_eur_leave_ukbb_23andme_20210107	COVID19_HGI_B2_ALL_eur_leave_23andme_20210107	17_47907383_G_C	0.2005	1.64e-06	2495	0.499604	0.0397765	0.413657	0.0329197	0.0140428	0.20733
17_47368921_48440666	COVID19_HGI_B1_ALL_eur_leave_ukbb_23andme_20210107	COVID19_HGI_B2_ALL_eur_leave_ukbb_23andme_20210107	17_47940666_C_T	0.07854	4.945e-07	2497	0.168049	0.0133983	0.734609	0.058544	0.0254004	0.333241
17_47368921_48440666	COVID19_HGI_B1_ALL_eur_leave_ukbb_23andme_20210107	COVID19_HGI_B2_ALL_leave_23andme_20210107	17_47940666_C_T	0.07854	9.466e-07	2253	0.422934	0.0256713	0.500518	0.03036	0.0205163	0.473469
17_47368921_48440666	COVID19_HGI_B1_ALL_eur_leave_ukbb_23andme_20210107	COVID19_HGI_B2_ALL_leave_UKBB_23andme_20210107	17_47940666_C_T	0.07854	1.9e-07	2084	0.256671	0.0135061	0.659315	0.0346575	0.0358506	0.871586
17_47368921_48440666	COVID19_HGI_B1_ALL_eur_leave_ukbb_23andme_20210107	COVID19_HGI_C2_ALL_eur_leave_23andme_20210107	17_47940666_C_T	0.07854	3.23e-05	2537	0.841077	0.0693131	0.0801629	0.00660338	0.00284374	0.202429
17_47368921_48440666	COVID19_HGI_B1_ALL_eur_leave_ukbb_23andme_20210107	COVID19_HGI_C2_ALL_eur_leave_ukbb_23andme_20210107	17_47940666_C_T	0.07854	4.413e-05	2537	0.881604	0.072653	0.0407942	0.00336026	0.00158812	0.307488
17_47368921_48440666	COVID19_HGI_B1_ALL_eur_leave_ukbb_23andme_20210107	COVID19_HGI_C2_ALL_leave_23andme_20210107	17_47940666_C_T	0.07854	0.0002531	2393	0.915687	0.061104	0.0212412	0.00141688	0.000551175	0.157965
17_47368921_48440666	COVID19_HGI_B1_ALL_eur_leave_ukbb_23andme_20210107	COVID19_HGI_C2_ALL_leave_UKBB_23andme_20210107	17_47940666_C_T	0.07854	0.0007466	2304	0.928671	0.0590262	0.0112521	0.000714845	0.000336084	0.104199
17_47368921_48440666	COVID19_HGI_B1_ALL_leave_23andme_20210107	COVID19_HGI_B1_ALL_leave_UKBB_23andme_20210107	17_48242918_G_T	0.0006974	0.003687	2206	0.895668	0.0500905	0.0468414	0.00261484	0.00478529	0.315008
17_47368921_48440666	COVID19_HGI_B1_ALL_leave_23andme_20210107	COVID19_HGI_B2_ALL_eur_leave_23andme_20210107	17_47907383_G_C	0.5064	1.64e-06	2392	0.512283	0.0332186	0.421149	0.027303	0.00604606	0.224322
17_47368921_48440666	COVID19_HGI_B1_ALL_leave_23andme_20210107	COVID19_HGI_B2_ALL_eur_leave_ukbb_23andme_20210107	17_47903146_G_A	0.4886	3.427e-07	2394	0.175483	0.011389	0.754288	0.0489441	0.00989546	0.242978
17_47368921_48440666	COVID19_HGI_B1_ALL_leave_23andme_20210107	COVID19_HGI_B2_ALL_leave_23andme_20210107	17_47940666_C_T	0.9513	9.466e-07	2307	0.429726	0.0250593	0.508653	0.029655	0.00690666	0.273102
17_47368921_48440666	COVID19_HGI_B1_ALL_leave_23andme_20210107	COVID19_HGI_B2_ALL_leave_UKBB_23andme_20210107	17_47940666_C_T	0.9513	1.9e-07	2110	0.26571	0.0121588	0.682568	0.0312257	0.00833736	0.741468
17_47368921_48440666	COVID19_HGI_B1_ALL_leave_23andme_20210107	COVID19_HGI_C2_ALL_eur_leave_23andme_20210107	17_47903146_G_A	0.4886	2.326e-05	2424	0.856698	0.0566632	0.0801436	0.00529962	0.0011951	0.130543
17_47368921_48440666	COVID19_HGI_B1_ALL_leave_23andme_20210107	COVID19_HGI_C2_ALL_eur_leave_ukbb_23andme_20210107	17_47811462_G_A	0.01763	0.000229	2424	0.89675	0.0593123	0.040039	0.00264698	0.00125187	0.413448
17_47368921_48440666	COVID19_HGI_B1_ALL_leave_23andme_20210107	COVID19_HGI_C2_ALL_leave_23andme_20210107	17_48128226_A_G	0.1587	8.324e-05	2403	0.917779	0.0600337	0.0203829	0.00133282	0.00047103	0.138483
17_47368921_48440666	COVID19_HGI_B1_ALL_leave_23andme_20210107	COVID19_HGI_C2_ALL_leave_UKBB_23andme_20210107	17_47879581_G_A	0.01243	0.004459	2346	0.930255	0.0576714	0.0110691	0.000685912	0.000318181	0.113062
17_47368921_48440666	COVID19_HGI_B1_ALL_leave_UKBB_23andme_20210107	COVID19_HGI_B2_ALL_eur_leave_23andme_20210107	17_47903146_G_A	0.4869	1.671e-06	2191	0.518875	0.0268556	0.425862	0.0220351	0.00637205	0.235893
17_47368921_48440666	COVID19_HGI_B1_ALL_leave_UKBB_23andme_20210107	COVID19_HGI_B2_ALL_eur_leave_ukbb_23andme_20210107	17_47903146_G_A	0.4869	3.427e-07	2193	0.177337	0.00918723	0.762031	0.0394662	0.0119788	0.221998
17_47368921_48440666	COVID19_HGI_B1_ALL_leave_UKBB_23andme_20210107	COVID19_HGI_B2_ALL_leave_23andme_20210107	17_47940666_C_T	0.907	9.466e-07	2147	0.43292	0.0218686	0.512118	0.025862	0.00723135	0.284381
17_47368921_48440666	COVID19_HGI_B1_ALL_leave_UKBB_23andme_20210107	COVID19_HGI_B2_ALL_leave_UKBB_23andme_20210107	17_47940666_C_T	0.907	1.9e-07	2036	0.266042	0.0116051	0.683328	0.0297985	0.00922608	0.726033
17_47368921_48440666	COVID19_HGI_B1_ALL_leave_UKBB_23andme_20210107	COVID19_HGI_C2_ALL_eur_leave_23andme_20210107	17_47903146_G_A	0.4869	2.326e-05	2201	0.869031	0.0452561	0.0802024	0.00417533	0.00133475	0.129766
17_47368921_48440666	COVID19_HGI_B1_ALL_leave_UKBB_23andme_20210107	COVID19_HGI_C2_ALL_eur_leave_ukbb_23andme_20210107	17_47940666_C_T	0.907	4.413e-05	2201	0.912663	0.0475283	0.0371938	0.00193624	0.000678322	0.154136
17_47368921_48440666	COVID19_HGI_B1_ALL_leave_UKBB_23andme_20210107	COVID19_HGI_C2_ALL_leave_23andme_20210107	17_48128226_A_G	0.8457	8.324e-05	2194	0.93134	0.0481983	0.0191228	0.000989282	0.000349864	0.0825603
17_47368921_48440666	COVID19_HGI_B1_ALL_leave_UKBB_23andme_20210107	COVID19_HGI_C2_ALL_leave_UKBB_23andme_20210107	17_48412413_G_C	0.001885	0.07129	2161	0.94118	0.0478351	0.0102302	0.000519712	0.000234945	0.0683959
17_47368921_48440666	COVID19_HGI_B2_ALL_eur_leave_23andme_20210107	COVID19_HGI_B2_ALL_eur_leave_ukbb_23andme_20210107	17_47903146_G_A	1.671e-06	3.427e-07	2576	0.00180646	0.00149753	0.00789768	0.00556383	0.983235	0.354449
17_47368921_48440666	COVID19_HGI_B2_ALL_eur_leave_23andme_20210107	COVID19_HGI_B2_ALL_leave_23andme_20210107	17_47903146_G_A	1.671e-06	1.314e-06	2297	0.00665688	0.00546242	0.00787833	0.0054902	0.974512	0.302252
17_47368921_48440666	COVID19_HGI_B2_ALL_eur_leave_23andme_20210107	COVID19_HGI_B2_ALL_leave_UKBB_23andme_20210107	17_47940666_C_T	5.783e-06	1.9e-07	2104	0.00445437	0.00364777	0.0114422	0.00839817	0.972058	0.614673
17_47368921_48440666	COVID19_HGI_B2_ALL_eur_leave_23andme_20210107	COVID19_HGI_C2_ALL_eur_leave_23andme_20210107	17_47903146_G_A	1.671e-06	2.326e-05	2558	0.0929383	0.0770286	0.00886392	0.00653191	0.814637	0.292534
17_47368921_48440666	COVID19_HGI_B2_ALL_eur_leave_23andme_20210107	COVID19_HGI_C2_ALL_eur_leave_ukbb_23andme_20210107	17_47903146_G_A	1.671e-06	8.113e-05	2558	0.201135	0.166704	0.0093075	0.00709844	0.615755	0.279055
17_47368921_48440666	COVID19_HGI_B2_ALL_eur_leave_23andme_20210107	COVID19_HGI_C2_ALL_leave_23andme_20210107	17_47940666_C_T	5.783e-06	0.0002531	2454	0.434322	0.359348	0.0102846	0.00832155	0.187724	0.24239
17_47368921_48440666	COVID19_HGI_B2_ALL_eur_leave_23andme_20210107	COVID19_HGI_C2_ALL_leave_UKBB_23andme_20210107	17_47940666_C_T	5.783e-06	0.0007466	2362	0.515847	0.425605	0.00635722	0.0051981	0.0469924	0.456103
17_47368921_48440666	COVID19_HGI_B2_ALL_eur_leave_ukbb_23andme_20210107	COVID19_HGI_B2_ALL_leave_23andme_20210107	17_47940666_C_T	4.945e-07	9.466e-07	2299	0.00116069	0.00498764	0.00137371	0.00491542	0.987563	0.356476
17_47368921_48440666	COVID19_HGI_B2_ALL_eur_leave_ukbb_23andme_20210107	COVID19_HGI_B2_ALL_leave_UKBB_23andme_20210107	17_47940666_C_T	4.945e-07	1.9e-07	2107	0.00049604	0.00212306	0.00127423	0.0044621	0.991645	0.804172
17_47368921_48440666	COVID19_HGI_B2_ALL_eur_leave_ukbb_23andme_20210107	COVID19_HGI_C2_ALL_eur_leave_23andme_20210107	17_47903146_G_A	3.427e-07	2.326e-05	2561	0.0198194	0.0866466	0.00189075	0.00738174	0.884261	0.297501
17_47368921_48440666	COVID19_HGI_B2_ALL_eur_leave_ukbb_23andme_20210107	COVID19_HGI_C2_ALL_eur_leave_ukbb_23andme_20210107	17_47940666_C_T	4.945e-07	4.413e-05	2561	0.041498	0.181421	0.00192134	0.0076322	0.767527	0.395483
17_47368921_48440666	COVID19_HGI_B2_ALL_eur_leave_ukbb_23andme_20210107	COVID19_HGI_C2_ALL_leave_23andme_20210107	17_47940666_C_T	4.945e-07	0.0002531	2457	0.121065	0.529077	0.00287123	0.0122131	0.334774	0.454075
17_47368921_48440666	COVID19_HGI_B2_ALL_eur_leave_ukbb_23andme_20210107	COVID19_HGI_C2_ALL_leave_UKBB_23andme_20210107	17_47940666_C_T	4.945e-07	0.0007466	2365	0.162782	0.706621	0.00201463	0.00862535	0.119957	0.675754
17_47368921_48440666	COVID19_HGI_B2_ALL_leave_23andme_20210107	COVID19_HGI_B2_ALL_leave_UKBB_23andme_20210107	17_47940666_C_T	9.466e-07	1.9e-07	2112	0.0011959	0.00141353	0.0030721	0.00263948	0.991679	0.884034
17_47368921_48440666	COVID19_HGI_B2_ALL_leave_23andme_20210107	COVID19_HGI_C2_ALL_eur_leave_23andme_20210107	17_47940666_C_T	9.466e-07	3.23e-05	2343	0.0650148	0.0769633	0.00604511	0.00631043	0.845666	0.31685
17_47368921_48440666	COVID19_HGI_B2_ALL_leave_23andme_20210107	COVID19_HGI_C2_ALL_eur_leave_ukbb_23andme_20210107	17_47940666_C_T	9.466e-07	4.413e-05	2343	0.120379	0.142503	0.00498729	0.00517691	0.726954	0.552326
17_47368921_48440666	COVID19_HGI_B2_ALL_leave_23andme_20210107	COVID19_HGI_C2_ALL_leave_23andme_20210107	17_47940666_C_T	9.466e-07	0.0002531	2346	0.315256	0.373214	0.00680857	0.00776332	0.296959	0.607834
17_47368921_48440666	COVID19_HGI_B2_ALL_leave_23andme_20210107	COVID19_HGI_C2_ALL_leave_UKBB_23andme_20210107	17_47940666_C_T	9.466e-07	0.0007466	2322	0.401441	0.475101	0.00471635	0.00546847	0.113273	0.804745
17_47368921_48440666	COVID19_HGI_B2_ALL_leave_UKBB_23andme_20210107	COVID19_HGI_C2_ALL_eur_leave_23andme_20210107	17_47940666_C_T	1.9e-07	3.23e-05	2110	0.0314081	0.0806822	0.00286489	0.00648086	0.878564	0.780945
17_47368921_48440666	COVID19_HGI_B2_ALL_leave_UKBB_23andme_20210107	COVID19_HGI_C2_ALL_eur_leave_ukbb_23andme_20210107	17_47940666_C_T	1.9e-07	4.413e-05	2110	0.0429657	0.110372	0.00171049	0.00355258	0.841399	0.902779
17_47368921_48440666	COVID19_HGI_B2_ALL_leave_UKBB_23andme_20210107	COVID19_HGI_C2_ALL_leave_23andme_20210107	17_47940666_C_T	1.9e-07	0.0002531	2113	0.144295	0.370674	0.00280025	0.00671792	0.475512	0.920915
17_47368921_48440666	COVID19_HGI_B2_ALL_leave_UKBB_23andme_20210107	COVID19_HGI_C2_ALL_leave_UKBB_23andme_20210107	17_47940666_C_T	1.9e-07	0.0007466	2112	0.206285	0.529916	0.00213187	0.00522001	0.256447	0.968158
17_47368921_48440666	COVID19_HGI_C2_ALL_eur_leave_23andme_20210107	COVID19_HGI_C2_ALL_eur_leave_ukbb_23andme_20210107	17_47940666_C_T	3.23e-05	4.413e-05	2775	0.666312	0.0719238	0.0372565	0.00380088	0.220707	0.300068
17_47368921_48440666	COVID19_HGI_C2_ALL_eur_leave_23andme_20210107	COVID19_HGI_C2_ALL_leave_23andme_20210107	17_47940666_C_T	3.23e-05	0.0002531	2577	0.85118	0.0863336	0.0210159	0.00209222	0.039378	0.368803
17_47368921_48440666	COVID19_HGI_C2_ALL_eur_leave_23andme_20210107	COVID19_HGI_C2_ALL_leave_UKBB_23andme_20210107	17_47940666_C_T	3.23e-05	0.0007466	2439	0.893666	0.0837705	0.0114954	0.00106755	0.010001	0.604653
17_47368921_48440666	COVID19_HGI_C2_ALL_eur_leave_ukbb_23andme_20210107	COVID19_HGI_C2_ALL_leave_23andme_20210107	17_47940666_C_T	4.413e-05	0.0002531	2578	0.913328	0.042161	0.0225705	0.00102098	0.0209196	0.602849
17_47368921_48440666	COVID19_HGI_C2_ALL_eur_leave_ukbb_23andme_20210107	COVID19_HGI_C2_ALL_leave_UKBB_23andme_20210107	17_47940666_C_T	4.413e-05	0.0007466	2439	0.940806	0.0397376	0.0121017	0.000504301	0.0068507	0.75205
17_47368921_48440666	COVID19_HGI_C2_ALL_leave_23andme_20210107	COVID19_HGI_C2_ALL_leave_UKBB_23andme_20210107	17_48128226_A_G	8.324e-05	0.000865	2443	0.961561	0.0221993	0.0123901	0.00028248	0.00356742	0.274228
19_4184642_5224734	COVID19_HGI_A2_ALL_eur_leave_23andme_20210107	COVID19_HGI_A2_ALL_eur_leave_ukbb_23andme_20210107	19_4719443_G_A	6.115e-20	1.633e-20	4245	6.2471e-29	1.47823e-16	7.02856e-16	0.000663807	0.999336	0.874988
19_4184642_5224734	COVID19_HGI_A2_ALL_eur_leave_23andme_20210107	COVID19_HGI_A2_ALL_leave_23andme_20210107	19_4719443_G_A	6.115e-20	4.174e-21	3138	2.2422e-29	5.30564e-17	6.9138e-16	0.000636626	0.999363	0.8886
19_4184642_5224734	COVID19_HGI_A2_ALL_eur_leave_23andme_20210107	COVID19_HGI_A2_ALL_leave_UKBB_23andme_20210107	19_4719443_G_A	6.115e-20	1.464e-21	3145	5.98225e-30	1.41556e-17	6.79713e-16	0.00060899	0.999391	0.902438
19_4184642_5224734	COVID19_HGI_A2_ALL_eur_leave_23andme_20210107	COVID19_HGI_B1_ALL_eur_leave_23andme_20210107	19_4719443_G_A	6.115e-20	0.0431	3538	3.32617e-13	0.787061	6.41958e-14	0.151843	0.0610955	0.556932
19_4184642_5224734	COVID19_HGI_A2_ALL_eur_leave_23andme_20210107	COVID19_HGI_B1_ALL_eur_leave_ukbb_23andme_20210107	19_4719443_G_A	6.115e-20	0.04521	3538	3.38494e-13	0.800967	5.25419e-14	0.124253	0.07478	0.570712
19_4184642_5224734	COVID19_HGI_A2_ALL_eur_leave_23andme_20210107	COVID19_HGI_B1_ALL_leave_23andme_20210107	19_4719443_G_A	6.115e-20	0.002964	3187	2.35694e-13	0.557715	2.02266e-14	0.0474668	0.394818	0.595902
19_4184642_5224734	COVID19_HGI_A2_ALL_eur_leave_23andme_20210107	COVID19_HGI_B1_ALL_leave_UKBB_23andme_20210107	19_4719443_G_A	6.115e-20	0.003644	2746	2.42052e-13	0.572758	2.58714e-14	0.0608521	0.36639	0.677021
19_4184642_5224734	COVID19_HGI_A2_ALL_eur_leave_23andme_20210107	COVID19_HGI_B2_ALL_eur_leave_23andme_20210107	19_4719443_G_A	6.115e-20	2.937e-14	3413	1.71157e-22	4.05003e-10	6.62158e-16	0.000567409	0.999433	0.923259
19_4184642_5224734	COVID19_HGI_A2_ALL_eur_leave_23andme_20210107	COVID19_HGI_B2_ALL_eur_leave_ukbb_23andme_20210107	19_4719443_G_A	6.115e-20	1.961e-15	3416	8.81555e-24	2.08599e-11	7.65479e-16	0.000812139	0.999188	0.800695
19_4184642_5224734	COVID19_HGI_A2_ALL_eur_leave_23andme_20210107	COVID19_HGI_B2_ALL_leave_23andme_20210107	19_4719443_G_A	6.115e-20	5.759e-17	3046	4.04313e-25	9.56711e-13	6.05602e-16	0.000433449	0.999567	0.990322
19_4184642_5224734	COVID19_HGI_A2_ALL_eur_leave_23andme_20210107	COVID19_HGI_B2_ALL_leave_UKBB_23andme_20210107	19_4719443_G_A	6.115e-20	1.215e-17	2665	7.439e-26	1.76026e-13	6.04429e-16	0.00043067	0.999569	0.991713
19_4184642_5224734	COVID19_HGI_A2_ALL_eur_leave_23andme_20210107	COVID19_HGI_C2_ALL_eur_leave_23andme_20210107	19_4719443_G_A	6.115e-20	5.175e-08	3719	2.60317e-16	0.000615978	6.37705e-16	0.000510107	0.998874	0.961715
19_4184642_5224734	COVID19_HGI_A2_ALL_eur_leave_23andme_20210107	COVID19_HGI_C2_ALL_eur_leave_ukbb_23andme_20210107	19_4719443_G_A	6.115e-20	3.012e-08	3725	1.07724e-16	0.000254905	8.03839e-16	0.000903254	0.998842	0.758465
19_4184642_5224734	COVID19_HGI_A2_ALL_eur_leave_23andme_20210107	COVID19_HGI_C2_ALL_leave_23andme_20210107	19_4719443_G_A	6.115e-20	2.759e-08	3367	1.43374e-16	0.00033926	6.39634e-16	0.000514397	0.999146	0.954573
19_4184642_5224734	COVID19_HGI_A2_ALL_eur_leave_23andme_20210107	COVID19_HGI_C2_ALL_leave_UKBB_23andme_20210107	19_4719443_G_A	6.115e-20	2.276e-08	3127	8.78725e-17	0.00020793	7.72978e-16	0.000830109	0.998962	0.795345
19_4184642_5224734	COVID19_HGI_A2_ALL_eur_leave_ukbb_23andme_20210107	COVID19_HGI_A2_ALL_leave_23andme_20210107	19_4719443_G_A	1.633e-20	4.174e-21	3138	4.5698e-30	5.14144e-17	1.40909e-16	0.000585947	0.999414	0.905502
19_4184642_5224734	COVID19_HGI_A2_ALL_eur_leave_ukbb_23andme_20210107	COVID19_HGI_A2_ALL_leave_UKBB_23andme_20210107	19_4719443_G_A	1.633e-20	1.464e-21	3145	1.21637e-30	1.36852e-17	1.38205e-16	0.000555492	0.999445	0.917436
19_4184642_5224734	COVID19_HGI_A2_ALL_eur_leave_ukbb_23andme_20210107	COVID19_HGI_B1_ALL_eur_leave_23andme_20210107	19_4719443_G_A	1.633e-20	0.0431	3538	7.00684e-14	0.788334	1.35233e-14	0.15209	0.0595754	0.601595
19_4184642_5224734	COVID19_HGI_A2_ALL_eur_leave_ukbb_23andme_20210107	COVID19_HGI_B1_ALL_eur_leave_ukbb_23andme_20210107	19_4719443_G_A	1.633e-20	0.04521	3538	7.13193e-14	0.802407	1.10703e-14	0.124478	0.0731144	0.614947
19_4184642_5224734	COVID19_HGI_A2_ALL_eur_leave_ukbb_23andme_20210107	COVID19_HGI_B1_ALL_leave_23andme_20210107	19_4719443_G_A	1.633e-20	0.002964	3188	4.99552e-14	0.562042	4.2895e-15	0.0478707	0.390087	0.639182
19_4184642_5224734	COVID19_HGI_A2_ALL_eur_leave_ukbb_23andme_20210107	COVID19_HGI_B1_ALL_leave_UKBB_23andme_20210107	19_4719443_G_A	1.633e-20	0.003644	2746	5.10065e-14	0.57387	5.45177e-15	0.0609723	0.365157	0.715757
19_4184642_5224734	COVID19_HGI_A2_ALL_eur_leave_ukbb_23andme_20210107	COVID19_HGI_B2_ALL_eur_leave_23andme_20210107	19_4719443_G_A	1.633e-20	2.937e-14	3413	3.46783e-23	3.90163e-10	1.34161e-16	0.000509941	0.99949	0.935285
19_4184642_5224734	COVID19_HGI_A2_ALL_eur_leave_ukbb_23andme_20210107	COVID19_HGI_B2_ALL_eur_leave_ukbb_23andme_20210107	19_4719443_G_A	1.633e-20	1.961e-15	3416	1.82403e-24	2.0522e-11	1.58385e-16	0.000782764	0.999217	0.828359
19_4184642_5224734	COVID19_HGI_A2_ALL_eur_leave_ukbb_23andme_20210107	COVID19_HGI_B2_ALL_leave_23andme_20210107	19_4719443_G_A	1.633e-20	5.759e-17	3046	8.09971e-26	9.11292e-13	1.21322e-16	0.000365349	0.999635	0.991931
19_4184642_5224734	COVID19_HGI_A2_ALL_eur_leave_ukbb_23andme_20210107	COVID19_HGI_B2_ALL_leave_UKBB_23andme_20210107	19_4719443_G_A	1.633e-20	1.215e-17	2665	1.48993e-26	1.67631e-13	1.21059e-16	0.000362384	0.999638	0.993092
19_4184642_5224734	COVID19_HGI_A2_ALL_eur_leave_ukbb_23andme_20210107	COVID19_HGI_C2_ALL_eur_leave_23andme_20210107	19_4719443_G_A	1.633e-20	5.175e-08	3719	5.24028e-17	0.000589579	1.28373e-16	0.000445345	0.998965	0.967925
19_4184642_5224734	COVID19_HGI_A2_ALL_eur_leave_ukbb_23andme_20210107	COVID19_HGI_C2_ALL_eur_leave_ukbb_23andme_20210107	19_4719443_G_A	1.633e-20	3.012e-08	3725	2.24534e-17	0.000252622	1.67547e-16	0.0008862	0.998861	0.790457
19_4184642_5224734	COVID19_HGI_A2_ALL_eur_leave_ukbb_23andme_20210107	COVID19_HGI_C2_ALL_leave_23andme_20210107	19_4719443_G_A	1.633e-20	2.759e-08	3367	2.88961e-17	0.000325108	1.28914e-16	0.000451181	0.999224	0.961895
19_4184642_5224734	COVID19_HGI_A2_ALL_eur_leave_ukbb_23andme_20210107	COVID19_HGI_C2_ALL_leave_UKBB_23andme_20210107	19_4719443_G_A	1.633e-20	2.276e-08	3127	1.81986e-17	0.000204751	1.60086e-16	0.000802119	0.998993	0.823588
19_4184642_5224734	COVID19_HGI_A2_ALL_leave_23andme_20210107	COVID19_HGI_A2_ALL_leave_UKBB_23andme_20210107	19_4719443_G_A	4.174e-21	1.464e-21	3138	4.34285e-31	1.33911e-17	4.93441e-17	0.000522044	0.999478	0.926812
19_4184642_5224734	COVID19_HGI_A2_ALL_leave_23andme_20210107	COVID19_HGI_B1_ALL_eur_leave_23andme_20210107	19_4719443_G_A	4.174e-21	0.0431	2898	2.6554e-14	0.818791	3.90805e-15	0.120444	0.0607656	0.632471
19_4184642_5224734	COVID19_HGI_A2_ALL_leave_23andme_20210107	COVID19_HGI_B1_ALL_eur_leave_ukbb_23andme_20210107	19_4719443_G_A	4.174e-21	0.04521	2898	2.69849e-14	0.832076	3.02949e-15	0.0933396	0.0745841	0.645398
19_4184642_5224734	COVID19_HGI_A2_ALL_leave_23andme_20210107	COVID19_HGI_B1_ALL_leave_23andme_20210107	19_4719443_G_A	4.174e-21	0.002964	2898	1.84049e-14	0.567514	1.43315e-15	0.0438024	0.388684	0.668748
19_4184642_5224734	COVID19_HGI_A2_ALL_leave_23andme_20210107	COVID19_HGI_B1_ALL_leave_UKBB_23andme_20210107	19_4719443_G_A	4.174e-21	0.003644	2573	1.86873e-14	0.57622	1.90637e-15	0.0584173	0.365362	0.741586
19_4184642_5224734	COVID19_HGI_A2_ALL_leave_23andme_20210107	COVID19_HGI_B2_ALL_eur_leave_23andme_20210107	19_4719443_G_A	4.174e-21	2.937e-14	2979	1.23541e-23	3.80938e-10	4.77945e-17	0.000474215	0.999526	0.942761
19_4184642_5224734	COVID19_HGI_A2_ALL_leave_23andme_20210107	COVID19_HGI_B2_ALL_eur_leave_ukbb_23andme_20210107	19_4719443_G_A	4.174e-21	1.961e-15	2980	6.58493e-25	2.03046e-11	5.71787e-17	0.000763867	0.999236	0.846155
19_4184642_5224734	COVID19_HGI_A2_ALL_leave_23andme_20210107	COVID19_HGI_B2_ALL_leave_23andme_20210107	19_4719443_G_A	4.174e-21	5.759e-17	2902	2.86548e-26	8.83568e-13	4.29207e-17	0.000323782	0.999676	0.992913
19_4184642_5224734	COVID19_HGI_A2_ALL_leave_23andme_20210107	COVID19_HGI_B2_ALL_leave_UKBB_23andme_20210107	19_4719443_G_A	4.174e-21	1.215e-17	2629	5.27025e-27	1.62508e-13	4.28215e-17	0.000320719	0.999679	0.993933
19_4184642_5224734	COVID19_HGI_A2_ALL_leave_23andme_20210107	COVID19_HGI_C2_ALL_eur_leave_23andme_20210107	19_4719443_G_A	4.174e-21	5.175e-08	3106	1.85939e-17	0.000573341	4.54724e-17	0.000403114	0.999024	0.971744
19_4184642_5224734	COVID19_HGI_A2_ALL_leave_23andme_20210107	COVID19_HGI_C2_ALL_eur_leave_ukbb_23andme_20210107	19_4719443_G_A	4.174e-21	3.012e-08	3107	8.14452e-18	0.000251136	6.07247e-17	0.000873567	0.998875	0.811287
19_4184642_5224734	COVID19_HGI_A2_ALL_leave_23andme_20210107	COVID19_HGI_C2_ALL_leave_23andme_20210107	19_4719443_G_A	4.174e-21	2.759e-08	3048	1.02606e-17	0.000316385	4.57513e-17	0.000411467	0.999272	0.966407
19_4184642_5224734	COVID19_HGI_A2_ALL_leave_23andme_20210107	COVID19_HGI_C2_ALL_leave_UKBB_23andme_20210107	19_4719443_G_A	4.174e-21	2.276e-08	2917	6.57383e-18	0.000202704	5.78111e-17	0.000783588	0.999014	0.841784
19_4184642_5224734	COVID19_HGI_A2_ALL_leave_UKBB_23andme_20210107	COVID19_HGI_B1_ALL_eur_leave_23andme_20210107	19_4719443_G_A	1.464e-21	0.0431	2898	7.21472e-15	0.819748	1.06182e-15	0.120586	0.0596669	0.666174
19_4184642_5224734	COVID19_HGI_A2_ALL_leave_UKBB_23andme_20210107	COVID19_HGI_B1_ALL_eur_leave_ukbb_23andme_20210107	19_4719443_G_A	1.464e-21	0.04521	2898	7.33273e-15	0.833156	8.23219e-16	0.093462	0.0733822	0.678518
19_4184642_5224734	COVID19_HGI_A2_ALL_leave_UKBB_23andme_20210107	COVID19_HGI_B1_ALL_leave_23andme_20210107	19_4719443_G_A	1.464e-21	0.002964	2898	5.02221e-15	0.570631	3.91069e-16	0.0440485	0.38532	0.700699
19_4184642_5224734	COVID19_HGI_A2_ALL_leave_UKBB_23andme_20210107	COVID19_HGI_B1_ALL_leave_UKBB_23andme_20210107	19_4719443_G_A	1.464e-21	0.003644	2573	5.07828e-15	0.577002	5.18057e-16	0.0584979	0.3645	0.768938
19_4184642_5224734	COVID19_HGI_A2_ALL_leave_UKBB_23andme_20210107	COVID19_HGI_B2_ALL_eur_leave_23andme_20210107	19_4719443_G_A	1.464e-21	2.937e-14	2979	3.27137e-24	3.71698e-10	1.2656e-17	0.000438433	0.999562	0.950248
19_4184642_5224734	COVID19_HGI_A2_ALL_leave_UKBB_23andme_20210107	COVID19_HGI_B2_ALL_eur_leave_ukbb_23andme_20210107	19_4719443_G_A	1.464e-21	1.961e-15	2982	1.76735e-25	2.00809e-11	1.53464e-17	0.000744426	0.999256	0.864462
19_4184642_5224734	COVID19_HGI_A2_ALL_leave_UKBB_23andme_20210107	COVID19_HGI_B2_ALL_leave_23andme_20210107	19_4719443_G_A	1.464e-21	5.759e-17	2903	7.5354e-27	8.56184e-13	1.12869e-17	0.000282722	0.999717	0.993882
19_4184642_5224734	COVID19_HGI_A2_ALL_leave_UKBB_23andme_20210107	COVID19_HGI_B2_ALL_leave_UKBB_23andme_20210107	19_4719443_G_A	1.464e-21	1.215e-17	2629	1.38573e-27	1.57449e-13	1.12593e-17	0.000279575	0.99972	0.994764
19_4184642_5224734	COVID19_HGI_A2_ALL_leave_UKBB_23andme_20210107	COVID19_HGI_C2_ALL_eur_leave_23andme_20210107	19_4719443_G_A	1.464e-21	5.175e-08	3107	4.90404e-18	0.000557205	1.19931e-17	0.000363598	0.999079	0.975538
19_4184642_5224734	COVID19_HGI_A2_ALL_leave_UKBB_23andme_20210107	COVID19_HGI_C2_ALL_eur_leave_ukbb_23andme_20210107	19_4719443_G_A	1.464e-21	3.012e-08	3113	2.19669e-18	0.000249592	1.63784e-17	0.000862048	0.998888	0.832924
19_4184642_5224734	COVID19_HGI_A2_ALL_leave_UKBB_23andme_20210107	COVID19_HGI_C2_ALL_leave_23andme_20210107	19_4719443_G_A	1.464e-21	2.759e-08	3051	2.70816e-18	0.000307705	1.20755e-17	0.000372722	0.99932	0.970897
19_4184642_5224734	COVID19_HGI_A2_ALL_leave_UKBB_23andme_20210107	COVID19_HGI_C2_ALL_leave_UKBB_23andme_20210107	19_4719443_G_A	1.464e-21	2.276e-08	2918	1.76546e-18	0.000200594	1.55257e-17	0.000765018	0.999034	0.860525
19_4184642_5224734	COVID19_HGI_B1_ALL_eur_leave_23andme_20210107	COVID19_HGI_B1_ALL_eur_leave_ukbb_23andme_20210107	19_4282071_G_T	0.0002124	0.0005233	3651	0.616913	0.123371	0.102765	0.0204144	0.136537	0.345541
19_4184642_5224734	COVID19_HGI_B1_ALL_eur_leave_23andme_20210107	COVID19_HGI_B1_ALL_leave_23andme_20210107	19_4804004_G_A	0.0004298	0.006367	3131	0.783299	0.126076	0.0662931	0.0106565	0.013675	0.0770836
19_4184642_5224734	COVID19_HGI_B1_ALL_eur_leave_23andme_20210107	COVID19_HGI_B1_ALL_leave_UKBB_23andme_20210107	19_4783024_C_T	0.02161	0.0001682	2748	0.781653	0.117009	0.0836468	0.0125163	0.0051742	0.134733
19_4184642_5224734	COVID19_HGI_B1_ALL_eur_leave_23andme_20210107	COVID19_HGI_B2_ALL_eur_leave_23andme_20210107	19_4719443_G_A	0.0431	2.937e-14	3326	2.08016e-07	3.58072e-08	0.804757	0.138471	0.0567716	0.721875
19_4184642_5224734	COVID19_HGI_B1_ALL_eur_leave_23andme_20210107	COVID19_HGI_B2_ALL_eur_leave_ukbb_23andme_20210107	19_4723670_C_A	0.02029	3.316e-15	3326	9.18141e-09	1.58045e-09	0.797248	0.13717	0.0655826	0.535699
19_4184642_5224734	COVID19_HGI_B1_ALL_eur_leave_23andme_20210107	COVID19_HGI_B2_ALL_leave_23andme_20210107	19_4719443_G_A	0.0431	5.759e-17	2941	5.48694e-10	8.47013e-11	0.821865	0.126819	0.0513163	0.956664
19_4184642_5224734	COVID19_HGI_B1_ALL_eur_leave_23andme_20210107	COVID19_HGI_B2_ALL_leave_UKBB_23andme_20210107	19_4719443_G_A	0.0431	1.215e-17	2639	1.0286e-10	1.38178e-11	0.835751	0.112219	0.0520294	0.96271
19_4184642_5224734	COVID19_HGI_B1_ALL_eur_leave_23andme_20210107	COVID19_HGI_C2_ALL_eur_leave_23andme_20210107	19_4719443_G_A	0.0431	5.175e-08	3420	0.235775	0.0434135	0.576698	0.10615	0.0379635	0.837529
19_4184642_5224734	COVID19_HGI_B1_ALL_eur_leave_23andme_20210107	COVID19_HGI_C2_ALL_eur_leave_ukbb_23andme_20210107	19_4723670_C_A	0.02029	4.107e-08	3420	0.0938528	0.0172812	0.700152	0.12886	0.0598537	0.594843
19_4184642_5224734	COVID19_HGI_B1_ALL_eur_leave_23andme_20210107	COVID19_HGI_C2_ALL_leave_23andme_20210107	19_4719443_G_A	0.0431	2.759e-08	3151	0.150225	0.0247003	0.670089	0.110132	0.0448532	0.814202
19_4184642_5224734	COVID19_HGI_B1_ALL_eur_leave_23andme_20210107	COVID19_HGI_C2_ALL_leave_UKBB_23andme_20210107	19_4723670_C_A	0.02029	3.867e-08	2992	0.0830124	0.012913	0.730183	0.113523	0.0603689	0.541916
19_4184642_5224734	COVID19_HGI_B1_ALL_eur_leave_ukbb_23andme_20210107	COVID19_HGI_B1_ALL_leave_23andme_20210107	19_4717672_A_G	0.01366	0.0008808	3131	0.815507	0.102363	0.069019	0.00865882	0.00445237	0.0711771
19_4184642_5224734	COVID19_HGI_B1_ALL_eur_leave_ukbb_23andme_20210107	COVID19_HGI_B1_ALL_leave_UKBB_23andme_20210107	19_4957957_A_G	0.01337	9.372e-05	2748	0.80456	0.0886905	0.0860981	0.00947984	0.0111717	0.342265
19_4184642_5224734	COVID19_HGI_B1_ALL_eur_leave_ukbb_23andme_20210107	COVID19_HGI_B2_ALL_eur_leave_23andme_20210107	19_4719443_G_A	0.04521	2.937e-14	3326	2.11364e-07	2.90391e-08	0.817707	0.112274	0.0700191	0.732984
19_4184642_5224734	COVID19_HGI_B1_ALL_eur_leave_ukbb_23andme_20210107	COVID19_HGI_B2_ALL_eur_leave_ukbb_23andme_20210107	19_4723670_C_A	0.02256	3.316e-15	3326	9.3196e-09	1.28041e-09	0.809246	0.111102	0.0796514	0.521737
19_4184642_5224734	COVID19_HGI_B1_ALL_eur_leave_ukbb_23andme_20210107	COVID19_HGI_B2_ALL_leave_23andme_20210107	19_4719443_G_A	0.04521	5.759e-17	2941	5.58945e-10	6.58067e-11	0.837219	0.0985047	0.0642765	0.958929
19_4184642_5224734	COVID19_HGI_B1_ALL_eur_leave_ukbb_23andme_20210107	COVID19_HGI_B2_ALL_leave_UKBB_23andme_20210107	19_4719443_G_A	0.04521	1.215e-17	2639	1.04792e-10	1.0267e-11	0.851447	0.0833555	0.0651975	0.96467
19_4184642_5224734	COVID19_HGI_B1_ALL_eur_leave_ukbb_23andme_20210107	COVID19_HGI_C2_ALL_eur_leave_23andme_20210107	19_4719443_G_A	0.04521	5.175e-08	3420	0.242012	0.0343773	0.591953	0.0840381	0.0476202	0.844693
19_4184642_5224734	COVID19_HGI_B1_ALL_eur_leave_ukbb_23andme_20210107	COVID19_HGI_C2_ALL_eur_leave_ukbb_23andme_20210107	19_4723670_C_A	0.02256	4.107e-08	3420	0.0959499	0.0136295	0.715797	0.101605	0.073019	0.580902
19_4184642_5224734	COVID19_HGI_B1_ALL_eur_leave_ukbb_23andme_20210107	COVID19_HGI_C2_ALL_leave_23andme_20210107	19_4719443_G_A	0.04521	2.759e-08	3151	0.153564	0.0193314	0.684979	0.0861729	0.0559533	0.822298
19_4184642_5224734	COVID19_HGI_B1_ALL_eur_leave_ukbb_23andme_20210107	COVID19_HGI_C2_ALL_leave_UKBB_23andme_20210107	19_4723670_C_A	0.02256	3.867e-08	2992	0.0846079	0.00996711	0.744217	0.0875978	0.0736097	0.527869
19_4184642_5224734	COVID19_HGI_B1_ALL_leave_23andme_20210107	COVID19_HGI_B1_ALL_leave_UKBB_23andme_20210107	19_4783024_C_T	0.001311	0.0001682	2748	0.824077	0.0614731	0.0881867	0.0065587	0.0197041	0.409253
19_4184642_5224734	COVID19_HGI_B1_ALL_leave_23andme_20210107	COVID19_HGI_B2_ALL_eur_leave_23andme_20210107	19_4719443_G_A	0.002964	2.937e-14	3153	1.48205e-07	1.25444e-08	0.573363	0.0481522	0.378485	0.752776
19_4184642_5224734	COVID19_HGI_B1_ALL_leave_23andme_20210107	COVID19_HGI_B2_ALL_eur_leave_ukbb_23andme_20210107	19_4719443_G_A	0.002964	1.961e-15	3153	6.31681e-09	5.34669e-10	0.548506	0.0460213	0.405472	0.504164
19_4184642_5224734	COVID19_HGI_B1_ALL_leave_23andme_20210107	COVID19_HGI_B2_ALL_leave_23andme_20210107	19_4719443_G_A	0.002964	5.759e-17	2983	3.96345e-10	3.15779e-11	0.593668	0.0469397	0.359392	0.962822
19_4184642_5224734	COVID19_HGI_B1_ALL_leave_23andme_20210107	COVID19_HGI_B2_ALL_leave_UKBB_23andme_20210107	19_4719443_G_A	0.002964	1.215e-17	2665	7.3512e-11	5.19621e-12	0.597296	0.0418591	0.360845	0.968037
19_4184642_5224734	COVID19_HGI_B1_ALL_leave_23andme_20210107	COVID19_HGI_C2_ALL_eur_leave_23andme_20210107	19_4719443_G_A	0.002964	5.175e-08	3178	0.189975	0.0162479	0.464361	0.0394251	0.289991	0.862059
19_4184642_5224734	COVID19_HGI_B1_ALL_leave_23andme_20210107	COVID19_HGI_C2_ALL_eur_leave_ukbb_23andme_20210107	19_4723670_C_A	0.001753	4.107e-08	3178	0.0673744	0.00576229	0.502398	0.0425864	0.381879	0.556694
19_4184642_5224734	COVID19_HGI_B1_ALL_leave_23andme_20210107	COVID19_HGI_C2_ALL_leave_23andme_20210107	19_4719443_G_A	0.002964	2.759e-08	3127	0.114311	0.00960583	0.509877	0.0425225	0.323684	0.837734
19_4184642_5224734	COVID19_HGI_B1_ALL_leave_23andme_20210107	COVID19_HGI_C2_ALL_leave_UKBB_23andme_20210107	19_4723670_C_A	0.001753	3.867e-08	3030	0.058463	0.0047081	0.514245	0.0410312	0.381553	0.502262
19_4184642_5224734	COVID19_HGI_B1_ALL_leave_UKBB_23andme_20210107	COVID19_HGI_B2_ALL_eur_leave_23andme_20210107	19_4719443_G_A	0.003644	2.937e-14	2740	1.49062e-07	1.59021e-08	0.576678	0.0611584	0.362163	0.812322
19_4184642_5224734	COVID19_HGI_B1_ALL_leave_UKBB_23andme_20210107	COVID19_HGI_B2_ALL_eur_leave_ukbb_23andme_20210107	19_4719443_G_A	0.003644	1.961e-15	2740	6.56813e-09	7.00694e-10	0.570329	0.0604741	0.369197	0.591061
19_4184642_5224734	COVID19_HGI_B1_ALL_leave_UKBB_23andme_20210107	COVID19_HGI_B2_ALL_leave_23andme_20210107	19_4719443_G_A	0.003644	5.759e-17	2681	3.88324e-10	4.08541e-11	0.581653	0.060836	0.357511	0.973553
19_4184642_5224734	COVID19_HGI_B1_ALL_leave_UKBB_23andme_20210107	COVID19_HGI_B2_ALL_leave_UKBB_23andme_20210107	19_4719443_G_A	0.003644	1.215e-17	2548	7.17767e-11	7.24661e-12	0.583196	0.0585214	0.358282	0.977299
19_4184642_5224734	COVID19_HGI_B1_ALL_leave_UKBB_23andme_20210107	COVID19_HGI_C2_ALL_eur_leave_23andme_20210107	19_4719443_G_A	0.003644	5.175e-08	2746	0.188568	0.0201517	0.458983	0.0487668	0.28353	0.898478
19_4184642_5224734	COVID19_HGI_B1_ALL_leave_UKBB_23andme_20210107	COVID19_HGI_C2_ALL_eur_leave_ukbb_23andme_20210107	19_4719443_G_A	0.003644	3.012e-08	2746	0.0703688	0.00752013	0.52451	0.0557112	0.34189	0.529904
19_4184642_5224734	COVID19_HGI_B1_ALL_leave_UKBB_23andme_20210107	COVID19_HGI_C2_ALL_leave_23andme_20210107	19_4719443_G_A	0.003644	2.759e-08	2733	0.113556	0.0120891	0.506169	0.0535714	0.314614	0.878996
19_4184642_5224734	COVID19_HGI_B1_ALL_leave_UKBB_23andme_20210107	COVID19_HGI_C2_ALL_leave_UKBB_23andme_20210107	19_4719443_G_A	0.003644	2.276e-08	2703	0.0605169	0.00639367	0.532161	0.0558783	0.34505	0.580537
19_4184642_5224734	COVID19_HGI_B2_ALL_eur_leave_23andme_20210107	COVID19_HGI_B2_ALL_eur_leave_ukbb_23andme_20210107	19_4719443_G_A	2.937e-14	1.961e-15	3415	5.10229e-18	1.97393e-11	4.43046e-10	0.000714736	0.999285	0.89242
19_4184642_5224734	COVID19_HGI_B2_ALL_eur_leave_23andme_20210107	COVID19_HGI_B2_ALL_leave_23andme_20210107	19_4719443_G_A	2.937e-14	5.759e-17	2994	2.11034e-19	8.16431e-13	3.16099e-10	0.00022312	0.999777	0.99529
19_4184642_5224734	COVID19_HGI_B2_ALL_eur_leave_23andme_20210107	COVID19_HGI_B2_ALL_leave_UKBB_23andme_20210107	19_4719443_G_A	2.937e-14	1.215e-17	2665	3.88005e-20	1.50108e-13	3.15259e-10	0.000219869	0.99978	0.995969
19_4184642_5224734	COVID19_HGI_B2_ALL_eur_leave_23andme_20210107	COVID19_HGI_C2_ALL_eur_leave_23andme_20210107	19_4719443_G_A	2.937e-14	5.175e-08	3405	1.3793e-10	0.000533611	3.37323e-10	0.000305846	0.999161	0.981086
19_4184642_5224734	COVID19_HGI_B2_ALL_eur_leave_23andme_20210107	COVID19_HGI_C2_ALL_eur_leave_ukbb_23andme_20210107	19_4719443_G_A	2.937e-14	3.012e-08	3405	6.38981e-11	0.000247204	4.76669e-10	0.000845191	0.998908	0.866383
19_4184642_5224734	COVID19_HGI_B2_ALL_eur_leave_23andme_20210107	COVID19_HGI_C2_ALL_leave_23andme_20210107	19_4719443_G_A	2.937e-14	2.759e-08	3223	7.62502e-11	0.00029499	3.40131e-10	0.000316483	0.999389	0.977472
19_4184642_5224734	COVID19_HGI_B2_ALL_eur_leave_23andme_20210107	COVID19_HGI_C2_ALL_leave_UKBB_23andme_20210107	19_4719443_G_A	2.937e-14	2.276e-08	3049	5.10163e-11	0.000197368	4.4875e-10	0.00073702	0.999066	0.889192
19_4184642_5224734	COVID19_HGI_B2_ALL_eur_leave_ukbb_23andme_20210107	COVID19_HGI_B2_ALL_leave_23andme_20210107	19_4719443_G_A	1.961e-15	5.759e-17	2995	1.24148e-20	1.07801e-12	1.85955e-11	0.000615317	0.999385	0.986026
19_4184642_5224734	COVID19_HGI_B2_ALL_eur_leave_ukbb_23andme_20210107	COVID19_HGI_B2_ALL_leave_UKBB_23andme_20210107	19_4719443_G_A	1.961e-15	1.215e-17	2665	2.28563e-21	1.98468e-13	1.85711e-11	0.000613191	0.999387	0.988026
19_4184642_5224734	COVID19_HGI_B2_ALL_eur_leave_ukbb_23andme_20210107	COVID19_HGI_C2_ALL_eur_leave_23andme_20210107	19_4719443_G_A	1.961e-15	5.175e-08	3406	7.89159e-12	0.000685249	1.92998e-11	0.000677219	0.998638	0.945417
19_4184642_5224734	COVID19_HGI_B2_ALL_eur_leave_ukbb_23andme_20210107	COVID19_HGI_C2_ALL_eur_leave_ukbb_23andme_20210107	19_4719443_G_A	1.961e-15	3.012e-08	3408	2.99672e-12	0.000260213	2.23551e-11	0.000942355	0.998797	0.684066
19_4184642_5224734	COVID19_HGI_B2_ALL_eur_leave_ukbb_23andme_20210107	COVID19_HGI_C2_ALL_leave_23andme_20210107	19_4719443_G_A	1.961e-15	2.759e-08	3224	4.33288e-12	0.000376236	1.93278e-11	0.000679341	0.998944	0.935439
19_4184642_5224734	COVID19_HGI_B2_ALL_eur_leave_ukbb_23andme_20210107	COVID19_HGI_C2_ALL_leave_UKBB_23andme_20210107	19_4719443_G_A	1.961e-15	2.276e-08	3050	2.48156e-12	0.000215481	2.18283e-11	0.000896528	0.998888	0.728235
19_4184642_5224734	COVID19_HGI_B2_ALL_leave_23andme_20210107	COVID19_HGI_B2_ALL_leave_UKBB_23andme_20210107	19_4719443_G_A	5.759e-17	1.215e-17	2665	8.57575e-23	1.28452e-13	6.96792e-13	4.37376e-05	0.999956	0.999524
19_4184642_5224734	COVID19_HGI_B2_ALL_leave_23andme_20210107	COVID19_HGI_C2_ALL_eur_leave_23andme_20210107	19_4719443_G_A	5.759e-17	5.175e-08	3046	3.08948e-13	0.00046276	7.549e-13	0.000131325	0.999406	0.997739
19_4184642_5224734	COVID19_HGI_B2_ALL_leave_23andme_20210107	COVID19_HGI_C2_ALL_eur_leave_ukbb_23andme_20210107	19_4719443_G_A	5.759e-17	3.012e-08	3046	1.5952e-13	0.000238939	1.18938e-12	0.000782543	0.998979	0.982191
19_4184642_5224734	COVID19_HGI_B2_ALL_leave_23andme_20210107	COVID19_HGI_C2_ALL_leave_23andme_20210107	19_4719443_G_A	5.759e-17	2.759e-08	3045	1.71342e-13	0.000256646	7.64191e-13	0.00014505	0.999598	0.997298
19_4184642_5224734	COVID19_HGI_B2_ALL_leave_23andme_20210107	COVID19_HGI_C2_ALL_leave_UKBB_23andme_20210107	19_4719443_G_A	5.759e-17	2.276e-08	3013	1.24524e-13	0.00018652	1.09533e-12	0.000641476	0.999172	0.985561
19_4184642_5224734	COVID19_HGI_B2_ALL_leave_UKBB_23andme_20210107	COVID19_HGI_C2_ALL_eur_leave_23andme_20210107	19_4719443_G_A	1.215e-17	5.175e-08	2665	5.67829e-14	0.000461369	1.38487e-13	0.000125812	0.999413	0.998066
19_4184642_5224734	COVID19_HGI_B2_ALL_leave_UKBB_23andme_20210107	COVID19_HGI_C2_ALL_eur_leave_ukbb_23andme_20210107	19_4719443_G_A	1.215e-17	3.012e-08	2665	2.9385e-14	0.000238757	2.18992e-13	0.000780361	0.998981	0.984732
19_4184642_5224734	COVID19_HGI_B2_ALL_leave_UKBB_23andme_20210107	COVID19_HGI_C2_ALL_leave_23andme_20210107	19_4719443_G_A	1.215e-17	2.759e-08	2665	3.14936e-14	0.00025589	1.40325e-13	0.000140558	0.999604	0.997688
19_4184642_5224734	COVID19_HGI_B2_ALL_leave_UKBB_23andme_20210107	COVID19_HGI_C2_ALL_leave_UKBB_23andme_20210107	19_4719443_G_A	1.215e-17	2.276e-08	2664	2.29272e-14	0.000186287	2.01569e-13	0.0006386	0.999175	0.987627
19_4184642_5224734	COVID19_HGI_C2_ALL_eur_leave_23andme_20210107	COVID19_HGI_C2_ALL_eur_leave_ukbb_23andme_20210107	19_4719443_G_A	5.175e-08	3.012e-08	3736	0.000100252	0.000245606	0.000748096	0.000834682	0.998071	0.931217
19_4184642_5224734	COVID19_HGI_C2_ALL_eur_leave_23andme_20210107	COVID19_HGI_C2_ALL_leave_23andme_20210107	19_4719443_G_A	5.175e-08	2.759e-08	3364	0.000112661	0.000275739	0.000502612	0.000231273	0.998878	0.989081
19_4184642_5224734	COVID19_HGI_C2_ALL_eur_leave_23andme_20210107	COVID19_HGI_C2_ALL_leave_UKBB_23andme_20210107	19_4719443_G_A	5.175e-08	2.276e-08	3127	7.90396e-05	0.000193155	0.000695279	0.000700774	0.998332	0.943677
19_4184642_5224734	COVID19_HGI_C2_ALL_eur_leave_ukbb_23andme_20210107	COVID19_HGI_C2_ALL_leave_23andme_20210107	19_4719443_G_A	3.012e-08	2.759e-08	3366	5.48972e-05	0.000409389	0.000244913	0.000827943	0.998463	0.918866
19_4184642_5224734	COVID19_HGI_C2_ALL_eur_leave_ukbb_23andme_20210107	COVID19_HGI_C2_ALL_leave_UKBB_23andme_20210107	19_4719443_G_A	3.012e-08	2.276e-08	3127	2.97535e-05	0.000221845	0.000261729	0.000952948	0.998534	0.676848
19_4184642_5224734	COVID19_HGI_C2_ALL_leave_23andme_20210107	COVID19_HGI_C2_ALL_leave_UKBB_23andme_20210107	19_4719443_G_A	2.759e-08	2.276e-08	3127	4.33837e-05	0.000193501	0.000381629	0.000703472	0.998678	0.933401
19_9927721_10977067	COVID19_HGI_A2_ALL_eur_leave_23andme_20210107	COVID19_HGI_A2_ALL_eur_leave_ukbb_23andme_20210107	19_10466123_C_T	3.738e-09	1.915e-09	3496	1.70644e-07	1.25396e-05	3.57595e-05	0.00162942	0.998322	0.867498
19_9927721_10977067	COVID19_HGI_A2_ALL_eur_leave_23andme_20210107	COVID19_HGI_A2_ALL_leave_23andme_20210107	19_10466123_C_T	3.738e-09	2.507e-08	2659	2.42878e-06	0.000177118	4.85458e-05	0.00254295	0.997229	0.731987
19_9927721_10977067	COVID19_HGI_A2_ALL_eur_leave_23andme_20210107	COVID19_HGI_A2_ALL_leave_UKBB_23andme_20210107	19_10466123_C_T	3.738e-09	1.796e-08	2665	9.62885e-07	7.0218e-05	6.19276e-05	0.0035197	0.996347	0.550945
19_9927721_10977067	COVID19_HGI_A2_ALL_eur_leave_23andme_20210107	COVID19_HGI_B1_ALL_eur_leave_23andme_20210107	19_10466123_C_T	3.738e-09	0.2072	2892	0.0111145	0.816644	0.00209945	0.154242	0.0158999	0.540239
19_9927721_10977067	COVID19_HGI_A2_ALL_eur_leave_23andme_20210107	COVID19_HGI_B1_ALL_eur_leave_ukbb_23andme_20210107	19_10427721_T_A	3.87e-08	0.007815	2894	0.00952441	0.699812	0.00316495	0.232491	0.0550076	0.739812
19_9927721_10977067	COVID19_HGI_A2_ALL_eur_leave_23andme_20210107	COVID19_HGI_B1_ALL_leave_23andme_20210107	19_10427721_T_A	3.87e-08	0.08767	2716	0.012368	0.901954	0.000976305	0.0711847	0.0135169	0.425609
19_9927721_10977067	COVID19_HGI_A2_ALL_eur_leave_23andme_20210107	COVID19_HGI_B1_ALL_leave_UKBB_23andme_20210107	19_10466123_C_T	3.738e-09	0.3093	2378	0.0144801	0.918828	0.000836355	0.0530577	0.0127978	0.720138
19_9927721_10977067	COVID19_HGI_A2_ALL_eur_leave_23andme_20210107	COVID19_HGI_B2_ALL_eur_leave_23andme_20210107	19_10466123_C_T	3.738e-09	1.268e-07	2831	1.71511e-05	0.00126015	4.27493e-05	0.00214441	0.996536	0.83495
19_9927721_10977067	COVID19_HGI_A2_ALL_eur_leave_23andme_20210107	COVID19_HGI_B2_ALL_eur_leave_ukbb_23andme_20210107	19_10466123_C_T	3.738e-09	3.687e-10	2831	2.90806e-08	2.13665e-06	6.58046e-05	0.0038388	0.996093	0.489408
19_9927721_10977067	COVID19_HGI_A2_ALL_eur_leave_23andme_20210107	COVID19_HGI_B2_ALL_leave_23andme_20210107	19_10427721_T_A	3.87e-08	1.017e-06	2645	0.00021856	0.0160576	0.000112746	0.00730715	0.976304	0.726987
19_9927721_10977067	COVID19_HGI_A2_ALL_eur_leave_23andme_20210107	COVID19_HGI_B2_ALL_leave_UKBB_23andme_20210107	19_10466123_C_T	3.738e-09	9.816e-08	2338	1.35192e-05	0.00085785	3.0114e-05	0.000912672	0.998186	0.952784
19_9927721_10977067	COVID19_HGI_A2_ALL_eur_leave_23andme_20210107	COVID19_HGI_C2_ALL_eur_leave_23andme_20210107	19_10466123_C_T	3.738e-09	0.01869	3125	0.0126451	0.929137	0.000589457	0.0432976	0.0143311	0.523938
19_9927721_10977067	COVID19_HGI_A2_ALL_eur_leave_23andme_20210107	COVID19_HGI_C2_ALL_eur_leave_ukbb_23andme_20210107	19_10427721_T_A	3.87e-08	0.0005132	3128	0.0108342	0.796071	0.000266614	0.0194168	0.173412	0.522974
19_9927721_10977067	COVID19_HGI_A2_ALL_eur_leave_23andme_20210107	COVID19_HGI_C2_ALL_leave_23andme_20210107	19_10466123_C_T	3.738e-09	0.02271	2914	0.0121108	0.889827	0.00113622	0.083469	0.0134573	0.436334
19_9927721_10977067	COVID19_HGI_A2_ALL_eur_leave_23andme_20210107	COVID19_HGI_C2_ALL_leave_UKBB_23andme_20210107	19_10427721_T_A	3.87e-08	0.0001974	2757	0.00987277	0.725373	0.000165143	0.0118807	0.252709	0.782221
19_9927721_10977067	COVID19_HGI_A2_ALL_eur_leave_ukbb_23andme_20210107	COVID19_HGI_A2_ALL_leave_23andme_20210107	19_10466123_C_T	1.915e-09	2.507e-08	2659	7.52242e-07	0.000156973	1.50356e-05	0.00213986	0.997687	0.598929
19_9927721_10977067	COVID19_HGI_A2_ALL_eur_leave_ukbb_23andme_20210107	COVID19_HGI_A2_ALL_leave_UKBB_23andme_20210107	19_10427721_T_A	9.041e-09	1.204e-08	2665	2.46087e-07	5.13519e-05	1.5827e-05	0.00230505	0.997628	0.593061
19_9927721_10977067	COVID19_HGI_A2_ALL_eur_leave_ukbb_23andme_20210107	COVID19_HGI_B1_ALL_eur_leave_23andme_20210107	19_10427721_T_A	9.041e-09	0.1155	2892	0.0039186	0.821121	0.000740196	0.155085	0.0191348	0.478429
19_9927721_10977067	COVID19_HGI_A2_ALL_eur_leave_ukbb_23andme_20210107	COVID19_HGI_B1_ALL_eur_leave_ukbb_23andme_20210107	19_10427721_T_A	9.041e-09	0.007815	2894	0.00322908	0.676636	0.00107302	0.224751	0.0943111	0.87169
19_9927721_10977067	COVID19_HGI_A2_ALL_eur_leave_ukbb_23andme_20210107	COVID19_HGI_B1_ALL_leave_23andme_20210107	19_10427721_T_A	9.041e-09	0.08767	2716	0.00433797	0.905275	0.00034243	0.0714418	0.0186024	0.646316
19_9927721_10977067	COVID19_HGI_A2_ALL_eur_leave_ukbb_23andme_20210107	COVID19_HGI_B1_ALL_leave_UKBB_23andme_20210107	19_10466123_C_T	1.915e-09	0.3093	2378	0.00608755	0.926865	0.000351611	0.0535216	0.0131738	0.777348
19_9927721_10977067	COVID19_HGI_A2_ALL_eur_leave_ukbb_23andme_20210107	COVID19_HGI_B2_ALL_eur_leave_23andme_20210107	19_10466123_C_T	1.915e-09	1.268e-07	2831	6.2876e-06	0.00131751	1.56719e-05	0.00228755	0.996373	0.809146
19_9927721_10977067	COVID19_HGI_A2_ALL_eur_leave_ukbb_23andme_20210107	COVID19_HGI_B2_ALL_eur_leave_ukbb_23andme_20210107	19_10427721_T_A	9.041e-09	2.05e-10	2831	6.86155e-09	1.43778e-06	1.55266e-05	0.00225574	0.997727	0.681401
19_9927721_10977067	COVID19_HGI_A2_ALL_eur_leave_ukbb_23andme_20210107	COVID19_HGI_B2_ALL_leave_23andme_20210107	19_10427721_T_A	9.041e-09	1.017e-06	2652	4.39021e-05	0.0091987	2.26515e-05	0.00375914	0.986976	0.860717
19_9927721_10977067	COVID19_HGI_A2_ALL_eur_leave_ukbb_23andme_20210107	COVID19_HGI_B2_ALL_leave_UKBB_23andme_20210107	19_10466123_C_T	1.915e-09	9.816e-08	2338	5.14306e-06	0.000783057	1.14562e-05	0.000745803	0.998455	0.957746
19_9927721_10977067	COVID19_HGI_A2_ALL_eur_leave_ukbb_23andme_20210107	COVID19_HGI_C2_ALL_eur_leave_23andme_20210107	19_10466123_C_T	1.915e-09	0.01869	3125	0.00447896	0.938549	0.000208788	0.0437377	0.0130254	0.539665
19_9927721_10977067	COVID19_HGI_A2_ALL_eur_leave_ukbb_23andme_20210107	COVID19_HGI_C2_ALL_eur_leave_ukbb_23andme_20210107	19_10427721_T_A	9.041e-09	0.0005132	3128	0.00350954	0.735412	8.63652e-05	0.0178544	0.243137	0.719951
19_9927721_10977067	COVID19_HGI_A2_ALL_eur_leave_ukbb_23andme_20210107	COVID19_HGI_C2_ALL_leave_23andme_20210107	19_10466123_C_T	1.915e-09	0.02271	2914	0.00429024	0.898984	0.000402505	0.0843295	0.0119938	0.458384
19_9927721_10977067	COVID19_HGI_A2_ALL_eur_leave_ukbb_23andme_20210107	COVID19_HGI_C2_ALL_leave_UKBB_23andme_20210107	19_10427721_T_A	9.041e-09	0.0001974	2757	0.00287862	0.603185	4.8151e-05	0.00970535	0.384183	0.893919
19_9927721_10977067	COVID19_HGI_A2_ALL_leave_23andme_20210107	COVID19_HGI_A2_ALL_leave_UKBB_23andme_20210107	19_10427721_T_A	4.581e-08	1.204e-08	2659	2.20897e-06	4.41522e-05	0.000142069	0.00184166	0.99797	0.75756
19_9927721_10977067	COVID19_HGI_A2_ALL_leave_23andme_20210107	COVID19_HGI_B1_ALL_eur_leave_23andme_20210107	19_10427721_T_A	4.581e-08	0.1155	2420	0.0398857	0.797144	0.00677609	0.135404	0.0207904	0.638016
19_9927721_10977067	COVID19_HGI_A2_ALL_leave_23andme_20210107	COVID19_HGI_B1_ALL_eur_leave_ukbb_23andme_20210107	19_10427721_T_A	4.581e-08	0.007815	2422	0.0321049	0.641639	0.0095996	0.19173	0.124926	0.931385
19_9927721_10977067	COVID19_HGI_A2_ALL_leave_23andme_20210107	COVID19_HGI_B1_ALL_leave_23andme_20210107	19_10427721_T_A	4.581e-08	0.08767	2494	0.0434766	0.868932	0.00311174	0.0621695	0.0223105	0.768845
19_9927721_10977067	COVID19_HGI_A2_ALL_leave_23andme_20210107	COVID19_HGI_B1_ALL_leave_UKBB_23andme_20210107	19_10466123_C_T	2.507e-08	0.3093	2244	0.0724883	0.866469	0.00377742	0.0451402	0.0121246	0.595586
19_9927721_10977067	COVID19_HGI_A2_ALL_leave_23andme_20210107	COVID19_HGI_B2_ALL_eur_leave_23andme_20210107	19_10466123_C_T	2.507e-08	1.268e-07	2504	8.38182e-05	0.00167523	0.00020437	0.0030897	0.994947	0.639683
19_9927721_10977067	COVID19_HGI_A2_ALL_leave_23andme_20210107	COVID19_HGI_B2_ALL_eur_leave_ukbb_23andme_20210107	19_10427721_T_A	4.581e-08	2.05e-10	2504	5.86712e-08	1.17263e-06	0.000132533	0.00165066	0.998216	0.829008
19_9927721_10977067	COVID19_HGI_A2_ALL_leave_23andme_20210107	COVID19_HGI_B2_ALL_leave_23andme_20210107	19_10427721_T_A	4.581e-08	1.017e-06	2536	0.000334348	0.00668253	0.000142797	0.00186308	0.990977	0.929356
19_9927721_10977067	COVID19_HGI_A2_ALL_leave_23andme_20210107	COVID19_HGI_B2_ALL_leave_UKBB_23andme_20210107	19_10466123_C_T	2.507e-08	9.816e-08	2322	8.20078e-05	0.000980302	0.000181462	0.00117157	0.997585	0.905159
19_9927721_10977067	COVID19_HGI_A2_ALL_leave_23andme_20210107	COVID19_HGI_C2_ALL_eur_leave_23andme_20210107	19_10562802_G_A	2.152e-05	1.9e-05	2639	0.044226	0.883971	0.00191709	0.0382864	0.0316	0.336645
19_9927721_10977067	COVID19_HGI_A2_ALL_leave_23andme_20210107	COVID19_HGI_C2_ALL_eur_leave_ukbb_23andme_20210107	19_10427721_T_A	4.581e-08	0.0005132	2639	0.0332146	0.663878	0.000681227	0.0133272	0.288899	0.816303
19_9927721_10977067	COVID19_HGI_A2_ALL_leave_23andme_20210107	COVID19_HGI_C2_ALL_leave_23andme_20210107	19_10562802_G_A	2.152e-05	7.838e-06	2630	0.0411899	0.823279	0.00376968	0.0752897	0.0564721	0.402736
19_9927721_10977067	COVID19_HGI_A2_ALL_leave_23andme_20210107	COVID19_HGI_C2_ALL_leave_UKBB_23andme_20210107	19_10427721_T_A	4.581e-08	0.0001974	2579	0.0253627	0.506923	0.000400624	0.0075475	0.459766	0.936861
19_9927721_10977067	COVID19_HGI_A2_ALL_leave_UKBB_23andme_20210107	COVID19_HGI_B1_ALL_eur_leave_23andme_20210107	19_10427721_T_A	1.204e-08	0.1155	2420	0.0127363	0.819092	0.00216373	0.139127	0.0268816	0.836129
19_9927721_10977067	COVID19_HGI_A2_ALL_leave_UKBB_23andme_20210107	COVID19_HGI_B1_ALL_eur_leave_ukbb_23andme_20210107	19_10427721_T_A	1.204e-08	0.007815	2422	0.00956521	0.615156	0.00286007	0.183747	0.188672	0.975011
19_9927721_10977067	COVID19_HGI_A2_ALL_leave_UKBB_23andme_20210107	COVID19_HGI_B1_ALL_leave_23andme_20210107	19_10427721_T_A	1.204e-08	0.08767	2494	0.0138324	0.889598	0.000990021	0.0636391	0.0319404	0.906691
19_9927721_10977067	COVID19_HGI_A2_ALL_leave_UKBB_23andme_20210107	COVID19_HGI_B1_ALL_leave_UKBB_23andme_20210107	19_10466123_C_T	1.796e-08	0.3093	2244	0.041355	0.89711	0.00215504	0.0467364	0.012644	0.61805
19_9927721_10977067	COVID19_HGI_A2_ALL_leave_UKBB_23andme_20210107	COVID19_HGI_B2_ALL_eur_leave_23andme_20210107	19_10466123_C_T	1.796e-08	1.268e-07	2504	3.48201e-05	0.00223938	8.49002e-05	0.00446701	0.993174	0.504971
19_9927721_10977067	COVID19_HGI_A2_ALL_leave_UKBB_23andme_20210107	COVID19_HGI_B2_ALL_eur_leave_ukbb_23andme_20210107	19_10427721_T_A	1.204e-08	2.05e-10	2504	1.24364e-08	7.99819e-07	2.80927e-05	0.00080756	0.999164	0.931591
19_9927721_10977067	COVID19_HGI_A2_ALL_leave_UKBB_23andme_20210107	COVID19_HGI_B2_ALL_leave_23andme_20210107	19_10427721_T_A	1.204e-08	1.017e-06	2536	6.62751e-05	0.00426237	2.83056e-05	0.00082561	0.994817	0.973788
19_9927721_10977067	COVID19_HGI_A2_ALL_leave_UKBB_23andme_20210107	COVID19_HGI_B2_ALL_leave_UKBB_23andme_20210107	19_10466123_C_T	1.796e-08	9.816e-08	2322	4.34052e-05	0.000941612	9.60444e-05	0.00108571	0.997833	0.908528
19_9927721_10977067	COVID19_HGI_A2_ALL_leave_UKBB_23andme_20210107	COVID19_HGI_C2_ALL_eur_leave_23andme_20210107	19_10427721_T_A	1.204e-08	0.09809	2639	0.014485	0.93159	0.000627888	0.0403692	0.0129278	0.341969
19_9927721_10977067	COVID19_HGI_A2_ALL_leave_UKBB_23andme_20210107	COVID19_HGI_C2_ALL_eur_leave_ukbb_23andme_20210107	19_10427721_T_A	1.204e-08	0.0005132	2640	0.00933089	0.60011	0.000191413	0.0119322	0.378436	0.928988
19_9927721_10977067	COVID19_HGI_A2_ALL_leave_UKBB_23andme_20210107	COVID19_HGI_C2_ALL_leave_23andme_20210107	19_10427721_T_A	1.204e-08	0.04698	2630	0.0137721	0.885742	0.00126042	0.0810446	0.018181	0.415232
19_9927721_10977067	COVID19_HGI_A2_ALL_leave_UKBB_23andme_20210107	COVID19_HGI_C2_ALL_leave_UKBB_23andme_20210107	19_10427721_T_A	1.204e-08	0.0001974	2579	0.00631147	0.405912	9.96948e-05	0.00582986	0.581847	0.977571
19_9927721_10977067	COVID19_HGI_B1_ALL_eur_leave_23andme_20210107	COVID19_HGI_B1_ALL_eur_leave_ukbb_23andme_20210107	19_10690009_G_A	0.0002478	9.423e-05	2965	0.42346	0.082143	0.143128	0.0274403	0.323828	0.189476
19_9927721_10977067	COVID19_HGI_B1_ALL_eur_leave_23andme_20210107	COVID19_HGI_B1_ALL_leave_23andme_20210107	19_10474237_C_T	0.0001851	0.0009212	2604	0.743324	0.131007	0.0555399	0.00972825	0.0603999	0.373018
19_9927721_10977067	COVID19_HGI_B1_ALL_eur_leave_23andme_20210107	COVID19_HGI_B1_ALL_leave_UKBB_23andme_20210107	19_10687492_C_T	0.0002596	0.003321	2377	0.792557	0.132919	0.045759	0.00765309	0.0211123	0.170016
19_9927721_10977067	COVID19_HGI_B1_ALL_eur_leave_23andme_20210107	COVID19_HGI_B2_ALL_eur_leave_23andme_20210107	19_10466123_C_T	0.2072	1.268e-07	2711	0.24014	0.0429113	0.598368	0.106913	0.0116687	0.401836
19_9927721_10977067	COVID19_HGI_B1_ALL_eur_leave_23andme_20210107	COVID19_HGI_B2_ALL_eur_leave_ukbb_23andme_20210107	19_10427721_T_A	0.1155	2.05e-10	2711	0.000363704	6.49914e-05	0.823003	0.147035	0.0295328	0.895661
19_9927721_10977067	COVID19_HGI_B1_ALL_eur_leave_23andme_20210107	COVID19_HGI_B2_ALL_leave_23andme_20210107	19_10427721_T_A	0.1155	1.017e-06	2490	0.556913	0.0957936	0.286919	0.0493414	0.0110333	0.716921
19_9927721_10977067	COVID19_HGI_B1_ALL_eur_leave_23andme_20210107	COVID19_HGI_B2_ALL_leave_UKBB_23andme_20210107	19_10466123_C_T	0.2072	9.816e-08	2283	0.262663	0.0436567	0.585009	0.0972219	0.0114492	0.64957
19_9927721_10977067	COVID19_HGI_B1_ALL_eur_leave_23andme_20210107	COVID19_HGI_C2_ALL_eur_leave_23andme_20210107	19_10474237_C_T	0.0001851	0.04112	2811	0.807539	0.148639	0.0361358	0.00665028	0.00103525	0.142873
19_9927721_10977067	COVID19_HGI_B1_ALL_eur_leave_23andme_20210107	COVID19_HGI_C2_ALL_eur_leave_ukbb_23andme_20210107	19_10481532_A_G	0.2669	4.517e-05	2811	0.825769	0.151995	0.0182687	0.003362	0.000605817	0.0687103
19_9927721_10977067	COVID19_HGI_B1_ALL_eur_leave_23andme_20210107	COVID19_HGI_C2_ALL_leave_23andme_20210107	19_10556897_C_T	0.7013	6.05e-06	2649	0.776172	0.138444	0.0713435	0.0127241	0.00131622	0.26976
19_9927721_10977067	COVID19_HGI_B1_ALL_eur_leave_23andme_20210107	COVID19_HGI_C2_ALL_leave_UKBB_23andme_20210107	19_10427721_T_A	0.1155	0.0001974	2552	0.838145	0.145799	0.0132582	0.00230583	0.000492191	0.149123
19_9927721_10977067	COVID19_HGI_B1_ALL_eur_leave_ukbb_23andme_20210107	COVID19_HGI_B1_ALL_leave_23andme_20210107	19_10687492_C_T	0.000104	0.003512	2605	0.687298	0.202442	0.0513646	0.0150855	0.0438099	0.161718
19_9927721_10977067	COVID19_HGI_B1_ALL_eur_leave_ukbb_23andme_20210107	COVID19_HGI_B1_ALL_leave_UKBB_23andme_20210107	19_10653070_G_C	7.366e-05	0.002589	2378	0.683921	0.19038	0.0395025	0.0109208	0.0752765	0.201464
19_9927721_10977067	COVID19_HGI_B1_ALL_eur_leave_ukbb_23andme_20210107	COVID19_HGI_B2_ALL_eur_leave_23andme_20210107	19_10427721_T_A	0.007815	1.612e-06	2713	0.208748	0.0662192	0.520149	0.164962	0.0399214	0.533766
19_9927721_10977067	COVID19_HGI_B1_ALL_eur_leave_ukbb_23andme_20210107	COVID19_HGI_B2_ALL_eur_leave_ukbb_23andme_20210107	19_10427721_T_A	0.007815	2.05e-10	2713	0.000264103	8.3779e-05	0.597622	0.189365	0.212664	0.98427
19_9927721_10977067	COVID19_HGI_B1_ALL_eur_leave_ukbb_23andme_20210107	COVID19_HGI_B2_ALL_leave_23andme_20210107	19_10427721_T_A	0.007815	1.017e-06	2491	0.472683	0.134836	0.243526	0.069388	0.079567	0.919519
19_9927721_10977067	COVID19_HGI_B1_ALL_eur_leave_ukbb_23andme_20210107	COVID19_HGI_B2_ALL_leave_UKBB_23andme_20210107	19_10688076_A_G	0.0005922	3.464e-05	2284	0.235556	0.0646666	0.524637	0.143996	0.0311443	0.497518
19_9927721_10977067	COVID19_HGI_B1_ALL_eur_leave_ukbb_23andme_20210107	COVID19_HGI_C2_ALL_eur_leave_23andme_20210107	19_10556897_C_T	0.967	1.836e-05	2813	0.721135	0.235224	0.0322728	0.0105261	0.000842032	0.149636
19_9927721_10977067	COVID19_HGI_B1_ALL_eur_leave_ukbb_23andme_20210107	COVID19_HGI_C2_ALL_eur_leave_ukbb_23andme_20210107	19_10427721_T_A	0.007815	0.0005132	2813	0.736953	0.240384	0.0163072	0.00531816	0.00103733	0.283446
19_9927721_10977067	COVID19_HGI_B1_ALL_eur_leave_ukbb_23andme_20210107	COVID19_HGI_C2_ALL_leave_23andme_20210107	19_10556897_C_T	0.967	6.05e-06	2650	0.694308	0.220421	0.06382	0.0202597	0.00119131	0.289824
19_9927721_10977067	COVID19_HGI_B1_ALL_eur_leave_ukbb_23andme_20210107	COVID19_HGI_C2_ALL_leave_UKBB_23andme_20210107	19_10427721_T_A	0.007815	0.0001974	2554	0.749863	0.23335	0.0118645	0.00369088	0.00123188	0.580906
19_9927721_10977067	COVID19_HGI_B1_ALL_leave_23andme_20210107	COVID19_HGI_B1_ALL_leave_UKBB_23andme_20210107	19_10687492_C_T	0.003512	0.003321	2378	0.880265	0.0609433	0.0508432	0.00351559	0.0044325	0.0733302
19_9927721_10977067	COVID19_HGI_B1_ALL_leave_23andme_20210107	COVID19_HGI_B2_ALL_eur_leave_23andme_20210107	19_10466123_C_T	0.4105	1.268e-07	2632	0.26826	0.020084	0.653452	0.048913	0.00929047	0.321321
19_9927721_10977067	COVID19_HGI_B1_ALL_leave_23andme_20210107	COVID19_HGI_B2_ALL_eur_leave_ukbb_23andme_20210107	19_10427721_T_A	0.08767	2.05e-10	2632	0.00039677	2.97051e-05	0.896282	0.0670661	0.036225	0.945032
19_9927721_10977067	COVID19_HGI_B1_ALL_leave_23andme_20210107	COVID19_HGI_B2_ALL_leave_23andme_20210107	19_10427721_T_A	0.08767	1.017e-06	2580	0.643378	0.0482611	0.275365	0.0206433	0.0123525	0.877642
19_9927721_10977067	COVID19_HGI_B1_ALL_leave_23andme_20210107	COVID19_HGI_B2_ALL_leave_UKBB_23andme_20210107	19_10466123_C_T	0.4105	9.816e-08	2334	0.291808	0.0199485	0.637439	0.0435691	0.00723522	0.650816
19_9927721_10977067	COVID19_HGI_B1_ALL_leave_23andme_20210107	COVID19_HGI_C2_ALL_eur_leave_23andme_20210107	19_10556897_C_T	0.5405	1.836e-05	2696	0.887995	0.0691645	0.039064	0.0030419	0.000735096	0.208095
19_9927721_10977067	COVID19_HGI_B1_ALL_leave_23andme_20210107	COVID19_HGI_C2_ALL_eur_leave_ukbb_23andme_20210107	19_10427721_T_A	0.08767	0.0005132	2696	0.90801	0.0707235	0.0193653	0.00150794	0.000393042	0.100341
19_9927721_10977067	COVID19_HGI_B1_ALL_leave_23andme_20210107	COVID19_HGI_C2_ALL_leave_23andme_20210107	19_10556897_C_T	0.5405	6.05e-06	2682	0.848692	0.065915	0.0781322	0.00606707	0.00119342	0.348668
19_9927721_10977067	COVID19_HGI_B1_ALL_leave_23andme_20210107	COVID19_HGI_C2_ALL_leave_UKBB_23andme_20210107	19_10427721_T_A	0.08767	0.0001974	2623	0.914411	0.0694548	0.0146644	0.00111349	0.000356534	0.26645
19_9927721_10977067	COVID19_HGI_B1_ALL_leave_UKBB_23andme_20210107	COVID19_HGI_B2_ALL_eur_leave_23andme_20210107	19_10466123_C_T	0.3093	1.268e-07	2352	0.292274	0.0165867	0.644897	0.0365885	0.00965385	0.486841
19_9927721_10977067	COVID19_HGI_B1_ALL_leave_UKBB_23andme_20210107	COVID19_HGI_B2_ALL_eur_leave_ukbb_23andme_20210107	19_10466123_C_T	0.3093	3.687e-10	2352	0.00185389	0.000105209	0.931816	0.0528676	0.0133578	0.771175
19_9927721_10977067	COVID19_HGI_B1_ALL_leave_UKBB_23andme_20210107	COVID19_HGI_B2_ALL_leave_23andme_20210107	19_10688076_A_G	0.001526	0.0004948	2322	0.874442	0.0490332	0.0692891	0.00388194	0.0033537	0.472441
19_9927721_10977067	COVID19_HGI_B1_ALL_leave_UKBB_23andme_20210107	COVID19_HGI_B2_ALL_leave_UKBB_23andme_20210107	19_10688076_A_G	0.001526	3.464e-05	2224	0.292782	0.0157637	0.639438	0.0344105	0.0176059	0.444272
19_9927721_10977067	COVID19_HGI_B1_ALL_leave_UKBB_23andme_20210107	COVID19_HGI_C2_ALL_eur_leave_23andme_20210107	19_10556897_C_T	0.8843	1.836e-05	2376	0.906358	0.0522654	0.0385687	0.00222349	0.000584237	0.25837
19_9927721_10977067	COVID19_HGI_B1_ALL_leave_UKBB_23andme_20210107	COVID19_HGI_C2_ALL_eur_leave_ukbb_23andme_20210107	19_10481532_A_G	0.3703	4.517e-05	2376	0.927994	0.0535131	0.0171729	0.000989948	0.000329689	0.123561
19_9927721_10977067	COVID19_HGI_B1_ALL_leave_UKBB_23andme_20210107	COVID19_HGI_C2_ALL_leave_23andme_20210107	19_10556897_C_T	0.8843	6.05e-06	2369	0.866148	0.0497329	0.0785418	0.00450868	0.00106843	0.384271
19_9927721_10977067	COVID19_HGI_B1_ALL_leave_UKBB_23andme_20210107	COVID19_HGI_C2_ALL_leave_UKBB_23andme_20210107	19_10556897_C_T	0.8843	0.0002649	2344	0.934516	0.0528767	0.0117184	0.000662823	0.000225865	0.0614534
19_9927721_10977067	COVID19_HGI_B2_ALL_eur_leave_23andme_20210107	COVID19_HGI_B2_ALL_eur_leave_ukbb_23andme_20210107	19_10466123_C_T	1.268e-07	3.687e-10	2834	1.12137e-06	2.79507e-06	0.00253749	0.00533266	0.992126	0.478707
19_9927721_10977067	COVID19_HGI_B2_ALL_eur_leave_23andme_20210107	COVID19_HGI_B2_ALL_leave_23andme_20210107	19_10427721_T_A	1.612e-06	1.017e-06	2560	0.00806639	0.0200727	0.00415668	0.00938529	0.958319	0.65304
19_9927721_10977067	COVID19_HGI_B2_ALL_eur_leave_23andme_20210107	COVID19_HGI_B2_ALL_leave_UKBB_23andme_20210107	19_10466123_C_T	1.268e-07	9.816e-08	2316	0.000488132	0.00107887	0.00108722	0.00140702	0.995939	0.871117
19_9927721_10977067	COVID19_HGI_B2_ALL_eur_leave_23andme_20210107	COVID19_HGI_C2_ALL_eur_leave_23andme_20210107	19_10475652_C_A	2.499e-07	0.007741	2824	0.269142	0.670835	0.0120293	0.0299651	0.0180289	0.256269
19_9927721_10977067	COVID19_HGI_B2_ALL_eur_leave_23andme_20210107	COVID19_HGI_C2_ALL_eur_leave_ukbb_23andme_20210107	19_10427721_T_A	1.612e-06	0.0005132	2824	0.246172	0.613583	0.00554896	0.0137098	0.120986	0.406907
19_9927721_10977067	COVID19_HGI_B2_ALL_eur_leave_23andme_20210107	COVID19_HGI_C2_ALL_leave_23andme_20210107	19_10556897_C_T	0.0006322	6.05e-06	2728	0.256029	0.637905	0.0236324	0.0588574	0.0235763	0.24568
19_9927721_10977067	COVID19_HGI_B2_ALL_eur_leave_23andme_20210107	COVID19_HGI_C2_ALL_leave_UKBB_23andme_20210107	19_10427721_T_A	1.612e-06	0.0001974	2642	0.235876	0.587607	0.00381305	0.00933557	0.163368	0.690649
19_9927721_10977067	COVID19_HGI_B2_ALL_eur_leave_ukbb_23andme_20210107	COVID19_HGI_B2_ALL_leave_23andme_20210107	19_10427721_T_A	2.05e-10	1.017e-06	2560	1.62403e-06	0.00367487	8.36877e-07	0.000898264	0.995424	0.982782
19_9927721_10977067	COVID19_HGI_B2_ALL_eur_leave_ukbb_23andme_20210107	COVID19_HGI_B2_ALL_leave_UKBB_23andme_20210107	19_10466123_C_T	3.687e-10	9.816e-08	2316	1.54989e-06	0.000779056	3.45208e-06	0.000736713	0.998479	0.953325
19_9927721_10977067	COVID19_HGI_B2_ALL_eur_leave_ukbb_23andme_20210107	COVID19_HGI_C2_ALL_eur_leave_23andme_20210107	19_10427721_T_A	2.05e-10	0.09809	2824	0.000419103	0.948362	1.87319e-05	0.0423784	0.00882162	0.597555
19_9927721_10977067	COVID19_HGI_B2_ALL_eur_leave_ukbb_23andme_20210107	COVID19_HGI_C2_ALL_eur_leave_ukbb_23andme_20210107	19_10427721_T_A	2.05e-10	0.0005132	2824	0.000254355	0.575564	5.73342e-06	0.0125622	0.411614	0.959496
19_9927721_10977067	COVID19_HGI_B2_ALL_eur_leave_ukbb_23andme_20210107	COVID19_HGI_C2_ALL_leave_23andme_20210107	19_10427721_T_A	2.05e-10	0.04698	2728	0.000399649	0.904338	3.68891e-05	0.083462	0.011763	0.767502
19_9927721_10977067	COVID19_HGI_B2_ALL_eur_leave_ukbb_23andme_20210107	COVID19_HGI_C2_ALL_leave_UKBB_23andme_20210107	19_10427721_T_A	2.05e-10	0.0001974	2642	0.000165056	0.373493	2.6682e-06	0.00541677	0.620922	0.987264
19_9927721_10977067	COVID19_HGI_B2_ALL_leave_23andme_20210107	COVID19_HGI_B2_ALL_leave_UKBB_23andme_20210107	19_10466123_C_T	6.699e-06	9.816e-08	2338	0.0213484	0.00178975	0.0475535	0.00306042	0.926248	0.867331
19_9927721_10977067	COVID19_HGI_B2_ALL_leave_23andme_20210107	COVID19_HGI_C2_ALL_eur_leave_23andme_20210107	19_10562802_G_A	0.0001527	1.9e-05	2639	0.605823	0.312489	0.0263014	0.0135247	0.041862	0.413679
19_9927721_10977067	COVID19_HGI_B2_ALL_leave_23andme_20210107	COVID19_HGI_C2_ALL_eur_leave_ukbb_23andme_20210107	19_10427721_T_A	1.017e-06	0.0005132	2639	0.536442	0.276702	0.0109129	0.00545848	0.170485	0.954151
19_9927721_10977067	COVID19_HGI_B2_ALL_leave_23andme_20210107	COVID19_HGI_C2_ALL_leave_23andme_20210107	19_10556897_C_T	0.0001699	6.05e-06	2642	0.546838	0.282077	0.0501277	0.0257623	0.0951948	0.437153
19_9927721_10977067	COVID19_HGI_B2_ALL_leave_23andme_20210107	COVID19_HGI_C2_ALL_leave_UKBB_23andme_20210107	19_10427721_T_A	1.017e-06	0.0001974	2624	0.437615	0.225688	0.00694677	0.00325612	0.326494	0.972179
19_9927721_10977067	COVID19_HGI_B2_ALL_leave_UKBB_23andme_20210107	COVID19_HGI_C2_ALL_eur_leave_23andme_20210107	19_10466123_C_T	9.816e-08	0.01869	2336	0.291056	0.648321	0.0122233	0.0272059	0.0211941	0.298749
19_9927721_10977067	COVID19_HGI_B2_ALL_leave_UKBB_23andme_20210107	COVID19_HGI_C2_ALL_eur_leave_ukbb_23andme_20210107	19_10466123_C_T	9.816e-08	0.001789	2336	0.280785	0.625442	0.00491366	0.0108671	0.0779922	0.736207
19_9927721_10977067	COVID19_HGI_B2_ALL_leave_UKBB_23andme_20210107	COVID19_HGI_C2_ALL_leave_23andme_20210107	19_10556897_C_T	0.0004006	6.05e-06	2338	0.274533	0.611521	0.0247824	0.0551686	0.0339954	0.327535
19_9927721_10977067	COVID19_HGI_B2_ALL_leave_UKBB_23andme_20210107	COVID19_HGI_C2_ALL_leave_UKBB_23andme_20210107	19_10466123_C_T	9.816e-08	0.002415	2338	0.288155	0.641865	0.00350954	0.00775878	0.0587115	0.734824
19_9927721_10977067	COVID19_HGI_C2_ALL_eur_leave_23andme_20210107	COVID19_HGI_C2_ALL_eur_leave_ukbb_23andme_20210107	19_10556897_C_T	1.836e-05	0.0004823	3139	0.913287	0.042767	0.0225599	0.00103608	0.0203498	0.437787
19_9927721_10977067	COVID19_HGI_C2_ALL_eur_leave_23andme_20210107	COVID19_HGI_C2_ALL_leave_23andme_20210107	19_10556897_C_T	1.836e-05	6.05e-06	2904	0.473723	0.0213422	0.0444448	0.00154339	0.458946	0.5543
19_9927721_10977067	COVID19_HGI_C2_ALL_eur_leave_23andme_20210107	COVID19_HGI_C2_ALL_leave_UKBB_23andme_20210107	19_10556897_C_T	1.836e-05	0.0002649	2755	0.915178	0.0402883	0.0152973	0.000644831	0.0285915	0.5386
19_9927721_10977067	COVID19_HGI_C2_ALL_eur_leave_ukbb_23andme_20210107	COVID19_HGI_C2_ALL_leave_23andme_20210107	19_10556897_C_T	0.0004823	6.05e-06	2904	0.855582	0.0191111	0.080271	0.00174972	0.0432858	0.548772
19_9927721_10977067	COVID19_HGI_C2_ALL_eur_leave_ukbb_23andme_20210107	COVID19_HGI_C2_ALL_leave_UKBB_23andme_20210107	19_10481532_A_G	4.517e-05	0.0002698	2755	0.955765	0.0205354	0.0159757	0.000335862	0.00738809	0.293801
19_9927721_10977067	COVID19_HGI_C2_ALL_leave_23andme_20210107	COVID19_HGI_C2_ALL_leave_UKBB_23andme_20210107	19_10556897_C_T	6.05e-06	0.0002649	2757	0.83971	0.0774346	0.0140624	0.00122921	0.0675634	0.595217
21_34089811_35134878	COVID19_HGI_A2_ALL_eur_leave_23andme_20210107	COVID19_HGI_A2_ALL_eur_leave_ukbb_23andme_20210107	21_34615210_T_C	2.437e-12	4.27e-10	3122	1.00799e-11	2.95627e-06	2.95345e-08	0.00766963	0.992327	0.254772
21_34089811_35134878	COVID19_HGI_A2_ALL_eur_leave_23andme_20210107	COVID19_HGI_A2_ALL_leave_23andme_20210107	21_34615210_T_C	2.437e-12	1.301e-14	2414	9.59019e-16	2.81263e-10	2.57008e-08	0.00654414	0.993456	0.480548
21_34089811_35134878	COVID19_HGI_A2_ALL_eur_leave_23andme_20210107	COVID19_HGI_A2_ALL_leave_UKBB_23andme_20210107	21_34615210_T_C	2.437e-12	2.306e-12	2417	1.05337e-13	3.08935e-08	2.60112e-08	0.00663525	0.993365	0.435764
21_34089811_35134878	COVID19_HGI_A2_ALL_eur_leave_23andme_20210107	COVID19_HGI_B1_ALL_eur_leave_23andme_20210107	21_34615210_T_C	2.437e-12	0.0002527	2655	4.36029e-07	0.127879	1.56432e-07	0.0450515	0.827069	0.178747
21_34089811_35134878	COVID19_HGI_A2_ALL_eur_leave_23andme_20210107	COVID19_HGI_B1_ALL_eur_leave_ukbb_23andme_20210107	21_34620451_G_A	3.281e-12	0.0001099	2656	2.37557e-07	0.0696713	1.43696e-07	0.0412544	0.889074	0.185704
21_34089811_35134878	COVID19_HGI_A2_ALL_eur_leave_23andme_20210107	COVID19_HGI_B1_ALL_leave_23andme_20210107	21_34615210_T_C	2.437e-12	6.507e-05	2426	3.2869e-07	0.0963988	3.40166e-07	0.0989598	0.804641	0.433736
21_34089811_35134878	COVID19_HGI_A2_ALL_eur_leave_23andme_20210107	COVID19_HGI_B1_ALL_leave_UKBB_23andme_20210107	21_34615210_T_C	2.437e-12	0.0001288	2229	4.85759e-07	0.142464	4.42319e-07	0.128995	0.728539	0.448833
21_34089811_35134878	COVID19_HGI_A2_ALL_eur_leave_23andme_20210107	COVID19_HGI_B2_ALL_eur_leave_23andme_20210107	21_34615210_T_C	2.437e-12	7.437e-17	2599	5.73686e-18	1.68252e-12	2.87213e-08	0.00743088	0.992569	0.357284
21_34089811_35134878	COVID19_HGI_A2_ALL_eur_leave_23andme_20210107	COVID19_HGI_B2_ALL_eur_leave_ukbb_23andme_20210107	21_34615210_T_C	2.437e-12	6.72e-15	2599	3.47947e-16	1.02046e-10	2.91552e-08	0.00755826	0.992442	0.297939
21_34089811_35134878	COVID19_HGI_A2_ALL_eur_leave_23andme_20210107	COVID19_HGI_B2_ALL_leave_23andme_20210107	21_34615210_T_C	2.437e-12	4.108e-18	2413	6.2003e-19	1.81844e-13	4.20235e-08	0.0113361	0.988664	0.645146
21_34089811_35134878	COVID19_HGI_A2_ALL_eur_leave_23andme_20210107	COVID19_HGI_B2_ALL_leave_UKBB_23andme_20210107	21_34615210_T_C	2.437e-12	1.461e-15	2208	1.50788e-16	4.42233e-11	4.22084e-08	0.0113904	0.98861	0.553033
21_34089811_35134878	COVID19_HGI_A2_ALL_eur_leave_23andme_20210107	COVID19_HGI_C2_ALL_eur_leave_23andme_20210107	21_34615210_T_C	2.437e-12	2.419e-07	2794	7.57848e-09	0.00222263	3.63001e-07	0.105569	0.892208	0.22388
21_34089811_35134878	COVID19_HGI_A2_ALL_eur_leave_23andme_20210107	COVID19_HGI_C2_ALL_eur_leave_ukbb_23andme_20210107	21_34615210_T_C	2.437e-12	2.042e-05	2794	4.11898e-07	0.120802	3.04651e-07	0.0885581	0.790639	0.217567
21_34089811_35134878	COVID19_HGI_A2_ALL_eur_leave_23andme_20210107	COVID19_HGI_C2_ALL_leave_23andme_20210107	21_34615210_T_C	2.437e-12	9.814e-07	2623	1.60447e-08	0.00470563	1.01986e-06	0.298409	0.696885	0.15113
21_34089811_35134878	COVID19_HGI_A2_ALL_eur_leave_23andme_20210107	COVID19_HGI_C2_ALL_leave_UKBB_23andme_20210107	21_34615210_T_C	2.437e-12	7.597e-05	2527	6.93134e-07	0.203284	7.47153e-07	0.218548	0.578167	0.137921
21_34089811_35134878	COVID19_HGI_A2_ALL_eur_leave_ukbb_23andme_20210107	COVID19_HGI_A2_ALL_leave_23andme_20210107	21_34615210_T_C	4.27e-10	1.301e-14	2414	1.03356e-13	3.02834e-10	2.76984e-06	0.00712279	0.992874	0.443476
21_34089811_35134878	COVID19_HGI_A2_ALL_eur_leave_ukbb_23andme_20210107	COVID19_HGI_A2_ALL_leave_UKBB_23andme_20210107	21_34615210_T_C	4.27e-10	2.306e-12	2417	1.11301e-11	3.26114e-08	2.74839e-06	0.00705989	0.992937	0.39421
21_34089811_35134878	COVID19_HGI_A2_ALL_eur_leave_ukbb_23andme_20210107	COVID19_HGI_B1_ALL_eur_leave_23andme_20210107	21_34620451_G_A	4.159e-10	0.0001903	2655	4.34758e-05	0.127383	1.55976e-05	0.0448728	0.827685	0.204079
21_34089811_35134878	COVID19_HGI_A2_ALL_eur_leave_ukbb_23andme_20210107	COVID19_HGI_B1_ALL_eur_leave_ukbb_23andme_20210107	21_34620451_G_A	4.159e-10	0.0001099	2656	2.35417e-05	0.0689766	1.42401e-05	0.0408331	0.890152	0.216062
21_34089811_35134878	COVID19_HGI_A2_ALL_eur_leave_ukbb_23andme_20210107	COVID19_HGI_B1_ALL_leave_23andme_20210107	21_34615210_T_C	4.27e-10	6.507e-05	2426	3.43294e-05	0.100584	3.5528e-05	0.1033	0.796046	0.391868
21_34089811_35134878	COVID19_HGI_A2_ALL_eur_leave_ukbb_23andme_20210107	COVID19_HGI_B1_ALL_leave_UKBB_23andme_20210107	21_34615210_T_C	4.27e-10	0.0001288	2229	5.02715e-05	0.147294	4.57759e-05	0.133402	0.719208	0.402675
21_34089811_35134878	COVID19_HGI_A2_ALL_eur_leave_ukbb_23andme_20210107	COVID19_HGI_B2_ALL_eur_leave_23andme_20210107	21_34615210_T_C	4.27e-10	7.437e-17	2599	6.15425e-16	1.80318e-12	3.0811e-06	0.00803559	0.991961	0.32821
21_34089811_35134878	COVID19_HGI_A2_ALL_eur_leave_ukbb_23andme_20210107	COVID19_HGI_B2_ALL_eur_leave_ukbb_23andme_20210107	21_34615210_T_C	4.27e-10	6.72e-15	2599	3.65291e-14	1.07029e-10	3.06085e-06	0.0079762	0.992021	0.267799
21_34089811_35134878	COVID19_HGI_A2_ALL_eur_leave_ukbb_23andme_20210107	COVID19_HGI_B2_ALL_leave_23andme_20210107	21_34615210_T_C	4.27e-10	4.108e-18	2413	6.98504e-17	2.0466e-13	4.73422e-06	0.012884	0.987111	0.62297
21_34089811_35134878	COVID19_HGI_A2_ALL_eur_leave_ukbb_23andme_20210107	COVID19_HGI_B2_ALL_leave_UKBB_23andme_20210107	21_34615210_T_C	4.27e-10	1.461e-15	2208	1.66116e-14	4.86714e-11	4.64991e-06	0.0126367	0.987359	0.522055
21_34089811_35134878	COVID19_HGI_A2_ALL_eur_leave_ukbb_23andme_20210107	COVID19_HGI_C2_ALL_eur_leave_23andme_20210107	21_34615210_T_C	4.27e-10	2.419e-07	2794	8.19552e-07	0.0024013	3.92556e-05	0.114136	0.883422	0.209256
21_34089811_35134878	COVID19_HGI_A2_ALL_eur_leave_ukbb_23andme_20210107	COVID19_HGI_C2_ALL_eur_leave_ukbb_23andme_20210107	21_34615210_T_C	4.27e-10	2.042e-05	2794	4.29826e-05	0.12594	3.17911e-05	0.092367	0.781618	0.196539
21_34089811_35134878	COVID19_HGI_A2_ALL_eur_leave_ukbb_23andme_20210107	COVID19_HGI_C2_ALL_leave_23andme_20210107	21_34611571_C_G	1.21e-07	3.657e-09	2623	1.59455e-06	0.00467205	0.000101355	0.296272	0.698953	0.131089
21_34089811_35134878	COVID19_HGI_A2_ALL_eur_leave_ukbb_23andme_20210107	COVID19_HGI_C2_ALL_leave_UKBB_23andme_20210107	21_34611571_C_G	1.21e-07	2.496e-07	2527	6.80976e-05	0.199524	7.34047e-05	0.214488	0.585846	0.127088
21_34089811_35134878	COVID19_HGI_A2_ALL_leave_23andme_20210107	COVID19_HGI_A2_ALL_leave_UKBB_23andme_20210107	21_34615210_T_C	1.301e-14	2.306e-12	2414	8.3789e-16	2.24547e-08	2.06902e-10	0.00454934	0.995451	0.587524
21_34089811_35134878	COVID19_HGI_A2_ALL_leave_23andme_20210107	COVID19_HGI_B1_ALL_eur_leave_23andme_20210107	21_34615210_T_C	1.301e-14	0.0002527	2228	4.80529e-09	0.128777	1.61487e-09	0.0424483	0.828774	0.333909
21_34089811_35134878	COVID19_HGI_A2_ALL_leave_23andme_20210107	COVID19_HGI_B1_ALL_eur_leave_ukbb_23andme_20210107	21_34615210_T_C	1.301e-14	0.0001783	2228	2.67406e-09	0.0716624	1.55878e-09	0.0408863	0.887451	0.302981
21_34089811_35134878	COVID19_HGI_A2_ALL_leave_23andme_20210107	COVID19_HGI_B1_ALL_leave_23andme_20210107	21_34615210_T_C	1.301e-14	6.507e-05	2265	2.6724e-09	0.0716178	2.74749e-09	0.0727745	0.855608	0.56331
21_34089811_35134878	COVID19_HGI_A2_ALL_leave_23andme_20210107	COVID19_HGI_B1_ALL_leave_UKBB_23andme_20210107	21_34615210_T_C	1.301e-14	0.0001288	2112	4.00197e-09	0.107249	3.6292e-09	0.0964629	0.796288	0.574647
21_34089811_35134878	COVID19_HGI_A2_ALL_leave_23andme_20210107	COVID19_HGI_B2_ALL_eur_leave_23andme_20210107	21_34615210_T_C	1.301e-14	7.437e-17	2310	5.25014e-20	1.40699e-12	2.62846e-10	0.00605008	0.99395	0.554608
21_34089811_35134878	COVID19_HGI_A2_ALL_leave_23andme_20210107	COVID19_HGI_B2_ALL_eur_leave_ukbb_23andme_20210107	21_34615210_T_C	1.301e-14	6.72e-15	2310	3.49501e-18	9.36631e-11	2.92855e-10	0.00685509	0.993145	0.507968
21_34089811_35134878	COVID19_HGI_A2_ALL_leave_23andme_20210107	COVID19_HGI_B2_ALL_leave_23andme_20210107	21_34615210_T_C	1.301e-14	4.108e-18	2326	4.21619e-21	1.1299e-13	2.85759e-10	0.00666473	0.993335	0.741648
21_34089811_35134878	COVID19_HGI_A2_ALL_leave_23andme_20210107	COVID19_HGI_B2_ALL_leave_UKBB_23andme_20210107	21_34615210_T_C	1.301e-14	1.461e-15	2176	1.1316e-18	3.03258e-11	3.16757e-10	0.0074963	0.992504	0.702184
21_34089811_35134878	COVID19_HGI_A2_ALL_leave_23andme_20210107	COVID19_HGI_C2_ALL_eur_leave_23andme_20210107	21_34615210_T_C	1.301e-14	2.419e-07	2404	7.42356e-11	0.00198945	3.5556e-09	0.094383	0.903628	0.367792
21_34089811_35134878	COVID19_HGI_A2_ALL_leave_23andme_20210107	COVID19_HGI_C2_ALL_eur_leave_ukbb_23andme_20210107	21_34615210_T_C	1.301e-14	2.042e-05	2404	4.29729e-09	0.115163	3.16821e-09	0.0841044	0.800732	0.380688
21_34089811_35134878	COVID19_HGI_A2_ALL_leave_23andme_20210107	COVID19_HGI_C2_ALL_leave_23andme_20210107	21_34615210_T_C	1.301e-14	9.814e-07	2398	1.82269e-10	0.00488463	1.15853e-08	0.309791	0.685324	0.296535
21_34089811_35134878	COVID19_HGI_A2_ALL_leave_23andme_20210107	COVID19_HGI_C2_ALL_leave_UKBB_23andme_20210107	21_34615210_T_C	1.301e-14	7.597e-05	2375	8.15952e-09	0.218668	8.7893e-09	0.234999	0.546334	0.291845
21_34089811_35134878	COVID19_HGI_A2_ALL_leave_UKBB_23andme_20210107	COVID19_HGI_B1_ALL_eur_leave_23andme_20210107	21_34615210_T_C	2.306e-12	0.0002527	2229	5.13715e-07	0.126853	1.72646e-07	0.0418006	0.831346	0.293769
21_34089811_35134878	COVID19_HGI_A2_ALL_leave_UKBB_23andme_20210107	COVID19_HGI_B1_ALL_eur_leave_ukbb_23andme_20210107	21_34615210_T_C	2.306e-12	0.0001783	2230	2.83518e-07	0.0700098	1.65282e-07	0.0399233	0.890066	0.264403
21_34089811_35134878	COVID19_HGI_A2_ALL_leave_UKBB_23andme_20210107	COVID19_HGI_B1_ALL_leave_23andme_20210107	21_34615210_T_C	2.306e-12	6.507e-05	2265	3.04859e-07	0.0752797	3.13425e-07	0.0765467	0.848173	0.535126
21_34089811_35134878	COVID19_HGI_A2_ALL_leave_UKBB_23andme_20210107	COVID19_HGI_B1_ALL_leave_UKBB_23andme_20210107	21_34615210_T_C	2.306e-12	0.0001288	2112	4.55436e-07	0.112462	4.13013e-07	0.1012	0.786338	0.546682
21_34089811_35134878	COVID19_HGI_A2_ALL_leave_UKBB_23andme_20210107	COVID19_HGI_B2_ALL_eur_leave_23andme_20210107	21_34615210_T_C	2.306e-12	7.437e-17	2312	5.97406e-18	1.47519e-12	2.99089e-08	0.00639185	0.993608	0.52114
21_34089811_35134878	COVID19_HGI_A2_ALL_leave_UKBB_23andme_20210107	COVID19_HGI_B2_ALL_eur_leave_ukbb_23andme_20210107	21_34615210_T_C	2.306e-12	6.72e-15	2312	3.89408e-16	9.61575e-11	3.26294e-08	0.00706431	0.992936	0.467309
21_34089811_35134878	COVID19_HGI_A2_ALL_leave_UKBB_23andme_20210107	COVID19_HGI_B2_ALL_leave_23andme_20210107	21_34615210_T_C	2.306e-12	4.108e-18	2326	5.00119e-19	1.23495e-13	3.38963e-08	0.00737747	0.992622	0.726746
21_34089811_35134878	COVID19_HGI_A2_ALL_leave_UKBB_23andme_20210107	COVID19_HGI_B2_ALL_leave_UKBB_23andme_20210107	21_34615210_T_C	2.306e-12	1.461e-15	2176	1.32324e-16	3.2675e-11	3.704e-08	0.00815452	0.991845	0.678271
21_34089811_35134878	COVID19_HGI_A2_ALL_leave_UKBB_23andme_20210107	COVID19_HGI_C2_ALL_eur_leave_23andme_20210107	21_34615210_T_C	2.306e-12	2.419e-07	2407	8.6079e-09	0.00212557	4.12285e-07	0.10091	0.896964	0.354667
21_34089811_35134878	COVID19_HGI_A2_ALL_leave_UKBB_23andme_20210107	COVID19_HGI_C2_ALL_eur_leave_ukbb_23andme_20210107	21_34615210_T_C	2.306e-12	2.042e-05	2407	4.82705e-07	0.119196	3.55881e-07	0.0870849	0.793719	0.35612
21_34089811_35134878	COVID19_HGI_A2_ALL_leave_UKBB_23andme_20210107	COVID19_HGI_C2_ALL_leave_23andme_20210107	21_34615210_T_C	2.306e-12	9.814e-07	2401	1.99646e-08	0.00492991	1.26899e-06	0.312672	0.682397	0.269279
21_34089811_35134878	COVID19_HGI_A2_ALL_leave_UKBB_23andme_20210107	COVID19_HGI_C2_ALL_leave_UKBB_23andme_20210107	21_34615210_T_C	2.306e-12	7.597e-05	2378	8.78377e-07	0.2169	9.46179e-07	0.233092	0.550006	0.257619
21_34089811_35134878	COVID19_HGI_B1_ALL_eur_leave_23andme_20210107	COVID19_HGI_B1_ALL_eur_leave_ukbb_23andme_20210107	21_34603249_C_G	4.743e-05	2.415e-05	2741	0.0908846	0.0342956	0.0557588	0.0202419	0.798819	0.233142
21_34089811_35134878	COVID19_HGI_B1_ALL_eur_leave_23andme_20210107	COVID19_HGI_B1_ALL_leave_23andme_20210107	21_34603249_C_G	4.743e-05	7.499e-06	2363	0.0491897	0.0167615	0.0508187	0.0164499	0.86678	0.253243
21_34089811_35134878	COVID19_HGI_B1_ALL_eur_leave_23andme_20210107	COVID19_HGI_B1_ALL_leave_UKBB_23andme_20210107	21_34603249_C_G	4.743e-05	9.552e-06	2231	0.0569246	0.0189839	0.0518385	0.0164319	0.855821	0.28084
21_34089811_35134878	COVID19_HGI_B1_ALL_eur_leave_23andme_20210107	COVID19_HGI_B2_ALL_eur_leave_23andme_20210107	21_34615210_T_C	0.0002527	7.437e-17	2505	2.46631e-11	8.51493e-12	0.123475	0.0417949	0.834731	0.211294
21_34089811_35134878	COVID19_HGI_B1_ALL_eur_leave_23andme_20210107	COVID19_HGI_B2_ALL_eur_leave_ukbb_23andme_20210107	21_34615210_T_C	0.0002527	6.72e-15	2505	1.49295e-09	5.15442e-10	0.125098	0.0423575	0.832545	0.176297
21_34089811_35134878	COVID19_HGI_B1_ALL_eur_leave_23andme_20210107	COVID19_HGI_B2_ALL_leave_23andme_20210107	21_34602934_T_C	7.272e-05	1.097e-17	2296	1.13501e-12	3.83903e-13	0.0769272	0.0251216	0.897951	0.180599
21_34089811_35134878	COVID19_HGI_B1_ALL_eur_leave_23andme_20210107	COVID19_HGI_B2_ALL_leave_UKBB_23andme_20210107	21_34602934_T_C	7.272e-05	4.072e-15	2181	2.78274e-10	9.25933e-11	0.0778943	0.0250216	0.897084	0.150194
21_34089811_35134878	COVID19_HGI_B1_ALL_eur_leave_23andme_20210107	COVID19_HGI_C2_ALL_eur_leave_23andme_20210107	21_34611571_C_G	0.000821	3.958e-09	2556	0.00513244	0.00178481	0.244884	0.0844948	0.663704	0.478584
21_34089811_35134878	COVID19_HGI_B1_ALL_eur_leave_23andme_20210107	COVID19_HGI_C2_ALL_eur_leave_ukbb_23andme_20210107	21_34611571_C_G	0.000821	3.045e-07	2556	0.217688	0.075701	0.160453	0.0553065	0.490852	0.468111
21_34089811_35134878	COVID19_HGI_B1_ALL_eur_leave_23andme_20210107	COVID19_HGI_C2_ALL_leave_23andme_20210107	21_34611571_C_G	0.000821	3.657e-09	2420	0.00281019	0.00096103	0.178271	0.0602075	0.75775	0.237065
21_34089811_35134878	COVID19_HGI_B1_ALL_eur_leave_23andme_20210107	COVID19_HGI_C2_ALL_leave_UKBB_23andme_20210107	21_34611571_C_G	0.000821	2.496e-07	2364	0.131222	0.0446296	0.141206	0.0473897	0.635553	0.251127
21_34089811_35134878	COVID19_HGI_B1_ALL_eur_leave_ukbb_23andme_20210107	COVID19_HGI_B1_ALL_leave_23andme_20210107	21_34603249_C_G	2.415e-05	7.499e-06	2363	0.0249292	0.0146227	0.0257548	0.0141864	0.920507	0.283007
21_34089811_35134878	COVID19_HGI_B1_ALL_eur_leave_ukbb_23andme_20210107	COVID19_HGI_B1_ALL_leave_UKBB_23andme_20210107	21_34603249_C_G	2.415e-05	9.552e-06	2231	0.0288665	0.0166362	0.0262873	0.0142358	0.913974	0.312281
21_34089811_35134878	COVID19_HGI_B1_ALL_eur_leave_ukbb_23andme_20210107	COVID19_HGI_B2_ALL_eur_leave_23andme_20210107	21_34615210_T_C	0.0001783	7.437e-17	2506	1.35896e-11	8.04523e-12	0.0680359	0.0393855	0.892579	0.190104
21_34089811_35134878	COVID19_HGI_B1_ALL_eur_leave_ukbb_23andme_20210107	COVID19_HGI_B2_ALL_eur_leave_ukbb_23andme_20210107	21_34615210_T_C	0.0001783	6.72e-15	2506	8.18913e-10	4.84807e-10	0.0686185	0.0397314	0.89165	0.15765
21_34089811_35134878	COVID19_HGI_B1_ALL_eur_leave_ukbb_23andme_20210107	COVID19_HGI_B2_ALL_leave_23andme_20210107	21_34602934_T_C	4.237e-05	1.097e-17	2296	6.09769e-13	3.56462e-13	0.041328	0.0232243	0.935448	0.192226
21_34089811_35134878	COVID19_HGI_B1_ALL_eur_leave_ukbb_23andme_20210107	COVID19_HGI_B2_ALL_leave_UKBB_23andme_20210107	21_34602934_T_C	4.237e-05	4.072e-15	2181	1.47981e-10	8.53444e-11	0.0414227	0.0229539	0.935623	0.158058
21_34089811_35134878	COVID19_HGI_B1_ALL_eur_leave_ukbb_23andme_20210107	COVID19_HGI_C2_ALL_eur_leave_23andme_20210107	21_34611571_C_G	0.002069	3.958e-09	2557	0.00445591	0.00265796	0.212605	0.126165	0.654117	0.232334
21_34089811_35134878	COVID19_HGI_B1_ALL_eur_leave_ukbb_23andme_20210107	COVID19_HGI_C2_ALL_eur_leave_ukbb_23andme_20210107	21_34611571_C_G	0.002069	3.045e-07	2557	0.185735	0.110791	0.136901	0.0811763	0.485397	0.222579
21_34089811_35134878	COVID19_HGI_B1_ALL_eur_leave_ukbb_23andme_20210107	COVID19_HGI_C2_ALL_leave_23andme_20210107	21_34602934_T_C	4.237e-05	6.807e-08	2421	0.00229412	0.00135041	0.145533	0.0849007	0.765922	0.199727
21_34089811_35134878	COVID19_HGI_B1_ALL_eur_leave_ukbb_23andme_20210107	COVID19_HGI_C2_ALL_leave_UKBB_23andme_20210107	21_34602934_T_C	4.237e-05	5.594e-06	2365	0.106082	0.0622033	0.114153	0.0662849	0.651277	0.174262
21_34089811_35134878	COVID19_HGI_B1_ALL_leave_23andme_20210107	COVID19_HGI_B1_ALL_leave_UKBB_23andme_20210107	21_34603249_C_G	7.499e-06	9.552e-06	2231	0.0122163	0.0125116	0.0111248	0.01044	0.953707	0.275806
21_34089811_35134878	COVID19_HGI_B1_ALL_leave_23andme_20210107	COVID19_HGI_B2_ALL_eur_leave_23andme_20210107	21_34615210_T_C	6.507e-05	7.437e-17	2409	1.57747e-11	1.63131e-11	0.0789755	0.0808304	0.840194	0.42048
21_34089811_35134878	COVID19_HGI_B1_ALL_leave_23andme_20210107	COVID19_HGI_B2_ALL_eur_leave_ukbb_23andme_20210107	21_34615210_T_C	6.507e-05	6.72e-15	2409	1.11574e-09	1.15381e-09	0.0934901	0.0958699	0.81064	0.423757
21_34089811_35134878	COVID19_HGI_B1_ALL_leave_23andme_20210107	COVID19_HGI_B2_ALL_leave_23andme_20210107	21_34602934_T_C	1.592e-05	1.097e-17	2340	3.31339e-13	3.4175e-13	0.022457	0.0222073	0.955336	0.184623
21_34089811_35134878	COVID19_HGI_B1_ALL_leave_23andme_20210107	COVID19_HGI_B2_ALL_leave_UKBB_23andme_20210107	21_34602934_T_C	1.592e-05	4.072e-15	2204	8.3913e-11	8.61142e-11	0.0234889	0.0231517	0.953359	0.158777
21_34089811_35134878	COVID19_HGI_B1_ALL_leave_23andme_20210107	COVID19_HGI_C2_ALL_eur_leave_23andme_20210107	21_34611571_C_G	0.0001287	3.958e-09	2418	0.00158628	0.00164078	0.0756871	0.0774438	0.843642	0.573133
21_34089811_35134878	COVID19_HGI_B1_ALL_leave_23andme_20210107	COVID19_HGI_C2_ALL_eur_leave_ukbb_23andme_20210107	21_34611571_C_G	0.0001287	3.045e-07	2418	0.0779101	0.0805868	0.0573638	0.0586091	0.72553	0.55825
21_34089811_35134878	COVID19_HGI_B1_ALL_leave_23andme_20210107	COVID19_HGI_C2_ALL_leave_23andme_20210107	21_34611571_C_G	0.0001287	3.657e-09	2399	0.00077753	0.000803703	0.0493269	0.0500883	0.899004	0.272294
21_34089811_35134878	COVID19_HGI_B1_ALL_leave_23andme_20210107	COVID19_HGI_C2_ALL_leave_UKBB_23andme_20210107	21_34611571_C_G	0.0001287	2.496e-07	2380	0.039737	0.0410434	0.0427621	0.0433348	0.833123	0.285726
21_34089811_35134878	COVID19_HGI_B1_ALL_leave_UKBB_23andme_20210107	COVID19_HGI_B2_ALL_eur_leave_23andme_20210107	21_34615210_T_C	0.0001288	7.437e-17	2228	2.28606e-11	2.08159e-11	0.114451	0.103432	0.782117	0.415007
21_34089811_35134878	COVID19_HGI_B1_ALL_leave_UKBB_23andme_20210107	COVID19_HGI_B2_ALL_eur_leave_ukbb_23andme_20210107	21_34615210_T_C	0.0001288	6.72e-15	2228	1.63084e-09	1.48497e-09	0.136651	0.123689	0.739659	0.430366
21_34089811_35134878	COVID19_HGI_B1_ALL_leave_UKBB_23andme_20210107	COVID19_HGI_B2_ALL_leave_23andme_20210107	21_34602934_T_C	2.492e-05	1.097e-17	2188	4.37322e-13	3.97628e-13	0.0296402	0.0260055	0.944354	0.192455
21_34089811_35134878	COVID19_HGI_B1_ALL_leave_UKBB_23andme_20210107	COVID19_HGI_B2_ALL_leave_UKBB_23andme_20210107	21_34602934_T_C	2.492e-05	4.072e-15	2124	1.09219e-10	9.90869e-11	0.0305725	0.0267937	0.942634	0.163178
21_34089811_35134878	COVID19_HGI_B1_ALL_leave_UKBB_23andme_20210107	COVID19_HGI_C2_ALL_eur_leave_23andme_20210107	21_34611571_C_G	0.0004554	3.958e-09	2228	0.00277198	0.002524	0.132232	0.119659	0.742813	0.425083
21_34089811_35134878	COVID19_HGI_B1_ALL_leave_UKBB_23andme_20210107	COVID19_HGI_C2_ALL_eur_leave_ukbb_23andme_20210107	21_34611571_C_G	0.0004554	3.045e-07	2228	0.123819	0.112742	0.0910089	0.0822772	0.590152	0.40761
21_34089811_35134878	COVID19_HGI_B1_ALL_leave_UKBB_23andme_20210107	COVID19_HGI_C2_ALL_leave_23andme_20210107	21_34611571_C_G	0.0004554	3.657e-09	2220	0.0013088	0.00119121	0.0830161	0.0747173	0.839767	0.18337
21_34089811_35134878	COVID19_HGI_B1_ALL_leave_UKBB_23andme_20210107	COVID19_HGI_C2_ALL_leave_UKBB_23andme_20210107	21_34611571_C_G	0.0004554	2.496e-07	2212	0.0632364	0.0575395	0.0679886	0.0611135	0.750122	0.188725
21_34089811_35134878	COVID19_HGI_B2_ALL_eur_leave_23andme_20210107	COVID19_HGI_B2_ALL_eur_leave_ukbb_23andme_20210107	21_34615210_T_C	7.437e-17	6.72e-15	2599	1.73058e-20	8.66407e-11	1.45009e-12	0.00626608	0.993734	0.31215
21_34089811_35134878	COVID19_HGI_B2_ALL_eur_leave_23andme_20210107	COVID19_HGI_B2_ALL_leave_23andme_20210107	21_34615210_T_C	7.437e-17	4.108e-18	2369	3.02858e-23	1.51624e-13	2.05266e-12	0.00928586	0.990714	0.663294
21_34089811_35134878	COVID19_HGI_B2_ALL_eur_leave_23andme_20210107	COVID19_HGI_B2_ALL_leave_UKBB_23andme_20210107	21_34615210_T_C	7.437e-17	1.461e-15	2208	7.45572e-21	3.73267e-11	2.087e-12	0.00945795	0.990542	0.575637
21_34089811_35134878	COVID19_HGI_B2_ALL_eur_leave_23andme_20210107	COVID19_HGI_C2_ALL_eur_leave_23andme_20210107	21_34615210_T_C	7.437e-17	2.419e-07	2594	4.44238e-13	0.00222406	2.11966e-11	0.105227	0.892549	0.276697
21_34089811_35134878	COVID19_HGI_B2_ALL_eur_leave_23andme_20210107	COVID19_HGI_C2_ALL_eur_leave_ukbb_23andme_20210107	21_34615210_T_C	7.437e-17	2.042e-05	2594	2.22118e-11	0.111202	1.63709e-11	0.0811524	0.807645	0.242251
21_34089811_35134878	COVID19_HGI_B2_ALL_eur_leave_23andme_20210107	COVID19_HGI_C2_ALL_leave_23andme_20210107	21_34611571_C_G	1.306e-14	3.657e-09	2509	7.31273e-13	0.00366109	4.63927e-11	0.231498	0.764841	0.229008
21_34089811_35134878	COVID19_HGI_B2_ALL_eur_leave_23andme_20210107	COVID19_HGI_C2_ALL_leave_UKBB_23andme_20210107	21_34611571_C_G	1.306e-14	2.496e-07	2450	3.24839e-11	0.162629	3.49653e-11	0.174389	0.662981	0.223302
21_34089811_35134878	COVID19_HGI_B2_ALL_eur_leave_ukbb_23andme_20210107	COVID19_HGI_B2_ALL_leave_23andme_20210107	21_34615210_T_C	6.72e-15	4.108e-18	2369	2.11273e-21	1.7703e-13	1.43194e-10	0.0110095	0.98899	0.637218
21_34089811_35134878	COVID19_HGI_B2_ALL_eur_leave_ukbb_23andme_20210107	COVID19_HGI_B2_ALL_leave_UKBB_23andme_20210107	21_34615210_T_C	6.72e-15	1.461e-15	2208	4.99182e-19	4.18276e-11	1.39731e-10	0.0107191	0.989281	0.530508
21_34089811_35134878	COVID19_HGI_B2_ALL_eur_leave_ukbb_23andme_20210107	COVID19_HGI_C2_ALL_eur_leave_23andme_20210107	21_34615210_T_C	6.72e-15	2.419e-07	2594	2.96962e-11	0.00248831	1.41694e-09	0.117849	0.879663	0.258003
21_34089811_35134878	COVID19_HGI_B2_ALL_eur_leave_ukbb_23andme_20210107	COVID19_HGI_C2_ALL_eur_leave_ukbb_23andme_20210107	21_34615210_T_C	6.72e-15	2.042e-05	2594	1.43376e-09	0.120138	1.05673e-09	0.0877536	0.792109	0.219186
21_34089811_35134878	COVID19_HGI_B2_ALL_eur_leave_ukbb_23andme_20210107	COVID19_HGI_C2_ALL_leave_23andme_20210107	21_34615210_T_C	6.72e-15	9.814e-07	2509	5.48796e-11	0.00459849	3.48162e-09	0.291028	0.704374	0.148296
21_34089811_35134878	COVID19_HGI_B2_ALL_eur_leave_ukbb_23andme_20210107	COVID19_HGI_C2_ALL_leave_UKBB_23andme_20210107	21_34617729_A_G	7.394e-15	5.326e-05	2450	2.28421e-09	0.191399	2.4587e-09	0.205416	0.603184	0.161005
21_34089811_35134878	COVID19_HGI_B2_ALL_leave_23andme_20210107	COVID19_HGI_B2_ALL_leave_UKBB_23andme_20210107	21_34615210_T_C	4.108e-18	1.461e-15	2208	4.6871e-22	3.17675e-11	1.31201e-13	0.00790026	0.9921	0.601276
21_34089811_35134878	COVID19_HGI_B2_ALL_leave_23andme_20210107	COVID19_HGI_C2_ALL_eur_leave_23andme_20210107	21_34611571_C_G	1.098e-16	3.958e-09	2412	1.69693e-14	0.00115012	8.09721e-13	0.0539351	0.944915	0.436398
21_34089811_35134878	COVID19_HGI_B2_ALL_leave_23andme_20210107	COVID19_HGI_C2_ALL_eur_leave_ukbb_23andme_20210107	21_34611571_C_G	1.098e-16	3.045e-07	2412	9.27744e-13	0.0628793	6.82763e-13	0.0453836	0.891737	0.431182
21_34089811_35134878	COVID19_HGI_B2_ALL_leave_23andme_20210107	COVID19_HGI_C2_ALL_leave_23andme_20210107	21_34609944_A_G	1.397e-17	1.876e-08	2412	8.46811e-15	0.000573939	5.37291e-13	0.0354517	0.963974	0.278995
21_34089811_35134878	COVID19_HGI_B2_ALL_leave_23andme_20210107	COVID19_HGI_C2_ALL_leave_UKBB_23andme_20210107	21_34609944_A_G	1.397e-17	1.347e-06	2407	4.75462e-13	0.0322252	5.11696e-13	0.033747	0.934028	0.289672
21_34089811_35134878	COVID19_HGI_B2_ALL_leave_UKBB_23andme_20210107	COVID19_HGI_C2_ALL_eur_leave_23andme_20210107	21_34611571_C_G	3.552e-14	3.958e-09	2207	4.3227e-12	0.00121001	2.06246e-10	0.0567902	0.942	0.456219
21_34089811_35134878	COVID19_HGI_B2_ALL_leave_UKBB_23andme_20210107	COVID19_HGI_C2_ALL_eur_leave_ukbb_23andme_20210107	21_34611571_C_G	3.552e-14	3.045e-07	2207	2.33549e-10	0.065375	1.71675e-10	0.0471677	0.887457	0.446228
21_34089811_35134878	COVID19_HGI_B2_ALL_leave_UKBB_23andme_20210107	COVID19_HGI_C2_ALL_leave_23andme_20210107	21_34609944_A_G	4.752e-15	1.876e-08	2208	2.3394e-12	0.000654845	1.48411e-10	0.0405843	0.958761	0.286273
21_34089811_35134878	COVID19_HGI_B2_ALL_leave_UKBB_23andme_20210107	COVID19_HGI_C2_ALL_leave_UKBB_23andme_20210107	21_34609944_A_G	4.752e-15	1.347e-06	2208	1.28838e-10	0.0360644	1.38547e-10	0.0378559	0.92608	0.292454
21_34089811_35134878	COVID19_HGI_C2_ALL_eur_leave_23andme_20210107	COVID19_HGI_C2_ALL_eur_leave_ukbb_23andme_20210107	21_34611571_C_G	3.958e-09	3.045e-07	2806	6.8617e-05	0.00328668	5.07557e-05	0.00143599	0.995158	0.986082
21_34089811_35134878	COVID19_HGI_C2_ALL_eur_leave_23andme_20210107	COVID19_HGI_C2_ALL_leave_23andme_20210107	21_34611571_C_G	3.958e-09	3.657e-09	2622	1.1078e-06	5.30611e-05	7.04155e-05	0.00237524	0.9975	0.961862
21_34089811_35134878	COVID19_HGI_C2_ALL_eur_leave_23andme_20210107	COVID19_HGI_C2_ALL_leave_UKBB_23andme_20210107	21_34611571_C_G	3.958e-09	2.496e-07	2526	5.86293e-05	0.00280813	6.31983e-05	0.00203193	0.995038	0.971005
21_34089811_35134878	COVID19_HGI_C2_ALL_eur_leave_ukbb_23andme_20210107	COVID19_HGI_C2_ALL_leave_23andme_20210107	21_34611571_C_G	3.045e-07	3.657e-09	2622	6.5024e-05	4.80173e-05	0.00413315	0.00205845	0.993695	0.96659
21_34089811_35134878	COVID19_HGI_C2_ALL_eur_leave_ukbb_23andme_20210107	COVID19_HGI_C2_ALL_leave_UKBB_23andme_20210107	21_34611571_C_G	3.045e-07	2.496e-07	2526	0.00342331	0.00252569	0.00369009	0.00173389	0.988627	0.973236
21_34089811_35134878	COVID19_HGI_C2_ALL_leave_23andme_20210107	COVID19_HGI_C2_ALL_leave_UKBB_23andme_20210107	21_34611571_C_G	3.657e-09	2.496e-07	2527	5.128e-05	0.00325894	5.52765e-05	0.0025188	0.994116	0.878025
