## Supplementary material for "Insights into genetic factors contributing to variability in SARS-CoV-2 susceptibility and COVID-19 disease severity": Table S3: table_s3.csv (part 1 of 3)

Locus	Gene ID	Gene name	Tissue	GWAS study	SNP id (chromosome, position, reference, alternative)	p-value (eQTL)	p-value (GWAS)	Tested SNPs (N)	PP-H0	PP-H1	PP-H2	PP-H3	PP-H4	PP (lead SNP)
6_40997035_42005196	ENSG00000001167.10	NFYA	Artery_Aorta	COVID19_HGI_C2_ALL_leave_UKBB_23andme_20210107	6_41502683_A_C	0.2243	6.398e-06	2892	0.0138862391281166	0.890787278755886	0.00143809644124603	0.0922506995858693	0.00163768608888206	0.0436228331901625
6_40997035_42005196	ENSG00000001167.10	NFYA	Brain_Hippocampus	COVID19_HGI_B1_ALL_leave_UKBB_23andme_20210107	6_41355747_G_C	0.886681	0.000388	2638	0.674033696236156	0.202742003041562	0.0871874802225763	0.026215223945202	0.00982159655450378	0.0554939100172266
6_40997035_42005196	ENSG00000001167.10	NFYA	Brain_Hippocampus	COVID19_HGI_A2_ALL_leave_23andme_20210107	6_41497035_C_A	0.181458	1.522e-05	2657	0.726700720787394	0.222737361964821	0.035733253081167	0.010948538522154	0.0038801256444636	0.426505301237375
6_40997035_42005196	ENSG00000001167.10	NFYA	Brain_Frontal_Cortex_BA9	COVID19_HGI_B2_ALL_eur_leave_23andme_20210107	6_41501834_G_A	0.949336	4.511e-05	2936	0.711173904299296	0.231482615339797	0.0402880543010707	0.0131095614226589	0.00394586463717759	0.177673068644604
6_40997035_42005196	ENSG00000001167.10	NFYA	Brain_Spinal_cord_cervical_c-1	COVID19_HGI_B1_ALL_leave_23andme_20210107	6_41371939_T_C	0.791393	0.000443	2870	0.667884812262023	0.219921447966824	0.0783639145201461	0.0257956751620758	0.00803415008893202	0.0635813088616036
6_40997035_42005196	ENSG00000001167.10	NFYA	Brain_Amygdala	COVID19_HGI_B1_ALL_eur_leave_23andme_20210107	6_41513934_G_C	0.924359	0.003388	2959	0.724520143040294	0.203430622781592	0.052391589130345	0.0147055479596516	0.00495209708811799	0.00959927270890805
6_40997035_42005196	ENSG00000001167.10	NFYA	Brain_Substantia_nigra	COVID19_HGI_B2_ALL_leave_23andme_20210107	6_41502683_A_C	0.144249	3.436e-08	2791	0.0486220450885411	0.014974846907189	0.661837983377669	0.203765185577304	0.0707999390492967	0.586912232974496
6_40997035_42005196	ENSG00000001167.10	NFYA	Whole_Blood	COVID19_HGI_B1_ALL_leave_UKBB_23andme_20210107	6_41355747_G_C	0.814194	0.000388	2639	0.70191378134213	0.176440715892059	0.0908045376703582	0.0228175971836187	0.00802336791183484	0.0645204767957337
6_40997035_42005196	ENSG00000001167.10	NFYA	Brain_Frontal_Cortex_BA9	COVID19_HGI_B2_ALL_leave_23andme_20210107	6_41502683_A_C	0.186972	3.436e-08	2803	0.0487214849029535	0.0152168084484866	0.663194428910991	0.207064637019389	0.0658026407181801	0.629319910085276
6_40997035_42005196	ENSG00000001167.10	NFYA	Uterus	COVID19_HGI_B1_ALL_leave_UKBB_23andme_20210107	6_41355747_G_C	0.611166	0.000388	2636	0.695573072508987	0.182423665731246	0.089948188432003	0.0235816840048722	0.00847338932289156	0.0659914751813255
6_40997035_42005196	ENSG00000001167.10	NFYA	Esophagus_Mucosa	COVID19_HGI_A2_ALL_leave_23andme_20210107	6_41077224_T_C	1.09095e-11	0.6142	2657	0.000135942276747644	0.951249436533491	6.68453964678918e-06	0.0467729043984986	0.00183503225161678	0.0238150849847064
6_40997035_42005196	ENSG00000001167.10	NFYA	Stomach	COVID19_HGI_B1_ALL_eur_leave_23andme_20210107	6_41297073_C_G	0.0137225	0.005079	2990	0.635317842306582	0.286705994252819	0.0494241226241797	0.0222978450651673	0.00625419575125234	0.0180869817170958
6_40997035_42005196	ENSG00000001167.10	NFYA	Artery_Tibial	COVID19_HGI_B1_ALL_leave_UKBB_23andme_20210107	6_41059873_C_T	2.61613e-10	0.1246	2639	0.000278150083728668	0.858340960164174	3.59834646751894e-05	0.111010731156579	0.0303341751308417	0.0367309984784112
6_40997035_42005196	ENSG00000001167.10	NFYA	Esophagus_Gastroesophageal_Junction	COVID19_HGI_B2_ALL_leave_UKBB_23andme_20210107	6_41502683_A_C	0.424637	1.675e-07	2437	0.00026138653313905	0.161025922649214	0.00135813563132162	0.836672272861835	0.000682282324490167	0.0655341853131053
6_40997035_42005196	ENSG00000001167.10	NFYA	Colon_Sigmoid	COVID19_HGI_C2_ALL_leave_UKBB_23andme_20210107	6_41068601_A_C	8.51761e-15	0.3803	2891	4.74894010691586e-05	0.904589001986235	4.91787389822425e-06	0.0936751063114744	0.00168348442732246	0.06514994989385
6_40997035_42005196	ENSG00000001167.10	NFYA	Thyroid	COVID19_HGI_C2_ALL_leave_UKBB_23andme_20210107	6_41080888_G_GC	5.30725e-50	0.9287	2892	2.4288146388353e-29	0.90479633401546	2.51534606046283e-30	0.0937016508684811	0.00150201511606198	0.0558679589407084
6_40997035_42005196	ENSG00000001167.10	NFYA	Colon_Sigmoid	COVID19_HGI_C2_ALL_eur_leave_23andme_20210107	6_41068601_A_C	8.51761e-15	0.2349	3104	5.12028796066128e-05	0.975325330483124	1.10566687204621e-06	0.0210574557965494	0.00356490517384779	0.0420082881171803
6_40997035_42005196	ENSG00000001167.10	NFYA	Artery_Tibial	COVID19_HGI_A2_ALL_leave_UKBB_23andme_20210107	6_41058913_A_T	2.61613e-10	0.5952	2658	0.000278449732664926	0.931246592592011	1.97490219573907e-05	0.0660461708219166	0.00240903783145075	0.0393615211311111
6_40997035_42005196	ENSG00000001167.10	NFYA	Stomach	COVID19_HGI_B1_ALL_eur_leave_ukbb_23andme_20210107	6_41539892_A_G	0.105702	0.0007843	2991	0.611890345103407	0.276190871039179	0.0703905329285792	0.0317626307872095	0.00976562014162575	0.0266006728080537
6_40997035_42005196	ENSG00000001167.10	NFYA	Artery_Tibial	COVID19_HGI_B2_ALL_leave_23andme_20210107	6_41502683_A_C	0.828328	3.436e-08	2818	2.07110441894499e-05	0.0684011947516878	0.000281919058324849	0.93107791746052	0.000218257685277114	0.0588546035540646
6_40997035_42005196	ENSG00000001167.10	NFYA	Brain_Putamen_basal_ganglia	COVID19_HGI_C2_ALL_leave_UKBB_23andme_20210107	6_41502683_A_C	0.192399	6.398e-06	2890	0.706418094709957	0.193149434507424	0.0731533611474984	0.0199943692996251	0.00728474033549617	0.49476490010135
6_40997035_42005196	ENSG00000001167.10	NFYA	Colon_Sigmoid	COVID19_HGI_B2_ALL_leave_23andme_20210107	6_41068601_A_C	8.51761e-15	0.5284	2817	3.61729816165524e-06	0.0684185788409502	4.92387019187063e-05	0.931314224973132	0.000214340185836435	0.0329123695862047
6_40997035_42005196	ENSG00000001167.10	NFYA	Brain_Nucleus_accumbens_basal_ganglia	COVID19_HGI_B2_ALL_eur_leave_ukbb_23andme_20210107	6_41501834_G_A	0.980957	4.338e-05	2951	0.638302935011729	0.300563974201978	0.0384484560851346	0.0181000176478037	0.00458461705335465	0.148674514525039
6_40997035_42005196	ENSG00000001167.10	NFYA	Muscle_Skeletal	COVID19_HGI_B2_ALL_eur_leave_ukbb_23andme_20210107	6_41094335_T_G	6.62205e-11	0.06745	2953	0.000126769450431292	0.936370085806879	7.64128448000353e-06	0.0564345358040671	0.00706096765414358	0.0357567626061508
6_40997035_42005196	ENSG00000001167.10	NFYA	Brain_Nucleus_accumbens_basal_ganglia	COVID19_HGI_C2_ALL_leave_23andme_20210107	6_41502683_A_C	0.411371	1.44e-06	2979	0.518386180573217	0.246217242294258	0.149750591090796	0.0711123191545747	0.0145336668871545	0.669760090890979
6_40997035_42005196	ENSG00000001167.10	NFYA	Brain_Nucleus_accumbens_basal_ganglia	COVID19_HGI_A2_ALL_eur_leave_ukbb_23andme_20210107	6_41327913_A_G	0.707066	0.001777	3189	0.633286939269963	0.315327564470753	0.0320905934177652	0.0159752961476592	0.00331960669385962	0.0207415622130743
6_40997035_42005196	ENSG00000001167.10	NFYA	Uterus	COVID19_HGI_B1_ALL_leave_23andme_20210107	6_41371939_T_C	0.611166	0.000443	2882	0.69050378673727	0.197279663084871	0.0812373047378105	0.0232020420857268	0.00777720335432127	0.0674600260694803
6_40997035_42005196	ENSG00000001167.10	NFYA	Brain_Frontal_Cortex_BA9	COVID19_HGI_C2_ALL_leave_23andme_20210107	6_41502683_A_C	0.186972	1.44e-06	2963	0.574119961686619	0.188817737200497	0.165823797219288	0.0545197479311699	0.0167187559624271	0.693212490868862
6_40997035_42005196	ENSG00000001167.10	NFYA	Testis	COVID19_HGI_B2_ALL_eur_leave_ukbb_23andme_20210107	6_41020223_G_A	1.38655e-20	0.01821	2953	3.10729589927164e-11	0.929654798132308	1.87298531697525e-12	0.0560224965485717	0.0143227052861745	0.0975427337429326
6_40997035_42005196	ENSG00000001167.10	NFYA	Brain_Substantia_nigra	COVID19_HGI_B1_ALL_eur_leave_23andme_20210107	6_41513934_G_C	0.812404	0.003388	2945	0.701550142002339	0.226204862385916	0.0505930631574003	0.0163076691679953	0.00534426328634913	0.00872549882747352
6_40997035_42005196	ENSG00000001167.10	NFYA	Adrenal_Gland	COVID19_HGI_B1_ALL_leave_UKBB_23andme_20210107	6_41355747_G_C	0.85095	0.000388	2639	0.644032259012215	0.231963413492477	0.0833165740279083	0.0299977399083428	0.0106900135590568	0.0471567538322985
6_40997035_42005196	ENSG00000001167.10	NFYA	Artery_Aorta	COVID19_HGI_A2_ALL_leave_23andme_20210107	6_41080381_C_T	1.12624e-09	0.8436	2657	0.0146081207250654	0.936752564341137	0.000718309009441204	0.0460600397565467	0.00186096616780916	0.0356850383354873
6_40997035_42005196	ENSG00000001167.10	NFYA	Prostate	COVID19_HGI_B2_ALL_leave_23andme_20210107	6_41502683_A_C	0.830464	3.436e-08	2818	0.0446671073159098	0.0202092723232378	0.608009365312967	0.275036854411882	0.0520774006360041	0.601482752534243
6_40997035_42005196	ENSG00000001167.10	NFYA	Brain_Cerebellar_Hemisphere	COVID19_HGI_B1_ALL_eur_leave_ukbb_23andme_20210107	6_41022717_T_A	2.28571e-06	0.06099	2986	0.516750168107091	0.367500463605778	0.0593474853095134	0.0421923144176371	0.0142095685599803	0.0111251046627421
6_40997035_42005196	ENSG00000001167.10	NFYA	Artery_Aorta	COVID19_HGI_B1_ALL_eur_leave_ukbb_23andme_20210107	6_41080381_C_T	1.12624e-09	0.1711	2991	0.0141716168929342	0.860085234596013	0.00163027194910995	0.0989171368394655	0.0251957397224775	0.0400340817912067
6_40997035_42005196	ENSG00000001167.10	NFYA	Breast_Mammary_Tissue	COVID19_HGI_B2_ALL_leave_23andme_20210107	6_41502683_A_C	0.803356	3.436e-08	2818	1.09570464532652e-05	0.0684093836713794	0.000149147488164776	0.931189362271953	0.000241149522049686	0.0298748224530915
6_40997035_42005196	ENSG00000001167.10	NFYA	Colon_Sigmoid	COVID19_HGI_A2_ALL_eur_leave_23andme_20210107	6_41068600_A_G	8.51761e-15	0.6215	3187	5.08737252089961e-05	0.972722365780857	1.32618873812445e-06	0.0253552949103591	0.00187013939483674	0.0681513769237004
6_40997035_42005196	ENSG00000001167.10	NFYA	Spleen	COVID19_HGI_A2_ALL_leave_23andme_20210107	6_41497035_C_A	0.562729	1.522e-05	2657	0.0853442088165678	0.866017425164991	0.00419653665590155	0.0425818597666266	0.00185996959591302	0.0764438988091546
6_40997035_42005196	ENSG00000001167.10	NFYA	Esophagus_Mucosa	COVID19_HGI_C2_ALL_eur_leave_23andme_20210107	6_41113377_G_A	1.19179e-11	0.1048	3105	0.000139338747468288	0.97520440301993	3.00927909696503e-06	0.0210577551972568	0.00359549375624914	0.0248900617446955
6_40997035_42005196	ENSG00000001167.10	NFYA	Skin_Not_Sun_Exposed_Suprapubic	COVID19_HGI_C2_ALL_eur_leave_ukbb_23andme_20210107	6_41074571_G_A	2.66738e-16	0.2015	3106	8.03141738701826e-07	0.97578725622021	1.78326142606087e-08	0.0216634126796375	0.00254851012580027	0.0738282561735882
6_40997035_42005196	ENSG00000001167.10	NFYA	Artery_Coronary	COVID19_HGI_C2_ALL_eur_leave_ukbb_23andme_20210107	6_41328204_A_G	0.0292493	0.0009352	3102	0.38079472315759	0.595588743554092	0.00844888096621305	0.0132126672065434	0.00195498511556144	0.0253060386976057
6_40997035_42005196	ENSG00000001167.10	NFYA	Adipose_Subcutaneous	COVID19_HGI_C2_ALL_leave_23andme_20210107	6_41119520_G_C	3.29695e-14	0.151	2981	7.90283648065194e-06	0.774176248748009	2.28305263294126e-06	0.223649828480337	0.00216373688253925	0.0550807432298517
6_40997035_42005196	ENSG00000001167.10	NFYA	Minor_Salivary_Gland	COVID19_HGI_C2_ALL_leave_23andme_20210107	6_41502683_A_C	0.805768	1.44e-06	2976	0.559782453720523	0.204733191270048	0.161705833344813	0.0591271654113638	0.0146513562532518	0.66173556047781
6_40997035_42005196	ENSG00000001167.10	NFYA	Brain_Caudate_basal_ganglia	COVID19_HGI_A2_ALL_eur_leave_23andme_20210107	6_41327913_A_G	0.0783819	0.005454	3183	0.732916377993916	0.23982612075078	0.0190799193563312	0.00624142690914492	0.00193615498982731	0.0136032362878867
6_40997035_42005196	ENSG00000001167.10	NFYA	Brain_Substantia_nigra	COVID19_HGI_C2_ALL_eur_leave_ukbb_23andme_20210107	6_41328204_A_G	0.845111	0.0009352	3061	0.732019808148637	0.24502961763904	0.0159843107367412	0.00534882459075494	0.00161743888482657	0.0498454464536701
6_40997035_42005196	ENSG00000001167.10	NFYA	Brain_Cerebellum	COVID19_HGI_A2_ALL_leave_UKBB_23andme_20210107	6_41497035_C_A	0.229086	1.435e-05	2658	0.316268675941246	0.614081944506354	0.0224313270686983	0.0435500380337684	0.00366801444993298	0.259421678807748
6_40997035_42005196	ENSG00000001167.10	NFYA	Adipose_Subcutaneous	COVID19_HGI_B2_ALL_eur_leave_ukbb_23andme_20210107	6_41121097_G_A	2.46525e-14	0.07448	2953	9.55443314921428e-06	0.93596963783382	5.75912741515689e-07	0.0564098485786906	0.0076103832415983	0.0496960886202389
6_40997035_42005196	ENSG00000001167.10	NFYA	Colon_Transverse	COVID19_HGI_B2_ALL_leave_23andme_20210107	6_41502683_A_C	0.93547	3.436e-08	2818	1.1830327295018e-05	0.0684104536427339	0.000161034600678663	0.931203955162066	0.000212726267226089	0.0351953058852058
6_40997035_42005196	ENSG00000001167.10	NFYA	Prostate	COVID19_HGI_B2_ALL_eur_leave_ukbb_23andme_20210107	6_41501834_G_A	0.643116	4.338e-05	2953	0.639171498103285	0.299666049506241	0.0385273520702402	0.0180583992405656	0.00457670107966853	0.144887059910634
6_40997035_42005196	ENSG00000001167.10	NFYA	Prostate	COVID19_HGI_B1_ALL_leave_23andme_20210107	6_41371939_T_C	0.667919	0.000443	2886	0.607719124371962	0.279224300092851	0.0716029760339412	0.0328903370120483	0.00856326248919695	0.0522462290818309
6_40997035_42005196	ENSG00000001167.10	NFYA	Brain_Hippocampus	COVID19_HGI_B1_ALL_leave_23andme_20210107	6_41371939_T_C	0.886681	0.000443	2884	0.668267616742559	0.219108836756934	0.0787174400509055	0.0258014457198658	0.00810466072973572	0.0630177717115541
6_40997035_42005196	ENSG00000001167.10	NFYA	Vagina	COVID19_HGI_B1_ALL_leave_23andme_20210107	6_41371939_T_C	0.916207	0.000443	2881	0.62901818874361	0.258350490382531	0.0740278433822636	0.0303965253465651	0.0082069521450307	0.0572757554948378
6_40997035_42005196	ENSG00000001167.10	NFYA	Brain_Cerebellar_Hemisphere	COVID19_HGI_B2_ALL_leave_23andme_20210107	6_41502683_A_C	0.0704791	3.436e-08	2818	0.0377215117473651	0.0268037736768307	0.513465809503897	0.364796174931196	0.0572127301407116	0.628219461292118
6_40997035_42005196	ENSG00000001167.10	NFYA	Brain_Amygdala	COVID19_HGI_C2_ALL_leave_23andme_20210107	6_41502683_A_C	0.720564	1.44e-06	2956	0.596276987264256	0.166744684272455	0.172178531065137	0.0481318526491337	0.0166679447490183	0.670549816119008
6_40997035_42005196	ENSG00000001167.10	NFYA	Skin_Not_Sun_Exposed_Suprapubic	COVID19_HGI_A2_ALL_leave_UKBB_23andme_20210107	6_41074571_G_A	2.66738e-16	0.9309	2658	7.66703874329813e-07	0.931516497334873	5.43784025362192e-08	0.0660653054529514	0.00241737612989937	0.062713156429355
6_40997035_42005196	ENSG00000001167.10	NFYA	Artery_Coronary	COVID19_HGI_B2_ALL_eur_leave_23andme_20210107	6_41501834_G_A	0.828012	4.511e-05	2950	0.369647549227527	0.572538168835916	0.0209577869560972	0.0324566105883471	0.00439988439211221	0.0780282321647107
6_40997035_42005196	ENSG00000001167.10	NFYA	Artery_Coronary	COVID19_HGI_B1_ALL_leave_23andme_20210107	6_41041752_G_A	7.85805e-05	0.0164	2884	0.350873344495276	0.529455591975207	0.0413268512025966	0.0623447720780807	0.0159994402488406	0.021931201038565
6_40997035_42005196	ENSG00000001167.10	NFYA	Liver	COVID19_HGI_C2_ALL_eur_leave_ukbb_23andme_20210107	6_41328204_A_G	0.217594	0.0009352	3104	0.732178364206103	0.244500389156153	0.0162498583446731	0.00542475885211534	0.00164662944095614	0.0515355243633013
6_40997035_42005196	ENSG00000001167.10	NFYA	Cells_EBV-transformed_lymphocytes	COVID19_HGI_B2_ALL_leave_UKBB_23andme_20210107	6_41497035_C_A	0.648971	9.886e-08	2432	0.12339407877197	0.0294574803000074	0.641139575074764	0.153004229473058	0.0530046363802003	0.446040068616393
6_40997035_42005196	ENSG00000001167.10	NFYA	Brain_Frontal_Cortex_BA9	COVID19_HGI_B2_ALL_leave_UKBB_23andme_20210107	6_41502683_A_C	0.186972	1.675e-07	2425	0.119493779272738	0.0327656078267561	0.620871345138462	0.170188390703153	0.0566808770588903	0.419144328122901
6_40997035_42005196	ENSG00000001167.10	NFYA	Brain_Substantia_nigra	COVID19_HGI_B2_ALL_eur_leave_23andme_20210107	6_41501834_G_A	0.0379937	4.511e-05	2912	0.713779912540724	0.228707683438461	0.0403060669222896	0.0129104794566417	0.00429585764188344	0.204139094258425
6_40997035_42005196	ENSG00000001167.10	NFYA	Whole_Blood	COVID19_HGI_C2_ALL_leave_UKBB_23andme_20210107	6_41502683_A_C	0.10206	6.398e-06	2892	0.703700852887417	0.194720138233216	0.0728771615483801	0.0201571989520702	0.00854464837891674	0.531918500700247
6_40997035_42005196	ENSG00000001167.10	NFYA	Esophagus_Muscularis	COVID19_HGI_A2_ALL_leave_UKBB_23andme_20210107	6_41097342_C_T	3.2018e-12	0.3957	2658	0.000172428002389661	0.931248289713196	1.22294403829082e-05	0.0660461793544243	0.00252087348960687	0.0576703893745976
6_40997035_42005196	ENSG00000001167.10	NFYA	Skin_Not_Sun_Exposed_Suprapubic	COVID19_HGI_C2_ALL_leave_UKBB_23andme_20210107	6_41074571_G_A	2.66738e-16	0.5453	2892	7.44619086678126e-07	0.904684397826464	7.71147643905597e-08	0.0936899356246253	0.00162484481505898	0.0559095224274497
6_40997035_42005196	ENSG00000001167.10	NFYA	Esophagus_Gastroesophageal_Junction	COVID19_HGI_B2_ALL_leave_23andme_20210107	6_41502683_A_C	0.424637	3.436e-08	2818	0.000100899337841022	0.0683133234453227	0.00137344336912919	0.929881699483486	0.000330634364221819	0.223166274422206
6_40997035_42005196	ENSG00000001167.10	NFYA	Thyroid	COVID19_HGI_C2_ALL_eur_leave_ukbb_23andme_20210107	6_41074571_G_A	2.12414e-49	0.2015	3106	2.61954233813176e-29	0.975847339868006	5.81631931254655e-31	0.0216648074085531	0.0024878527234409	0.0521939598588438
6_40997035_42005196	ENSG00000001167.10	NFYA	Brain_Cerebellar_Hemisphere	COVID19_HGI_B1_ALL_leave_UKBB_23andme_20210107	6_41044957_A_T	0.00203352	0.002206	2639	0.516445177372018	0.348001313415555	0.0668110055820291	0.0449961680946302	0.0237463355357681	0.0181308179612164
6_40997035_42005196	ENSG00000001167.10	NFYA	Colon_Transverse	COVID19_HGI_A2_ALL_eur_leave_23andme_20210107	6_41068600_A_G	1.79605e-13	0.6215	3188	0.000165087746435957	0.972609229037516	4.30542716217792e-06	0.0253634298052629	0.00185794798362282	0.0504743094361879
6_40997035_42005196	ENSG00000001167.10	NFYA	Artery_Coronary	COVID19_HGI_C2_ALL_eur_leave_23andme_20210107	6_41059458_T_G	4.09134e-07	0.06443	3101	0.380704082015344	0.59542417437088	0.00821739902713967	0.0128492715459158	0.00280507304072079	0.0430152855328815
6_40997035_42005196	ENSG00000001167.10	NFYA	Stomach	COVID19_HGI_A2_ALL_eur_leave_23andme_20210107	6_41147412_C_T	0.137757	0.0021	3188	0.652013261695063	0.320765861693133	0.0170042638996901	0.00836360162408544	0.00185301108802831	0.0127616004357288
6_40997035_42005196	ENSG00000001167.10	NFYA	Brain_Cortex	COVID19_HGI_B2_ALL_leave_23andme_20210107	6_41502683_A_C	0.224479	3.436e-08	2818	0.0369960351954665	0.0277475319787159	0.503590611301567	0.377645820466811	0.0540200010574394	0.574754588969388
6_40997035_42005196	ENSG00000001167.10	NFYA	Artery_Coronary	COVID19_HGI_B2_ALL_leave_23andme_20210107	6_41502683_A_C	0.828012	3.436e-08	2816	0.0262261983557047	0.0399694376916312	0.356991257856422	0.544031578996033	0.032781527100209	0.586300574318081
6_40997035_42005196	ENSG00000001167.10	NFYA	Testis	COVID19_HGI_C2_ALL_leave_UKBB_23andme_20210107	6_41017821_C_T	1.26975e-20	0.1768	2892	3.02473532390734e-11	0.904953952923964	3.132497622207e-12	0.0937181484249898	0.00132789861766491	0.133426872196571
6_40997035_42005196	ENSG00000001167.10	NFYA	Cells_EBV-transformed_lymphocytes	COVID19_HGI_C2_ALL_eur_leave_23andme_20210107	6_41497035_C_A	0.648971	0.0006395	3096	0.736566010215624	0.24084986463287	0.0158770547468748	0.00519012431011008	0.00151694609452118	0.0171970263660735
6_40997035_42005196	ENSG00000001167.10	NFYA	Whole_Blood	COVID19_HGI_B2_ALL_leave_UKBB_23andme_20210107	6_41502683_A_C	0.10206	1.675e-07	2437	0.122344629797112	0.0286361054743832	0.635689218694056	0.148725444832426	0.0646046012020234	0.473169867164275
6_40997035_42005196	ENSG00000001167.10	NFYA	Esophagus_Muscularis	COVID19_HGI_B1_ALL_eur_leave_23andme_20210107	6_41068789_C_A	3.77066e-12	0.2656	2990	0.000181384176186716	0.913641092130477	1.41106595297098e-05	0.0710609895181228	0.0151024235156847	0.0454050127169831
6_40997035_42005196	ENSG00000001167.10	NFYA	Brain_Hypothalamus	COVID19_HGI_B2_ALL_eur_leave_23andme_20210107	6_41501834_G_A	0.29958	4.511e-05	2941	0.714908793369715	0.2275226219977	0.0404734179398005	0.0128766107978292	0.00421855589495585	0.17520736463002
6_40997035_42005196	ENSG00000001167.10	NFYA	Brain_Nucleus_accumbens_basal_ganglia	COVID19_HGI_C2_ALL_leave_UKBB_23andme_20210107	6_41502683_A_C	0.411371	6.398e-06	2891	0.61414007928824	0.286370466229553	0.0635985849577363	0.0296494626256316	0.00624140689883902	0.470401566534423
6_40997035_42005196	ENSG00000001167.10	NFYA	Adipose_Subcutaneous	COVID19_HGI_B2_ALL_eur_leave_23andme_20210107	6_41121097_G_A	2.46525e-14	0.08482	2953	9.60075170442053e-06	0.940507087692365	5.4446719870901e-07	0.0533308445092785	0.00615192257945372	0.0477410125970586
6_40997035_42005196	ENSG00000001167.10	NFYA	Lung	COVID19_HGI_A2_ALL_leave_23andme_20210107	6_41097153_G_C	9.4541e-12	0.894	2657	0.000384993040393001	0.950978651050384	1.89308381749574e-05	0.0467595665362979	0.0018578585347505	0.0539820680096932
6_40997035_42005196	ENSG00000001167.10	NFYA	Brain_Anterior_cingulate_cortex_BA24	COVID19_HGI_B1_ALL_eur_leave_ukbb_23andme_20210107	6_41539892_A_G	0.482615	0.0007843	2977	0.688862331458568	0.209467962031543	0.0725078567907389	0.0220409317910543	0.00712091792809675	0.0297609570216655
6_40997035_42005196	ENSG00000001167.10	NFYA	Brain_Hypothalamus	COVID19_HGI_B2_ALL_leave_UKBB_23andme_20210107	6_41497035_C_A	0.0976411	9.886e-08	2433	0.118137126559909	0.0315366126403843	0.613825156957306	0.163787427225566	0.0727136766168344	0.497947818497921
6_40997035_42005196	ENSG00000001167.10	NFYA	Heart_Left_Ventricle	COVID19_HGI_B1_ALL_eur_leave_ukbb_23andme_20210107	6_41539892_A_G	0.975032	0.0007843	2991	0.609929207904906	0.278172838817069	0.0701649279755787	0.0319906552948391	0.00974237000760712	0.0172285701522863
6_40997035_42005196	ENSG00000001167.10	NFYA	Minor_Salivary_Gland	COVID19_HGI_C2_ALL_leave_UKBB_23andme_20210107	6_41502683_A_C	0.805768	6.398e-06	2888	0.663618825952081	0.236736820634328	0.0687189653846549	0.024508121420723	0.00641726660821396	0.455989034416585
6_40997035_42005196	ENSG00000001167.10	NFYA	Testis	COVID19_HGI_B2_ALL_leave_23andme_20210107	6_41018233_A_G	1.38655e-20	0.002435	2818	2.27555066116561e-12	0.068080950740452	3.09748312879889e-11	0.926713763929471	0.00520528529682758	0.0978837666919492
6_40997035_42005196	ENSG00000001167.10	NFYA	Artery_Tibial	COVID19_HGI_B1_ALL_eur_leave_ukbb_23andme_20210107	6_41059873_C_T	2.61613e-10	0.109	2991	0.000282434165255738	0.87392489162649	3.24906113794459e-05	0.100509165570527	0.0252510180263489	0.0582198380049816
6_40997035_42005196	ENSG00000001167.10	NFYA	Muscle_Skeletal	COVID19_HGI_C2_ALL_eur_leave_23andme_20210107	6_41113528_T_G	5.14288e-11	0.1055	3105	0.000132040580290709	0.975307404588076	2.85166161918022e-06	0.0210600775756257	0.00349762559438904	0.0438097762760779
6_40997035_42005196	ENSG00000001167.10	NFYA	Minor_Salivary_Gland	COVID19_HGI_A2_ALL_leave_23andme_20210107	6_41497035_C_A	0.921194	1.522e-05	2655	0.712057273108202	0.238025757797443	0.0350007704848386	0.0116968014196499	0.00321939718986619	0.3679752602337
6_40997035_42005196	ENSG00000001167.10	NFYA	Colon_Transverse	COVID19_HGI_B2_ALL_eur_leave_ukbb_23andme_20210107	6_41077224_T_C	3.96048e-13	0.05307	2953	0.000160559351446905	0.936708604364131	9.67803896093747e-06	0.0564553358385755	0.00666582240688584	0.0361005140482472
6_40997035_42005196	ENSG00000001167.10	NFYA	Heart_Left_Ventricle	COVID19_HGI_B1_ALL_eur_leave_23andme_20210107	6_41578836_C_A	0.0198433	0.01241	2990	0.633199593676598	0.288722408756481	0.0492593349020896	0.0224546008040413	0.00636406186079028	0.00690085942763706
6_40997035_42005196	ENSG00000001167.10	NFYA	Spleen	COVID19_HGI_A2_ALL_leave_UKBB_23andme_20210107	6_41497035_C_A	0.562729	1.435e-05	2658	0.0835458327533533	0.84777483187378	0.00592548058747803	0.0601257246945319	0.0026281300908565	0.0739587733112679
6_40997035_42005196	ENSG00000001167.10	NFYA	Brain_Nucleus_accumbens_basal_ganglia	COVID19_HGI_B1_ALL_eur_leave_ukbb_23andme_20210107	6_41539892_A_G	0.401408	0.0007843	2986	0.604834010195459	0.282163297488865	0.0693802728989979	0.032355574721526	0.0112668446951519	0.01661028002984
6_40997035_42005196	ENSG00000001167.10	NFYA	Colon_Sigmoid	COVID19_HGI_A2_ALL_leave_23andme_20210107	6_41068600_A_G	8.51761e-15	0.8089	2657	4.99435316844465e-05	0.951334693291606	2.45581820190561e-06	0.0467770958557865	0.00183581150272241	0.0619285538977251
6_40997035_42005196	ENSG00000001167.10	NFYA	Prostate	COVID19_HGI_B2_ALL_eur_leave_23andme_20210107	6_41501834_G_A	0.643116	4.511e-05	2953	0.641558191007941	0.300785014973639	0.0363833376615791	0.0170535667877951	0.00421988956904572	0.142277884815017
6_40997035_42005196	ENSG00000001167.10	NFYA	Esophagus_Muscularis	COVID19_HGI_C2_ALL_leave_UKBB_23andme_20210107	6_41097342_C_T	3.2018e-12	0.9417	2892	0.00016749922759391	0.904633974512829	1.73466725505635e-05	0.0936848421574195	0.0014963374296062	0.0414016134027559
6_40997035_42005196	ENSG00000001167.10	NFYA	Brain_Amygdala	COVID19_HGI_A2_ALL_leave_23andme_20210107	6_41497035_C_A	0.317007	1.522e-05	2643	0.760375086889638	0.189378766827569	0.0373144764433567	0.0092898893405239	0.0036417804989119	0.424255043292751
6_40997035_42005196	ENSG00000001167.10	NFYA	Brain_Caudate_basal_ganglia	COVID19_HGI_C2_ALL_leave_23andme_20210107	6_41502683_A_C	0.286725	1.44e-06	2977	0.583842049989892	0.17916419649572	0.168644849975728	0.051735601255688	0.016613302282972	0.682879927660627
6_40997035_42005196	ENSG00000001167.10	NFYA	Adipose_Subcutaneous	COVID19_HGI_B1_ALL_leave_23andme_20210107	6_41121097_G_A	2.46525e-14	0.2782	2886	8.99938716275132e-06	0.88013089867152	1.06033013853327e-06	0.103683031595859	0.0161760100153196	0.0459334496068998
6_40997035_42005196	ENSG00000001167.10	NFYA	Brain_Amygdala	COVID19_HGI_B1_ALL_leave_23andme_20210107	6_41503561_G_A	0.811803	0.0003661	2861	0.710446498209762	0.192330421487398	0.0712885829597406	0.0192924370997443	0.00664206024335575	0.0649613880630292
6_40997035_42005196	ENSG00000001167.10	NFYA	Brain_Frontal_Cortex_BA9	COVID19_HGI_B1_ALL_eur_leave_ukbb_23andme_20210107	6_41539892_A_G	0.177	0.0007843	2966	0.670844873441902	0.219509103940257	0.0765524930911468	0.025040911498839	0.00805261802785587	0.0314581500289161
6_40997035_42005196	ENSG00000001167.10	NFYA	Stomach	COVID19_HGI_A2_ALL_leave_23andme_20210107	6_41497035_C_A	0.774029	1.522e-05	2657	0.663085680556597	0.287326806795661	0.0326051808675153	0.0141255473998184	0.00285678438040818	0.32158650311555
6_40997035_42005196	ENSG00000001167.10	NFYA	Esophagus_Mucosa	COVID19_HGI_C2_ALL_eur_leave_ukbb_23andme_20210107	6_41113377_G_A	1.19179e-11	0.1885	3106	0.000139401602741736	0.97564432113293	3.09521332190022e-06	0.0216602345729902	0.0025529474780167	0.0250474301323056
6_40997035_42005196	ENSG00000001167.10	NFYA	Artery_Aorta	COVID19_HGI_A2_ALL_eur_leave_23andme_20210107	6_41080381_C_T	1.12624e-09	0.8771	3188	0.0149067079385565	0.957868564702973	0.000388761411085176	0.0249789997315186	0.0018569662158665	0.0363180409495308
6_40997035_42005196	ENSG00000001167.10	NFYA	Nerve_Tibial	COVID19_HGI_C2_ALL_eur_leave_23andme_20210107	6_41111281_A_G	7.85168e-37	0.1011	3105	3.85876681639979e-20	0.97544643014765	8.333723771485e-22	0.0210630872338241	0.00349048261852746	0.0624610210574605
6_40997035_42005196	ENSG00000001167.10	NFYA	Nerve_Tibial	COVID19_HGI_B2_ALL_leave_UKBB_23andme_20210107	6_41111281_A_G	7.85168e-37	0.2364	2437	7.22072292140893e-21	0.161309412047801	3.7518080850207e-20	0.838145389631141	0.000545198321058639	0.0508844832876829
6_40997035_42005196	ENSG00000001167.10	NFYA	Ovary	COVID19_HGI_A2_ALL_eur_leave_23andme_20210107	6_41327913_A_G	0.241918	0.005454	3179	0.56994016337631	0.402861041995638	0.0148193534287689	0.0104731234268389	0.00190631777244433	0.009255346298364
6_40997035_42005196	ENSG00000001167.10	NFYA	Colon_Transverse	COVID19_HGI_B1_ALL_leave_UKBB_23andme_20210107	6_41076198_A_G	3.96048e-13	0.07728	2639	0.000161143916722871	0.856148525138189	2.08467182798891e-05	0.110724491417231	0.0329449928095773	0.0347652584570022
6_40997035_42005196	ENSG00000001167.10	NFYA	Minor_Salivary_Gland	COVID19_HGI_C2_ALL_eur_leave_ukbb_23andme_20210107	6_41328204_A_G	0.631353	0.0009352	3096	0.709119199950889	0.267806896207191	0.0155567624210535	0.00587354390171024	0.00164359751915603	0.0458065228884795
6_40997035_42005196	ENSG00000001167.10	NFYA	Liver	COVID19_HGI_B1_ALL_eur_leave_23andme_20210107	6_41960005_A_T	0.0055444	0.01664	2988	0.699019398064986	0.223630305534293	0.0543446557577322	0.0173803184798253	0.00562532216316339	0.0120221737488064
6_40997035_42005196	ENSG00000001167.10	NFYA	Spleen	COVID19_HGI_B2_ALL_eur_leave_23andme_20210107	6_41059873_C_T	3.05119e-09	0.1679	2953	0.0843308785755639	0.859195147193806	0.00478247939706283	0.0487227549679554	0.00296873986561219	0.0604367735628171
6_40997035_42005196	ENSG00000001167.10	NFYA	Colon_Sigmoid	COVID19_HGI_B2_ALL_eur_leave_ukbb_23andme_20210107	6_41113377_G_A	2.54747e-14	0.07933	2952	4.91720715838316e-05	0.936641242967071	2.96361272327774e-06	0.056444733812911	0.00686188753571071	0.0302679236357372
6_40997035_42005196	ENSG00000001167.10	NFYA	Breast_Mammary_Tissue	COVID19_HGI_B1_ALL_eur_leave_23andme_20210107	6_41100861_C_G	9.42342e-13	0.2713	2990	0.000155352961435037	0.913222820475477	1.208557875239e-05	0.0710279710106491	0.0155817699736866	0.0324930158846061
6_40997035_42005196	ENSG00000001167.10	NFYA	Skin_Sun_Exposed_Lower_leg	COVID19_HGI_A2_ALL_leave_UKBB_23andme_20210107	6_41068600_A_G	1.2901e-10	0.5864	2658	0.000559273007648563	0.930906710033403	3.96663871878038e-05	0.0660220013709989	0.00247234920076181	0.054445651988945
6_40997035_42005196	ENSG00000001167.10	NFYA	Colon_Transverse	COVID19_HGI_B2_ALL_eur_leave_23andme_20210107	6_41077224_T_C	3.96048e-13	0.0586	2953	0.000161338973406194	0.941256944842812	9.14967719169442e-06	0.0533743232569263	0.005198243249664	0.036791634334136
6_40997035_42005196	ENSG00000001167.10	NFYA	Heart_Left_Ventricle	COVID19_HGI_A2_ALL_leave_23andme_20210107	6_41497035_C_A	0.323023	1.522e-05	2657	0.665193522744576	0.284993991891588	0.0327088274667324	0.0140106021940276	0.00309305570307652	0.371768074174991
6_40997035_42005196	ENSG00000001167.10	NFYA	Cells_EBV-transformed_lymphocytes	COVID19_HGI_B2_ALL_leave_23andme_20210107	6_41502683_A_C	0.972173	3.436e-08	2813	0.0497718656669747	0.0147123439785459	0.677494552855603	0.200206587168479	0.0578146503303971	0.598778200580424
6_40997035_42005196	ENSG00000001167.10	NFYA	Vagina	COVID19_HGI_B2_ALL_eur_leave_ukbb_23andme_20210107	6_41501834_G_A	0.95828	4.338e-05	2946	0.661012503720663	0.277917209540512	0.0398141156884048	0.0167349926282948	0.00452117842212491	0.159891715829229
6_40997035_42005196	ENSG00000001167.10	NFYA	Adipose_Visceral_Omentum	COVID19_HGI_B2_ALL_eur_leave_ukbb_23andme_20210107	6_41076267_G_C	1.79584e-10	0.05328	2953	0.00104367950519981	0.935862445626281	6.29098886052483e-05	0.0564043711414412	0.00662659383847208	0.0234408741129679
6_40997035_42005196	ENSG00000001167.10	NFYA	Ovary	COVID19_HGI_B1_ALL_eur_leave_ukbb_23andme_20210107	6_41077891_A_T	1.75974e-07	0.1323	2983	0.535376626788256	0.351649616518368	0.0613222013179498	0.0402666689144344	0.0113848864609921	0.0206197481654702
6_40997035_42005196	ENSG00000001167.10	NFYA	Skin_Not_Sun_Exposed_Suprapubic	COVID19_HGI_B2_ALL_leave_UKBB_23andme_20210107	6_41074571_G_A	2.66738e-16	0.2317	2437	1.47412583189577e-07	0.161303028325923	7.65939542984884e-07	0.83811218183734	0.000583876484611227	0.0634008936869619
6_40997035_42005196	ENSG00000001167.10	NFYA	Muscle_Skeletal	COVID19_HGI_C2_ALL_leave_UKBB_23andme_20210107	6_41094335_T_G	6.62205e-11	0.3986	2892	0.000122474737091257	0.904646832524007	1.26838146692184e-05	0.0936861382345362	0.00153187068969599	0.0342958033622844
6_40997035_42005196	ENSG00000001167.10	NFYA	Esophagus_Mucosa	COVID19_HGI_A2_ALL_eur_leave_23andme_20210107	6_41077224_T_C	1.09095e-11	0.7114	3188	0.00013790955532467	0.972650558076177	3.59663002395548e-06	0.0253645221856846	0.0018434135527902	0.0227533752041802
6_40997035_42005196	ENSG00000001167.10	NFYA	Brain_Putamen_basal_ganglia	COVID19_HGI_C2_ALL_eur_leave_ukbb_23andme_20210107	6_41328204_A_G	0.94548	0.0009352	3099	0.754958689927945	0.221835721266683	0.0167313332971608	0.0049147457652956	0.0015595097429158	0.0515195864994069
6_40997035_42005196	ENSG00000001167.10	NFYA	Brain_Frontal_Cortex_BA9	COVID19_HGI_B1_ALL_leave_23andme_20210107	6_41371939_T_C	0.00236002	0.000443	2869	0.672703443820884	0.214400862887358	0.0790427809335273	0.0251834721979268	0.00866944016030327	0.0662282572198654
6_40997035_42005196	ENSG00000001167.10	NFYA	Brain_Cerebellum	COVID19_HGI_A2_ALL_eur_leave_ukbb_23andme_20210107	6_41097197_G_A	2.29706e-06	0.4734	3192	0.311606414159941	0.637317846428218	0.015809742886102	0.0323321877769791	0.00293380874875962	0.0119306193749383
6_40997035_42005196	ENSG00000001167.10	NFYA	Cells_Transformed_fibroblasts	COVID19_HGI_A2_ALL_leave_23andme_20210107	6_41497035_C_A	0.314724	1.522e-05	2657	0.118660306893797	0.832439315012127	0.00583475240306728	0.0409304852177556	0.00213514047325385	0.0967426700925095
6_40997035_42005196	ENSG00000001167.10	NFYA	Artery_Tibial	COVID19_HGI_A2_ALL_eur_leave_ukbb_23andme_20210107	6_41058913_A_T	2.61613e-10	0.5671	3194	0.000278581423137573	0.94891601526777	1.41480344982592e-05	0.0481890408921615	0.00260221438243306	0.0378563356950856
6_40997035_42005196	ENSG00000001167.10	NFYA	Small_Intestine_Terminal_Ileum	COVID19_HGI_C2_ALL_leave_UKBB_23andme_20210107	6_41502683_A_C	0.135119	6.398e-06	2889	0.611260992399598	0.288311668918317	0.063293608438763	0.0298462220527677	0.00728750819055487	0.478117601648938
6_40997035_42005196	ENSG00000001167.10	NFYA	Adrenal_Gland	COVID19_HGI_A2_ALL_eur_leave_ukbb_23andme_20210107	6_41327913_A_G	0.929319	0.001777	3193	0.664369052260462	0.283977635843277	0.0337311666769532	0.0144145284650971	0.00350761675421105	0.0210506923831711
6_40997035_42005196	ENSG00000001167.10	NFYA	Brain_Frontal_Cortex_BA9	COVID19_HGI_C2_ALL_eur_leave_23andme_20210107	6_41497035_C_A	0.886834	0.0006395	3081	0.729138936190759	0.248303859481154	0.0156629583777715	0.00533236396266899	0.00156188198764603	0.0168418515582397
6_40997035_42005196	ENSG00000001167.10	NFYA	Breast_Mammary_Tissue	COVID19_HGI_B2_ALL_eur_leave_ukbb_23andme_20210107	6_41077224_T_C	1.87381e-12	0.05307	2953	0.000147967690732715	0.935978944202399	8.91905119799091e-06	0.0564105663193448	0.00745360273632598	0.0267244218350129
6_40997035_42005196	ENSG00000001167.10	NFYA	Testis	COVID19_HGI_C2_ALL_leave_23andme_20210107	6_41017821_C_T	1.26975e-20	0.1118	2981	2.58959991344157e-11	0.774768178768743	7.48110240560047e-12	0.223821584809457	0.00141023638842434	0.136310482934901
6_40997035_42005196	ENSG00000001167.10	NFYA	Ovary	COVID19_HGI_B1_ALL_leave_23andme_20210107	6_41371939_T_C	0.447645	0.000443	2884	0.531891262717224	0.354253918677456	0.0626390515686168	0.0417097908723326	0.0095059761643707	0.0426126931222167
6_40997035_42005196	ENSG00000001167.10	NFYA	Muscle_Skeletal	COVID19_HGI_A2_ALL_leave_23andme_20210107	6_41113528_T_G	5.14288e-11	0.8296	2657	0.000128784639949946	0.951250805125426	6.3325850665349e-06	0.0467729656149774	0.00184111203458058	0.0340666284682539
6_40997035_42005196	ENSG00000001167.10	NFYA	Lung	COVID19_HGI_C2_ALL_eur_leave_23andme_20210107	6_41097153_G_C	9.4541e-12	0.1948	3105	0.000394599168388696	0.974723623607778	8.52210207632402e-06	0.0210471412526091	0.00382611386914836	0.0429000373178129
6_40997035_42005196	ENSG00000001167.10	NFYA	Uterus	COVID19_HGI_A2_ALL_eur_leave_23andme_20210107	6_41327913_A_G	0.208895	0.005454	3175	0.740089445297152	0.232739889382239	0.0192410855175412	0.00604896654231342	0.00188061326075511	0.0122967322473676
6_40997035_42005196	ENSG00000001167.10	NFYA	Whole_Blood	COVID19_HGI_B1_ALL_leave_23andme_20210107	6_41371939_T_C	0.964413	0.000443	2886	0.69543382484137	0.192444997456655	0.0819377398148671	0.0226668307815521	0.00751660710555556	0.0629510975045497
6_40997035_42005196	ENSG00000001167.10	NFYA	Brain_Putamen_basal_ganglia	COVID19_HGI_C2_ALL_eur_leave_23andme_20210107	6_41497035_C_A	0.78431	0.0006395	3098	0.755523953163459	0.2219458130438	0.0162591713187893	0.00477486460797915	0.00149619786597272	0.0189399130023997
6_40997035_42005196	ENSG00000001167.10	NFYA	Pancreas	COVID19_HGI_C2_ALL_eur_leave_ukbb_23andme_20210107	6_41059873_C_T	1.34394e-16	0.1994	3106	7.11429811465153e-07	0.976089869413264	1.57962820135111e-08	0.0216704413211065	0.00223896203953593	0.0735594535362956
6_40997035_42005196	ENSG00000001167.10	NFYA	Stomach	COVID19_HGI_C2_ALL_leave_UKBB_23andme_20210107	6_41502683_A_C	0.908899	6.398e-06	2892	0.619381526203193	0.281455472051623	0.0641448242672714	0.0291424133436855	0.00587576413422726	0.425064762369703
6_40997035_42005196	ENSG00000001167.10	NFYA	Colon_Transverse	COVID19_HGI_B1_ALL_eur_leave_23andme_20210107	6_41068600_A_G	1.79605e-13	0.515	2990	0.000171957200711764	0.913753667882199	1.33772943370094e-05	0.0710698585571758	0.0149911390655775	0.0385671960892097
6_40997035_42005196	ENSG00000001167.10	NFYA	Spleen	COVID19_HGI_C2_ALL_eur_leave_ukbb_23andme_20210107	6_41059169_G_A	1.82379e-09	0.2605	3105	0.0871363702751982	0.889102738987998	0.0019336456649701	0.0197280048658923	0.00209924020594157	0.0766395864233515
6_40997035_42005196	ENSG00000001167.10	NFYA	Spleen	COVID19_HGI_B2_ALL_leave_UKBB_23andme_20210107	6_41502683_A_C	0.23729	1.675e-07	2437	0.0158420869944725	0.144062972574042	0.0823137388269513	0.748526080104939	0.00925512149959508	0.33651598495038
6_40997035_42005196	ENSG00000001167.10	NFYA	Esophagus_Muscularis	COVID19_HGI_B2_ALL_eur_leave_23andme_20210107	6_41079634_G_A	3.77066e-12	0.06329	2953	0.000174223163754721	0.940949568832421	9.88035112668083e-06	0.0533565801847976	0.00550974746790095	0.0503925793627839
6_40997035_42005196	ENSG00000001167.10	NFYA	Artery_Aorta	COVID19_HGI_C2_ALL_leave_23andme_20210107	6_41502683_A_C	0.2243	1.44e-06	2981	0.0118801561562955	0.762199520027781	0.00343206162227796	0.220189733191036	0.00229852900260916	0.104445392601373
6_40997035_42005196	ENSG00000001167.10	NFYA	Skin_Sun_Exposed_Lower_leg	COVID19_HGI_B1_ALL_eur_leave_23andme_20210107	6_41068600_A_G	1.2901e-10	0.515	2990	0.000593168323668368	0.913397393301149	4.6145129277854e-05	0.0710422124749671	0.0149210807709374	0.0406076747185362
6_40997035_42005196	ENSG00000001167.10	NFYA	Brain_Caudate_basal_ganglia	COVID19_HGI_A2_ALL_leave_23andme_20210107	6_41497035_C_A	0.149086	1.522e-05	2657	0.744096843547652	0.205345022419089	0.0365886534398591	0.010093328164513	0.00387615242888685	0.464571649014996
6_40997035_42005196	ENSG00000001167.10	NFYA	Cells_EBV-transformed_lymphocytes	COVID19_HGI_A2_ALL_eur_leave_23andme_20210107	6_41147412_C_T	0.979636	0.0021	3180	0.728383534738032	0.244449852163103	0.0189399843934265	0.00635449943067511	0.00187212927476343	0.0113063262132211
6_40997035_42005196	ENSG00000001167.10	NFYA	Artery_Tibial	COVID19_HGI_C2_ALL_leave_23andme_20210107	6_41059873_C_T	2.61613e-10	0.01907	2981	0.000230851137281539	0.772067033824973	6.66906493736062e-05	0.223038063169173	0.00459736121919864	0.105606429574493
6_40997035_42005196	ENSG00000001167.10	NFYA	Cells_Transformed_fibroblasts	COVID19_HGI_C2_ALL_eur_leave_23andme_20210107	6_41068706_G_T	2.82158e-07	0.09274	3105	0.120882946599726	0.85341295612904	0.00261069179242395	0.0184263711127418	0.00466703436606824	0.0543904610196513
6_40997035_42005196	ENSG00000001167.10	NFYA	Brain_Frontal_Cortex_BA9	COVID19_HGI_B1_ALL_eur_leave_23andme_20210107	6_41513934_G_C	0.213796	0.003388	2965	0.695466524490934	0.227500349327401	0.0536680236774552	0.0175500178769511	0.00581508462725806	0.0098415340493924
6_40997035_42005196	ENSG00000001167.10	NFYA	Muscle_Skeletal	COVID19_HGI_A2_ALL_eur_leave_ukbb_23andme_20210107	6_41097482_A_T	1.15202e-10	0.2872	3194	0.000126679970347966	0.949046086632113	6.43356822050692e-06	0.0481956237339846	0.00262517609533498	0.0342960092292296
6_40997035_42005196	ENSG00000001167.10	NFYA	Pituitary	COVID19_HGI_A2_ALL_eur_leave_23andme_20210107	6_41147412_C_T	0.231471	0.0021	3175	0.520303773579247	0.452590537307512	0.0134750385437459	0.0117194624486678	0.00191118812082741	0.00887346697007891
6_40997035_42005196	ENSG00000001167.10	NFYA	Spleen	COVID19_HGI_C2_ALL_leave_23andme_20210107	6_41502683_A_C	0.23729	1.44e-06	2981	0.0687066741299244	0.700215010804802	0.019848690233816	0.202276356310733	0.00895326852072528	0.153181239095123
6_40997035_42005196	ENSG00000001167.10	NFYA	Artery_Aorta	COVID19_HGI_A2_ALL_eur_leave_ukbb_23andme_20210107	6_41097342_C_T	2.42979e-09	0.2869	3194	0.01435642029947	0.934771522221192	0.00072910507592642	0.0474706286430618	0.00267232376034954	0.0421523125810617
6_40997035_42005196	ENSG00000001167.10	NFYA	Lung	COVID19_HGI_C2_ALL_eur_leave_ukbb_23andme_20210107	6_41097153_G_C	9.4541e-12	0.4356	3106	0.000394799136901254	0.975217594682545	8.7659504910815e-06	0.0216505844138033	0.0027282558162591	0.0400637137984934
6_40997035_42005196	ENSG00000001167.10	NFYA	Brain_Cortex	COVID19_HGI_B2_ALL_leave_UKBB_23andme_20210107	6_41497035_C_A	0.406974	9.886e-08	2437	0.0916889033913345	0.0620308355043892	0.476405441386428	0.322257770789643	0.0476170489282049	0.424649812897057
6_40997035_42005196	ENSG00000001167.10	NFYA	Brain_Hypothalamus	COVID19_HGI_B2_ALL_eur_leave_ukbb_23andme_20210107	6_41501834_G_A	0.29958	4.338e-05	2941	0.712391034679271	0.22672133508653	0.0428708493064686	0.0136394442695921	0.00437733665813766	0.186524694495107
6_40997035_42005196	ENSG00000001167.10	NFYA	Adipose_Visceral_Omentum	COVID19_HGI_B1_ALL_leave_UKBB_23andme_20210107	6_41059873_C_T	8.53067e-10	0.1246	2639	0.00105031728794697	0.85688742577592	0.0001358764826598	0.11082192137031	0.0311044590831637	0.0248715259485484
6_40997035_42005196	ENSG00000001167.10	NFYA	Skin_Sun_Exposed_Lower_leg	COVID19_HGI_B1_ALL_leave_UKBB_23andme_20210107	6_41113528_T_G	1.27414e-10	0.07785	2639	0.000555079032715371	0.854193377127726	7.18089547121472e-05	0.110469794676946	0.0347099402079011	0.0484087479440176
6_40997035_42005196	ENSG00000001167.10	NFYA	Heart_Atrial_Appendage	COVID19_HGI_B2_ALL_eur_leave_ukbb_23andme_20210107	6_41501834_G_A	0.4345	4.338e-05	2953	0.591696396315265	0.346800983469637	0.0356656944922892	0.0208991914831761	0.00493773423963319	0.126645974146785
6_40997035_42005196	ENSG00000001167.10	NFYA	Uterus	COVID19_HGI_B2_ALL_leave_UKBB_23andme_20210107	6_41497035_C_A	0.498135	9.886e-08	2437	0.122320499170783	0.0296703299199115	0.635563838617928	0.15410542581386	0.0583399064775184	0.43770042731086
6_40997035_42005196	ENSG00000001167.10	NFYA	Adipose_Subcutaneous	COVID19_HGI_A2_ALL_leave_UKBB_23andme_20210107	6_41121097_G_A	2.46525e-14	0.9474	2658	9.50896775717093e-06	0.931508391845055	6.7442267310226e-07	0.0660647312544433	0.00241669351007066	0.0498563193285295
6_40997035_42005196	ENSG00000001167.10	NFYA	Uterus	COVID19_HGI_B1_ALL_eur_leave_23andme_20210107	6_41513934_G_C	0.8737	0.003388	2982	0.712403204911008	0.210598268388632	0.0552529478409386	0.0163282755527251	0.00541730330669588	0.00931505295895257
6_40997035_42005196	ENSG00000001167.10	NFYA	Artery_Coronary	COVID19_HGI_A2_ALL_leave_23andme_20210107	6_41497035_C_A	0.3577	1.522e-05	2654	0.378200519432515	0.572456322257054	0.0185859482929397	0.0281296542861886	0.00262755573130211	0.266261926144098
6_40997035_42005196	ENSG00000001167.10	NFYA	Brain_Caudate_basal_ganglia	COVID19_HGI_B2_ALL_eur_leave_23andme_20210107	6_41501834_G_A	0.503344	4.511e-05	2949	0.722423593552097	0.220169447206392	0.0409504427560528	0.0124762826270568	0.00398023385840216	0.180094120807015
6_40997035_42005196	ENSG00000001167.10	NFYA	Skin_Not_Sun_Exposed_Suprapubic	COVID19_HGI_B2_ALL_leave_23andme_20210107	6_41074571_G_A	2.66738e-16	0.1777	2818	5.66615015657392e-08	0.0684225576658492	7.71277247953638e-07	0.93136872014656	0.000207894248840009	0.0715467423011097
6_40997035_42005196	ENSG00000001167.10	NFYA	Pituitary	COVID19_HGI_C2_ALL_leave_23andme_20210107	6_41502683_A_C	0.465323	1.44e-06	2978	0.414828255710431	0.351728229297301	0.119834009935288	0.101593898513143	0.0120156065438377	0.636908275238754
6_40997035_42005196	ENSG00000001167.10	NFYA	Minor_Salivary_Gland	COVID19_HGI_B1_ALL_leave_23andme_20210107	6_41371939_T_C	0.783382	0.000443	2881	0.654529517023466	0.23256987227835	0.0770190952540769	0.0273581892212765	0.0085233262228303	0.0580534192968527
6_40997035_42005196	ENSG00000001167.10	NFYA	Liver	COVID19_HGI_C2_ALL_leave_23andme_20210107	6_41502683_A_C	0.170638	1.44e-06	2980	0.576423854560071	0.185355889007731	0.166521282751978	0.0535287122261859	0.0181702614540339	0.668251758707389
6_40997035_42005196	ENSG00000001167.10	NFYA	Whole_Blood	COVID19_HGI_C2_ALL_leave_23andme_20210107	6_41502683_A_C	0.10206	1.44e-06	2981	0.590086709210055	0.169049860601127	0.170470313845406	0.0488152835002559	0.0215778328431566	0.693771507032874
6_40997035_42005196	ENSG00000001167.10	NFYA	Heart_Atrial_Appendage	COVID19_HGI_B1_ALL_leave_UKBB_23andme_20210107	6_41355747_G_C	0.356846	0.000388	2639	0.567126362491688	0.305730276995927	0.073367482610558	0.0395371951149119	0.0142386827869155	0.0322153353842662
6_40997035_42005196	ENSG00000001167.10	NFYA	Esophagus_Mucosa	COVID19_HGI_B2_ALL_leave_23andme_20210107	6_41077224_T_C	1.09095e-11	0.1421	2818	9.93330137915673e-06	0.0684090984951183	0.000135212254160284	0.931185461303093	0.000260294646247906	0.0231066069285427
6_40997035_42005196	ENSG00000001167.10	NFYA	Brain_Substantia_nigra	COVID19_HGI_A2_ALL_eur_leave_ukbb_23andme_20210107	6_41327913_A_G	0.845111	0.001777	3148	0.705970747044747	0.24305560641305	0.0353075235409048	0.0121523603739446	0.00351376262735438	0.0228390309129545
6_40997035_42005196	ENSG00000001167.10	NFYA	Brain_Caudate_basal_ganglia	COVID19_HGI_B1_ALL_eur_leave_ukbb_23andme_20210107	6_41539892_A_G	0.431357	0.0007843	2984	0.680875352664653	0.209099608636315	0.078156211904759	0.0239942180765656	0.00787460871770754	0.0260618301242255
6_40997035_42005196	ENSG00000001167.10	NFYA	Adrenal_Gland	COVID19_HGI_C2_ALL_eur_leave_23andme_20210107	6_41498672_G_A	0.00742443	0.001018	3104	0.690142338964369	0.286797692658723	0.0148999232430087	0.00618988819694906	0.00197015693694992	0.0417496885642909
6_40997035_42005196	ENSG00000001167.10	NFYA	Uterus	COVID19_HGI_B1_ALL_eur_leave_ukbb_23andme_20210107	6_41539892_A_G	0.869695	0.0007843	2983	0.687017502343074	0.203155720577387	0.0788370039819192	0.0233049502956424	0.0076848228019776	0.0276869263126186
6_40997035_42005196	ENSG00000001167.10	NFYA	Adipose_Subcutaneous	COVID19_HGI_C2_ALL_eur_leave_ukbb_23andme_20210107	6_41119520_G_C	3.29695e-14	0.2087	3106	9.9593140592323e-06	0.975632661672648	2.21132332389567e-07	0.0216598313122504	0.002697326568709	0.0504691985853531
6_40997035_42005196	ENSG00000001167.10	NFYA	Lung	COVID19_HGI_C2_ALL_leave_UKBB_23andme_20210107	6_41097153_G_C	9.4541e-12	0.9977	2892	0.000366097322731676	0.904311797320465	3.79140278453155e-05	0.09365134010314	0.00163285122581834	0.0451228442097096
6_40997035_42005196	ENSG00000001167.10	NFYA	Muscle_Skeletal	COVID19_HGI_C2_ALL_leave_23andme_20210107	6_41094335_T_G	6.62205e-11	0.1759	2981	0.000104820199797141	0.774244979071057	3.0281536726488e-05	0.223669897717922	0.00195002147449801	0.036187057023971
6_40997035_42005196	ENSG00000001167.10	NFYA	Thyroid	COVID19_HGI_B1_ALL_leave_UKBB_23andme_20210107	6_41074571_G_A	2.12414e-49	0.07277	2639	2.60815662848283e-29	0.853304604063548	3.37409612286593e-30	0.11035318442782	0.0363422115086286	0.0627161140669405
6_40997035_42005196	ENSG00000001167.10	NFYA	Brain_Cerebellar_Hemisphere	COVID19_HGI_B1_ALL_eur_leave_23andme_20210107	6_41022717_T_A	2.28571e-06	0.1375	2985	0.537968405961486	0.38254077935752	0.0417519843996516	0.0296811145013505	0.00805771577999247	0.00914062134368232
6_40997035_42005196	ENSG00000001167.10	NFYA	Brain_Caudate_basal_ganglia	COVID19_HGI_C2_ALL_eur_leave_23andme_20210107	6_41497035_C_A	0.149086	0.0006395	3098	0.74102606866978	0.236375404106462	0.0159486769420132	0.00508580753096335	0.00156404275078069	0.0246932586095
6_40997035_42005196	ENSG00000001167.10	NFYA	Brain_Substantia_nigra	COVID19_HGI_B1_ALL_eur_leave_ukbb_23andme_20210107	6_41539892_A_G	0.859949	0.0007843	2946	0.679412859418286	0.219130573583997	0.0709003730389242	0.0228597532932726	0.00769644066552012	0.0253698635730718
6_40997035_42005196	ENSG00000001167.10	NFYA	Esophagus_Gastroesophageal_Junction	COVID19_HGI_B1_ALL_eur_leave_23andme_20210107	6_41068600_A_G	1.06942e-12	0.515	2990	0.00145833564293287	0.912280669042163	0.000113450236785172	0.0709550662671258	0.0151924788109935	0.0528246179314823
6_40997035_42005196	ENSG00000001167.10	NFYA	Nerve_Tibial	COVID19_HGI_A2_ALL_eur_leave_ukbb_23andme_20210107	6_41097342_C_T	1.64343e-36	0.2869	3194	3.69009362917624e-20	0.949110384810519	1.87405073099975e-21	0.0481988235653618	0.00269079162412035	0.0622304266183185
6_40997035_42005196	ENSG00000001167.10	NFYA	Adrenal_Gland	COVID19_HGI_B1_ALL_eur_leave_ukbb_23andme_20210107	6_41539892_A_G	0.487837	0.0007843	2990	0.635540963638903	0.253333916177726	0.0730953341564926	0.0291277363664668	0.00890204966041168	0.0227397917601003
6_40997035_42005196	ENSG00000001167.10	NFYA	Skin_Sun_Exposed_Lower_leg	COVID19_HGI_A2_ALL_eur_leave_ukbb_23andme_20210107	6_41068600_A_G	1.2901e-10	0.3885	3194	0.000547286166224811	0.948538324366195	2.77944719822358e-05	0.0481697448485162	0.00271685014708168	0.0610243635507392
6_40997035_42005196	ENSG00000001167.10	NFYA	Cells_EBV-transformed_lymphocytes	COVID19_HGI_A2_ALL_leave_UKBB_23andme_20210107	6_41497035_C_A	0.648971	1.435e-05	2655	0.724626280575583	0.204948416290152	0.0513510560972789	0.0145192318029924	0.00455501523399409	0.365345512040638
6_40997035_42005196	ENSG00000001167.10	NFYA	Adrenal_Gland	COVID19_HGI_B2_ALL_eur_leave_ukbb_23andme_20210107	6_41501834_G_A	0.910977	4.338e-05	2952	0.670884168354515	0.268376170101139	0.0404362955985007	0.016171742928353	0.00413162301749245	0.164315408382192
6_40997035_42005196	ENSG00000001167.10	NFYA	Lung	COVID19_HGI_B2_ALL_leave_UKBB_23andme_20210107	6_41497035_C_A	0.179942	9.886e-08	2437	7.60418026951183e-05	0.161206143847156	0.000395104829885131	0.837608650576195	0.000714058944068824	0.0268430801556036
6_40997035_42005196	ENSG00000001167.10	NFYA	Brain_Nucleus_accumbens_basal_ganglia	COVID19_HGI_A2_ALL_eur_leave_23andme_20210107	6_41147412_C_T	0.642314	0.0021	3183	0.650711062790079	0.322126845571167	0.0169369226224668	0.00838258142183446	0.00184258759445285	0.0103254170678678
6_40997035_42005196	ENSG00000001167.10	NFYA	Lung	COVID19_HGI_A2_ALL_eur_leave_23andme_20210107	6_41097153_G_C	9.4541e-12	0.7816	3188	0.00039296101235581	0.972363994842064	1.02482773724818e-05	0.0253570163569255	0.00187577951128156	0.0563152087401105
6_40997035_42005196	ENSG00000001167.10	NFYA	Esophagus_Gastroesophageal_Junction	COVID19_HGI_B2_ALL_eur_leave_ukbb_23andme_20210107	6_41069193_C_G	3.42296e-12	0.04382	2953	0.00136258853035829	0.935463307772863	8.21327737418948e-05	0.056380227151825	0.00671174377121121	0.048533561324352
6_40997035_42005196	ENSG00000001167.10	NFYA	Brain_Substantia_nigra	COVID19_HGI_B2_ALL_eur_leave_ukbb_23andme_20210107	6_41501834_G_A	0.0379937	4.338e-05	2912	0.711513063122649	0.227981344871064	0.0423475774049859	0.0135643176121711	0.00459369698913016	0.210957315967475
6_40997035_42005196	ENSG00000001167.10	NFYA	Nerve_Tibial	COVID19_HGI_B2_ALL_leave_23andme_20210107	6_41111281_A_G	7.85168e-37	0.1923	2818	2.78400268689466e-21	0.068422854396416	3.78958882364316e-20	0.931372762759102	0.000204382844483149	0.0523214490520626
6_40997035_42005196	ENSG00000001167.10	NFYA	Esophagus_Muscularis	COVID19_HGI_B2_ALL_leave_23andme_20210107	6_41079634_G_A	3.77066e-12	0.1665	2818	1.32063066888592e-05	0.0684085787655769	0.000179764453767563	0.931178427007604	0.000220023466363395	0.0435098081760544
6_40997035_42005196	ENSG00000001167.10	NFYA	Brain_Hippocampus	COVID19_HGI_B1_ALL_eur_leave_23andme_20210107	6_41513934_G_C	0.616957	0.003388	2983	0.691248465497682	0.231475154350215	0.0536700200251672	0.0179665898828956	0.00563977024404107	0.00809558798261967
6_40997035_42005196	ENSG00000001167.10	NFYA	Heart_Atrial_Appendage	COVID19_HGI_B2_ALL_leave_23andme_20210107	6_41502683_A_C	0.633235	3.436e-08	2818	0.0414770051416782	0.0236377296072941	0.564585644485913	0.321708555067007	0.0485910656981082	0.604246982249308
6_40997035_42005196	ENSG00000001167.10	NFYA	Esophagus_Mucosa	COVID19_HGI_B2_ALL_leave_UKBB_23andme_20210107	6_41077224_T_C	1.09095e-11	0.1436	2437	2.53837785346667e-05	0.161238468140323	0.000131891316937771	0.837776490335097	0.000827766429107127	0.0213921311785524
6_40997035_42005196	ENSG00000001167.10	NFYA	Brain_Hypothalamus	COVID19_HGI_B1_ALL_leave_UKBB_23andme_20210107	6_41497035_C_A	0.0976411	0.0003861	2631	0.689961724819096	0.198634608905566	0.0799088326626593	0.0229966325954909	0.00849820101718825	0.0554361864773313
6_40997035_42005196	ENSG00000001167.10	NFYA	Spleen	COVID19_HGI_C2_ALL_eur_leave_23andme_20210107	6_41059873_C_T	3.05119e-09	0.05256	3104	0.0869844329844491	0.887546026402373	0.00187787272561462	0.0191564470027956	0.00443522088476773	0.0901333240431276
6_40997035_42005196	ENSG00000001167.10	NFYA	Brain_Caudate_basal_ganglia	COVID19_HGI_A2_ALL_eur_leave_ukbb_23andme_20210107	6_41327913_A_G	0.0783819	0.001777	3189	0.713821344563145	0.234272106704516	0.036187024604414	0.0118725287308464	0.0038469953970788	0.0256906076074443
6_40997035_42005196	ENSG00000001167.10	NFYA	Colon_Sigmoid	COVID19_HGI_B1_ALL_leave_23andme_20210107	6_41068600_A_G	8.51761e-15	0.4883	2885	4.64146178474861e-05	0.88077124361708	5.46804069290038e-06	0.10374698860683	0.0154298851175494	0.0422062089835065
6_40997035_42005196	ENSG00000001167.10	NFYA	Esophagus_Muscularis	COVID19_HGI_B1_ALL_leave_23andme_20210107	6_41076392_A_G	3.77066e-12	0.1572	2886	0.000162948045791535	0.878836993737606	1.91989433106067e-05	0.103529304959834	0.0174515543134585	0.0482788431488146
6_40997035_42005196	ENSG00000001167.10	NFYA	Skin_Not_Sun_Exposed_Suprapubic	COVID19_HGI_A2_ALL_eur_leave_ukbb_23andme_20210107	6_41074571_G_A	2.66738e-16	0.8767	3194	7.49617073273347e-07	0.949178504658095	3.80700482239908e-08	0.048202355539044	0.00261835211574006	0.0574122504395303
6_40997035_42005196	ENSG00000001167.10	NFYA	Brain_Putamen_basal_ganglia	COVID19_HGI_B2_ALL_leave_UKBB_23andme_20210107	6_41497035_C_A	0.78431	9.886e-08	2437	0.123340609970572	0.0283216686497892	0.640864221956166	0.147095892725336	0.0603776066981362	0.414505743741981
6_40997035_42005196	ENSG00000001167.10	NFYA	Pituitary	COVID19_HGI_B2_ALL_leave_23andme_20210107	6_41502683_A_C	0.465323	3.436e-08	2814	0.0358413115143887	0.0294855298944013	0.487871730146035	0.401311376537062	0.045490051908113	0.611995612008063
6_40997035_42005196	ENSG00000001167.10	NFYA	Brain_Hippocampus	COVID19_HGI_A2_ALL_eur_leave_23andme_20210107	6_41327913_A_G	0.075116	0.005454	3180	0.716551543784086	0.256201669506579	0.0186391642417356	0.00666245327969596	0.00194516918790343	0.0126073854141514
6_40997035_42005196	ENSG00000001167.10	NFYA	Pancreas	COVID19_HGI_B2_ALL_eur_leave_ukbb_23andme_20210107	6_41059873_C_T	1.34394e-16	0.09567	2953	6.8439354701538e-07	0.938995794485297	4.12532023388208e-08	0.0565954586404804	0.00440802122747305	0.0776280549232477
6_40997035_42005196	ENSG00000001167.10	NFYA	Nerve_Tibial	COVID19_HGI_B2_ALL_eur_leave_ukbb_23andme_20210107	6_41111281_A_G	7.85168e-37	0.07617	2953	3.70605814811808e-20	0.936843650447429	2.23390134711944e-21	0.0564634489355957	0.00669290061697339	0.0519815381450969
6_40997035_42005196	ENSG00000001167.10	NFYA	Ovary	COVID19_HGI_B1_ALL_eur_leave_23andme_20210107	6_41077891_A_T	1.75974e-07	0.2394	2982	0.556708649718752	0.365602729035368	0.0425001711067678	0.0279035056440008	0.00728494449511133	0.0183426671241901
6_40997035_42005196	ENSG00000001167.10	NFYA	Heart_Atrial_Appendage	COVID19_HGI_B1_ALL_eur_leave_ukbb_23andme_20210107	6_41539892_A_G	0.419532	0.0007843	2991	0.562872356916224	0.323852929392229	0.0647516103026641	0.0372440567710246	0.0112790466178585	0.0149705214370017
6_40997035_42005196	ENSG00000001167.10	NFYA	Vagina	COVID19_HGI_A2_ALL_leave_UKBB_23andme_20210107	6_41497035_C_A	0.831317	1.435e-05	2654	0.667910561266783	0.261691435289061	0.0473318143485596	0.0185403679865552	0.00452582110904102	0.352255335242295
6_40997035_42005196	ENSG00000001167.10	NFYA	Small_Intestine_Terminal_Ileum	COVID19_HGI_A2_ALL_leave_UKBB_23andme_20210107	6_41497035_C_A	0.0190345	1.435e-05	2658	0.640047863530488	0.286485589203887	0.0453953364927644	0.0203112043449293	0.0077600064279316	0.602991163753573
6_40997035_42005196	ENSG00000001167.10	NFYA	Brain_Cortex	COVID19_HGI_A2_ALL_eur_leave_23andme_20210107	6_41147412_C_T	0.638684	0.0021	3183	0.542084779501381	0.430740000993875	0.0141076502264451	0.0112080646665662	0.00185950461173205	0.00830689304841956
6_40997035_42005196	ENSG00000001167.10	NFYA	Spleen	COVID19_HGI_A2_ALL_eur_leave_ukbb_23andme_20210107	6_41105476_T_TGAA	9.40797e-10	0.6683	3194	0.0778917483419035	0.871274997767912	0.00395580986793495	0.0442459353449844	0.00263150867726506	0.0735664854775876
6_40997035_42005196	ENSG00000001167.10	NFYA	Brain_Nucleus_accumbens_basal_ganglia	COVID19_HGI_B2_ALL_eur_leave_23andme_20210107	6_41501834_G_A	0.980957	4.511e-05	2951	0.640712681698769	0.301698675299762	0.0363259375077861	0.0171009893729186	0.00416171612076386	0.148300052719661
6_40997035_42005196	ENSG00000001167.10	NFYA	Cells_Transformed_fibroblasts	COVID19_HGI_A2_ALL_eur_leave_ukbb_23andme_20210107	6_41068706_G_T	2.82158e-07	0.3973	3194	0.113541284432997	0.835453030015954	0.00576630699578775	0.0424264997336844	0.00281287882157758	0.051753201825487
6_40997035_42005196	ENSG00000001167.10	NFYA	Thyroid	COVID19_HGI_C2_ALL_eur_leave_23andme_20210107	6_41074571_G_A	2.12414e-49	0.1153	3105	2.61886516425621e-29	0.9755950750676	5.65592582089181e-31	0.0210664495041942	0.00333847542820205	0.0533155708877319
6_40997035_42005196	ENSG00000001167.10	NFYA	Skin_Not_Sun_Exposed_Suprapubic	COVID19_HGI_C2_ALL_leave_23andme_20210107	6_41074571_G_A	2.66738e-16	0.2516	2981	6.37193727402957e-07	0.774166603403543	1.84079073457049e-07	0.223647020215861	0.00218555510779551	0.0512941397581805
6_40997035_42005196	ENSG00000001167.10	NFYA	Brain_Spinal_cord_cervical_c-1	COVID19_HGI_C2_ALL_leave_23andme_20210107	6_41502683_A_C	0.640753	1.44e-06	2964	0.570561035190182	0.193032644941169	0.164786503711241	0.0557348107135264	0.0158850054438825	0.664556066959331
6_40997035_42005196	ENSG00000001167.10	NFYA	Artery_Tibial	COVID19_HGI_A2_ALL_leave_23andme_20210107	6_41058913_A_T	2.61613e-10	0.7389	2657	0.000284404909218717	0.951163055082392	1.39847289371438e-05	0.0467687220577017	0.00176983322175085	0.0366179280650818
6_40997035_42005196	ENSG00000001167.10	NFYA	Brain_Amygdala	COVID19_HGI_A2_ALL_leave_UKBB_23andme_20210107	6_41497035_C_A	0.317007	1.435e-05	2644	0.743810463289229	0.185316559584804	0.0526195886986094	0.013104751836269	0.00514863659108877	0.409939808059208
6_40997035_42005196	ENSG00000001167.10	NFYA	Pituitary	COVID19_HGI_B1_ALL_eur_leave_ukbb_23andme_20210107	6_41068580_G_C	3.15475e-06	0.1179	2986	0.48923606358443	0.395966492500564	0.0561920427641662	0.0454662679177329	0.0131391332331062	0.0123406575967023
6_40997035_42005196	ENSG00000001167.10	NFYA	Lung	COVID19_HGI_C2_ALL_leave_23andme_20210107	6_41097153_G_C	9.4541e-12	0.4589	2981	0.000313275527727656	0.77383713525105	9.05022544963105e-05	0.223551818355982	0.00220726861074294	0.0330493370052467
6_40997035_42005196	ENSG00000001167.10	NFYA	Brain_Cerebellum	COVID19_HGI_A2_ALL_leave_23andme_20210107	6_41497035_C_A	0.229086	1.522e-05	2657	0.323166302793218	0.627454792791342	0.0158907001943013	0.0308505048205499	0.00263769940058889	0.263964025980781
6_40997035_42005196	ENSG00000001167.10	NFYA	Brain_Substantia_nigra	COVID19_HGI_A2_ALL_leave_UKBB_23andme_20210107	6_41497035_C_A	0.232546	1.435e-05	2636	0.71833029625508	0.21054680698573	0.0507852772633764	0.0148800038850858	0.00545761561072785	0.395716974923827
6_40997035_42005196	ENSG00000001167.10	NFYA	Skin_Sun_Exposed_Lower_leg	COVID19_HGI_A2_ALL_leave_23andme_20210107	6_41068600_A_G	1.2901e-10	0.8089	2657	0.000571239793883505	0.950825333798147	2.80889443769312e-05	0.0467520622194344	0.0018232752441581	0.0491290242068763
6_40997035_42005196	ENSG00000001167.10	NFYA	Brain_Frontal_Cortex_BA9	COVID19_HGI_B2_ALL_eur_leave_ukbb_23andme_20210107	6_41501834_G_A	0.949336	4.338e-05	2936	0.708595860273101	0.230643478287611	0.0426430763586287	0.0138758103221415	0.00424177475851749	0.182558179440112
6_40997035_42005196	ENSG00000001167.10	NFYA	Minor_Salivary_Gland	COVID19_HGI_B1_ALL_leave_UKBB_23andme_20210107	6_41355747_G_C	0.783382	0.000388	2635	0.660980467255169	0.215590982407377	0.0854713237492784	0.0278679609455632	0.0100892656426127	0.0524004588464038
6_40997035_42005196	ENSG00000001167.10	NFYA	Colon_Transverse	COVID19_HGI_A2_ALL_leave_UKBB_23andme_20210107	6_41068600_A_G	1.79605e-13	0.5864	2658	0.000159638828649617	0.931332904676468	1.13223693988862e-05	0.0660522576600207	0.00244387646546259	0.051749995767573
6_40997035_42005196	ENSG00000001167.10	NFYA	Stomach	COVID19_HGI_A2_ALL_leave_UKBB_23andme_20210107	6_41497035_C_A	0.774029	1.435e-05	2658	0.648841250135178	0.281194461520365	0.0460190066377268	0.0199396860060612	0.00400559570066964	0.313410913380391
6_40997035_42005196	ENSG00000001167.10	NFYA	Artery_Aorta	COVID19_HGI_A2_ALL_leave_UKBB_23andme_20210107	6_41097342_C_T	2.42979e-09	0.3957	2658	0.0143021872832254	0.917135130273983	0.00101438133192616	0.0650452226001166	0.0025030785107489	0.0362600199024625
6_40997035_42005196	ENSG00000001167.10	NFYA	Cells_Transformed_fibroblasts	COVID19_HGI_A2_ALL_leave_UKBB_23andme_20210107	6_41497035_C_A	0.314724	1.435e-05	2658	0.116154157419542	0.814863167185531	0.00823822304789629	0.0577911426910801	0.0029533096559505	0.0956097048150226
6_40997035_42005196	ENSG00000001167.10	NFYA	Brain_Hippocampus	COVID19_HGI_B2_ALL_eur_leave_23andme_20210107	6_41501834_G_A	0.0620567	4.511e-05	2948	0.705969678053974	0.236274676109	0.040015650498378	0.0133881282275827	0.00435186711106553	0.195244636962662
6_40997035_42005196	ENSG00000001167.10	NFYA	Colon_Transverse	COVID19_HGI_A2_ALL_leave_23andme_20210107	6_41068600_A_G	1.79605e-13	0.8089	2657	0.000163047988648936	0.951221933731716	8.01737892382278e-06	0.0467715516165265	0.00183544928418494	0.0458507935893029
6_40997035_42005196	ENSG00000001167.10	NFYA	Brain_Hippocampus	COVID19_HGI_C2_ALL_eur_leave_23andme_20210107	6_41497035_C_A	0.181458	0.0006395	3098	0.724443223533914	0.25282042963607	0.0155987295597541	0.00544204022026509	0.00169557704999715	0.020954191392959
6_40997035_42005196	ENSG00000001167.10	NFYA	Heart_Atrial_Appendage	COVID19_HGI_B1_ALL_leave_23andme_20210107	6_41371939_T_C	0.356846	0.000443	2886	0.561502623675611	0.323924616426491	0.0661576331789613	0.0381553427396521	0.0102597839792854	0.0418377063345315
6_40997035_42005196	ENSG00000001167.10	NFYA	Brain_Cerebellar_Hemisphere	COVID19_HGI_B2_ALL_leave_UKBB_23andme_20210107	6_41502683_A_C	0.0704791	1.675e-07	2437	0.0929600213248137	0.0604587895962428	0.483010030139864	0.314087727047707	0.0494834318913727	0.418708667771748
6_40997035_42005196	ENSG00000001167.10	NFYA	Adipose_Subcutaneous	COVID19_HGI_B1_ALL_eur_leave_23andme_20210107	6_41121097_G_A	2.46525e-14	0.28	2990	9.83687440802144e-06	0.913378273757433	7.65253003466088e-07	0.0710400751147423	0.0155710490004137	0.056285042166912
6_40997035_42005196	ENSG00000001167.10	NFYA	Skin_Sun_Exposed_Lower_leg	COVID19_HGI_B2_ALL_leave_UKBB_23andme_20210107	6_41113528_T_G	1.27414e-10	0.2414	2437	0.000107253316334735	0.1611945392501	0.000557276416433143	0.837548475972178	0.000592455044953789	0.0341716093692693
6_40997035_42005196	ENSG00000001167.10	NFYA	Liver	COVID19_HGI_B2_ALL_leave_23andme_20210107	6_41502683_A_C	0.170638	3.436e-08	2817	0.0487139467789931	0.014780386523771	0.663094881080608	0.201118522531082	0.0722922630855459	0.597650691211105
6_40997035_42005196	ENSG00000001167.10	NFYA	Esophagus_Muscularis	COVID19_HGI_A2_ALL_leave_23andme_20210107	6_41097342_C_T	3.2018e-12	0.6932	2657	0.000176126005196755	0.951220418340515	8.66044980807419e-06	0.0467714892451912	0.00182330595928919	0.044719468351613
6_40997035_42005196	ENSG00000001167.10	NFYA	Esophagus_Gastroesophageal_Junction	COVID19_HGI_C2_ALL_eur_leave_ukbb_23andme_20210107	6_41068601_A_C	1.06942e-12	0.2266	3106	0.00141924225540789	0.974379188042002	3.15122455520162e-05	0.021632159150316	0.00253789830672223	0.0696921242067948
6_40997035_42005196	ENSG00000001167.10	NFYA	Uterus	COVID19_HGI_C2_ALL_eur_leave_23andme_20210107	6_41497035_C_A	0.498135	0.0006395	3097	0.748016039781235	0.229354784001424	0.0161342487227403	0.00494549305399532	0.00154943444060605	0.0186294304591774
6_40997035_42005196	ENSG00000001167.10	NFYA	Esophagus_Gastroesophageal_Junction	COVID19_HGI_B1_ALL_eur_leave_ukbb_23andme_20210107	6_41068600_A_G	1.06942e-12	0.3589	2991	0.00139480034670789	0.872535482674635	0.000160454794751081	0.10034902176771	0.0255602404161954	0.0434440657492851
6_40997035_42005196	ENSG00000001167.10	NFYA	Adipose_Visceral_Omentum	COVID19_HGI_A2_ALL_leave_23andme_20210107	6_41053945_CA_C	8.53067e-10	0.8725	2657	0.00105989335643591	0.950369986030362	5.21169670831417e-05	0.0467297068843245	0.0017882967617948	0.0238856242346494
6_40997035_42005196	ENSG00000001167.10	NFYA	Brain_Cortex	COVID19_HGI_B2_ALL_eur_leave_23andme_20210107	6_41501834_G_A	0.288226	4.511e-05	2950	0.53315019444614	0.408768148590777	0.0302244686529403	0.0231685188471114	0.00468866946303119	0.117857306115492
6_40997035_42005196	ENSG00000001167.10	NFYA	Cells_Transformed_fibroblasts	COVID19_HGI_C2_ALL_leave_UKBB_23andme_20210107	6_41502683_A_C	0.0405389	6.398e-06	2892	0.112335473816407	0.790547445131934	0.0116337651707264	0.0818676135766466	0.00361570230428582	0.258106386889932
6_40997035_42005196	ENSG00000001167.10	NFYA	Prostate	COVID19_HGI_C2_ALL_eur_leave_23andme_20210107	6_41334319_G_C	0.0301696	0.001233	3105	0.658435944403141	0.318565496921733	0.0142201473759748	0.00687811339763587	0.00190029790151489	0.0132522075248449
6_40997035_42005196	ENSG00000001167.10	NFYA	Small_Intestine_Terminal_Ileum	COVID19_HGI_A2_ALL_eur_leave_ukbb_23andme_20210107	6_41327913_A_G	0.212746	0.001777	3189	0.629163640132786	0.319151280570625	0.0319135480532698	0.0161849676997059	0.00358656354361349	0.0210021045738841
6_40997035_42005196	ENSG00000001167.10	NFYA	Liver	COVID19_HGI_C2_ALL_leave_UKBB_23andme_20210107	6_41502683_A_C	0.170638	6.398e-06	2891	0.685782237448681	0.213553726334071	0.0710173185801074	0.0221073714649593	0.00753934617218194	0.487814440568888
6_40997035_42005196	ENSG00000001167.10	NFYA	Esophagus_Muscularis	COVID19_HGI_B2_ALL_eur_leave_ukbb_23andme_20210107	6_41079634_G_A	3.77066e-12	0.06467	2953	0.00017345235329944	0.936786553135098	1.04551906691862e-05	0.0564601307719252	0.00656940854900762	0.0480426511047517
6_40997035_42005196	ENSG00000001167.10	NFYA	Skin_Sun_Exposed_Lower_leg	COVID19_HGI_C2_ALL_eur_leave_23andme_20210107	6_41113528_T_G	1.27414e-10	0.1055	3105	0.000585660330751787	0.97486938581589	1.2648422806112e-05	0.0210506337004104	0.00348167173014122	0.0458099541978702
6_40997035_42005196	ENSG00000001167.10	NFYA	Cells_EBV-transformed_lymphocytes	COVID19_HGI_B1_ALL_leave_UKBB_23andme_20210107	6_41355747_G_C	0.261179	0.000388	2633	0.689205983253981	0.188732675954918	0.0890853023231096	0.0243865956022668	0.00858944286572482	0.0663999401150434
6_40997035_42005196	ENSG00000001167.10	NFYA	Cells_EBV-transformed_lymphocytes	COVID19_HGI_B1_ALL_eur_leave_ukbb_23andme_20210107	6_41539892_A_G	0.32486	0.0007843	2982	0.678048180774742	0.211957370983407	0.0778985805306222	0.0243432873615969	0.00775258034963164	0.0293526918550921
6_40997035_42005196	ENSG00000001167.10	NFYA	Adrenal_Gland	COVID19_HGI_A2_ALL_leave_UKBB_23andme_20210107	6_41497035_C_A	0.750161	1.435e-05	2658	0.679190148595483	0.25033755722814	0.0481714995000432	0.0177506182956515	0.00455017638068206	0.314595303103619
6_40997035_42005196	ENSG00000001167.10	NFYA	Brain_Cerebellar_Hemisphere	COVID19_HGI_B2_ALL_eur_leave_23andme_20210107	6_41501834_G_A	0.485174	4.511e-05	2952	0.544609446476028	0.397181291974191	0.0308824598000984	0.0225176339556453	0.00480916779403741	0.113413817565047
6_40997035_42005196	ENSG00000001167.10	NFYA	Thyroid	COVID19_HGI_B1_ALL_eur_leave_ukbb_23andme_20210107	6_41076267_G_C	3.56822e-49	0.1274	2991	2.669154238846e-29	0.873261079720844	3.07053691636849e-30	0.100431745938017	0.0263071743411339	0.0527253623348238
6_40997035_42005196	ENSG00000001167.10	NFYA	Stomach	COVID19_HGI_B2_ALL_eur_leave_ukbb_23andme_20210107	6_41501834_G_A	0.780983	4.338e-05	2953	0.642481363269307	0.296541742577211	0.0387268608733311	0.0178702722747908	0.00437976100535972	0.144167805390184
6_40997035_42005196	ENSG00000001167.10	NFYA	Artery_Coronary	COVID19_HGI_A2_ALL_eur_leave_ukbb_23andme_20210107	6_41097197_G_A	5.0466e-07	0.4734	3188	0.36251013859288	0.586233950930348	0.0183667034706097	0.0296985583367123	0.00319064866944967	0.0245014909614631
6_40997035_42005196	ENSG00000001167.10	NFYA	Brain_Cerebellum	COVID19_HGI_B2_ALL_eur_leave_23andme_20210107	6_41501834_G_A	0.346585	4.511e-05	2952	0.316765435039611	0.624969746812965	0.0179610231316714	0.0354317470948805	0.00487204792087162	0.0664923486655534
6_40997035_42005196	ENSG00000001167.10	NFYA	Adipose_Visceral_Omentum	COVID19_HGI_A2_ALL_eur_leave_ukbb_23andme_20210107	6_41053945_CA_C	8.53067e-10	0.5545	3194	0.00102904761733779	0.948180955242551	5.2261206172591e-05	0.0481517263428848	0.00258600959105357	0.0265434345686828
6_40997035_42005196	ENSG00000001167.10	NFYA	Brain_Cerebellum	COVID19_HGI_B1_ALL_eur_leave_23andme_20210107	6_41069193_C_G	1.02217e-06	0.2224	2988	0.320609002686073	0.59731078837152	0.0249163000935211	0.0464095730020447	0.0107543358468416	0.0112567122388747
6_40997035_42005196	ENSG00000001167.10	NFYA	Lung	COVID19_HGI_B1_ALL_leave_UKBB_23andme_20210107	6_41069193_C_G	9.93215e-11	0.09024	2639	0.0003968371541093	0.854284269695838	5.13376646351264e-05	0.110481477045021	0.0347860784403968	0.0233462393335548
6_40997035_42005196	ENSG00000001167.10	NFYA	Esophagus_Gastroesophageal_Junction	COVID19_HGI_B1_ALL_leave_23andme_20210107	6_41068600_A_G	1.06942e-12	0.4883	2886	0.00128496803576568	0.879775901979171	0.000151398124198238	0.103642235517879	0.0151454963429862	0.0441776161957672
6_40997035_42005196	ENSG00000001167.10	NFYA	Brain_Caudate_basal_ganglia	COVID19_HGI_C2_ALL_leave_UKBB_23andme_20210107	6_41502683_A_C	0.286725	6.398e-06	2889	0.693203038717979	0.206320925581443	0.0717810103161412	0.0213571450494962	0.00733788033494029	0.467344934315904
6_40997035_42005196	ENSG00000001167.10	NFYA	Testis	COVID19_HGI_B1_ALL_leave_UKBB_23andme_20210107	6_41020223_G_A	1.38655e-20	0.002519	2639	2.03382719811952e-11	0.602537704416923	2.63110289804418e-12	0.0776287109986783	0.31983358456143	0.123861871355372
6_40997035_42005196	ENSG00000001167.10	NFYA	Heart_Atrial_Appendage	COVID19_HGI_A2_ALL_leave_23andme_20210107	6_41497035_C_A	0.942284	1.522e-05	2657	0.611418543708746	0.338979941701444	0.0300646097298355	0.0166654153302941	0.00287148952968022	0.289294849703682
6_40997035_42005196	ENSG00000001167.10	NFYA	Pancreas	COVID19_HGI_C2_ALL_eur_leave_23andme_20210107	6_41059873_C_T	1.34394e-16	0.05256	3105	7.09927549838994e-07	0.974028749177431	1.5332204249764e-08	0.0210310207575023	0.00493950480531302	0.0851806551906357
6_40997035_42005196	ENSG00000001167.10	NFYA	Brain_Cortex	COVID19_HGI_B1_ALL_eur_leave_ukbb_23andme_20210107	6_41539892_A_G	0.0502233	0.0007843	2987	0.508580552356826	0.375957368340609	0.0583159926307565	0.0430948073272803	0.0140512793445281	0.0193271281599648
6_40997035_42005196	ENSG00000001167.10	NFYA	Colon_Sigmoid	COVID19_HGI_C2_ALL_leave_23andme_20210107	6_41068601_A_C	8.51761e-15	0.2974	2980	4.0635123236148e-05	0.774027546513843	1.17389597565274e-05	0.223604197285454	0.00231588211770989	0.0424513929577189
6_40997035_42005196	ENSG00000001167.10	NFYA	Ovary	COVID19_HGI_A2_ALL_eur_leave_ukbb_23andme_20210107	6_41327913_A_G	0.241918	0.001777	3185	0.553762717028351	0.394762342096898	0.0280608767956237	0.0200004203170674	0.00341364376206042	0.0193482994480581
6_40997035_42005196	ENSG00000001167.10	NFYA	Adrenal_Gland	COVID19_HGI_B1_ALL_eur_leave_23andme_20210107	6_41297073_C_G	0.0269274	0.005079	2989	0.659455800664955	0.262809926451874	0.0512870344545757	0.0204331749456221	0.0060140634829733	0.0120029758776646
6_40997035_42005196	ENSG00000001167.10	NFYA	Artery_Coronary	COVID19_HGI_B2_ALL_leave_UKBB_23andme_20210107	6_41497035_C_A	0.3577	9.886e-08	2436	0.0655362967022491	0.0903944905349345	0.340519186549274	0.469645646256532	0.0339043799570105	0.416596874454142
6_40997035_42005196	ENSG00000001167.10	NFYA	Lung	COVID19_HGI_A2_ALL_leave_UKBB_23andme_20210107	6_41097153_G_C	9.4541e-12	0.6169	2658	0.000376946419447164	0.931102555029204	2.67348905067185e-05	0.0660359061512003	0.00245785750964187	0.0612627322201203
6_40997035_42005196	ENSG00000001167.10	NFYA	Brain_Substantia_nigra	COVID19_HGI_B2_ALL_leave_UKBB_23andme_20210107	6_41497035_C_A	0.232546	9.886e-08	2415	0.11886609576086	0.0320830356318308	0.617589805067216	0.166628248125764	0.0648328154143285	0.459875678494004
6_40997035_42005196	ENSG00000001167.10	NFYA	Brain_Caudate_basal_ganglia	COVID19_HGI_A2_ALL_leave_UKBB_23andme_20210107	6_41497035_C_A	0.149086	1.435e-05	2658	0.727735528830873	0.200932571030418	0.0516145761768389	0.0142456526492479	0.00547167131262222	0.449484596547563
6_40997035_42005196	ENSG00000001167.10	NFYA	Colon_Transverse	COVID19_HGI_B1_ALL_leave_23andme_20210107	6_41068600_A_G	1.79605e-13	0.4883	2886	0.000152200468166251	0.881356999036586	1.79326370314988e-05	0.103829025953053	0.0146438419051631	0.0330658155878173
6_40997035_42005196	ENSG00000001167.10	NFYA	Heart_Left_Ventricle	COVID19_HGI_B2_ALL_eur_leave_23andme_20210107	6_41501834_G_A	0.886293	4.511e-05	2953	0.644369074726373	0.297566513360693	0.0365427453862229	0.0168706115230825	0.00465105500362905	0.116096357712834
6_40997035_42005196	ENSG00000001167.10	NFYA	Cells_EBV-transformed_lymphocytes	COVID19_HGI_B2_ALL_eur_leave_23andme_20210107	6_41501834_G_A	0.484453	4.511e-05	2945	0.719241809348024	0.223259630104476	0.0407577354479971	0.0126475028749772	0.00409332222452559	0.170853678203756
6_40997035_42005196	ENSG00000001167.10	NFYA	Small_Intestine_Terminal_Ileum	COVID19_HGI_B1_ALL_leave_23andme_20210107	6_41371939_T_C	0.0660034	0.000443	2882	0.603580798260828	0.283014448464557	0.0710665816770735	0.0333135553524221	0.00902461624511927	0.0561321292709747
6_40997035_42005196	ENSG00000001167.10	NFYA	Brain_Caudate_basal_ganglia	COVID19_HGI_B2_ALL_eur_leave_ukbb_23andme_20210107	6_41501834_G_A	0.503344	4.338e-05	2949	0.719604320190995	0.219310231279645	0.043339190337504	0.0132037270549432	0.00454253113691315	0.174250634570155
6_40997035_42005196	ENSG00000001167.10	NFYA	Nerve_Tibial	COVID19_HGI_B1_ALL_eur_leave_ukbb_23andme_20210107	6_41111281_A_G	7.85168e-37	0.1805	2991	3.7417948267699e-20	0.873872226869946	4.30447929230231e-21	0.100502733109616	0.025625040020435	0.050236269995336
6_40997035_42005196	ENSG00000001167.10	NFYA	Esophagus_Gastroesophageal_Junction	COVID19_HGI_B1_ALL_leave_UKBB_23andme_20210107	6_41076198_A_G	3.42296e-12	0.07728	2639	0.00136692219046582	0.854560488902552	0.000176834735028663	0.110518619661701	0.033377134510252	0.0395314670676992
6_40997035_42005196	ENSG00000001167.10	NFYA	Brain_Cerebellum	COVID19_HGI_B1_ALL_eur_leave_ukbb_23andme_20210107	6_41083352_G_A	0.00189198	0.003097	2989	0.305989067516392	0.570108804676288	0.0351783649578962	0.0655199731590679	0.0232037896903562	0.01452179939893
6_40997035_42005196	ENSG00000001167.10	NFYA	Artery_Coronary	COVID19_HGI_B1_ALL_eur_leave_23andme_20210107	6_41059458_T_G	4.09134e-07	0.7486	2987	0.375114782604256	0.543864582894007	0.0291528722751158	0.0422580252786396	0.00960973694798143	0.020232200707837
6_40997035_42005196	ENSG00000001167.10	NFYA	Thyroid	COVID19_HGI_B2_ALL_leave_23andme_20210107	6_41076267_G_C	3.56822e-49	0.1397	2818	1.96751815331858e-30	0.0684224627186874	2.6781887960201e-29	0.93136742550679	0.000210111774516686	0.0527159609207695
6_40997035_42005196	ENSG00000001167.10	NFYA	Colon_Transverse	COVID19_HGI_C2_ALL_eur_leave_23andme_20210107	6_41068601_A_C	1.79605e-13	0.2349	3105	0.000167181147745208	0.975342861026263	3.6105874529321e-06	0.0210609155171477	0.00342543172139138	0.0323664144820909
6_40997035_42005196	ENSG00000001167.10	NFYA	Pituitary	COVID19_HGI_A2_ALL_leave_23andme_20210107	6_41497035_C_A	0.845532	1.522e-05	2654	0.523367748282003	0.42709657534512	0.025725298692509	0.0209904242947883	0.0028199533855805	0.29711463981705
6_40997035_42005196	ENSG00000001167.10	NFYA	Muscle_Skeletal	COVID19_HGI_B1_ALL_eur_leave_ukbb_23andme_20210107	6_41094335_T_G	6.62205e-11	0.1493	2991	0.000128102318769262	0.873135881211036	1.47366118124176e-05	0.100417346615162	0.0263039332432205	0.0370263344896899
6_40997035_42005196	ENSG00000001167.10	NFYA	Cells_Transformed_fibroblasts	COVID19_HGI_B1_ALL_eur_leave_23andme_20210107	6_41068706_G_T	2.82158e-07	0.866	2990	0.121010537031333	0.79575077221863	0.00941393303128466	0.0618929622992125	0.0119317954195394	0.0393363926235784
6_40997035_42005196	ENSG00000001167.10	NFYA	Small_Intestine_Terminal_Ileum	COVID19_HGI_C2_ALL_eur_leave_23andme_20210107	6_41497035_C_A	0.0190345	0.0006395	3101	0.653952644785427	0.323070281772117	0.01410581050154	0.00696674712845439	0.00190451581246217	0.0387128010995648
6_40997035_42005196	ENSG00000001167.10	NFYA	Lung	COVID19_HGI_B2_ALL_leave_23andme_20210107	6_41502683_A_C	0.529281	3.436e-08	2818	2.80962187869704e-05	0.0683899289812987	0.000382446170770398	0.930924510857212	0.00027501777193283	0.0685483361440408
6_40997035_42005196	ENSG00000001167.10	NFYA	Brain_Putamen_basal_ganglia	COVID19_HGI_B2_ALL_eur_leave_ukbb_23andme_20210107	6_41501834_G_A	0.350044	4.338e-05	2948	0.733893384387233	0.205248714731436	0.0441988092022218	0.0123568239863482	0.00430226769276089	0.193736634867912
6_40997035_42005196	ENSG00000001167.10	NFYA	Whole_Blood	COVID19_HGI_B2_ALL_eur_leave_ukbb_23andme_20210107	6_41501834_G_A	0.0764229	4.338e-05	2953	0.731039963603441	0.207760531399844	0.0440649092438319	0.0125185693209982	0.00461602643188483	0.246073567411704
6_40997035_42005196	ENSG00000001167.10	NFYA	Brain_Substantia_nigra	COVID19_HGI_A2_ALL_leave_23andme_20210107	6_41497035_C_A	0.232546	1.522e-05	2635	0.734419642277034	0.215209510975291	0.0359923528846795	0.0105431274560282	0.00383536640696738	0.412252897155455
6_40997035_42005196	ENSG00000001167.10	NFYA	Vagina	COVID19_HGI_B1_ALL_eur_leave_ukbb_23andme_20210107	6_41539892_A_G	0.719889	0.0007843	2980	0.628896758529888	0.260166990953244	0.0719411999952269	0.0297519621881511	0.00924308833349023	0.0209392124817719
6_40997035_42005196	ENSG00000001167.10	NFYA	Pancreas	COVID19_HGI_B1_ALL_eur_leave_ukbb_23andme_20210107	6_41059873_C_T	1.34394e-16	0.109	2991	6.92982031875248e-07	0.875076086065196	7.97191440001965e-08	0.100642566915774	0.0242805743178548	0.0956525073269702
6_40997035_42005196	ENSG00000001167.10	NFYA	Colon_Transverse	COVID19_HGI_A2_ALL_eur_leave_ukbb_23andme_20210107	6_41068600_A_G	1.79605e-13	0.3885	3194	0.000157107850365538	0.948961628497816	7.97887835407206e-06	0.048191277612613	0.00268200716085206	0.0584109549293527
6_40997035_42005196	ENSG00000001167.10	NFYA	Minor_Salivary_Gland	COVID19_HGI_A2_ALL_eur_leave_ukbb_23andme_20210107	6_41327913_A_G	0.631353	0.001777	3181	0.683339922980583	0.26514856480369	0.0346033451011935	0.0134232548147877	0.00348491229974542	0.021487275345727
6_40997035_42005196	ENSG00000001167.10	NFYA	Brain_Anterior_cingulate_cortex_BA24	COVID19_HGI_C2_ALL_leave_23andme_20210107	6_41502683_A_C	0.374668	1.44e-06	2968	0.585397193126638	0.17754738521659	0.169081695024417	0.0512647340892653	0.0167089925430901	0.670148763399376
6_40997035_42005196	ENSG00000001167.10	NFYA	Brain_Hypothalamus	COVID19_HGI_A2_ALL_leave_23andme_20210107	6_41497035_C_A	0.0976411	1.522e-05	2653	0.735873823109312	0.213397303582479	0.0361646475015209	0.0104833668793638	0.00408085892732473	0.474366788469917
6_40997035_42005196	ENSG00000001167.10	NFYA	Testis	COVID19_HGI_A2_ALL_leave_UKBB_23andme_20210107	6_41017821_C_T	1.26975e-20	0.2858	2658	3.14289429539315e-11	0.931107795549178	2.22909491977026e-12	0.0660358793670621	0.0028563250501008	0.0856924482709305
6_40997035_42005196	ENSG00000001167.10	NFYA	Brain_Frontal_Cortex_BA9	COVID19_HGI_B1_ALL_leave_UKBB_23andme_20210107	6_41355747_G_C	0.00236002	0.000388	2625	0.678839757590083	0.19903850658913	0.0876281040482958	0.0256840977684903	0.00880953400400067	0.0695862454587856
6_40997035_42005196	ENSG00000001167.10	NFYA	Artery_Tibial	COVID19_HGI_C2_ALL_eur_leave_ukbb_23andme_20210107	6_41059873_C_T	2.61613e-10	0.1994	3106	0.000291690683470501	0.9755447153495	6.47657467055626e-06	0.0216580768759117	0.0024990405164468	0.0419664023214004
6_40997035_42005196	ENSG00000001167.10	NFYA	Minor_Salivary_Gland	COVID19_HGI_A2_ALL_leave_UKBB_23andme_20210107	6_41497035_C_A	0.921194	1.435e-05	2656	0.69665264546117	0.232933733108585	0.0493957713501076	0.0165115314734294	0.00450631860670813	0.359178059614887
6_40997035_42005196	ENSG00000001167.10	NFYA	Brain_Cortex	COVID19_HGI_B1_ALL_leave_UKBB_23andme_20210107	6_41355747_G_C	0.176123	0.000388	2639	0.50894416471062	0.357278876943015	0.0658406214623794	0.0461983878022063	0.0217379490817791	0.019360572884396
6_40997035_42005196	ENSG00000001167.10	NFYA	Skin_Not_Sun_Exposed_Suprapubic	COVID19_HGI_B2_ALL_eur_leave_23andme_20210107	6_41074571_G_A	2.66738e-16	0.06966	2953	7.74535877350462e-07	0.941032185790515	4.39246209488431e-08	0.0533611693873406	0.00560582636164608	0.0773608126039849
6_40997035_42005196	ENSG00000001167.10	NFYA	Cells_Transformed_fibroblasts	COVID19_HGI_A2_ALL_eur_leave_23andme_20210107	6_41068706_G_T	2.82158e-07	0.5212	3188	0.11784953987817	0.854929082645573	0.00307347226548082	0.0222943796814944	0.00185352552928137	0.0504068075243161
6_40997035_42005196	ENSG00000001167.10	NFYA	Brain_Cerebellum	COVID19_HGI_A2_ALL_eur_leave_23andme_20210107	6_41097197_G_A	2.29706e-06	0.6153	3186	0.322048446942171	0.650795071937115	0.00838953051843518	0.0169517368654758	0.00181521373680244	0.0096861616400904
6_40997035_42005196	ENSG00000001167.10	NFYA	Stomach	COVID19_HGI_A2_ALL_eur_leave_ukbb_23andme_20210107	6_41327913_A_G	0.520971	0.001777	3194	0.634561350419331	0.313880452350325	0.0322268289675622	0.0159373367543652	0.00339403150841669	0.0212192972352818
6_40997035_42005196	ENSG00000001167.10	NFYA	Pancreas	COVID19_HGI_B2_ALL_eur_leave_23andme_20210107	6_41059873_C_T	1.34394e-16	0.1679	2953	6.87803451669175e-07	0.943674222771877	3.90059476718138e-08	0.0535137962349918	0.00281125418373162	0.0671277794155872
6_40997035_42005196	ENSG00000001167.10	NFYA	Testis	COVID19_HGI_C2_ALL_eur_leave_ukbb_23andme_20210107	6_41017821_C_T	1.26975e-20	0.5043	3106	3.26639841670227e-11	0.977255806700762	7.25257077046768e-13	0.0216975215822876	0.00104667168356241	0.0954571419278701
6_40997035_42005196	ENSG00000001167.10	NFYA	Brain_Anterior_cingulate_cortex_BA24	COVID19_HGI_A2_ALL_leave_23andme_20210107	6_41497035_C_A	0.796653	1.522e-05	2652	0.746986694714297	0.20291264963479	0.0367069012663418	0.00996769477633224	0.00342605960823897	0.38225870217084
6_40997035_42005196	ENSG00000001167.10	NFYA	Brain_Cerebellar_Hemisphere	COVID19_HGI_B2_ALL_eur_leave_ukbb_23andme_20210107	6_41501834_G_A	0.485174	4.338e-05	2952	0.5423925362676	0.395564509036487	0.0326907722570418	0.0238357210432083	0.0055164613956634	0.109160663241242
6_40997035_42005196	ENSG00000001167.10	NFYA	Lung	COVID19_HGI_A2_ALL_eur_leave_ukbb_23andme_20210107	6_41097153_G_C	9.4541e-12	0.488	3194	0.000375247888615896	0.948749525595101	1.90573370389986e-05	0.048180512105945	0.00267565707329912	0.0630574505404484
6_40997035_42005196	ENSG00000001167.10	NFYA	Skin_Sun_Exposed_Lower_leg	COVID19_HGI_A2_ALL_eur_leave_23andme_20210107	6_41068600_A_G	1.2901e-10	0.6215	3188	0.000569464645829038	0.972203659821283	1.48514266321001e-05	0.0253528514859756	0.00185917262027963	0.0528608654793221
6_40997035_42005196	ENSG00000001167.10	NFYA	Cells_EBV-transformed_lymphocytes	COVID19_HGI_B1_ALL_eur_leave_23andme_20210107	6_41513934_G_C	0.0974444	0.003388	2981	0.703169332052112	0.219742408121982	0.0545958034336278	0.0170559066758876	0.00543654971639016	0.0122785068787275
6_40997035_42005196	ENSG00000001167.10	NFYA	Skin_Not_Sun_Exposed_Suprapubic	COVID19_HGI_A2_ALL_leave_23andme_20210107	6_41074571_G_A	2.66738e-16	0.813	2657	7.83052815011732e-07	0.951379848020902	3.85041924609851e-08	0.0467793119925631	0.00184001842952702	0.0632149818739584
6_40997035_42005196	ENSG00000001167.10	NFYA	Lung	COVID19_HGI_B1_ALL_leave_23andme_20210107	6_41097153_G_C	9.4541e-12	0.9568	2886	0.000357023037833319	0.880076576187052	4.20653407081152e-05	0.103676959820272	0.0158473756141346	0.0392245338652105
6_40997035_42005196	ENSG00000001167.10	NFYA	Liver	COVID19_HGI_A2_ALL_leave_UKBB_23andme_20210107	6_41497035_C_A	0.599537	1.435e-05	2657	0.721042709210663	0.208290375260053	0.0511327870643218	0.0147661565095905	0.0047679719553725	0.340239287043572
6_40997035_42005196	ENSG00000001167.10	NFYA	Liver	COVID19_HGI_A2_ALL_eur_leave_ukbb_23andme_20210107	6_41327913_A_G	0.217594	0.001777	3192	0.705942198477853	0.242248819340984	0.0358375838888244	0.0122942310805462	0.00367716721179242	0.0229654149609011
6_40997035_42005196	ENSG00000001167.10	NFYA	Brain_Cerebellar_Hemisphere	COVID19_HGI_C2_ALL_eur_leave_ukbb_23andme_20210107	6_41328204_A_G	0.241349	0.0009352	3101	0.559627328074062	0.416800056758926	0.0124052429040663	0.00923726477657551	0.00193010748637035	0.0335102431880714
6_40997035_42005196	ENSG00000001167.10	NFYA	Testis	COVID19_HGI_B2_ALL_eur_leave_23andme_20210107	6_41020223_G_A	1.38655e-20	0.03252	2953	3.13943319537212e-11	0.939269779288692	1.78040058741578e-12	0.0532593567039	0.00747086397423453	0.0974915624581861
6_40997035_42005196	ENSG00000001167.10	NFYA	Artery_Aorta	COVID19_HGI_C2_ALL_eur_leave_ukbb_23andme_20210107	6_41080381_C_T	1.12624e-09	0.2103	3106	0.0149710566524153	0.960683734341316	0.000332410912658791	0.021327924202211	0.0026848738913991	0.0391185235081645
6_40997035_42005196	ENSG00000001167.10	NFYA	Heart_Atrial_Appendage	COVID19_HGI_A2_ALL_eur_leave_ukbb_23andme_20210107	6_41327913_A_G	0.634648	0.001777	3194	0.586956887431675	0.361544872412368	0.0298091889934572	0.0183580847732125	0.00333096638928781	0.0189669325506227
6_40997035_42005196	ENSG00000001167.10	NFYA	Brain_Hypothalamus	COVID19_HGI_C2_ALL_eur_leave_ukbb_23andme_20210107	6_41328204_A_G	0.481485	0.0009352	3090	0.732262438316106	0.244508860678004	0.0161785085341188	0.0054004964228253	0.00164969604894585	0.0487421000770934
6_40997035_42005196	ENSG00000001167.10	NFYA	Esophagus_Gastroesophageal_Junction	COVID19_HGI_A2_ALL_leave_UKBB_23andme_20210107	6_41068600_A_G	1.06942e-12	0.5864	2658	0.00135481090126534	0.930084699221719	9.60898399187863e-05	0.0659636719500761	0.00250072808702023	0.070248721881325
6_40997035_42005196	ENSG00000001167.10	NFYA	Skin_Not_Sun_Exposed_Suprapubic	COVID19_HGI_B2_ALL_eur_leave_ukbb_23andme_20210107	6_41074571_G_A	2.66738e-16	0.07109	2953	7.70841800748846e-07	0.936544020580161	4.64640453087127e-08	0.0564450709500646	0.0070100911639293	0.0703790588914308
6_40997035_42005196	ENSG00000001167.10	NFYA	Brain_Cortex	COVID19_HGI_B1_ALL_eur_leave_23andme_20210107	6_41074571_G_A	8.72255e-06	0.2687	2986	0.529334357980571	0.391248979915321	0.0410959665495673	0.0303674696967981	0.00795322585774322	0.00904698417153446
6_40997035_42005196	ENSG00000001167.10	NFYA	Adipose_Visceral_Omentum	COVID19_HGI_B1_ALL_eur_leave_23andme_20210107	6_41076267_G_C	1.79584e-10	0.2271	2990	0.00111707802569939	0.913989366525718	8.69023308435601e-05	0.0710894685284991	0.0137171845892405	0.0238696492149009
6_40997035_42005196	ENSG00000001167.10	NFYA	Adipose_Visceral_Omentum	COVID19_HGI_B1_ALL_leave_23andme_20210107	6_41076267_G_C	1.79584e-10	0.2136	2886	0.00100954076090456	0.881280514619302	0.000118946598863479	0.103820888101104	0.0137701099198257	0.0207157543102722
6_40997035_42005196	ENSG00000001167.10	NFYA	Small_Intestine_Terminal_Ileum	COVID19_HGI_C2_ALL_leave_23andme_20210107	6_41502683_A_C	0.135119	1.44e-06	2977	0.514980477826156	0.24739630452983	0.148758720786821	0.0714461795740297	0.0174183172831631	0.661955677733836
6_40997035_42005196	ENSG00000001167.10	NFYA	Whole_Blood	COVID19_HGI_A2_ALL_eur_leave_ukbb_23andme_20210107	6_41327913_A_G	0.689034	0.001777	3194	0.725228293396204	0.223215045245422	0.0368314397942325	0.0113328055439679	0.00339241602017408	0.022331756123742
6_40997035_42005196	ENSG00000001167.10	NFYA	Brain_Amygdala	COVID19_HGI_B2_ALL_eur_leave_23andme_20210107	6_41501834_G_A	0.345508	4.511e-05	2928	0.738084530199129	0.204533044963903	0.0417384083709196	0.0115621865401046	0.00408182992594461	0.186105794180201
6_40997035_42005196	ENSG00000001167.10	NFYA	Cells_Transformed_fibroblasts	COVID19_HGI_B2_ALL_eur_leave_23andme_20210107	6_41013724_T_G	8.82224e-08	0.03019	2953	0.11691390679625	0.823594863373855	0.00663029201079861	0.0467006395375922	0.00616029828150422	0.0402450887136446
6_40997035_42005196	ENSG00000001167.10	NFYA	Prostate	COVID19_HGI_A2_ALL_leave_UKBB_23andme_20210107	6_41497035_C_A	0.978161	1.435e-05	2658	0.646262731533835	0.283597632952413	0.0458361254405063	0.0201099427496287	0.00419356732361694	0.331150225213812
6_40997035_42005196	ENSG00000001167.10	NFYA	Testis	COVID19_HGI_C2_ALL_eur_leave_23andme_20210107	6_41017821_C_T	1.26975e-20	0.2799	3105	3.26742862483839e-11	0.97756402901619	7.05661909569635e-13	0.021110986213071	0.00132498473735778	0.0961975048696643
6_40997035_42005196	ENSG00000001167.10	NFYA	Cells_Transformed_fibroblasts	COVID19_HGI_C2_ALL_eur_leave_ukbb_23andme_20210107	6_41068706_G_T	2.82158e-07	0.3351	3106	0.121047827962981	0.854582490472456	0.00268769398865693	0.0189720727070607	0.00270991486884497	0.0436717568351122
6_40997035_42005196	ENSG00000001167.10	NFYA	Brain_Hippocampus	COVID19_HGI_B2_ALL_leave_UKBB_23andme_20210107	6_41497035_C_A	0.181458	9.886e-08	2437	0.117713647841526	0.0329855520585245	0.611627146611167	0.171322944031541	0.0663507094572418	0.47070294026137
6_40997035_42005196	ENSG00000001167.10	NFYA	Adrenal_Gland	COVID19_HGI_C2_ALL_leave_UKBB_23andme_20210107	6_41502683_A_C	0.655371	6.398e-06	2892	0.645940407678792	0.254495497435541	0.0668953337883266	0.0263499224588444	0.00631883863849613	0.444679899055193
6_40997035_42005196	ENSG00000001167.10	NFYA	Brain_Putamen_basal_ganglia	COVID19_HGI_B1_ALL_eur_leave_ukbb_23andme_20210107	6_41539892_A_G	0.480242	0.0007843	2984	0.693892108367179	0.196331071861358	0.0796165841678606	0.0225192174359491	0.00764101816765397	0.0278054541146411
6_40997035_42005196	ENSG00000001167.10	NFYA	Whole_Blood	COVID19_HGI_A2_ALL_eur_leave_23andme_20210107	6_41436099_G_A	0.0109593	0.003737	3188	0.744482180077219	0.228293986728708	0.0194158189754279	0.0059519664050537	0.0018560478135912	0.0179948465097027
6_40997035_42005196	ENSG00000001167.10	NFYA	Cells_EBV-transformed_lymphocytes	COVID19_HGI_C2_ALL_eur_leave_ukbb_23andme_20210107	6_41328204_A_G	0.926923	0.0009352	3097	0.736050336162937	0.24073300914224	0.0163115879222995	0.00533330474233179	0.00157176203019097	0.0498621534627167
6_40997035_42005196	ENSG00000001167.10	NFYA	Esophagus_Muscularis	COVID19_HGI_B1_ALL_eur_leave_ukbb_23andme_20210107	6_41068789_C_A	3.77066e-12	0.1633	2991	0.000173612554060321	0.874495065195121	1.99720101831849e-05	0.100575272036149	0.0247360782044858	0.0440222084620719
6_40997035_42005196	ENSG00000001167.10	NFYA	Uterus	COVID19_HGI_B2_ALL_eur_leave_23andme_20210107	6_41501834_G_A	0.572509	4.511e-05	2946	0.729347849511952	0.213311129416594	0.0413322188654376	0.0120844396373801	0.00392436256863687	0.181732886675773
6_40997035_42005196	ENSG00000001167.10	NFYA	Brain_Amygdala	COVID19_HGI_A2_ALL_eur_leave_ukbb_23andme_20210107	6_41327913_A_G	0.690776	0.001777	3161	0.729741170258719	0.218859060220168	0.0367656617073752	0.0110228985967132	0.00361120921702512	0.0230415986683595
6_40997035_42005196	ENSG00000001167.10	NFYA	Brain_Hypothalamus	COVID19_HGI_C2_ALL_leave_23andme_20210107	6_41502683_A_C	0.124797	1.44e-06	2969	0.576143745497214	0.185481968826279	0.166411487076489	0.053555601893018	0.0184071967070007	0.650304816357304
6_40997035_42005196	ENSG00000001167.10	NFYA	Vagina	COVID19_HGI_A2_ALL_eur_leave_23andme_20210107	6_41327913_A_G	0.0721754	0.005454	3174	0.672394243819863	0.300445510593454	0.0174387926328642	0.00779023387583605	0.00193121907798234	0.0114423966460713
6_40997035_42005196	ENSG00000001167.10	NFYA	Small_Intestine_Terminal_Ileum	COVID19_HGI_B2_ALL_eur_leave_ukbb_23andme_20210107	6_41501834_G_A	0.31171	4.338e-05	2949	0.635300725509014	0.303412564641949	0.0382768953764853	0.0182758858257315	0.00473392864681991	0.152032075635494
6_40997035_42005196	ENSG00000001167.10	NFYA	Uterus	COVID19_HGI_B2_ALL_leave_23andme_20210107	6_41502683_A_C	0.329144	3.436e-08	2817	0.0500262412321615	0.0139557452683605	0.680957833888252	0.189900623084152	0.0651595565270741	0.618714530831825
6_40997035_42005196	ENSG00000001167.10	NFYA	Breast_Mammary_Tissue	COVID19_HGI_B2_ALL_eur_leave_23andme_20210107	6_41113377_G_A	1.14489e-12	0.08118	2953	0.000148668052442806	0.940409126296373	8.43109795390178e-06	0.0533253325116101	0.00610844204162068	0.0263610653690313
6_40997035_42005196	ENSG00000001167.10	NFYA	Heart_Atrial_Appendage	COVID19_HGI_B2_ALL_eur_leave_23andme_20210107	6_41501834_G_A	0.4345	4.511e-05	2953	0.593872183161902	0.348076240548999	0.0336790215924953	0.0197350768136153	0.00463747788298862	0.122086879405583
6_40997035_42005196	ENSG00000001167.10	NFYA	Whole_Blood	COVID19_HGI_A2_ALL_leave_23andme_20210107	6_41497035_C_A	0.369469	1.522e-05	2657	0.756037706026583	0.193511623066388	0.0371758083012231	0.00951157032908852	0.00376329227671771	0.313884069469289
6_40997035_42005196	ENSG00000001167.10	NFYA	Brain_Spinal_cord_cervical_c-1	COVID19_HGI_B2_ALL_eur_leave_ukbb_23andme_20210107	6_41501834_G_A	0.274174	4.338e-05	2932	0.703094370278306	0.236000511157565	0.0422544627051191	0.0141786522235563	0.00447200363545416	0.181157662219711
6_40997035_42005196	ENSG00000001167.10	NFYA	Heart_Left_Ventricle	COVID19_HGI_B1_ALL_leave_23andme_20210107	6_41371939_T_C	0.53819	0.000443	2886	0.610416373694477	0.276274051635404	0.0719207726456525	0.0325424483229192	0.00884635370154817	0.0499754774590568
6_40997035_42005196	ENSG00000001167.10	NFYA	Brain_Cerebellar_Hemisphere	COVID19_HGI_C2_ALL_leave_UKBB_23andme_20210107	6_41502683_A_C	0.0704791	6.398e-06	2892	0.522293523986414	0.378162141314708	0.0540901284502497	0.0391571960436858	0.0062970102049432	0.477871784175583
6_40997035_42005196	ENSG00000001167.10	NFYA	Adrenal_Gland	COVID19_HGI_B2_ALL_leave_23andme_20210107	6_41502683_A_C	0.655371	3.436e-08	2818	0.0466139594089854	0.0179588741736848	0.634509946537028	0.24439995964684	0.0565172602334623	0.59335011075038
6_40997035_42005196	ENSG00000001167.10	NFYA	Artery_Tibial	COVID19_HGI_B2_ALL_eur_leave_23andme_20210107	6_41059873_C_T	2.61613e-10	0.1679	2953	0.00028155112466945	0.94162511881389	1.59670155902026e-05	0.0533957193309901	0.00468164371486027	0.0256269112978044
6_40997035_42005196	ENSG00000001167.10	NFYA	Ovary	COVID19_HGI_B1_ALL_leave_UKBB_23andme_20210107	6_41355747_G_C	0.447645	0.000388	2637	0.539013075110884	0.334410456462882	0.0697112080875549	0.0432360766092933	0.0136291837293856	0.0318669605959916
6_40997035_42005196	ENSG00000001167.10	NFYA	Heart_Left_Ventricle	COVID19_HGI_C2_ALL_eur_leave_23andme_20210107	6_41852041_G_A	0.158772	0.0006702	3105	0.661751243383327	0.315117111549746	0.0142917474161828	0.00680350301282993	0.00203639463791439	0.0139578846276978
6_40997035_42005196	ENSG00000001167.10	NFYA	Brain_Nucleus_accumbens_basal_ganglia	COVID19_HGI_C2_ALL_eur_leave_ukbb_23andme_20210107	6_41328204_A_G	0.707066	0.0009352	3102	0.656781008612979	0.319727763472437	0.0145637865065741	0.0070879618794826	0.00183947952852714	0.037611472990906
6_40997035_42005196	ENSG00000001167.10	NFYA	Artery_Coronary	COVID19_HGI_A2_ALL_eur_leave_23andme_20210107	6_41097197_G_A	5.0466e-07	0.6153	3182	0.372856822879299	0.59997087842911	0.00970534038286936	0.0156151927342351	0.00185176557448626	0.0211046085345209
6_40997035_42005196	ENSG00000001167.10	NFYA	Brain_Hypothalamus	COVID19_HGI_B1_ALL_eur_leave_ukbb_23andme_20210107	6_41539892_A_G	0.647715	0.0007843	2975	0.678932340079701	0.218018897204915	0.072065205602608	0.0231337443120006	0.00784981280077552	0.0247501140979583
6_40997035_42005196	ENSG00000001167.10	NFYA	Uterus	COVID19_HGI_C2_ALL_leave_23andme_20210107	6_41502683_A_C	0.329144	1.44e-06	2976	0.589433648710393	0.17366862299114	0.170271766327618	0.0501517903261219	0.0164741716447273	0.684818230345291
6_40997035_42005196	ENSG00000001167.10	NFYA	Nerve_Tibial	COVID19_HGI_A2_ALL_leave_23andme_20210107	6_41111281_A_G	7.85168e-37	0.8239	2657	3.76359694498157e-20	0.951388715403662	1.85063201787959e-21	0.046779756508938	0.00183152808740335	0.0471971283622842
6_40997035_42005196	ENSG00000001167.10	NFYA	Brain_Cerebellum	COVID19_HGI_B2_ALL_eur_leave_ukbb_23andme_20210107	6_41501834_G_A	0.346585	4.338e-05	2952	0.315322557607825	0.62212298815979	0.0189953549774131	0.0374712404025842	0.00608785885238806	0.0587216458899742
6_40997035_42005196	ENSG00000001167.10	NFYA	Brain_Nucleus_accumbens_basal_ganglia	COVID19_HGI_A2_ALL_leave_UKBB_23andme_20210107	6_41497035_C_A	0.61899	1.435e-05	2658	0.644163540546076	0.285491205959781	0.0456872405106727	0.0202440238210703	0.00441398916239975	0.35303103802124
6_40997035_42005196	ENSG00000001167.10	NFYA	Nerve_Tibial	COVID19_HGI_B1_ALL_leave_UKBB_23andme_20210107	6_41111281_A_G	7.85168e-37	0.07939	2639	3.65226661048041e-20	0.852962362997693	4.7248307388897e-21	0.110308522797111	0.0367291142051926	0.0594392603154815
6_40997035_42005196	ENSG00000001167.10	NFYA	Artery_Aorta	COVID19_HGI_B2_ALL_leave_UKBB_23andme_20210107	6_41502683_A_C	0.2243	1.675e-07	2437	0.00269677838924712	0.158404865087649	0.0140121634279691	0.823052394997171	0.00183379809796413	0.292683361538777
6_40997035_42005196	ENSG00000001167.10	NFYA	Esophagus_Gastroesophageal_Junction	COVID19_HGI_A2_ALL_eur_leave_ukbb_23andme_20210107	6_41068600_A_G	1.06942e-12	0.3885	3194	0.00133757914623382	0.947689113370549	6.79302865637339e-05	0.0481265548517454	0.00277882234490816	0.0785579679297585
6_40997035_42005196	ENSG00000001167.10	NFYA	Uterus	COVID19_HGI_A2_ALL_leave_23andme_20210107	6_41497035_C_A	0.498135	1.522e-05	2657	0.751509468972604	0.198390847801788	0.03695314629466	0.00975185968084016	0.00339467725010825	0.396669116996251
6_40997035_42005196	ENSG00000001167.10	NFYA	Thyroid	COVID19_HGI_A2_ALL_leave_UKBB_23andme_20210107	6_41080888_G_GC	5.30725e-50	0.5007	2658	2.5003891417319e-29	0.931459689379985	1.77339872405288e-30	0.0660612146340633	0.00247909598595389	0.079114420956559
6_40997035_42005196	ENSG00000001167.10	NFYA	Brain_Anterior_cingulate_cortex_BA24	COVID19_HGI_A2_ALL_leave_UKBB_23andme_20210107	6_41497035_C_A	0.796653	1.435e-05	2653	0.73062584433672	0.198659152781708	0.0517960438039816	0.0140786447681057	0.00484031430948446	0.369571135629323
6_40997035_42005196	ENSG00000001167.10	NFYA	Brain_Amygdala	COVID19_HGI_B2_ALL_leave_23andme_20210107	6_41502683_A_C	0.720564	3.436e-08	2801	0.0505322746261812	0.0133709739249236	0.687841787565344	0.181938445270676	0.0663165186128756	0.601365857672764
6_40997035_42005196	ENSG00000001167.10	NFYA	Heart_Left_Ventricle	COVID19_HGI_B1_ALL_leave_UKBB_23andme_20210107	6_41355747_G_C	0.394728	0.000388	2639	0.614361627616547	0.259986414354536	0.0794781710247366	0.0336211311149253	0.0125526558892547	0.0388552258977405
6_40997035_42005196	ENSG00000001167.10	NFYA	Liver	COVID19_HGI_B2_ALL_eur_leave_ukbb_23andme_20210107	6_41501834_G_A	0.280498	4.338e-05	2951	0.713026598375013	0.226042350520058	0.0429722249352711	0.0136186336959934	0.00434019247366426	0.18920141218289
6_40997035_42005196	ENSG00000001167.10	NFYA	Skin_Sun_Exposed_Lower_leg	COVID19_HGI_B2_ALL_leave_23andme_20210107	6_41502683_A_C	0.517703	3.436e-08	2818	4.18935447921862e-05	0.0683780303072243	0.000570255588741356	0.930762573690004	0.000247246869237602	0.114915229561571
6_40997035_42005196	ENSG00000001167.10	NFYA	Liver	COVID19_HGI_A2_ALL_leave_23andme_20210107	6_41497035_C_A	0.599537	1.522e-05	2656	0.737130931817651	0.212842115354279	0.036242831860687	0.0104615767928219	0.00332254417456082	0.357432373925688
6_40997035_42005196	ENSG00000001167.10	NFYA	Brain_Cerebellar_Hemisphere	COVID19_HGI_C2_ALL_leave_23andme_20210107	6_41502683_A_C	0.0704791	1.44e-06	2980	0.44112354985401	0.323235354548311	0.127432365527863	0.0933618178928666	0.0148469121769484	0.672376437143583
6_40997035_42005196	ENSG00000001167.10	NFYA	Heart_Left_Ventricle	COVID19_HGI_B2_ALL_leave_UKBB_23andme_20210107	6_41497035_C_A	0.323023	9.886e-08	2437	0.110198117454828	0.0435493491598523	0.572577278647903	0.226230175671188	0.0474450790662289	0.467784528911119
6_40997035_42005196	ENSG00000001167.10	NFYA	Colon_Transverse	COVID19_HGI_B2_ALL_leave_UKBB_23andme_20210107	6_41076267_G_C	3.96048e-13	0.1426	2437	3.06762694310943e-05	0.161270636447719	0.000159390516604114	0.837943865651916	0.000595431114329037	0.0337417787586643
6_40997035_42005196	ENSG00000001167.10	NFYA	Pancreas	COVID19_HGI_C2_ALL_leave_23andme_20210107	6_41059873_C_T	1.34394e-16	0.01907	2981	5.61213074500196e-07	0.769990774580386	1.62129001468728e-07	0.22243527619281	0.0075732258847278	0.100349341041255
6_40997035_42005196	ENSG00000001167.10	NFYA	Brain_Hypothalamus	COVID19_HGI_C2_ALL_eur_leave_23andme_20210107	6_41497035_C_A	0.0976411	0.0006395	3089	0.732787995767712	0.244585852784502	0.0157478261161262	0.00525459703727577	0.00162372829438375	0.0255680107806234
6_40997035_42005196	ENSG00000001167.10	NFYA	Muscle_Skeletal	COVID19_HGI_C2_ALL_eur_leave_ukbb_23andme_20210107	6_41113528_T_G	5.14288e-11	0.1894	3106	0.000132081264711599	0.975607986047446	2.93267567996457e-06	0.0216593831349568	0.00259761687720605	0.0422179448665777
6_40997035_42005196	ENSG00000001167.10	NFYA	Brain_Spinal_cord_cervical_c-1	COVID19_HGI_B1_ALL_leave_UKBB_23andme_20210107	6_41355747_G_C	0.791393	0.000388	2627	0.673090888520755	0.204150887155874	0.0867947410972427	0.0263155091446069	0.00964797408152089	0.0564551755915831
6_40997035_42005196	ENSG00000001167.10	NFYA	Artery_Coronary	COVID19_HGI_B1_ALL_leave_UKBB_23andme_20210107	6_41044957_A_T	7.85805e-05	0.002206	2638	0.34612366978993	0.485845224723056	0.0447688606013312	0.0627804592937913	0.0604817855918914	0.0411211138333223
6_40997035_42005196	ENSG00000001167.10	NFYA	Brain_Cerebellum	COVID19_HGI_B1_ALL_leave_23andme_20210107	6_41371939_T_C	0.326978	0.000443	2886	0.299613896232437	0.58205159066561	0.0353012531134963	0.0685642945217234	0.0144689654667332	0.0160071223124695
6_40997035_42005196	ENSG00000001167.10	NFYA	Artery_Tibial	COVID19_HGI_B1_ALL_eur_leave_23andme_20210107	6_41059873_C_T	2.61613e-10	0.539	2990	0.000295819171465341	0.915341554348517	2.30130527296459e-05	0.0711952338723138	0.0131443795549736	0.0330839599416692
6_40997035_42005196	ENSG00000001167.10	NFYA	Whole_Blood	COVID19_HGI_C2_ALL_eur_leave_ukbb_23andme_20210107	6_41847534_T_C	0.00811076	0.001072	3106	0.751419928034597	0.225024405264407	0.0166842053882473	0.00499446826574779	0.00187699304700101	0.066021209222514
6_40997035_42005196	ENSG00000001167.10	NFYA	Brain_Amygdala	COVID19_HGI_B1_ALL_eur_leave_ukbb_23andme_20210107	6_41539892_A_G	0.881584	0.0007843	2960	0.701945013320397	0.197159116524127	0.0734357874559631	0.0206194687141252	0.00684061398538847	0.0296771865573074
6_40997035_42005196	ENSG00000001167.10	NFYA	Testis	COVID19_HGI_B2_ALL_leave_UKBB_23andme_20210107	6_41018233_A_G	1.38655e-20	0.001243	2437	5.25458668562182e-12	0.15720909378377	2.73022535625995e-11	0.816815157079794	0.025975749103878	0.0980371806023424
6_40997035_42005196	ENSG00000001167.10	NFYA	Cells_Transformed_fibroblasts	COVID19_HGI_C2_ALL_leave_23andme_20210107	6_41502683_A_C	0.0405389	1.44e-06	2981	0.0955849507225682	0.673637851294997	0.0276135630480257	0.194598861789864	0.00856477314454519	0.364171025503525
6_40997035_42005196	ENSG00000001167.10	NFYA	Skin_Sun_Exposed_Lower_leg	COVID19_HGI_B2_ALL_eur_leave_ukbb_23andme_20210107	6_41113528_T_G	1.27414e-10	0.07936	2953	0.000562620167327071	0.936509648655601	3.39130661062812e-05	0.0564435589449379	0.00645025916602763	0.0394861441243796
6_40997035_42005196	ENSG00000001167.10	NFYA	Brain_Cortex	COVID19_HGI_C2_ALL_eur_leave_23andme_20210107	6_41095817_A_G	3.1792e-05	0.06365	3100	0.54841505424119	0.428351920407223	0.0118214743220848	0.00923124826333352	0.00218030276616934	0.0108862632872731
6_40997035_42005196	ENSG00000001167.10	NFYA	Adipose_Subcutaneous	COVID19_HGI_A2_ALL_eur_leave_23andme_20210107	6_41121097_G_A	2.46525e-14	0.8497	3188	9.91203800167483e-06	0.972770393447295	2.58502272677795e-07	0.0253676390642964	0.00185179694813541	0.0505707141643413
6_40997035_42005196	ENSG00000001167.10	NFYA	Pancreas	COVID19_HGI_A2_ALL_eur_leave_23andme_20210107	6_41105476_T_TGAA	6.53977e-17	0.8428	3188	6.61143045050848e-07	0.972901017037998	1.72423652615017e-08	0.0253711703417803	0.00172713423481025	0.0663827116606393
6_40997035_42005196	ENSG00000001167.10	NFYA	Uterus	COVID19_HGI_A2_ALL_leave_UKBB_23andme_20210107	6_41497035_C_A	0.498135	1.435e-05	2658	0.735176056209061	0.194128536647064	0.0521422949042374	0.0137637594481243	0.00478935279151289	0.384099813063775
6_40997035_42005196	ENSG00000001167.10	NFYA	Minor_Salivary_Gland	COVID19_HGI_B2_ALL_leave_UKBB_23andme_20210107	6_41497035_C_A	0.921194	9.886e-08	2437	0.11712349645185	0.0359072904324756	0.608560785002677	0.186518435474805	0.0518899926381934	0.437511735621744
6_40997035_42005196	ENSG00000001167.10	NFYA	Minor_Salivary_Gland	COVID19_HGI_A2_ALL_eur_leave_23andme_20210107	6_41147412_C_T	0.542219	0.0021	3175	0.701944416373093	0.270874514601036	0.018235168739737	0.00703488900568681	0.00191101128044644	0.0111934459068563
6_40997035_42005196	ENSG00000001167.10	NFYA	Brain_Spinal_cord_cervical_c-1	COVID19_HGI_B2_ALL_leave_UKBB_23andme_20210107	6_41497035_C_A	0.542237	9.886e-08	2433	0.118767598815905	0.033472561257383	0.617100149875503	0.173862038584885	0.0567976514663234	0.442990804579035
6_40997035_42005196	ENSG00000001167.10	NFYA	Brain_Spinal_cord_cervical_c-1	COVID19_HGI_B1_ALL_eur_leave_23andme_20210107	6_41513934_G_C	0.632438	0.003388	2961	0.691204221929196	0.232180820277642	0.053126290456441	0.0178398812398298	0.00564878609689053	0.00838226405498396
6_40997035_42005196	ENSG00000001167.10	NFYA	Brain_Putamen_basal_ganglia	COVID19_HGI_B1_ALL_leave_23andme_20210107	6_41371939_T_C	0.804097	0.000443	2882	0.697500000382091	0.190433715496271	0.0819638338795728	0.0223702999837284	0.00773215025833698	0.0689712326366766
6_40997035_42005196	ENSG00000001167.10	NFYA	Colon_Sigmoid	COVID19_HGI_B2_ALL_eur_leave_23andme_20210107	6_41113377_G_A	2.54747e-14	0.08118	2952	4.94054747177408e-05	0.94108716103429	2.80146035777381e-06	0.0533573758561025	0.00550325617453275	0.0320063223510551
6_40997035_42005196	ENSG00000001167.10	NFYA	Adipose_Visceral_Omentum	COVID19_HGI_A2_ALL_eur_leave_23andme_20210107	6_41053945_CA_C	8.53067e-10	0.7539	3188	0.00107031903453919	0.971747435449347	2.79135232201425e-05	0.0253409991634535	0.00181333282943947	0.0248755984085104
6_40997035_42005196	ENSG00000001167.10	NFYA	Breast_Mammary_Tissue	COVID19_HGI_C2_ALL_eur_leave_23andme_20210107	6_41113377_G_A	1.14489e-12	0.1048	3105	0.00015414924714648	0.975083550012779	3.329139350534e-06	0.0210550367109288	0.00370393488979533	0.0322877070792516
6_40997035_42005196	ENSG00000001167.10	NFYA	Brain_Anterior_cingulate_cortex_BA24	COVID19_HGI_B2_ALL_leave_UKBB_23andme_20210107	6_41497035_C_A	0.796653	9.886e-08	2432	0.121797710321212	0.0301802310033052	0.632844546059228	0.156754003743489	0.0584235088727656	0.425835583437963
6_40997035_42005196	ENSG00000001167.10	NFYA	Esophagus_Mucosa	COVID19_HGI_C2_ALL_leave_UKBB_23andme_20210107	6_41103950_C_T	1.09095e-11	0.4093	2892	0.00012923850002123	0.904511520605499	1.33842882322388e-05	0.0936719829637238	0.00167387364252355	0.0215257185137927
6_40997035_42005196	ENSG00000001167.10	NFYA	Testis	COVID19_HGI_B1_ALL_leave_23andme_20210107	6_41020223_G_A	1.38655e-20	0.01786	2886	2.78647420866779e-11	0.83366991812818	3.28309309318883e-12	0.0981568863328375	0.0681731955078359	0.116047478865978
6_40997035_42005196	ENSG00000001167.10	NFYA	Breast_Mammary_Tissue	COVID19_HGI_A2_ALL_eur_leave_ukbb_23andme_20210107	6_41100861_C_G	9.42342e-13	0.444	3194	0.000146191257484415	0.949024853011625	7.42446833295122e-06	0.0481945435518453	0.00262698771071337	0.0344006998027054
6_40997035_42005196	ENSG00000001167.10	NFYA	Brain_Anterior_cingulate_cortex_BA24	COVID19_HGI_B1_ALL_leave_UKBB_23andme_20210107	6_41497035_C_A	0.796653	0.0003861	2630	0.701474733667443	0.187966799829267	0.0811172353926394	0.0217284188200432	0.00771281229060764	0.0413877240655866
6_40997035_42005196	ENSG00000001167.10	NFYA	Breast_Mammary_Tissue	COVID19_HGI_B1_ALL_leave_UKBB_23andme_20210107	6_41113377_G_A	1.14489e-12	0.07382	2639	0.000145535017103115	0.85323682737387	1.88274404836832e-05	0.110344504260853	0.0362543059076894	0.0359345223001626
6_40997035_42005196	ENSG00000001167.10	NFYA	Adipose_Subcutaneous	COVID19_HGI_B2_ALL_leave_UKBB_23andme_20210107	6_41121097_G_A	2.46525e-14	0.1821	2437	1.77198073935419e-06	0.161290433144981	9.20701671670406e-06	0.838046670623926	0.000651917233636614	0.051725561555226
6_40997035_42005196	ENSG00000001167.10	NFYA	Nerve_Tibial	COVID19_HGI_C2_ALL_leave_23andme_20210107	6_41111281_A_G	7.85168e-37	0.2246	2981	3.06346105969485e-20	0.774403403148285	8.8500411913779e-21	0.223715734052412	0.00188086279930229	0.0491658312778394
6_40997035_42005196	ENSG00000001167.10	NFYA	Uterus	COVID19_HGI_B2_ALL_eur_leave_ukbb_23andme_20210107	6_41501834_G_A	0.572509	4.338e-05	2946	0.726638478291072	0.212518724207582	0.0437695896149628	0.0127969414256407	0.00427626646074244	0.184197567575066
6_40997035_42005196	ENSG00000001167.10	NFYA	Colon_Sigmoid	COVID19_HGI_A2_ALL_leave_UKBB_23andme_20210107	6_41068600_A_G	8.51761e-15	0.5864	2658	4.88982999051722e-05	0.931424905959066	3.46810747226823e-06	0.0660587627542053	0.00246396487935114	0.0693387898582031
6_40997035_42005196	ENSG00000001167.10	NFYA	Brain_Amygdala	COVID19_HGI_A2_ALL_eur_leave_23andme_20210107	6_41327913_A_G	0.690776	0.005454	3155	0.748879577376171	0.224150222149006	0.0193093709112742	0.00577768397050361	0.00188314559304537	0.0117691722907675
6_40997035_42005196	ENSG00000001167.10	NFYA	Cells_EBV-transformed_lymphocytes	COVID19_HGI_B2_ALL_eur_leave_ukbb_23andme_20210107	6_41501834_G_A	0.484453	4.338e-05	2945	0.716731686965708	0.222480463783346	0.0431748090125469	0.0133976638869109	0.00421537635148865	0.183276974505148
6_40997035_42005196	ENSG00000001167.10	NFYA	Brain_Anterior_cingulate_cortex_BA24	COVID19_HGI_A2_ALL_eur_leave_ukbb_23andme_20210107	6_41327913_A_G	0.278998	0.001777	3179	0.715916250705012	0.232458744399912	0.036235353100401	0.0117620288715505	0.00362762292312522	0.0233582385378313
6_40997035_42005196	ENSG00000001167.10	NFYA	Brain_Frontal_Cortex_BA9	COVID19_HGI_A2_ALL_leave_23andme_20210107	6_41497035_C_A	0.886834	1.522e-05	2645	0.731907837600222	0.218172443794561	0.0359288337630184	0.0107066454294205	0.00328423941277842	0.373318833841527
6_40997035_42005196	ENSG00000001167.10	NFYA	Colon_Sigmoid	COVID19_HGI_A2_ALL_eur_leave_ukbb_23andme_20210107	6_41068600_A_G	8.51761e-15	0.3885	3193	4.87178262092892e-05	0.949050488995614	2.47350412158852e-06	0.0481825272445156	0.00271579242954017	0.0788884925549412
6_40997035_42005196	ENSG00000001167.10	NFYA	Esophagus_Gastroesophageal_Junction	COVID19_HGI_B2_ALL_eur_leave_23andme_20210107	6_41069193_C_G	3.42296e-12	0.05279	2953	0.00136907202529463	0.939914447265048	7.76412965767901e-05	0.053298046471297	0.00534079294178283	0.0450709681875113
6_40997035_42005196	ENSG00000001167.10	NFYA	Prostate	COVID19_HGI_B1_ALL_leave_UKBB_23andme_20210107	6_41355747_G_C	0.812511	0.000388	2639	0.613134324568442	0.261360332049083	0.0793193984107391	0.0337990365854066	0.012386908386329	0.0391156847247085
6_40997035_42005196	ENSG00000001167.10	NFYA	Breast_Mammary_Tissue	COVID19_HGI_B2_ALL_leave_UKBB_23andme_20210107	6_41077224_T_C	1.87381e-12	0.1436	2437	2.81113693944742e-05	0.161267509680785	0.000146063578568409	0.837927584015136	0.00063073135611506	0.0260784935287646
6_40997035_42005196	ENSG00000001167.10	NFYA	Adipose_Subcutaneous	COVID19_HGI_B1_ALL_eur_leave_ukbb_23andme_20210107	6_41121097_G_A	2.46525e-14	0.1619	2991	9.40635905152248e-06	0.873403852037611	1.08208706323408e-06	0.100448340009289	0.0261373195069864	0.0555664947820915
6_40997035_42005196	ENSG00000001167.10	NFYA	Brain_Frontal_Cortex_BA9	COVID19_HGI_C2_ALL_eur_leave_ukbb_23andme_20210107	6_41328204_A_G	0.376115	0.0009352	3082	0.728449059540822	0.248293437487798	0.0161056513564118	0.00548798222993757	0.00166386938503125	0.0489922717551464
6_40997035_42005196	ENSG00000001167.10	NFYA	Muscle_Skeletal	COVID19_HGI_B2_ALL_eur_leave_23andme_20210107	6_41113528_T_G	5.14288e-11	0.08128	2953	0.000127365526195697	0.940772940854089	7.22301267597001e-06	0.0533463270584091	0.00574614354863055	0.0360652877875726
6_40997035_42005196	ENSG00000001167.10	NFYA	Pituitary	COVID19_HGI_B2_ALL_leave_UKBB_23andme_20210107	6_41497035_C_A	0.845532	9.886e-08	2434	0.0888206304512236	0.066124091148854	0.461501024968447	0.34353258849641	0.0400216649350651	0.413931766056163
6_40997035_42005196	ENSG00000001167.10	NFYA	Heart_Left_Ventricle	COVID19_HGI_A2_ALL_leave_UKBB_23andme_20210107	6_41497035_C_A	0.323023	1.435e-05	2658	0.650869195936194	0.278892886413133	0.0461628385091722	0.0197761536711962	0.00429892547030458	0.365496120677598
6_40997035_42005196	ENSG00000001167.10	NFYA	Brain_Frontal_Cortex_BA9	COVID19_HGI_A2_ALL_leave_UKBB_23andme_20210107	6_41497035_C_A	0.886834	1.435e-05	2646	0.715866023476186	0.213611215640771	0.0507279755918075	0.0151323383014776	0.00466244698975841	0.359180956773056
6_40997035_42005196	ENSG00000001167.10	NFYA	Breast_Mammary_Tissue	COVID19_HGI_A2_ALL_leave_23andme_20210107	6_41100861_C_G	9.42342e-13	0.9349	2657	0.000150378691257852	0.951224229086161	7.39440553589815e-06	0.0467716535885149	0.00184634422853039	0.0272357158814865
6_40997035_42005196	ENSG00000001167.10	NFYA	Artery_Coronary	COVID19_HGI_B1_ALL_eur_leave_ukbb_23andme_20210107	6_41044957_A_T	7.85805e-05	0.01835	2988	0.35696340174364	0.517607606698545	0.0410209771294133	0.0594566921534337	0.024951322274968	0.0182859571647824
6_40997035_42005196	ENSG00000001167.10	NFYA	Artery_Coronary	COVID19_HGI_B2_ALL_eur_leave_ukbb_23andme_20210107	6_41501834_G_A	0.828012	4.338e-05	2950	0.367848339038548	0.569751415591909	0.022167418605102	0.0343286755924427	0.00590415117199845	0.0641473688512418
6_40997035_42005196	ENSG00000001167.10	NFYA	Colon_Sigmoid	COVID19_HGI_B1_ALL_eur_leave_23andme_20210107	6_41068600_A_G	8.51761e-15	0.515	2989	5.1134648071003e-05	0.913915028507277	3.97715783481988e-06	0.0710676491519266	0.0149622105348908	0.0506778075602045
6_40997035_42005196	ENSG00000001167.10	NFYA	Esophagus_Mucosa	COVID19_HGI_B1_ALL_leave_UKBB_23andme_20210107	6_41076198_A_G	1.09095e-11	0.07728	2639	0.000131725693020825	0.851337102446213	1.7040968523502e-05	0.110096579144621	0.038417551747622	0.0260974808870211
6_40997035_42005196	ENSG00000001167.10	NFYA	Heart_Left_Ventricle	COVID19_HGI_B2_ALL_leave_23andme_20210107	6_41502683_A_C	0.732179	3.436e-08	2818	0.0449540110198396	0.020089336361989	0.611914703030462	0.273406726403819	0.0496352231838896	0.604773101768015
6_40997035_42005196	ENSG00000001167.10	NFYA	Adrenal_Gland	COVID19_HGI_B1_ALL_leave_23andme_20210107	6_41371939_T_C	0.532716	0.000443	2885	0.637871906508707	0.249394593661068	0.0751423954397824	0.0293708870708425	0.00822021731959943	0.0575085674523445
6_40997035_42005196	ENSG00000001167.10	NFYA	Brain_Amygdala	COVID19_HGI_C2_ALL_eur_leave_ukbb_23andme_20210107	6_41328204_A_G	0.690776	0.0009352	3075	0.756461645596612	0.220433142038615	0.0166274772374949	0.00484361755244979	0.00163411757482852	0.0511407594066627
6_40997035_42005196	ENSG00000001167.10	NFYA	Adrenal_Gland	COVID19_HGI_B2_ALL_eur_leave_23andme_20210107	6_41501834_G_A	0.910977	4.511e-05	2952	0.673349644276207	0.269362443166672	0.0381836779899765	0.0152709186348545	0.00383331593228952	0.160344896281007
6_40997035_42005196	ENSG00000001167.10	NFYA	Whole_Blood	COVID19_HGI_B2_ALL_leave_23andme_20210107	6_41502683_A_C	0.10206	3.436e-08	2818	0.0494200444328419	0.0133174891972553	0.672706419890508	0.181194510279363	0.0833615362000322	0.633246008279554
6_40997035_42005196	ENSG00000001167.10	NFYA	Prostate	COVID19_HGI_A2_ALL_leave_23andme_20210107	6_41497035_C_A	0.978161	1.522e-05	2657	0.660489350269924	0.289799721179573	0.0324775143817638	0.0142470156773851	0.00298639849135407	0.340314517398261
6_40997035_42005196	ENSG00000001167.10	NFYA	Liver	COVID19_HGI_C2_ALL_eur_leave_23andme_20210107	6_41486990_G_A	0.0211817	0.0009087	3103	0.732674842217568	0.244571032973358	0.0158187047411698	0.00527871698511273	0.0016567030827919	0.030120887187815
6_40997035_42005196	ENSG00000001167.10	NFYA	Muscle_Skeletal	COVID19_HGI_B2_ALL_leave_UKBB_23andme_20210107	6_41094335_T_G	6.62205e-11	0.1702	2437	2.41942898074182e-05	0.16127842817418	0.000125710864547471	0.837984358727424	0.000587307944041139	0.0382714929124099
6_40997035_42005196	ENSG00000001167.10	NFYA	Vagina	COVID19_HGI_B2_ALL_eur_leave_23andme_20210107	6_41501834_G_A	0.95828	4.511e-05	2946	0.663521601254728	0.278972138730516	0.0376032968670024	0.0158058963538708	0.00409706679388237	0.159767206351388
6_40997035_42005196	ENSG00000001167.10	NFYA	Brain_Nucleus_accumbens_basal_ganglia	COVID19_HGI_B1_ALL_leave_UKBB_23andme_20210107	6_41355747_G_C	0.127468	0.000388	2639	0.607912933043867	0.261671424050549	0.0786439222255038	0.0338337305681276	0.0179379901119529	0.0281880146755569
6_40997035_42005196	ENSG00000001167.10	NFYA	Stomach	COVID19_HGI_C2_ALL_leave_23andme_20210107	6_41502683_A_C	0.908899	1.44e-06	2981	0.52292277144637	0.242683242005061	0.151067305150301	0.070095598321004	0.0132310830772641	0.625980211523222
6_40997035_42005196	ENSG00000001167.10	NFYA	Brain_Cortex	COVID19_HGI_B1_ALL_leave_23andme_20210107	6_41371939_T_C	0.176123	0.000443	2886	0.503888752179298	0.381096515605933	0.0593694237997744	0.0448909833020354	0.0107543251129592	0.0366201224747187
6_40997035_42005196	ENSG00000001167.10	NFYA	Muscle_Skeletal	COVID19_HGI_B1_ALL_leave_UKBB_23andme_20210107	6_41113528_T_G	5.14288e-11	0.07785	2639	0.000125173014750301	0.852815178895531	1.61932676567092e-05	0.110289457135824	0.0367539976862376	0.043930291029565
6_40997035_42005196	ENSG00000001167.10	NFYA	Brain_Spinal_cord_cervical_c-1	COVID19_HGI_C2_ALL_eur_leave_ukbb_23andme_20210107	6_41328204_A_G	0.623649	0.0009352	3079	0.723860116669408	0.253095535956515	0.0158666692735406	0.00554610212443658	0.00163157597609934	0.0492034231909462
6_40997035_42005196	ENSG00000001167.10	NFYA	Brain_Anterior_cingulate_cortex_BA24	COVID19_HGI_C2_ALL_eur_leave_ukbb_23andme_20210107	6_41328204_A_G	0.278998	0.0009352	3091	0.742497330688807	0.234281751680752	0.0164016950131667	0.00517361587824625	0.00164560673902757	0.0517411404128439
6_40997035_42005196	ENSG00000001167.10	NFYA	Artery_Coronary	COVID19_HGI_C2_ALL_leave_UKBB_23andme_20210107	6_41502683_A_C	0.828012	6.398e-06	2889	0.354664979506674	0.547147991971178	0.0367269614614916	0.0566545332111528	0.00480553384950383	0.327044613907943
6_40997035_42005196	ENSG00000001167.10	NFYA	Brain_Cerebellum	COVID19_HGI_B2_ALL_leave_UKBB_23andme_20210107	6_41497035_C_A	0.229086	9.886e-08	2437	0.0562608994969565	0.100247335016785	0.292325435971766	0.520843786755383	0.0303225427591097	0.465731980750839
6_40997035_42005196	ENSG00000001167.10	NFYA	Brain_Cortex	COVID19_HGI_C2_ALL_eur_leave_ukbb_23andme_20210107	6_41328204_A_G	0.628803	0.0009352	3101	0.548184182366914	0.428330148556134	0.0121526185500779	0.00949375192116581	0.00183929860570863	0.0313192251391653
6_40997035_42005196	ENSG00000001167.10	NFYA	Vagina	COVID19_HGI_B2_ALL_leave_UKBB_23andme_20210107	6_41497035_C_A	0.831317	9.886e-08	2434	0.112509023008016	0.040324601142678	0.584582550800453	0.209468375055867	0.0531154499929868	0.421810148750206
6_40997035_42005196	ENSG00000001167.10	NFYA	Brain_Hippocampus	COVID19_HGI_C2_ALL_eur_leave_ukbb_23andme_20210107	6_41328204_A_G	0.075116	0.0009352	3099	0.723922972396332	0.252686162865565	0.0160443658620635	0.00559855678629301	0.00174794208974677	0.0529110064026506
6_40997035_42005196	ENSG00000001167.10	NFYA	Vagina	COVID19_HGI_B1_ALL_leave_UKBB_23andme_20210107	6_41355747_G_C	0.916207	0.000388	2635	0.634896220212313	0.241066261563351	0.0820849721663316	0.0311563721611927	0.0107961738968123	0.0464965506779699
6_40997035_42005196	ENSG00000001167.10	NFYA	Brain_Cerebellum	COVID19_HGI_C2_ALL_eur_leave_ukbb_23andme_20210107	6_41328204_A_G	0.678635	0.0009352	3104	0.326610865068839	0.649671815894248	0.00724587821066659	0.0144109408981735	0.00206049992807265	0.0167413951125062
6_40997035_42005196	ENSG00000001167.10	NFYA	Colon_Transverse	COVID19_HGI_C2_ALL_leave_23andme_20210107	6_41059169_G_A	3.03951e-11	0.02765	2981	0.000132611027797599	0.77365754150065	3.83100367711746e-05	0.223499470669232	0.00267206676554918	0.057765426801701
6_40997035_42005196	ENSG00000001167.10	NFYA	Prostate	COVID19_HGI_A2_ALL_eur_leave_ukbb_23andme_20210107	6_41327913_A_G	0.845601	0.001777	3191	0.633651806677871	0.314870196981872	0.0320717029171041	0.0159333922803786	0.00347290114277514	0.0209432169435352
6_40997035_42005196	ENSG00000001167.10	NFYA	Brain_Spinal_cord_cervical_c-1	COVID19_HGI_A2_ALL_leave_UKBB_23andme_20210107	6_41497035_C_A	0.542237	1.435e-05	2652	0.711509099957841	0.21780604894412	0.0504098010219509	0.0154265206397014	0.00484852943638644	0.372635007028385
6_40997035_42005196	ENSG00000001167.10	NFYA	Nerve_Tibial	COVID19_HGI_B1_ALL_eur_leave_23andme_20210107	6_41111281_A_G	7.85168e-37	0.3092	2990	3.91155410929908e-20	0.9135184205079	3.04296711150477e-21	0.0710511183244114	0.0154304611676914	0.0511145874371189
6_40997035_42005196	ENSG00000001167.10	NFYA	Ovary	COVID19_HGI_C2_ALL_eur_leave_23andme_20210107	6_41334319_G_C	0.00145149	0.001233	3100	0.577560813967169	0.399135949306023	0.0124620885768167	0.0086099658957945	0.0022311822541971	0.0483258037026081
6_40997035_42005196	ENSG00000001167.10	NFYA	Esophagus_Gastroesophageal_Junction	COVID19_HGI_C2_ALL_leave_23andme_20210107	6_41068601_A_C	1.06942e-12	0.2974	2981	0.00112594326602866	0.773001308597443	0.00032527406385576	0.223310326281946	0.00223714779072605	0.0451895327761061
6_40997035_42005196	ENSG00000001167.10	NFYA	Brain_Nucleus_accumbens_basal_ganglia	COVID19_HGI_B1_ALL_leave_23andme_20210107	6_41371939_T_C	0.127468	0.000443	2885	0.604271485460406	0.280680667253835	0.0711880744004797	0.033055651443673	0.0108041214416057	0.04396845327223
6_40997035_42005196	ENSG00000001167.10	NFYA	Esophagus_Muscularis	COVID19_HGI_B1_ALL_leave_UKBB_23andme_20210107	6_41076392_A_G	3.77066e-12	0.07206	2639	0.0001697557220332	0.852111032799209	2.19608024031788e-05	0.110197618175264	0.0374996325010903	0.0495450540119743
6_40997035_42005196	ENSG00000001167.10	NFYA	Heart_Atrial_Appendage	COVID19_HGI_B2_ALL_leave_UKBB_23andme_20210107	6_41502683_A_C	0.633235	1.675e-07	2437	0.102243224099806	0.0525330941040054	0.53124452910234	0.272915105765642	0.0410640469282071	0.412284390199775
6_40997035_42005196	ENSG00000001167.10	NFYA	Skin_Sun_Exposed_Lower_leg	COVID19_HGI_B1_ALL_leave_23andme_20210107	6_41113528_T_G	1.27414e-10	0.1878	2886	0.00053052579980267	0.879905683398589	6.25078668832668e-05	0.103656827728062	0.0158444552066625	0.0446434631607491
6_40997035_42005196	ENSG00000001167.10	NFYA	Artery_Tibial	COVID19_HGI_A2_ALL_eur_leave_23andme_20210107	6_41058913_A_T	2.61613e-10	0.7269	3188	0.000288722409142363	0.972536025385143	7.52977328413167e-06	0.0253615724792056	0.00180614995322584	0.0369117697485813
6_40997035_42005196	ENSG00000001167.10	NFYA	Nerve_Tibial	COVID19_HGI_B1_ALL_leave_23andme_20210107	6_41111281_A_G	7.85168e-37	0.1942	2886	3.48169325211294e-20	0.879614518993218	4.10221743056405e-21	0.103621602591732	0.016763878415048	0.0542108384961764
6_40997035_42005196	ENSG00000001167.10	NFYA	Brain_Cerebellum	COVID19_HGI_B2_ALL_leave_23andme_20210107	6_41502683_A_C	0.895876	3.436e-08	2818	0.0225643108416707	0.0439336521801392	0.307145753060263	0.597997203421344	0.0283590804965836	0.593377422240477
6_40997035_42005196	ENSG00000001167.10	NFYA	Nerve_Tibial	COVID19_HGI_B2_ALL_eur_leave_23andme_20210107	6_41111281_A_G	7.85168e-37	0.07638	2953	3.72299735619583e-20	0.941125663545176	2.1113450318642e-21	0.0533665686528044	0.00550776780201817	0.0544716098428345
6_40997035_42005196	ENSG00000001167.10	NFYA	Adipose_Visceral_Omentum	COVID19_HGI_A2_ALL_leave_UKBB_23andme_20210107	6_41053945_CA_C	8.53067e-10	0.7032	2658	0.00103773461941839	0.930501063625333	7.36012334746977e-05	0.0659933089940832	0.00239429152769072	0.0256917364595507
6_40997035_42005196	ENSG00000001167.10	NFYA	Pancreas	COVID19_HGI_B1_ALL_eur_leave_23andme_20210107	6_41059873_C_T	1.34394e-16	0.539	2990	7.27267707098794e-07	0.918370966816983	5.65773002781672e-08	0.0714338549552428	0.0101943943827662	0.0675250353619246
6_40997035_42005196	ENSG00000001167.10	NFYA	Thyroid	COVID19_HGI_B2_ALL_leave_UKBB_23andme_20210107	6_41076267_G_C	3.56822e-49	0.1426	2437	5.1369540912268e-30	0.16130472383925	2.66910475607676e-29	0.838121001139273	0.000574275021473177	0.0575703952427886
6_40997035_42005196	ENSG00000001167.10	NFYA	Small_Intestine_Terminal_Ileum	COVID19_HGI_A2_ALL_leave_23andme_20210107	6_41497035_C_A	0.0190345	1.522e-05	2657	0.654795453806876	0.293045322724959	0.0321975346906585	0.0144040368091974	0.00555765196830933	0.616790586685474
6_40997035_42005196	ENSG00000001167.10	NFYA	Thyroid	COVID19_HGI_A2_ALL_leave_23andme_20210107	6_41080888_G_GC	5.30725e-50	0.7864	2657	2.55384478897499e-29	0.951373301923575	1.25577393229476e-30	0.046778982411304	0.00184771566512503	0.0652183862509777
6_40997035_42005196	ENSG00000001167.10	NFYA	Adipose_Subcutaneous	COVID19_HGI_A2_ALL_leave_23andme_20210107	6_41121097_G_A	2.46525e-14	0.7129	2657	9.71168790911202e-06	0.951367068554053	4.77542118749512e-07	0.0467786795577054	0.00184406265821356	0.0521272980029601
6_40997035_42005196	ENSG00000001167.10	NFYA	Skin_Not_Sun_Exposed_Suprapubic	COVID19_HGI_A2_ALL_eur_leave_23andme_20210107	6_41074571_G_A	2.66738e-16	0.8467	3188	7.88567521109949e-07	0.972781816762614	2.05655483092754e-08	0.0253679393423069	0.0018494347620097	0.0629200718938917
6_40997035_42005196	ENSG00000001167.10	NFYA	Uterus	COVID19_HGI_A2_ALL_eur_leave_ukbb_23andme_20210107	6_41327913_A_G	0.208895	0.001777	3181	0.72109132275171	0.227347830700775	0.0364536273355469	0.0114895911159575	0.00361762809601033	0.0239966119964216
6_40997035_42005196	ENSG00000001167.10	NFYA	Whole_Blood	COVID19_HGI_C2_ALL_eur_leave_23andme_20210107	6_41847534_T_C	0.00811076	0.0007266	3105	0.751797931695162	0.225103884170955	0.0162364729272931	0.00485953437052998	0.00200217683606014	0.0781062863602211
6_40997035_42005196	ENSG00000001167.10	NFYA	Prostate	COVID19_HGI_B1_ALL_eur_leave_23andme_20210107	6_41513934_G_C	0.804263	0.003388	2990	0.630368429855366	0.291561313325308	0.0490390864240024	0.0226754598196468	0.00635571057567686	0.00666338168227903
6_40997035_42005196	ENSG00000001167.10	NFYA	Vagina	COVID19_HGI_B2_ALL_leave_23andme_20210107	6_41502683_A_C	0.459432	3.436e-08	2815	0.0457285224429865	0.0185378706456568	0.622456710145983	0.252276520250658	0.0610003765147153	0.591282782786942
6_40997035_42005196	ENSG00000001167.10	NFYA	Brain_Caudate_basal_ganglia	COVID19_HGI_B1_ALL_leave_UKBB_23andme_20210107	6_41355747_G_C	0.0311601	0.000388	2638	0.689467937025553	0.187886320260562	0.0891787290532406	0.0242928453274713	0.00917416833317339	0.0642805890647769
6_40997035_42005196	ENSG00000001167.10	NFYA	Brain_Anterior_cingulate_cortex_BA24	COVID19_HGI_A2_ALL_eur_leave_23andme_20210107	6_41327913_A_G	0.278998	0.005454	3173	0.734871684951147	0.238013842565742	0.0190405467455939	0.00616503669925544	0.00190888903826148	0.0118263916840173
6_40997035_42005196	ENSG00000001167.10	NFYA	Ovary	COVID19_HGI_B2_ALL_eur_leave_ukbb_23andme_20210107	6_41501834_G_A	0.622208	4.338e-05	2949	0.56006748336781	0.37851622292689	0.0337449237516304	0.0228013121626374	0.00487005779103166	0.127063856292199
6_40997035_42005196	ENSG00000001167.10	NFYA	Skin_Sun_Exposed_Lower_leg	COVID19_HGI_C2_ALL_eur_leave_ukbb_23andme_20210107	6_41068601_A_C	1.2901e-10	0.2266	3106	0.000585843383243136	0.975174112298198	1.30078148937835e-05	0.021649769938866	0.00257726656479912	0.0525831395964606
6_40997035_42005196	ENSG00000001167.10	NFYA	Brain_Hypothalamus	COVID19_HGI_A2_ALL_leave_UKBB_23andme_20210107	6_41497035_C_A	0.0976411	1.435e-05	2654	0.719640904750277	0.208786620938477	0.051022335347346	0.0147971590269323	0.00575297993696832	0.459539272919409
6_40997035_42005196	ENSG00000001167.10	NFYA	Brain_Anterior_cingulate_cortex_BA24	COVID19_HGI_C2_ALL_leave_UKBB_23andme_20210107	6_41502683_A_C	0.374668	6.398e-06	2880	0.695428815267708	0.204404835808577	0.071911364098993	0.0211295174912518	0.00712546733347023	0.475283723284205
6_40997035_42005196	ENSG00000001167.10	NFYA	Spleen	COVID19_HGI_B2_ALL_eur_leave_ukbb_23andme_20210107	6_41089783_T_C	1.86929e-09	0.1139	2953	0.0839049028868036	0.854855144447629	0.00505753736443491	0.0515234602068586	0.00465895509427383	0.0704000672189848
6_40997035_42005196	ENSG00000001167.10	NFYA	Pituitary	COVID19_HGI_C2_ALL_eur_leave_23andme_20210107	6_41113528_T_G	1.24889e-06	0.1055	3102	0.525085891221745	0.451571175733582	0.0113277410480109	0.00973952358571455	0.00227566841094792	0.0115669584505129
6_40997035_42005196	ENSG00000001167.10	NFYA	Pancreas	COVID19_HGI_B2_ALL_leave_UKBB_23andme_20210107	6_41082590_T_A	1.27172e-16	0.09983	2437	1.28030545385503e-07	0.161307317901384	6.65232609719379e-07	0.838134496483018	0.000557392352443187	0.101625355347492
6_40997035_42005196	ENSG00000001167.10	NFYA	Muscle_Skeletal	COVID19_HGI_A2_ALL_eur_leave_23andme_20210107	6_41113528_T_G	5.14288e-11	0.8827	3188	0.000131605387074619	0.972646666493372	3.43221965550189e-06	0.0253644102225246	0.00185388567737411	0.0342580709010985
6_40997035_42005196	ENSG00000001167.10	NFYA	Adrenal_Gland	COVID19_HGI_B2_ALL_leave_UKBB_23andme_20210107	6_41497035_C_A	0.750161	9.886e-08	2437	0.114515533145256	0.0390369248078145	0.595010094960126	0.202782906374142	0.0486545407126614	0.413850985731168
6_40997035_42005196	ENSG00000001167.10	NFYA	Ovary	COVID19_HGI_A2_ALL_leave_23andme_20210107	6_41497035_C_A	0.870015	1.522e-05	2657	0.577496169347715	0.372826617570497	0.0283965822276151	0.018329641093824	0.00295098976034911	0.322309844263012
6_40997035_42005196	ENSG00000001167.10	NFYA	Liver	COVID19_HGI_A2_ALL_eur_leave_23andme_20210107	6_41147412_C_T	0.265479	0.0021	3186	0.724508925215635	0.248211832996147	0.0188863716443309	0.00646841809492602	0.00192445204896115	0.0119800803277096
6_40997035_42005196	ENSG00000001167.10	NFYA	Esophagus_Mucosa	COVID19_HGI_B1_ALL_leave_23andme_20210107	6_41079779_C_T	9.81072e-12	0.1618	2886	0.000126599347915923	0.879848065350168	1.49162494830229e-05	0.103649522585287	0.0163608964671457	0.0266962271604325
6_40997035_42005196	ENSG00000001167.10	NFYA	Breast_Mammary_Tissue	COVID19_HGI_B1_ALL_eur_leave_ukbb_23andme_20210107	6_41100861_C_G	9.42342e-13	0.1448	2991	0.000148533981891652	0.873138320046062	1.70870258487089e-05	0.10041765270043	0.026278406245767	0.0339829618921842
6_40997035_42005196	ENSG00000001167.10	NFYA	Adipose_Visceral_Omentum	COVID19_HGI_C2_ALL_eur_leave_ukbb_23andme_20210107	6_41059873_C_T	8.53067e-10	0.1994	3106	0.00108699943087361	0.974723202670594	2.41352685562105e-05	0.0216398095486192	0.00252585308135662	0.0284506735014423
6_40997035_42005196	ENSG00000001167.10	NFYA	Adipose_Visceral_Omentum	COVID19_HGI_B2_ALL_leave_UKBB_23andme_20210107	6_41502683_A_C	0.41706	1.675e-07	2437	0.000199360205522182	0.161083481001924	0.00103585366597001	0.836971312010987	0.000709993115596403	0.0477578388483227
6_40997035_42005196	ENSG00000001167.10	NFYA	Adipose_Visceral_Omentum	COVID19_HGI_B2_ALL_eur_leave_23andme_20210107	6_41076267_G_C	1.79584e-10	0.05878	2953	0.00104881064653565	0.940463515643927	5.94789879247185e-05	0.0533294266540315	0.00509876806758091	0.024232057674378
6_40997035_42005196	ENSG00000001167.10	NFYA	Testis	COVID19_HGI_A2_ALL_eur_leave_ukbb_23andme_20210107	6_41017821_C_T	1.26975e-20	0.5696	3194	3.17519175069608e-11	0.949968185115194	1.61255269362494e-12	0.048243290073378	0.00178852477806451	0.0929049342856008
6_40997035_42005196	ENSG00000001167.10	NFYA	Vagina	COVID19_HGI_C2_ALL_leave_UKBB_23andme_20210107	6_41502683_A_C	0.459432	6.398e-06	2889	0.636492475650925	0.263561000953519	0.0659105877242393	0.0272857334304524	0.00675020224086408	0.449710724650012
6_40997035_42005196	ENSG00000001167.10	NFYA	Breast_Mammary_Tissue	COVID19_HGI_A2_ALL_eur_leave_23andme_20210107	6_41100861_C_G	9.42342e-13	0.7729	3188	0.000153307660740986	0.972625112861654	3.99820689890062e-06	0.0253638482644792	0.00185373300622681	0.0288283183157208
6_40997035_42005196	ENSG00000001167.10	NFYA	Prostate	COVID19_HGI_B2_ALL_leave_UKBB_23andme_20210107	6_41497035_C_A	0.978161	9.886e-08	2437	0.109742488879318	0.0442236974952379	0.570209882762517	0.229735371854333	0.0460885590085945	0.426869496534217
6_40997035_42005196	ENSG00000001167.10	NFYA	Brain_Nucleus_accumbens_basal_ganglia	COVID19_HGI_B1_ALL_eur_leave_23andme_20210107	6_41513934_G_C	0.186474	0.003388	2985	0.628189750984447	0.292986674058422	0.0487930204684943	0.0227497042198085	0.0072808502688283	0.00736417819538303
6_40997035_42005196	ENSG00000001167.10	NFYA	Nerve_Tibial	COVID19_HGI_C2_ALL_eur_leave_ukbb_23andme_20210107	6_41111281_A_G	7.85168e-37	0.1836	3106	3.85999107435991e-20	0.975755906753415	8.57055841596701e-22	0.021662683710129	0.00258140953645809	0.0597917521482919
6_40997035_42005196	ENSG00000001167.10	NFYA	Small_Intestine_Terminal_Ileum	COVID19_HGI_B1_ALL_leave_UKBB_23andme_20210107	6_41497035_C_A	0.0190345	0.0003861	2636	0.609453499008174	0.263408926564341	0.0787978802484779	0.034042550648098	0.0142971435309098	0.057922536322507
6_40997035_42005196	ENSG00000001167.10	NFYA	Brain_Cortex	COVID19_HGI_B2_ALL_eur_leave_ukbb_23andme_20210107	6_41501834_G_A	0.288226	4.338e-05	2950	0.531214410096993	0.407283975851623	0.0318571947493776	0.0244197997969767	0.00522461950502955	0.116824532222611
6_40997035_42005196	ENSG00000001167.10	NFYA	Pituitary	COVID19_HGI_C2_ALL_eur_leave_ukbb_23andme_20210107	6_41328204_A_G	0.229928	0.0009352	3103	0.524967477218912	0.451504902922791	0.0115969989527138	0.00997218684838908	0.00195843405719435	0.0313792472237031
6_40997035_42005196	ENSG00000001167.10	NFYA	Adipose_Visceral_Omentum	COVID19_HGI_B2_ALL_leave_23andme_20210107	6_41502683_A_C	0.41706	3.436e-08	2818	7.65261450461837e-05	0.0683399848641046	0.00104167508655313	0.930244648603147	0.000297165301149662	0.187245543520933
6_40997035_42005196	ENSG00000001167.10	NFYA	Breast_Mammary_Tissue	COVID19_HGI_C2_ALL_eur_leave_ukbb_23andme_20210107	6_41113377_G_A	1.14489e-12	0.1885	3106	0.000154221196735245	0.9755386885137	3.42426122272559e-06	0.0216577962293552	0.00264586979898631	0.0322967942247975
6_40997035_42005196	ENSG00000001167.10	NFYA	Brain_Caudate_basal_ganglia	COVID19_HGI_C2_ALL_eur_leave_ukbb_23andme_20210107	6_41328204_A_G	0.0783819	0.0009352	3099	0.74037008295068	0.236270644574413	0.0164096670294798	0.00523502133430248	0.00171458411112474	0.0579246915844739
6_40997035_42005196	ENSG00000001167.10	NFYA	Esophagus_Mucosa	COVID19_HGI_A2_ALL_leave_UKBB_23andme_20210107	6_41097482_A_T	1.18631e-11	0.396	2658	0.00013309916820091	0.931354929615186	9.44004639599828e-06	0.0660538149370278	0.00244871623318905	0.0259454407670427
6_40997035_42005196	ENSG00000001167.10	NFYA	Spleen	COVID19_HGI_B1_ALL_eur_leave_ukbb_23andme_20210107	6_41059873_C_T	3.05119e-09	0.109	2990	0.0860051459047666	0.787228242839633	0.00989250192429389	0.0905223802709158	0.0263517290603906	0.0848198316298989
6_40997035_42005196	ENSG00000001167.10	NFYA	Cells_EBV-transformed_lymphocytes	COVID19_HGI_B1_ALL_leave_23andme_20210107	6_41371939_T_C	0.50974	0.000443	2879	0.681458397934274	0.206204455976958	0.0802138327133114	0.0242642752353749	0.00785903814008139	0.0644090736334504
6_40997035_42005196	ENSG00000001167.10	NFYA	Artery_Tibial	COVID19_HGI_B1_ALL_leave_23andme_20210107	6_41059873_C_T	2.61613e-10	0.4808	2886	0.000269535803179203	0.882310488592817	3.17573775142824e-05	0.103942566650151	0.0134456515763393	0.0273542168379513
6_40997035_42005196	ENSG00000001167.10	NFYA	Minor_Salivary_Gland	COVID19_HGI_B2_ALL_eur_leave_ukbb_23andme_20210107	6_41501834_G_A	0.666089	4.338e-05	2946	0.689092656021268	0.249996558141701	0.041516091679012	0.0150573236943554	0.00433737046366442	0.167357983965249
6_40997035_42005196	ENSG00000001167.10	NFYA	Brain_Amygdala	COVID19_HGI_B1_ALL_leave_UKBB_23andme_20210107	6_41497035_C_A	0.317007	0.0003861	2622	0.712814305679787	0.176868271127216	0.0823084884166123	0.02041534114455	0.00759359363183508	0.0495079336110768
6_40997035_42005196	ENSG00000001167.10	NFYA	Adipose_Visceral_Omentum	COVID19_HGI_C2_ALL_leave_23andme_20210107	6_41059873_C_T	8.53067e-10	0.01907	2981	0.000860498817130518	0.771606742912675	0.000248589743050157	0.222905308100056	0.00437886042708869	0.0759932444058412
6_40997035_42005196	ENSG00000001167.10	NFYA	Heart_Atrial_Appendage	COVID19_HGI_B1_ALL_eur_leave_23andme_20210107	6_41490052_G_A	0.0216147	0.005275	2990	0.584564775388998	0.336282262142274	0.0454758220479188	0.0261533277385888	0.00752381268222036	0.00975063284808378
6_40997035_42005196	ENSG00000001167.10	NFYA	Skin_Not_Sun_Exposed_Suprapubic	COVID19_HGI_B1_ALL_leave_23andme_20210107	6_41074571_G_A	2.66738e-16	0.1582	2886	7.25822167352485e-07	0.880402827301001	8.55181697754728e-08	0.103715365916682	0.0158809954419798	0.0894333230847817
6_40997035_42005196	ENSG00000001167.10	NFYA	Skin_Not_Sun_Exposed_Suprapubic	COVID19_HGI_B1_ALL_eur_leave_23andme_20210107	6_41074571_G_A	2.66738e-16	0.2687	2990	8.21937764356105e-07	0.91328723670155	6.3942093468511e-08	0.071032885005028	0.0156789924135638	0.0747890245591565
6_40997035_42005196	ENSG00000001167.10	NFYA	Ovary	COVID19_HGI_C2_ALL_eur_leave_ukbb_23andme_20210107	6_41328204_A_G	0.241918	0.0009352	3101	0.577384248316817	0.39906814831355	0.0128075892590852	0.00885027577342298	0.00188973833712488	0.0353075590299544
6_40997035_42005196	ENSG00000001167.10	NFYA	Thyroid	COVID19_HGI_B1_ALL_eur_leave_23andme_20210107	6_41074571_G_A	2.12414e-49	0.2687	2990	2.79140372530731e-29	0.913257164244114	2.17155368267784e-30	0.0710305122073698	0.0157123235485105	0.0536292890023893
6_40997035_42005196	ENSG00000001167.10	NFYA	Prostate	COVID19_HGI_A2_ALL_eur_leave_23andme_20210107	6_41147412_C_T	0.420641	0.0021	3185	0.65130374048473	0.321512387015479	0.0169350502905875	0.00835800043126736	0.001890821777936	0.0104293372490988
6_40997035_42005196	ENSG00000001167.10	NFYA	Thyroid	COVID19_HGI_B1_ALL_leave_23andme_20210107	6_41074571_G_A	2.12414e-49	0.1582	2886	2.36236849935672e-29	0.880043368613247	2.78340121709326e-30	0.103672610576284	0.0162840208104665	0.0600669486329759
6_40997035_42005196	ENSG00000001167.10	NFYA	Small_Intestine_Terminal_Ileum	COVID19_HGI_B2_ALL_eur_leave_23andme_20210107	6_41501834_G_A	0.31171	4.511e-05	2949	0.637660375135256	0.304539507074103	0.0361492970477755	0.0172601117334856	0.00439070900938024	0.148412349637908
6_40997035_42005196	ENSG00000001167.10	NFYA	Brain_Frontal_Cortex_BA9	COVID19_HGI_A2_ALL_eur_leave_ukbb_23andme_20210107	6_41327913_A_G	0.376115	0.001777	3168	0.702851841092141	0.245713621096519	0.0354745827567104	0.0123981816331192	0.00356177342151077	0.022791765550073
6_40997035_42005196	ENSG00000001167.10	NFYA	Whole_Blood	COVID19_HGI_B1_ALL_eur_leave_23andme_20210107	6_41490052_G_A	0.129574	0.005275	2990	0.717009545664535	0.20604684742757	0.0557792735349157	0.0160241351903584	0.00514019818262111	0.0104279219702886
6_40997035_42005196	ENSG00000001167.10	NFYA	Liver	COVID19_HGI_B1_ALL_leave_UKBB_23andme_20210107	6_41355747_G_C	0.645905	0.000388	2638	0.683294833674251	0.194319368900405	0.0883377523075216	0.0251130700987986	0.00893497501902349	0.0607766074120325
6_40997035_42005196	ENSG00000001167.10	NFYA	Brain_Cerebellar_Hemisphere	COVID19_HGI_A2_ALL_eur_leave_ukbb_23andme_20210107	6_41327913_A_G	0.241349	0.001777	3188	0.537946785588105	0.410673364780935	0.0272516246852707	0.0208008054521478	0.00332741949354107	0.0192852276546396
6_40997035_42005196	ENSG00000001167.10	NFYA	Cells_EBV-transformed_lymphocytes	COVID19_HGI_C2_ALL_leave_23andme_20210107	6_41502683_A_C	0.972173	1.44e-06	2973	0.582728504922736	0.181904505586113	0.168320650971797	0.0525284494384177	0.0145178890809368	0.663065092746159
6_40997035_42005196	ENSG00000001167.10	NFYA	Brain_Substantia_nigra	COVID19_HGI_C2_ALL_leave_UKBB_23andme_20210107	6_41502683_A_C	0.144249	6.398e-06	2856	0.684422193905598	0.21541081268378	0.070663283388815	0.0222328543729441	0.00727085564886282	0.486438074592653
6_40997035_42005196	ENSG00000001167.10	NFYA	Esophagus_Mucosa	COVID19_HGI_B1_ALL_eur_leave_23andme_20210107	6_41076198_A_G	1.09095e-11	0.2272	2990	0.000141198834761976	0.913546389901328	1.09844680236441e-05	0.0710534766955575	0.0152479501003278	0.0291642644501869
6_40997035_42005196	ENSG00000001167.10	NFYA	Thyroid	COVID19_HGI_A2_ALL_eur_leave_ukbb_23andme_20210107	6_41080888_G_GC	5.30725e-50	0.3828	3194	2.51526912244538e-29	0.949119782992854	1.27740442689855e-30	0.0481993107467582	0.00268090626038211	0.0863634981376615
6_40997035_42005196	ENSG00000001167.10	NFYA	Brain_Substantia_nigra	COVID19_HGI_B1_ALL_leave_23andme_20210107	6_41503561_G_A	0.142146	0.0003661	2851	0.68638364705879	0.215893491657955	0.0689052613710187	0.0216661467594999	0.00715145315273654	0.0612698656858765
6_40997035_42005196	ENSG00000001167.10	NFYA	Brain_Spinal_cord_cervical_c-1	COVID19_HGI_B2_ALL_eur_leave_23andme_20210107	6_41501834_G_A	0.274174	4.511e-05	2932	0.705519145869615	0.236814410831893	0.0399357764369933	0.013400504310628	0.0043301625508705	0.1693509058496
6_40997035_42005196	ENSG00000001167.10	NFYA	Minor_Salivary_Gland	COVID19_HGI_B2_ALL_eur_leave_23andme_20210107	6_41501834_G_A	0.666089	4.511e-05	2946	0.691605202549321	0.250908087206327	0.0391983749054965	0.0142167428734774	0.00407159246537761	0.161408709888441
6_40997035_42005196	ENSG00000001167.10	NFYA	Pituitary	COVID19_HGI_B1_ALL_leave_23andme_20210107	6_41371939_T_C	0.521527	0.000443	2880	0.482088760808508	0.403527919342482	0.0567066769593216	0.0474555761608291	0.0102210667288602	0.036204656169088
6_40997035_42005196	ENSG00000001167.10	NFYA	Skin_Not_Sun_Exposed_Suprapubic	COVID19_HGI_B1_ALL_leave_UKBB_23andme_20210107	6_41074571_G_A	2.66738e-16	0.07277	2639	7.68671158177782e-07	0.853970417236596	9.94407447099982e-08	0.1104400723043	0.0355886423472012	0.0892037834240174
6_40997035_42005196	ENSG00000001167.10	NFYA	Spleen	COVID19_HGI_B1_ALL_leave_23andme_20210107	6_41059169_G_A	1.82379e-09	0.5641	2886	0.0839550720378759	0.800653691924044	0.00989179502499326	0.0943238301758734	0.0111756108372133	0.0582962084780973
6_40997035_42005196	ENSG00000001167.10	NFYA	Brain_Cerebellar_Hemisphere	COVID19_HGI_B1_ALL_leave_23andme_20210107	6_41371939_T_C	0.130659	0.000443	2883	0.514190227042929	0.37024725002432	0.0605264999801233	0.0435711802419979	0.0114648427106303	0.0352206548274141
6_40997035_42005196	ENSG00000001167.10	NFYA	Stomach	COVID19_HGI_B1_ALL_leave_UKBB_23andme_20210107	6_41355747_G_C	0.609328	0.000388	2639	0.618832487551197	0.257157883667582	0.0800565531282744	0.0332570690029967	0.0106960066499499	0.0445901430525633
6_40997035_42005196	ENSG00000001167.10	NFYA	Adipose_Subcutaneous	COVID19_HGI_A2_ALL_eur_leave_ukbb_23andme_20210107	6_41121097_G_A	2.46525e-14	0.8859	3194	9.47795883172112e-06	0.949182920349186	4.81347560845973e-07	0.0482025936196966	0.0026045267247235	0.0467717622235913
6_40997035_42005196	ENSG00000001167.10	NFYA	Brain_Spinal_cord_cervical_c-1	COVID19_HGI_C2_ALL_eur_leave_23andme_20210107	6_41497035_C_A	0.542237	0.0006395	3078	0.7242498552396	0.253179122362264	0.0155042984654947	0.00541825551905486	0.00164846841358688	0.0172049461852146
6_40997035_42005196	ENSG00000001167.10	NFYA	Esophagus_Muscularis	COVID19_HGI_C2_ALL_eur_leave_ukbb_23andme_20210107	6_41101828_G_T	3.77066e-12	0.2006	3106	0.000180622036443827	0.975511709561097	4.01045412989574e-06	0.021657196608737	0.00264646133959179	0.0421893691002915
6_40997035_42005196	ENSG00000001167.10	NFYA	Colon_Sigmoid	COVID19_HGI_B1_ALL_eur_leave_ukbb_23andme_20210107	6_41068600_A_G	8.51761e-15	0.3589	2990	4.89162723739184e-05	0.874266635245762	5.62624487917371e-06	0.100531128180443	0.0251476940565412	0.0417281692478703
6_40997035_42005196	ENSG00000001167.10	NFYA	Brain_Substantia_nigra	COVID19_HGI_A2_ALL_eur_leave_23andme_20210107	6_41147412_C_T	0.0819948	0.0021	3142	0.724697980267963	0.248535484339306	0.018534877092097	0.006354667087398	0.00187699121323634	0.0137136918256127
6_40997035_42005196	ENSG00000001167.10	NFYA	Pituitary	COVID19_HGI_C2_ALL_leave_UKBB_23andme_20210107	6_41502683_A_C	0.465323	6.398e-06	2889	0.489911007456568	0.411373565091332	0.0507238003306654	0.0425868829558748	0.00540474416555953	0.425734729311137
6_40997035_42005196	ENSG00000001167.10	NFYA	Brain_Nucleus_accumbens_basal_ganglia	COVID19_HGI_A2_ALL_leave_23andme_20210107	6_41497035_C_A	0.61899	1.522e-05	2657	0.658393234052743	0.291727236182635	0.0323744443707765	0.0143416181780927	0.00316346721575281	0.36052292397371
6_40997035_42005196	ENSG00000001167.10	NFYA	Adipose_Subcutaneous	COVID19_HGI_B2_ALL_leave_23andme_20210107	6_41121097_G_A	2.46525e-14	0.1903	2818	7.02507136360663e-07	0.0684198475778875	9.56253815778972e-06	0.93133180019379	0.000238087183028701	0.0467956713496627
6_40997035_42005196	ENSG00000001167.10	NFYA	Lung	COVID19_HGI_B1_ALL_eur_leave_23andme_20210107	6_41097153_G_C	9.4541e-12	0.8534	2990	0.000398330624062271	0.913172189589783	3.09878619765244e-05	0.0710242397328611	0.0153742521913168	0.0486589645362666
6_40997035_42005196	ENSG00000001167.10	NFYA	Brain_Anterior_cingulate_cortex_BA24	COVID19_HGI_C2_ALL_eur_leave_23andme_20210107	6_41497035_C_A	0.796653	0.0006395	3090	0.743134248141293	0.234288662760701	0.0159732465133696	0.00503433157270833	0.00156951101192882	0.0178777059234136
6_40997035_42005196	ENSG00000001167.10	NFYA	Esophagus_Mucosa	COVID19_HGI_B1_ALL_eur_leave_ukbb_23andme_20210107	6_41077224_T_C	1.09095e-11	0.1274	2991	0.000134901316006705	0.87280190631418	1.55187536500088e-05	0.100378561691566	0.026669111924598	0.0286449491823247
6_40997035_42005196	ENSG00000001167.10	NFYA	Small_Intestine_Terminal_Ileum	COVID19_HGI_A2_ALL_eur_leave_23andme_20210107	6_41147412_C_T	0.308279	0.0021	3183	0.646662553301672	0.326059393469427	0.0168415131820221	0.008489860283854	0.00194667976302491	0.0104183733993354
6_40997035_42005196	ENSG00000001167.10	NFYA	Pancreas	COVID19_HGI_B1_ALL_leave_23andme_20210107	6_41059169_G_A	1.05118e-16	0.5641	2886	6.87347008413908e-07	0.885920256991463	8.09849310260293e-08	0.104371616818665	0.00970735785793331	0.0625073234985776
6_40997035_42005196	ENSG00000001167.10	NFYA	Cells_EBV-transformed_lymphocytes	COVID19_HGI_A2_ALL_leave_23andme_20210107	6_41497035_C_A	0.648971	1.522e-05	2654	0.740645454013832	0.209427083369841	0.0363965996085546	0.0102883668822764	0.00324249612549688	0.375641249968707
6_40997035_42005196	ENSG00000001167.10	NFYA	Cells_Transformed_fibroblasts	COVID19_HGI_B2_ALL_eur_leave_ukbb_23andme_20210107	6_41013724_T_G	8.82224e-08	0.03473	2953	0.116361896727068	0.819706252771683	0.00701394817520513	0.0494019328066347	0.00751596951940981	0.0338348751312963
6_40997035_42005196	ENSG00000001167.10	NFYA	Cells_Transformed_fibroblasts	COVID19_HGI_B1_ALL_leave_UKBB_23andme_20210107	6_41068706_G_T	2.82158e-07	0.1142	2639	0.115004936017811	0.746471434131117	0.0148778529820835	0.0965417271403322	0.0271040497286564	0.0570333933878829
6_40997035_42005196	ENSG00000001167.10	NFYA	Testis	COVID19_HGI_A2_ALL_leave_23andme_20210107	6_41017821_C_T	1.26975e-20	0.3008	2657	3.21078121009364e-11	0.951219841820051	1.57880203344532e-12	0.046771275319719	0.00200888282654471	0.0885745544924408
6_40997035_42005196	ENSG00000001167.10	NFYA	Adipose_Subcutaneous	COVID19_HGI_B1_ALL_leave_UKBB_23andme_20210107	6_41121097_G_A	2.46525e-14	0.1256	2639	9.245806282556e-06	0.854663366518135	1.19610297901812e-06	0.110530510091656	0.0347956814809477	0.0450549039764736
6_40997035_42005196	ENSG00000001167.10	NFYA	Brain_Substantia_nigra	COVID19_HGI_B1_ALL_leave_UKBB_23andme_20210107	6_41497035_C_A	0.232546	0.0003861	2608	0.689288938169756	0.199260275682827	0.0794078068802431	0.0229461845308856	0.00909679473628764	0.0423420666064334
6_40997035_42005196	ENSG00000001167.10	NFYA	Esophagus_Muscularis	COVID19_HGI_C2_ALL_eur_leave_23andme_20210107	6_41101828_G_T	3.77066e-12	0.1096	3105	0.000180542227664317	0.975080647644464	3.89914479426032e-06	0.0210549980508511	0.00367991293222636	0.0431208917496616
6_40997035_42005196	ENSG00000001167.10	NFYA	Brain_Putamen_basal_ganglia	COVID19_HGI_B2_ALL_eur_leave_23andme_20210107	6_41501834_G_A	0.350044	4.511e-05	2948	0.736596991555497	0.2060048353182	0.0417202920908656	0.0116639428959721	0.00401393813946603	0.188006627459024
6_40997035_42005196	ENSG00000001167.10	NFYA	Brain_Caudate_basal_ganglia	COVID19_HGI_B2_ALL_leave_UKBB_23andme_20210107	6_41497035_C_A	0.149086	9.886e-08	2437	0.120243359160038	0.0304200141054548	0.624771247944042	0.157992469252157	0.0665729095383082	0.509258964340229
6_40997035_42005196	ENSG00000001167.10	NFYA	Esophagus_Gastroesophageal_Junction	COVID19_HGI_A2_ALL_eur_leave_23andme_20210107	6_41068600_A_G	1.06942e-12	0.6215	3188	0.00141138021739001	0.971339929054564	3.68082722994152e-05	0.0253303033015803	0.00188157915416631	0.0697406212696714
6_40997035_42005196	ENSG00000001167.10	NFYA	Pituitary	COVID19_HGI_A2_ALL_eur_leave_ukbb_23andme_20210107	6_41327913_A_G	0.229928	0.001777	3181	0.504092975129257	0.444591927021705	0.0254812005857383	0.0224701413913385	0.003363755871962	0.0181066497267104
6_40997035_42005196	ENSG00000001167.10	NFYA	Adrenal_Gland	COVID19_HGI_C2_ALL_leave_23andme_20210107	6_41502683_A_C	0.655371	1.44e-06	2980	0.544732257401509	0.21975723671634	0.157366184769044	0.0634703821552111	0.0146739389578964	0.634287178455152
6_40997035_42005196	ENSG00000001167.10	NFYA	Brain_Cerebellar_Hemisphere	COVID19_HGI_A2_ALL_leave_UKBB_23andme_20210107	6_41497035_C_A	0.505653	1.435e-05	2658	0.546631422755464	0.383155143940232	0.0387697839293246	0.0271709710482261	0.004272678326754	0.325496385862299
6_40997035_42005196	ENSG00000001167.10	NFYA	Pituitary	COVID19_HGI_B1_ALL_eur_leave_23andme_20210107	6_41076392_A_G	1.62918e-06	0.2667	2985	0.508737883468107	0.411700859981686	0.0394538409985159	0.0319202002638176	0.00818721528787335	0.0120674208978647
6_40997035_42005196	ENSG00000001167.10	NFYA	Nerve_Tibial	COVID19_HGI_A2_ALL_eur_leave_23andme_20210107	6_41111281_A_G	7.85168e-37	0.8765	3188	3.84217386362325e-20	0.972775510401027	1.00202468513742e-21	0.0253677675874874	0.00185672201148281	0.0470567036947993
6_40997035_42005196	ENSG00000001167.10	NFYA	Heart_Left_Ventricle	COVID19_HGI_A2_ALL_eur_leave_23andme_20210107	6_41327913_A_G	0.112616	0.005454	3188	0.653231635890261	0.319356281903646	0.0170360386465562	0.00832664391772381	0.00204939964181297	0.0109409704512413
6_40997035_42005196	ENSG00000001167.10	NFYA	Spleen	COVID19_HGI_B1_ALL_eur_leave_23andme_20210107	6_41059169_G_A	1.82379e-09	0.6829	2989	0.0904922143947805	0.82829159804169	0.00703824258359259	0.0644125413766941	0.00976540360324278	0.0755148254847335
6_40997035_42005196	ENSG00000001167.10	NFYA	Brain_Cerebellum	COVID19_HGI_B1_ALL_leave_UKBB_23andme_20210107	6_41046177_G_A	0.000190994	0.00258	2639	0.302092456169002	0.544931170019833	0.0390808195326749	0.0704527124854374	0.0434428417930521	0.0246960678288302
6_40997035_42005196	ENSG00000001167.10	NFYA	Pancreas	COVID19_HGI_B1_ALL_leave_UKBB_23andme_20210107	6_41059873_C_T	1.34394e-16	0.1246	2639	6.84262304854131e-07	0.864019544951693	8.85210176650561e-08	0.111751459052045	0.0242282232129389	0.0728429397799378
6_40997035_42005196	ENSG00000001167.10	NFYA	Breast_Mammary_Tissue	COVID19_HGI_C2_ALL_leave_23andme_20210107	6_41100861_C_G	9.42342e-13	0.2255	2981	0.000122367724522528	0.774045287961307	3.53508460338461e-05	0.22361197389949	0.00218501956864665	0.0243539102545815
6_40997035_42005196	ENSG00000001167.10	NFYA	Heart_Atrial_Appendage	COVID19_HGI_A2_ALL_leave_UKBB_23andme_20210107	6_41497035_C_A	0.942284	1.435e-05	2658	0.598311429097888	0.331742097415223	0.0424351836775901	0.0235247915808223	0.00398649822847701	0.284762111549749
6_40997035_42005196	ENSG00000001167.10	NFYA	Small_Intestine_Terminal_Ileum	COVID19_HGI_B2_ALL_leave_23andme_20210107	6_41502683_A_C	0.135119	3.436e-08	2816	0.0435997952948784	0.0200986131290036	0.593480302068501	0.273512962192203	0.0693083273154145	0.593020849925994
6_40997035_42005196	ENSG00000001167.10	NFYA	Prostate	COVID19_HGI_C2_ALL_eur_leave_ukbb_23andme_20210107	6_41328204_A_G	0.845601	0.0009352	3106	0.658131700748794	0.318459089488973	0.0146128736517936	0.00706920172783893	0.00172713438260036	0.0423778546050179
6_40997035_42005196	ENSG00000001167.10	NFYA	Thyroid	COVID19_HGI_B2_ALL_eur_leave_ukbb_23andme_20210107	6_41076267_G_C	3.56822e-49	0.05328	2953	2.51484870853029e-29	0.936846252364843	1.51587581555896e-30	0.0564636085329348	0.00669013910222069	0.0551813433057876
6_40997035_42005196	ENSG00000001167.10	NFYA	Brain_Spinal_cord_cervical_c-1	COVID19_HGI_C2_ALL_leave_UKBB_23andme_20210107	6_41502683_A_C	0.640753	6.398e-06	2880	0.676623543989001	0.223454003275343	0.070016919674977	0.0231162029709824	0.00678933008969653	0.469439716970298
6_40997035_42005196	ENSG00000001167.10	NFYA	Brain_Putamen_basal_ganglia	COVID19_HGI_A2_ALL_leave_UKBB_23andme_20210107	6_41497035_C_A	0.78431	1.435e-05	2658	0.742775890390096	0.18648054454386	0.052681312452135	0.0132212746788345	0.00484097793507438	0.373173818743695
6_40997035_42005196	ENSG00000001167.10	NFYA	Brain_Putamen_basal_ganglia	COVID19_HGI_C2_ALL_leave_23andme_20210107	6_41502683_A_C	0.192399	1.44e-06	2978	0.594614048953489	0.167643492054889	0.171758109103753	0.048407328595342	0.0175770212925274	0.677950939772555
6_40997035_42005196	ENSG00000001167.10	NFYA	Brain_Hypothalamus	COVID19_HGI_B2_ALL_leave_23andme_20210107	6_41502683_A_C	0.124797	3.436e-08	2809	0.0484632229233515	0.0148226567472382	0.659678782819704	0.201689860618406	0.0753454768913012	0.562672210085751
6_40997035_42005196	ENSG00000001167.10	NFYA	Esophagus_Mucosa	COVID19_HGI_C2_ALL_leave_23andme_20210107	6_41082590_T_A	6.26401e-10	0.02169	2981	0.000110570705086144	0.773861162889593	3.19428018017484e-05	0.223558529181365	0.00243779442215538	0.0382067274879187
6_40997035_42005196	ENSG00000001167.10	NFYA	Thyroid	COVID19_HGI_C2_ALL_leave_23andme_20210107	6_41106543_T_G	3.56822e-49	0.1554	2981	2.07879382608262e-29	0.774404519364836	6.00543327651951e-30	0.223716057956643	0.00187942267852291	0.0505411220210743
6_40997035_42005196	ENSG00000001167.10	NFYA	Brain_Hippocampus	COVID19_HGI_B1_ALL_eur_leave_ukbb_23andme_20210107	6_41539892_A_G	0.724282	0.0007843	2984	0.666485368308897	0.223245080007941	0.0764309869991804	0.0255929793162565	0.00824558536772507	0.023256368154999
6_40997035_42005196	ENSG00000001167.10	NFYA	Heart_Atrial_Appendage	COVID19_HGI_A2_ALL_eur_leave_23andme_20210107	6_41327913_A_G	0.634648	0.005454	3188	0.60377595008176	0.368935319652784	0.0157462527139179	0.00961977351880651	0.00192270403273143	0.00877295582211132
6_40997035_42005196	ENSG00000001167.10	NFYA	Brain_Hippocampus	COVID19_HGI_A2_ALL_leave_UKBB_23andme_20210107	6_41497035_C_A	0.181458	1.435e-05	2658	0.710743903944624	0.217892951280788	0.0504094467275889	0.0154485325813876	0.00550516546561151	0.410576933322213
6_40997035_42005196	ENSG00000001167.10	NFYA	Minor_Salivary_Gland	COVID19_HGI_B1_ALL_eur_leave_ukbb_23andme_20210107	6_41539892_A_G	0.0549757	0.0007843	2979	0.653270789212142	0.235909951261258	0.0749515761171762	0.0270577955087406	0.00880988790068392	0.0311888257454614
6_40997035_42005196	ENSG00000001167.10	NFYA	Liver	COVID19_HGI_B2_ALL_eur_leave_23andme_20210107	6_41501834_G_A	0.280498	4.511e-05	2951	0.715685226594701	0.226885183835543	0.0405799472619054	0.0128605894691489	0.00398905283870144	0.186387842235043
6_40997035_42005196	ENSG00000001167.10	NFYA	Lung	COVID19_HGI_B2_ALL_eur_leave_23andme_20210107	6_41069193_C_G	9.93215e-11	0.05279	2953	0.000380540369343751	0.939990218808052	2.15807840126608e-05	0.0533013780540912	0.00630628198450058	0.025445070140021
6_40997035_42005196	ENSG00000001167.10	NFYA	Artery_Aorta	COVID19_HGI_B2_ALL_eur_leave_ukbb_23andme_20210107	6_41080381_C_T	1.12624e-09	0.07564	2953	0.0143722229575647	0.922048741022778	0.000866314745825239	0.0555712072965103	0.00714151397732155	0.0378207281641115
6_40997035_42005196	ENSG00000001167.10	NFYA	Esophagus_Mucosa	COVID19_HGI_A2_ALL_eur_leave_ukbb_23andme_20210107	6_41097769_T_A	1.09095e-11	0.6826	3194	0.000131489411067536	0.949027500223967	6.6778204482809e-06	0.0481946653136353	0.00263966723088206	0.0344175876217552
6_40997035_42005196	ENSG00000001167.10	NFYA	Esophagus_Gastroesophageal_Junction	COVID19_HGI_A2_ALL_leave_23andme_20210107	6_41068600_A_G	1.06942e-12	0.8089	2657	0.00138380430461784	0.949988748256433	6.80442829038891e-05	0.0467109004938253	0.00184850266222009	0.0632417061738308
6_40997035_42005196	ENSG00000001167.10	NFYA	Skin_Sun_Exposed_Lower_leg	COVID19_HGI_C2_ALL_leave_UKBB_23andme_20210107	6_41068601_A_C	1.2901e-10	0.3803	2892	0.000543175920445153	0.904140261025872	5.62527658465188e-05	0.0936335814634253	0.00162672882441167	0.0531231706385772
6_40997035_42005196	ENSG00000001167.10	NFYA	Small_Intestine_Terminal_Ileum	COVID19_HGI_C2_ALL_eur_leave_ukbb_23andme_20210107	6_41328204_A_G	0.212746	0.0009352	3102	0.653604733295512	0.322939620704959	0.0144986957389918	0.00716186678148128	0.00179508347905548	0.0422352840729608
6_40997035_42005196	ENSG00000001167.10	NFYA	Vagina	COVID19_HGI_C2_ALL_leave_23andme_20210107	6_41502683_A_C	0.459432	1.44e-06	2976	0.536633867190661	0.227235150021956	0.155020053165152	0.0656270466972021	0.0154838829250293	0.649250348116873
6_40997035_42005196	ENSG00000001167.10	NFYA	Ovary	COVID19_HGI_A2_ALL_leave_UKBB_23andme_20210107	6_41497035_C_A	0.870015	1.435e-05	2658	0.56505259408595	0.364846211713866	0.0400763038300796	0.0258725320156923	0.0041523583544118	0.312984881514195
6_40997035_42005196	ENSG00000001167.10	NFYA	Brain_Anterior_cingulate_cortex_BA24	COVID19_HGI_B1_ALL_eur_leave_23andme_20210107	6_41513934_G_C	0.650417	0.003388	2976	0.710896853151947	0.216099382782082	0.0519427970567483	0.0157843647981836	0.0052766022110391	0.00904229186898456
6_40997035_42005196	ENSG00000001167.10	NFYA	Brain_Amygdala	COVID19_HGI_B2_ALL_eur_leave_ukbb_23andme_20210107	6_41501834_G_A	0.345508	4.338e-05	2928	0.735411407405645	0.203792287066747	0.0442099415420255	0.0122468235598591	0.00433954042572408	0.193355992331605
6_40997035_42005196	ENSG00000001167.10	NFYA	Vagina	COVID19_HGI_B1_ALL_eur_leave_23andme_20210107	6_41513934_G_C	0.938941	0.003388	2979	0.653395766856723	0.270235764333569	0.0498295864796486	0.020602915623399	0.00593596670666054	0.00740344701012717
6_40997035_42005196	ENSG00000001167.10	NFYA	Brain_Amygdala	COVID19_HGI_B2_ALL_leave_UKBB_23andme_20210107	6_41497035_C_A	0.317007	9.886e-08	2425	0.123211359259058	0.0281476908998798	0.640186185994445	0.146188558313472	0.0622662055331447	0.46844896159311
6_40997035_42005196	ENSG00000001167.10	NFYA	Ovary	COVID19_HGI_C2_ALL_leave_UKBB_23andme_20210107	6_41502683_A_C	0.658197	6.398e-06	2890	0.539406203854472	0.361423845203573	0.0558576701795784	0.0374209936767046	0.00589128708567251	0.430698914133434
6_40997035_42005196	ENSG00000001167.10	NFYA	Brain_Hippocampus	COVID19_HGI_A2_ALL_eur_leave_ukbb_23andme_20210107	6_41327913_A_G	0.075116	0.001777	3186	0.697519920073328	0.250671558188218	0.0353406596643148	0.0126967955703917	0.00377106650374751	0.0243896729292976
6_40997035_42005196	ENSG00000001167.10	NFYA	Heart_Left_Ventricle	COVID19_HGI_A2_ALL_eur_leave_ukbb_23andme_20210107	6_41327913_A_G	0.112616	0.001777	3194	0.635614714162318	0.312498145872428	0.0322803250923473	0.0158667889513886	0.00374002592151902	0.0224756985948302
6_40997035_42005196	ENSG00000001167.10	NFYA	Pituitary	COVID19_HGI_A2_ALL_leave_UKBB_23andme_20210107	6_41497035_C_A	0.845532	1.435e-05	2655	0.51215341972771	0.417979767291952	0.0363146172176144	0.0296332457534593	0.00391895000926433	0.292163881845333
6_40997035_42005196	ENSG00000001167.10	NFYA	Spleen	COVID19_HGI_B1_ALL_leave_UKBB_23andme_20210107	6_41089783_T_C	1.86929e-09	0.1428	2639	0.0843942498223379	0.768352714320059	0.010917837832591	0.0993625759352711	0.0369726220897413	0.0469592233753315
6_40997035_42005196	ENSG00000001167.10	NFYA	Liver	COVID19_HGI_B1_ALL_eur_leave_ukbb_23andme_20210107	6_41539892_A_G	0.403367	0.0007843	2989	0.673836701525023	0.215638857295941	0.07748268798061	0.0247874837165058	0.00825426948192025	0.0264198401441716
6_40997035_42005196	ENSG00000001167.10	NFYA	Thyroid	COVID19_HGI_B2_ALL_eur_leave_23andme_20210107	6_41074571_G_A	2.12414e-49	0.06966	2953	2.52643244602653e-29	0.941161494480571	1.43276239086806e-30	0.0533686385579742	0.00546986696145975	0.0547208413942137
6_40997035_42005196	ENSG00000001167.10	NFYA	Skin_Sun_Exposed_Lower_leg	COVID19_HGI_B1_ALL_eur_leave_ukbb_23andme_20210107	6_41113528_T_G	1.27414e-10	0.1797	2991	0.000567461485869066	0.873812460471653	6.52795337047141e-05	0.100496424379186	0.0250583741295866	0.0389728629947295
6_40997035_42005196	ENSG00000001167.10	NFYA	Brain_Spinal_cord_cervical_c-1	COVID19_HGI_A2_ALL_eur_leave_ukbb_23andme_20210107	6_41327913_A_G	0.623649	0.001777	3158	0.698794778460011	0.2505450166786	0.0347095642986158	0.0124412148827477	0.00350942568002619	0.0227926290593918
6_40997035_42005196	ENSG00000001167.10	NFYA	Stomach	COVID19_HGI_C2_ALL_eur_leave_23andme_20210107	6_41059873_C_T	0.000124267	0.05256	3105	0.66169705129572	0.315332076422257	0.01429057703738	0.00680830998796682	0.00187198525667634	0.0160725885073131
6_40997035_42005196	ENSG00000001167.10	NFYA	Vagina	COVID19_HGI_C2_ALL_eur_leave_ukbb_23andme_20210107	6_41328204_A_G	0.0721754	0.0009352	3099	0.680193751070185	0.296414961972063	0.0150689917358213	0.00656501079496678	0.00175728442696437	0.0474854830860567
6_40997035_42005196	ENSG00000001167.10	NFYA	Heart_Atrial_Appendage	COVID19_HGI_C2_ALL_eur_leave_23andme_20210107	6_41497035_C_A	0.942284	0.0006395	3105	0.610227952217217	0.366573225761361	0.0131790062301872	0.00791472469123864	0.00210509109999589	0.0084820335287904
6_40997035_42005196	ENSG00000001167.10	NFYA	Brain_Putamen_basal_ganglia	COVID19_HGI_A2_ALL_eur_leave_ukbb_23andme_20210107	6_41327913_A_G	0.94548	0.001777	3187	0.727978896450696	0.22047230546926	0.0368858956837057	0.0111675956415334	0.00349530675480492	0.022877239294406
6_40997035_42005196	ENSG00000001167.10	NFYA	Prostate	COVID19_HGI_C2_ALL_leave_23andme_20210107	6_41502683_A_C	0.830464	1.44e-06	2981	0.520304620909612	0.24515655918467	0.150310946912216	0.0708099287490187	0.0134179442444836	0.645847171400349
6_40997035_42005196	ENSG00000001167.10	NFYA	Nerve_Tibial	COVID19_HGI_C2_ALL_leave_UKBB_23andme_20210107	6_41111281_A_G	7.85168e-37	0.5038	2892	3.5793030812811e-20	0.904801606102129	3.70682297477434e-21	0.0937022026839216	0.00149619121394935	0.0483754756262137
6_40997035_42005196	ENSG00000001167.10	NFYA	Brain_Substantia_nigra	COVID19_HGI_C2_ALL_leave_23andme_20210107	6_41502683_A_C	0.144249	1.44e-06	2942	0.576079280089218	0.186220716117349	0.166310289325412	0.0537430460804736	0.0176466683875477	0.662621871383796
6_40997035_42005196	ENSG00000001167.10	NFYA	Brain_Nucleus_accumbens_basal_ganglia	COVID19_HGI_C2_ALL_eur_leave_23andme_20210107	6_41290769_T_C	0.00118081	0.006753	3101	0.657231808131281	0.319876817632836	0.0141590524904519	0.00688941310683006	0.00184290863860105	0.0164068296351221
6_40997035_42005196	ENSG00000001167.10	NFYA	Colon_Sigmoid	COVID19_HGI_B2_ALL_leave_UKBB_23andme_20210107	6_41068600_A_G	8.51761e-15	0.4319	2437	9.18615246766024e-06	0.161293843822906	4.7730236256837e-05	0.838064459267407	0.000584780520962271	0.0396103362337781
6_40997035_42005196	ENSG00000001167.10	NFYA	Cells_Transformed_fibroblasts	COVID19_HGI_B1_ALL_leave_23andme_20210107	6_41068706_G_T	2.82158e-07	0.502	2886	0.11154804998183	0.771396459030116	0.0131428681921703	0.0908748081547964	0.0130378146410877	0.0353450131077337
6_40997035_42005196	ENSG00000001167.10	NFYA	Skin_Sun_Exposed_Lower_leg	COVID19_HGI_C2_ALL_leave_23andme_20210107	6_41068601_A_C	1.2901e-10	0.2974	2981	0.000464797800178696	0.773680313122462	0.000134275566004845	0.223506507129786	0.00221410638156843	0.0349868253914703
6_40997035_42005196	ENSG00000001167.10	NFYA	Colon_Transverse	COVID19_HGI_B1_ALL_eur_leave_ukbb_23andme_20210107	6_41076267_G_C	3.96048e-13	0.1274	2991	0.000164338828170523	0.873270842243175	1.8905180950071e-05	0.100433063321242	0.0261128504264609	0.0332804746600524
6_40997035_42005196	ENSG00000001167.10	NFYA	Brain_Amygdala	COVID19_HGI_C2_ALL_eur_leave_23andme_20210107	6_41777680_A_G	0.0265889	0.0006793	3074	0.756987719178516	0.22052194491978	0.0161877649159469	0.00471415176087036	0.00158841922488714	0.0279456957372273
6_40997035_42005196	ENSG00000001167.10	NFYA	Ovary	COVID19_HGI_B2_ALL_leave_23andme_20210107	6_41502683_A_C	0.658197	3.436e-08	2817	0.0390917418975595	0.0258023970197129	0.532117289443026	0.351170739587924	0.0518178320517772	0.586891249751327
6_40997035_42005196	ENSG00000001167.10	NFYA	Brain_Substantia_nigra	COVID19_HGI_C2_ALL_eur_leave_23andme_20210107	6_41497035_C_A	0.232546	0.0006395	3060	0.732388917751707	0.245100139713636	0.0156280194558061	0.00522839423243767	0.00165452884641264	0.0205240547033342
6_40997035_42005196	ENSG00000001167.10	NFYA	Brain_Nucleus_accumbens_basal_ganglia	COVID19_HGI_B2_ALL_leave_23andme_20210107	6_41502683_A_C	0.411371	3.436e-08	2818	0.044314377733595	0.0202164909351725	0.603208004706524	0.275130060605366	0.0571310660193434	0.613253403646027
6_40997035_42005196	ENSG00000001167.10	NFYA	Colon_Sigmoid	COVID19_HGI_C2_ALL_eur_leave_ukbb_23andme_20210107	6_41068601_A_C	8.51761e-15	0.2266	3105	5.12199280182959e-05	0.97565007626631	1.13703048785401e-06	0.0216558010535582	0.00264176572162518	0.0651083729885503
6_40997035_42005196	ENSG00000001167.10	NFYA	Muscle_Skeletal	COVID19_HGI_B1_ALL_leave_23andme_20210107	6_41113528_T_G	5.14288e-11	0.1878	2886	0.000119137433517696	0.879640533269411	1.40370682027304e-05	0.1036248300746	0.0166014621542681	0.040772340168703
6_40997035_42005196	ENSG00000001167.10	NFYA	Brain_Anterior_cingulate_cortex_BA24	COVID19_HGI_B2_ALL_eur_leave_ukbb_23andme_20210107	6_41501834_G_A	0.305472	4.338e-05	2941	0.72203380035451	0.217042752299088	0.0434507750155234	0.013056850554212	0.00441582177666756	0.187079541296624
6_40997035_42005196	ENSG00000001167.10	NFYA	Brain_Caudate_basal_ganglia	COVID19_HGI_B2_ALL_leave_23andme_20210107	6_41502683_A_C	0.286725	3.436e-08	2818	0.0495672404719416	0.0144045059356936	0.674710054683256	0.196009051559874	0.065309147349235	0.620943748136927
6_40997035_42005196	ENSG00000001167.10	NFYA	Brain_Frontal_Cortex_BA9	COVID19_HGI_C2_ALL_leave_UKBB_23andme_20210107	6_41502683_A_C	0.186972	6.398e-06	2878	0.681761606606594	0.217988479104263	0.0705766465792837	0.0225592724057637	0.00711399530409596	0.492526293489786
6_40997035_42005196	ENSG00000001167.10	NFYA	Pituitary	COVID19_HGI_B1_ALL_leave_UKBB_23andme_20210107	6_41355747_G_C	0.521527	0.000388	2635	0.491158260530382	0.379461241240742	0.0634942272991647	0.0490378050719756	0.0168484658577367	0.0236751684032368
6_40997035_42005196	ENSG00000001167.10	NFYA	Brain_Cortex	COVID19_HGI_A2_ALL_leave_UKBB_23andme_20210107	6_41497035_C_A	0.406974	1.435e-05	2658	0.535282656038555	0.394441917004077	0.037964873682378	0.0279714179439647	0.0043391353310254	0.326093939656932
6_40997035_42005196	ENSG00000001167.10	NFYA	Brain_Putamen_basal_ganglia	COVID19_HGI_A2_ALL_eur_leave_23andme_20210107	6_41147412_C_T	0.735401	0.0021	3181	0.747151763937453	0.225685446186015	0.0194423291430306	0.00587092081186937	0.00184953992163214	0.0119429890346129
6_40997035_42005196	ENSG00000001167.10	NFYA	Brain_Cortex	COVID19_HGI_A2_ALL_eur_leave_ukbb_23andme_20210107	6_41327913_A_G	0.628803	0.001777	3189	0.525968653679361	0.422696582640213	0.0266559623002652	0.0214188991798831	0.00325990220027818	0.0174994697914891
6_40997035_42005196	ENSG00000001167.10	NFYA	Thyroid	COVID19_HGI_A2_ALL_eur_leave_23andme_20210107	6_41080888_G_GC	5.30725e-50	0.6858	3188	2.61129074061197e-29	0.972773577691829	6.81014934523675e-31	0.0253677151980508	0.00185870711011751	0.0695694096200998
6_40997035_42005196	ENSG00000001167.10	NFYA	Adipose_Visceral_Omentum	COVID19_HGI_B1_ALL_eur_leave_ukbb_23andme_20210107	6_41059873_C_T	8.53067e-10	0.109	2991	0.00106643185645834	0.872550944596487	0.000122679998644905	0.100350451221622	0.0259094923267882	0.0393936028217655
6_40997035_42005196	ENSG00000001167.10	NFYA	Brain_Putamen_basal_ganglia	COVID19_HGI_A2_ALL_leave_23andme_20210107	6_41497035_C_A	0.78431	1.522e-05	2657	0.759315776119312	0.190576745855617	0.037336997226582	0.00936761727757007	0.00340286352091864	0.388621850090626
6_40997035_42005196	ENSG00000001167.10	NFYA	Brain_Hippocampus	COVID19_HGI_B2_ALL_leave_23andme_20210107	6_41502683_A_C	0.209855	3.436e-08	2818	0.048100001887772	0.0154397637335798	0.654737980064358	0.210094678512534	0.0716275758017564	0.564897075562105
6_40997035_42005196	ENSG00000001167.10	NFYA	Brain_Amygdala	COVID19_HGI_C2_ALL_leave_UKBB_23andme_20210107	6_41502683_A_C	0.720564	6.398e-06	2869	0.70773897703968	0.192098204991727	0.0731356495801829	0.0198436760208699	0.00718349236754001	0.470159584534865
6_40997035_42005196	ENSG00000001167.10	NFYA	Ovary	COVID19_HGI_B2_ALL_leave_UKBB_23andme_20210107	6_41497035_C_A	0.870015	9.886e-08	2437	0.0966292856387732	0.0575567196605507	0.502075123301624	0.299013649569803	0.0447252218292491	0.414571519039297
6_40997035_42005196	ENSG00000001167.10	NFYA	Artery_Coronary	COVID19_HGI_C2_ALL_leave_23andme_20210107	6_41502683_A_C	0.828012	1.44e-06	2978	0.300983100083641	0.466950152976655	0.0869484615439059	0.134883044174563	0.0102352412212349	0.511836908990876
6_40997035_42005196	ENSG00000001167.10	NFYA	Esophagus_Mucosa	COVID19_HGI_B2_ALL_eur_leave_ukbb_23andme_20210107	6_41077224_T_C	1.09095e-11	0.05307	2953	0.000133797034256726	0.936416130852839	8.06488627865867e-06	0.0564373675901616	0.00700463963646494	0.0306569556853402
6_40997035_42005196	ENSG00000001167.10	NFYA	Pancreas	COVID19_HGI_A2_ALL_eur_leave_ukbb_23andme_20210107	6_41105476_T_TGAA	6.53977e-17	0.6683	3194	6.42751678318706e-07	0.949264881327554	3.26427829115378e-08	0.0482068330059088	0.00252761027207548	0.0658391157078055
6_40997035_42005196	ENSG00000001167.10	NFYA	Ovary	COVID19_HGI_C2_ALL_leave_23andme_20210107	6_41502683_A_C	0.658197	1.44e-06	2979	0.455813640822054	0.309635702074427	0.131677521959095	0.0894355351988788	0.0134375999455459	0.626744993833189
6_40997035_42005196	ENSG00000001167.10	NFYA	Cells_EBV-transformed_lymphocytes	COVID19_HGI_C2_ALL_leave_UKBB_23andme_20210107	6_41502683_A_C	0.972173	6.398e-06	2886	0.691071961886026	0.209327543240884	0.0715544906268802	0.0216676680103992	0.00637833623581033	0.455671643379963
6_40997035_42005196	ENSG00000001167.10	NFYA	Artery_Tibial	COVID19_HGI_C2_ALL_eur_leave_23andme_20210107	6_41059873_C_T	2.61613e-10	0.05256	3105	0.000291316103492766	0.974291936072232	6.29151242406278e-06	0.0210372710869903	0.0043731852248605	0.061316349765749
6_40997035_42005196	ENSG00000001167.10	NFYA	Heart_Left_Ventricle	COVID19_HGI_C2_ALL_leave_UKBB_23andme_20210107	6_41502683_A_C	0.732179	6.398e-06	2892	0.618591820352008	0.282107689424797	0.0640630401957353	0.029209806857944	0.00602764316951541	0.414368575442903
6_40997035_42005196	ENSG00000001167.10	NFYA	Pituitary	COVID19_HGI_B2_ALL_eur_leave_23andme_20210107	6_41501834_G_A	0.932181	4.511e-05	2950	0.510272304226524	0.431586064323369	0.0289317966711865	0.0244656418258386	0.00474419295308206	0.102269313369223
6_40997035_42005196	ENSG00000001167.10	NFYA	Esophagus_Muscularis	COVID19_HGI_C2_ALL_leave_23andme_20210107	6_41101828_G_T	3.77066e-12	0.2459	2981	0.000143349437149862	0.774206382365347	4.14122588410992e-05	0.223658747417807	0.00195010852085521	0.0345506208583206
6_40997035_42005196	ENSG00000001167.10	NFYA	Minor_Salivary_Gland	COVID19_HGI_B1_ALL_eur_leave_23andme_20210107	6_41513934_G_C	0.0683985	0.003388	2978	0.677892694605444	0.244737657828868	0.0524645266994235	0.0189351478258323	0.0059699730404324	0.0104273448976109
6_40997035_42005196	ENSG00000001167.10	NFYA	Vagina	COVID19_HGI_A2_ALL_eur_leave_ukbb_23andme_20210107	6_41327913_A_G	0.0721754	0.001777	3180	0.654651203099466	0.293820325738057	0.0330572648714701	0.014833112050812	0.00363809424019433	0.0227844819105963
6_40997035_42005196	ENSG00000001167.10	NFYA	Brain_Cortex	COVID19_HGI_C2_ALL_leave_UKBB_23andme_20210107	6_41502683_A_C	0.224479	6.398e-06	2891	0.51156073762842	0.389361663728464	0.0529757625830403	0.0403153905710301	0.00578644548904561	0.448624891329746
6_40997035_42005196	ENSG00000001167.10	NFYA	Brain_Hypothalamus	COVID19_HGI_C2_ALL_leave_UKBB_23andme_20210107	6_41502683_A_C	0.124797	6.398e-06	2882	0.684888572048875	0.214602051786034	0.0708390437813553	0.0221891282334425	0.0074812041502931	0.484244781296035
6_40997035_42005196	ENSG00000001167.10	NFYA	Heart_Atrial_Appendage	COVID19_HGI_C2_ALL_leave_UKBB_23andme_20210107	6_41502683_A_C	0.633235	6.398e-06	2892	0.570139057668124	0.330699752952315	0.0590451411849697	0.0342422861215288	0.00587376207306204	0.415474278384975
6_40997035_42005196	ENSG00000001167.10	NFYA	Prostate	COVID19_HGI_B1_ALL_eur_leave_ukbb_23andme_20210107	6_41539892_A_G	0.873496	0.0007843	2991	0.607095511353339	0.280853555385176	0.0698389456945722	0.0322988683424405	0.00991311922447258	0.018689460752947
6_40997035_42005196	ENSG00000001167.10	NFYA	Adrenal_Gland	COVID19_HGI_C2_ALL_eur_leave_ukbb_23andme_20210107	6_41328204_A_G	0.929319	0.0009352	3105	0.689900152871064	0.286742236381514	0.0153148890685022	0.00636362684568863	0.00167909483323093	0.0442432777246611
6_40997035_42005196	ENSG00000001167.10	NFYA	Cells_EBV-transformed_lymphocytes	COVID19_HGI_A2_ALL_eur_leave_ukbb_23andme_20210107	6_41327913_A_G	0.926923	0.001777	3186	0.709818131625156	0.238626285578615	0.0359786395761319	0.0120917949519561	0.00348514826814118	0.0223825203243276
6_40997035_42005196	ENSG00000001167.10	NFYA	Brain_Cerebellar_Hemisphere	COVID19_HGI_A2_ALL_leave_23andme_20210107	6_41497035_C_A	0.505653	1.522e-05	2657	0.558670194968168	0.391554083040935	0.0274708733521993	0.0192504026430602	0.00305444599563798	0.33322507800133
6_40997035_42005196	ENSG00000001167.10	NFYA	Pancreas	COVID19_HGI_A2_ALL_leave_UKBB_23andme_20210107	6_41059169_G_A	1.05118e-16	0.7729	2658	6.7901260146383e-07	0.931613045206507	4.81589069858829e-08	0.0660722565069786	0.00231397111500528	0.0639752155924299
6_40997035_42005196	ENSG00000001167.10	NFYA	Artery_Aorta	COVID19_HGI_B1_ALL_eur_leave_23andme_20210107	6_41080381_C_T	1.12624e-09	0.2981	2990	0.0148116706966601	0.89892869924426	0.00115226392213842	0.0699163602638657	0.0151910058730752	0.0400529196449871
6_40997035_42005196	ENSG00000001167.10	NFYA	Small_Intestine_Terminal_Ileum	COVID19_HGI_B1_ALL_eur_leave_ukbb_23andme_20210107	6_41539892_A_G	0.426648	0.0007843	2987	0.604537309884842	0.282966935228742	0.0694927760781375	0.0325171308033373	0.0104858480049415	0.0184652279013028
6_40997035_42005196	ENSG00000001167.10	NFYA	Brain_Hippocampus	COVID19_HGI_B2_ALL_eur_leave_ukbb_23andme_20210107	6_41501834_G_A	0.0620567	4.338e-05	2948	0.703271520424982	0.235371653869237	0.0423467801295439	0.0141678227944288	0.00484222278180858	0.193780141885018
6_40997035_42005196	ENSG00000001167.10	NFYA	Brain_Spinal_cord_cervical_c-1	COVID19_HGI_B1_ALL_eur_leave_ukbb_23andme_20210107	6_41539892_A_G	0.773498	0.0007843	2962	0.666610014256203	0.223986027480512	0.0757295194782192	0.0254374567041455	0.00823698208091996	0.0237371132450384
6_40997035_42005196	ENSG00000001167.10	NFYA	Esophagus_Gastroesophageal_Junction	COVID19_HGI_C2_ALL_eur_leave_23andme_20210107	6_41068601_A_C	1.06942e-12	0.2349	3105	0.00141893826342464	0.974170408343215	3.06446077174579e-05	0.0210356753216848	0.00334433346395784	0.0460523409164295
6_40997035_42005196	ENSG00000001167.10	NFYA	Artery_Aorta	COVID19_HGI_B1_ALL_leave_23andme_20210107	6_41080381_C_T	1.12624e-09	0.1776	2886	0.0135122145601331	0.865812562313384	0.00159204266660942	0.101995097584768	0.0170880828751048	0.043836001379541
6_40997035_42005196	ENSG00000001167.10	NFYA	Brain_Putamen_basal_ganglia	COVID19_HGI_B1_ALL_leave_UKBB_23andme_20210107	6_41355747_G_C	0.804097	0.000388	2637	0.702878312242989	0.174968232171429	0.0908702869386769	0.0226117640044876	0.00867140464241717	0.0655711941796215
6_40997035_42005196	ENSG00000001167.10	NFYA	Skin_Sun_Exposed_Lower_leg	COVID19_HGI_B2_ALL_eur_leave_23andme_20210107	6_41113528_T_G	1.27414e-10	0.08128	2953	0.000565223031292671	0.940842247022102	3.20543026179959e-05	0.0533507939348987	0.00520968170908855	0.0414273906337107
6_40997035_42005196	ENSG00000001167.10	NFYA	Brain_Anterior_cingulate_cortex_BA24	COVID19_HGI_B1_ALL_leave_23andme_20210107	6_41503561_G_A	0.343717	0.0003661	2874	0.696468092148228	0.20509513945741	0.0702946008583755	0.0206928255574538	0.00744934197853259	0.0571835347270482
6_40997035_42005196	ENSG00000001167.10	NFYA	Lung	COVID19_HGI_B2_ALL_eur_leave_ukbb_23andme_20210107	6_41069193_C_G	9.93215e-11	0.04382	2953	0.000378727583502274	0.93551237336232	2.28285694709522e-05	0.0563821925450888	0.007703877939618	0.0281857966788121
6_40997035_42005196	ENSG00000001167.10	NFYA	Brain_Hypothalamus	COVID19_HGI_A2_ALL_eur_leave_23andme_20210107	6_41327913_A_G	0.481485	0.005454	3167	0.725201062047021	0.24777036860168	0.0187413208928996	0.00640122647844689	0.00188602197995292	0.0113111657617293
6_40997035_42005196	ENSG00000001167.10	NFYA	Colon_Sigmoid	COVID19_HGI_B1_ALL_leave_UKBB_23andme_20210107	6_41113377_G_A	2.54747e-14	0.07382	2638	4.79719355865015e-05	0.855850146490642	6.20531132044601e-06	0.110673317690461	0.0334223585719902	0.0422920543452648
6_40997035_42005196	ENSG00000001167.10	NFYA	Artery_Aorta	COVID19_HGI_C2_ALL_eur_leave_23andme_20210107	6_41080381_C_T	1.12624e-09	0.1141	3105	0.0149644245100018	0.960257430971841	0.000323184546253427	0.0207348229260497	0.00372013704585456	0.0402274553206006
6_40997035_42005196	ENSG00000001167.10	NFYA	Heart_Left_Ventricle	COVID19_HGI_C2_ALL_leave_23andme_20210107	6_41502683_A_C	0.732179	1.44e-06	2981	0.523083556585348	0.242717865409826	0.151113754413901	0.0701058527983387	0.0129789707925854	0.639172709170184
6_40997035_42005196	ENSG00000001167.10	NFYA	Adrenal_Gland	COVID19_HGI_A2_ALL_leave_23andme_20210107	6_41497035_C_A	0.750161	1.522e-05	2657	0.694227650587256	0.255834645522348	0.0341364906140447	0.0125766503069432	0.00322456296940849	0.324924893103341
6_40997035_42005196	ENSG00000001167.10	NFYA	Brain_Anterior_cingulate_cortex_BA24	COVID19_HGI_B2_ALL_eur_leave_23andme_20210107	6_41501834_G_A	0.305472	4.511e-05	2941	0.72468245740223	0.217838936376968	0.0410248601151772	0.0123279125664794	0.0041258335391452	0.181281729553285
6_40997035_42005196	ENSG00000001167.10	NFYA	Heart_Atrial_Appendage	COVID19_HGI_C2_ALL_eur_leave_ukbb_23andme_20210107	6_41328204_A_G	0.634648	0.0009352	3106	0.609965046260635	0.366444801631094	0.0135434019404868	0.00813447072794192	0.00191227943984257	0.0332645682753271
6_40997035_42005196	ENSG00000001167.10	NFYA	Brain_Putamen_basal_ganglia	COVID19_HGI_B1_ALL_eur_leave_23andme_20210107	6_41513934_G_C	0.202522	0.003388	2983	0.719686088351879	0.203561579499592	0.0557178378590114	0.0157543840884725	0.00528011020104476	0.0113374196610159
6_40997035_42005196	ENSG00000001167.10	NFYA	Stomach	COVID19_HGI_B2_ALL_eur_leave_23andme_20210107	6_41501834_G_A	0.780983	4.511e-05	2953	0.644966107143087	0.297688593397038	0.036576603627481	0.016878295445528	0.00389040038686619	0.146973299434933
6_40997035_42005196	ENSG00000001167.10	NFYA	Pancreas	COVID19_HGI_A2_ALL_leave_23andme_20210107	6_41059169_G_A	1.05118e-16	0.9154	2657	6.93549878823319e-07	0.951558355759186	3.41031632905961e-08	0.0467882769354828	0.00165263965228911	0.064169454773662
6_40997035_42005196	ENSG00000001167.10	NFYA	Adipose_Subcutaneous	COVID19_HGI_C2_ALL_eur_leave_23andme_20210107	6_41119520_G_C	3.29695e-14	0.1328	3105	9.9552244849891e-06	0.975232038814455	2.15001566273518e-07	0.0210582479943689	0.00369954296512447	0.0460064239779597
6_40997035_42005196	ENSG00000001167.10	NFYA	Brain_Hippocampus	COVID19_HGI_C2_ALL_leave_UKBB_23andme_20210107	6_41502683_A_C	0.209855	6.398e-06	2891	0.676781381228838	0.222573903262186	0.0700855385008913	0.0230415973916789	0.00751757961640576	0.45792149259461
6_40997035_42005196	ENSG00000001167.10	NFYA	Esophagus_Mucosa	COVID19_HGI_B2_ALL_eur_leave_23andme_20210107	6_41077224_T_C	1.09095e-11	0.0586	2953	0.000134437010451786	0.940895184037724	7.62404286008102e-06	0.0533533963634694	0.00560935854549516	0.0304234773510066
6_40997035_42005196	ENSG00000001167.10	NFYA	Muscle_Skeletal	COVID19_HGI_A2_ALL_leave_UKBB_23andme_20210107	6_41113528_T_G	5.14288e-11	0.9178	2658	0.000126092899153608	0.93136868178816	8.94312740121126e-06	0.066054797540233	0.00244148464505215	0.033710242828019
6_40997035_42005196	ENSG00000001167.10	NFYA	Pituitary	COVID19_HGI_B2_ALL_eur_leave_ukbb_23andme_20210107	6_41501834_G_A	0.932181	4.338e-05	2950	0.508231382569943	0.42985986178786	0.0306280872412956	0.0258997201531348	0.00538094824776678	0.0995567396884912
6_40997035_42005196	ENSG00000001167.10	NFYA	Vagina	COVID19_HGI_A2_ALL_leave_23andme_20210107	6_41497035_C_A	0.831317	1.522e-05	2653	0.682684885477378	0.267434730856059	0.0335408872785106	0.0131360916827045	0.00320340470534765	0.364257064035724
6_40997035_42005196	ENSG00000001167.10	NFYA	Esophagus_Gastroesophageal_Junction	COVID19_HGI_C2_ALL_leave_UKBB_23andme_20210107	6_41068601_A_C	1.06942e-12	0.3803	2892	0.00131580495839711	0.90333630725248	0.000136268316466865	0.0935502872351583	0.00166133223749821	0.0678845164062811
6_40997035_42005196	ENSG00000001167.10	NFYA	Breast_Mammary_Tissue	COVID19_HGI_A2_ALL_leave_UKBB_23andme_20210107	6_41100861_C_G	9.42342e-13	0.6255	2658	0.000147237344126978	0.931353572907781	1.04427952373389e-05	0.0660537324143731	0.00243501453848208	0.0312177414691187
6_40997035_42005196	ENSG00000001167.10	NFYA	Brain_Hypothalamus	COVID19_HGI_A2_ALL_eur_leave_ukbb_23andme_20210107	6_41327913_A_G	0.481485	0.001777	3173	0.706614549684773	0.241947871768018	0.0356884081853229	0.0122163321661113	0.00353283819577502	0.0226690380419105
6_40997035_42005196	ENSG00000001167.10	NFYA	Cells_Transformed_fibroblasts	COVID19_HGI_B2_ALL_leave_23andme_20210107	6_41502683_A_C	0.0405389	3.436e-08	2818	0.00837936046643238	0.0587347595235335	0.114059986085319	0.799479121017807	0.0193467729069075	0.59505986570542
6_40997035_42005196	ENSG00000001167.10	NFYA	Brain_Nucleus_accumbens_basal_ganglia	COVID19_HGI_B2_ALL_leave_UKBB_23andme_20210107	6_41497035_C_A	0.61899	9.886e-08	2437	0.108596529922683	0.0445557087142206	0.564255606264997	0.231455417394445	0.0511367377036544	0.428592754910665
6_40997035_42005196	ENSG00000001167.10	NFYA	Lung	COVID19_HGI_B1_ALL_eur_leave_ukbb_23andme_20210107	6_41097153_G_C	9.4541e-12	0.7188	2991	0.000380977925249971	0.873391200167316	4.38268709532226e-05	0.100447285175325	0.0257367098611558	0.0397625337632291
6_40997035_42005196	ENSG00000001167.10	NFYA	Liver	COVID19_HGI_B2_ALL_leave_UKBB_23andme_20210107	6_41502683_A_C	0.170638	1.675e-07	2436	0.120091207664568	0.0318350809150465	0.623980346240033	0.16535274285142	0.0587406223289332	0.424149713493102
6_40997035_42005196	ENSG00000001167.10	NFYA	Artery_Tibial	COVID19_HGI_B2_ALL_eur_leave_ukbb_23andme_20210107	6_41059873_C_T	2.61613e-10	0.09567	2953	0.000280194495324039	0.93708798094929	1.68892887144166e-05	0.0564787331482195	0.00613620211845247	0.0354581222027202
6_40997035_42005196	ENSG00000001167.10	NFYA	Artery_Aorta	COVID19_HGI_B2_ALL_eur_leave_23andme_20210107	6_41080381_C_T	1.12624e-09	0.076	2953	0.0144379378006981	0.926264671192838	0.000818788339861089	0.0525233410178582	0.00595526164874457	0.0390326828334684
6_40997035_42005196	ENSG00000001167.10	NFYA	Testis	COVID19_HGI_A2_ALL_eur_leave_23andme_20210107	6_41017821_C_T	1.26975e-20	0.5783	3188	3.25317888756884e-11	0.973300728372925	8.48416981171652e-13	0.0253820045322336	0.00131726706146053	0.0940441666378015
6_40997035_42005196	ENSG00000001167.10	NFYA	Breast_Mammary_Tissue	COVID19_HGI_B1_ALL_leave_23andme_20210107	6_41113377_G_A	1.14489e-12	0.1816	2886	0.000139449819560416	0.879698886251029	1.64303239563848e-05	0.103631793389707	0.0165134402157481	0.0327016869566628
6_40997035_42005196	ENSG00000001167.10	NFYA	Heart_Left_Ventricle	COVID19_HGI_C2_ALL_eur_leave_ukbb_23andme_20210107	6_41328204_A_G	0.112616	0.0009352	3106	0.661449516865279	0.31500999457425	0.0146865410160232	0.0069924851775661	0.00186146236688181	0.0455306094341791
6_40997035_42005196	ENSG00000001167.10	NFYA	Liver	COVID19_HGI_B1_ALL_leave_23andme_20210107	6_41371939_T_C	0.645905	0.000443	2885	0.67626621865216	0.210757352378052	0.079654252256087	0.0248156216478855	0.0085065550658155	0.059715530298732
6_40997035_42005196	ENSG00000001167.10	NFYA	Stomach	COVID19_HGI_B1_ALL_leave_23andme_20210107	6_41371939_T_C	0.839792	0.000443	2886	0.61261282875327	0.274625009445744	0.072179564433877	0.0323487666009479	0.00823383076616112	0.0523041532025969
6_40997035_42005196	ENSG00000001167.10	NFYA	Brain_Cerebellum	COVID19_HGI_C2_ALL_eur_leave_23andme_20210107	6_41059873_C_T	2.29706e-06	0.05256	3103	0.326567021704871	0.649564491997838	0.00704320402486679	0.0140066034010602	0.002818678871364	0.0194175449849146
6_40997035_42005196	ENSG00000001167.10	NFYA	Brain_Hippocampus	COVID19_HGI_C2_ALL_leave_23andme_20210107	6_41502683_A_C	0.209855	1.44e-06	2977	0.570104674871004	0.192062374934857	0.164685987994323	0.0554633242661672	0.0176836379336486	0.644111252580393
6_40997035_42005196	ENSG00000001167.10	NFYA	Brain_Cerebellar_Hemisphere	COVID19_HGI_C2_ALL_eur_leave_23andme_20210107	6_41777680_A_G	0.100761	0.0006793	3100	0.559840625224923	0.416919330965863	0.0120558876142256	0.00897594087184464	0.00220821532314365	0.0120288999225469
6_40997035_42005196	ENSG00000001167.10	NFYA	Skin_Not_Sun_Exposed_Suprapubic	COVID19_HGI_C2_ALL_eur_leave_23andme_20210107	6_41074571_G_A	2.66738e-16	0.1153	3105	8.02916421233498e-07	0.975513503858817	1.73404716701492e-08	0.0210646052271791	0.00342107065711057	0.0753866926522705
6_40997035_42005196	ENSG00000001167.10	NFYA	Muscle_Skeletal	COVID19_HGI_B1_ALL_eur_leave_23andme_20210107	6_41113528_T_G	5.14288e-11	0.3143	2990	0.000133976187036953	0.913171720977112	1.04225870200557e-05	0.0710239175669641	0.0156599626818664	0.0362635639494104
6_40997035_42005196	ENSG00000001167.10	NFYA	Spleen	COVID19_HGI_A2_ALL_eur_leave_23andme_20210107	6_41105476_T_TGAA	9.40797e-10	0.8428	3188	0.0799610612817031	0.892939845289455	0.00208535480428506	0.0232858118640354	0.0017279267605217	0.0770338047748542
6_40997035_42005196	ENSG00000001167.10	NFYA	Cells_Transformed_fibroblasts	COVID19_HGI_B1_ALL_eur_leave_ukbb_23andme_20210107	6_41068706_G_T	2.82158e-07	0.201	2991	0.115742692573602	0.76112319457816	0.0133147873275688	0.087535671328093	0.0222836541925762	0.0550509236608253
6_40997035_42005196	ENSG00000001167.10	NFYA	Prostate	COVID19_HGI_C2_ALL_leave_UKBB_23andme_20210107	6_41502683_A_C	0.830464	6.398e-06	2892	0.616060351844349	0.284686864182634	0.0638008744776886	0.0294769658636873	0.00597494363164114	0.43721018660293
6_40997035_42005196	ENSG00000001167.10	NFYA	Brain_Frontal_Cortex_BA9	COVID19_HGI_A2_ALL_eur_leave_23andme_20210107	6_41327913_A_G	0.376115	0.005454	3162	0.721405891444011	0.25168732632891	0.0185557356102484	0.00647192923267148	0.00187911738415951	0.0115087370536448
6_40997035_42005196	ENSG00000001167.10	NFYA	Pancreas	COVID19_HGI_B2_ALL_leave_23andme_20210107	6_41082590_T_A	1.27172e-16	0.1723	2818	4.99530935095677e-08	0.0684261957467344	6.79962292282882e-07	0.931418294875422	0.000154779462457627	0.0795342279137363
6_40997035_42005196	ENSG00000001167.10	NFYA	Muscle_Skeletal	COVID19_HGI_B2_ALL_leave_23andme_20210107	6_41502683_A_C	0.229086	3.436e-08	2818	9.45943807754501e-06	0.0684119285619301	0.000128762019466993	0.931224018680264	0.00022583130026062	0.0349854229523903
6_40997035_42005196	ENSG00000001167.10	NFYA	Brain_Hypothalamus	COVID19_HGI_B1_ALL_leave_23andme_20210107	6_41503561_G_A	0.276797	0.0003661	2875	0.687654829961011	0.214235055646752	0.0695084435679927	0.0216480171644065	0.00695365365983768	0.0610048754541965
6_40997035_42005196	ENSG00000001167.10	NFYA	Brain_Putamen_basal_ganglia	COVID19_HGI_B2_ALL_leave_23andme_20210107	6_41502683_A_C	0.192399	3.436e-08	2817	0.0502315283594855	0.013374640945314	0.683751507389918	0.181984940083592	0.0706573832216901	0.599865396700833
6_40997035_42005196	ENSG00000001167.10	NFYA	Stomach	COVID19_HGI_C2_ALL_eur_leave_ukbb_23andme_20210107	6_41328204_A_G	0.520971	0.0009352	3106	0.661386583559919	0.315224916151686	0.0146851436719374	0.00699741272244728	0.00170594389401024	0.0426315416054279
6_40997035_42005196	ENSG00000001167.10	NFYA	Stomach	COVID19_HGI_B2_ALL_leave_23andme_20210107	6_41502683_A_C	0.908899	3.436e-08	2818	0.0449368067737237	0.0200665726392599	0.611680518562513	0.273096281655835	0.050219820368668	0.596722051612297
6_40997035_42005196	ENSG00000001167.10	NFYA	Esophagus_Muscularis	COVID19_HGI_A2_ALL_eur_leave_23andme_20210107	6_41097342_C_T	3.2018e-12	0.5911	3188	0.00017983172037448	0.97259179258665	4.6899445309336e-06	0.0253629723036339	0.00186071344481086	0.047969174012912
6_40997035_42005196	ENSG00000001167.10	NFYA	Spleen	COVID19_HGI_C2_ALL_leave_UKBB_23andme_20210107	6_41502683_A_C	0.23729	6.398e-06	2892	0.0807380472369641	0.822078105931955	0.00836145030583094	0.0851329402430631	0.00368945628218687	0.111210782749868
6_40997035_42005196	ENSG00000001167.10	NFYA	Brain_Cortex	COVID19_HGI_A2_ALL_leave_23andme_20210107	6_41497035_C_A	0.406974	1.522e-05	2657	0.54716328564044	0.403038317693274	0.0269050567905421	0.0198150804344662	0.00307825944127789	0.336463014319668
6_40997035_42005196	ENSG00000001167.10	NFYA	Whole_Blood	COVID19_HGI_A2_ALL_leave_UKBB_23andme_20210107	6_41497035_C_A	0.369469	1.435e-05	2658	0.739608690867987	0.189339708123566	0.0524566791141643	0.0134237303820365	0.00517119151224683	0.31206301509122
6_40997035_42005196	ENSG00000001167.10	NFYA	Esophagus_Muscularis	COVID19_HGI_B2_ALL_leave_UKBB_23andme_20210107	6_41079634_G_A	3.77066e-12	0.2188	2437	3.36937265032303e-05	0.161276527053774	0.000175068891141761	0.83797452784068	0.000540182487902686	0.0429171568017089
6_40997035_42005196	ENSG00000001167.10	NFYA	Adrenal_Gland	COVID19_HGI_A2_ALL_eur_leave_23andme_20210107	6_41147412_C_T	0.328518	0.0021	3187	0.681945999954848	0.290787720441978	0.0177797504446695	0.00757953362025095	0.00190699553825368	0.0110725997142947
6_40997035_42005196	ENSG00000001167.10	NFYA	Cells_Transformed_fibroblasts	COVID19_HGI_B2_ALL_leave_UKBB_23andme_20210107	6_41502683_A_C	0.0405389	1.675e-07	2437	0.0213552142582814	0.137654320069578	0.110959340752458	0.715221873551994	0.0148092513676887	0.463435958987116
6_40997035_42005196	ENSG00000001167.10	NFYA	Artery_Coronary	COVID19_HGI_A2_ALL_leave_UKBB_23andme_20210107	6_41497035_C_A	0.3577	1.435e-05	2655	0.370113216716566	0.560237289930874	0.0262319178535604	0.0397033210639559	0.00371425443504426	0.257418038381652
6_40997035_42005196	ENSG00000001167.10	NFYA	Adipose_Visceral_Omentum	COVID19_HGI_C2_ALL_eur_leave_23andme_20210107	6_41059873_C_T	8.53067e-10	0.05256	3105	0.00108579779037771	0.973645620716573	2.34498203370035e-05	0.0210234642240206	0.00422166744869174	0.0435304792049359
6_40997035_42005196	ENSG00000001167.10	NFYA	Brain_Caudate_basal_ganglia	COVID19_HGI_B1_ALL_leave_23andme_20210107	6_41371939_T_C	0.0311601	0.000443	2883	0.683649432811362	0.203693299058091	0.0804422852230189	0.0239595175985354	0.00825546530899194	0.0669462163887744
6_40997035_42005196	ENSG00000001167.10	NFYA	Heart_Left_Ventricle	COVID19_HGI_B2_ALL_eur_leave_ukbb_23andme_20210107	6_41501834_G_A	0.886293	4.338e-05	2953	0.642132633057366	0.296533735445236	0.0387058404559738	0.0178694110097241	0.00475838003170023	0.125361249814843
6_40997035_42005196	ENSG00000001167.10	NFYA	Brain_Spinal_cord_cervical_c-1	COVID19_HGI_A2_ALL_eur_leave_23andme_20210107	6_41147412_C_T	0.325903	0.0021	3152	0.717063564976894	0.25605778031787	0.0184144883353294	0.00657377910583826	0.0018903872640686	0.011805776259279
6_40997035_42005196	ENSG00000001167.10	NFYA	Brain_Anterior_cingulate_cortex_BA24	COVID19_HGI_B2_ALL_leave_23andme_20210107	6_41502683_A_C	0.374668	3.436e-08	2810	0.0496278384730586	0.0142399561965097	0.675532635935409	0.193767020405439	0.0668325489895836	0.598046250940307
6_40997035_42005196	ENSG00000001167.10	NFYA	Testis	COVID19_HGI_B1_ALL_eur_leave_23andme_20210107	6_41020223_G_A	1.38655e-20	0.1244	2990	3.03789149899953e-11	0.908890073758112	2.36330718212461e-12	0.0706860658144902	0.0204238603946547	0.0950896042351337
6_40997035_42005196	ENSG00000001167.10	NFYA	Heart_Atrial_Appendage	COVID19_HGI_C2_ALL_leave_23andme_20210107	6_41502683_A_C	0.633235	1.44e-06	2981	0.48228553667685	0.283752116322143	0.139327603074578	0.0819605537588033	0.0126741901676245	0.639765703893466
6_40997035_42005196	ENSG00000001167.10	NFYA	Whole_Blood	COVID19_HGI_B1_ALL_eur_leave_ukbb_23andme_20210107	6_41539892_A_G	0.518993	0.0007843	2991	0.691353017260188	0.198731031049502	0.0795317457060084	0.0228540549302672	0.00753015105403426	0.0255107947765118
6_40997035_42005196	ENSG00000001167.10	NFYA	Brain_Spinal_cord_cervical_c-1	COVID19_HGI_A2_ALL_leave_23andme_20210107	6_41497035_C_A	0.542237	1.522e-05	2651	0.727289565408621	0.222583834614947	0.0357374998212559	0.0109338524328807	0.0034552477222949	0.382740349163513
6_40997035_42005196	ENSG00000001167.10	NFYA	Vagina	COVID19_HGI_C2_ALL_eur_leave_23andme_20210107	6_41497035_C_A	0.831317	0.0006395	3098	0.680580190037561	0.296538129456496	0.0146812032199356	0.00639499625480849	0.00180548103119922	0.0138757136248341
6_40997035_42005196	ENSG00000001167.10	NFYA	Skin_Not_Sun_Exposed_Suprapubic	COVID19_HGI_B1_ALL_eur_leave_ukbb_23andme_20210107	6_41074571_G_A	2.66738e-16	0.1662	2991	7.85660654226001e-07	0.87297831910195	9.03806909106215e-08	0.10039890304465	0.026621901812055	0.069492200042176
6_40997035_42005196	ENSG00000001167.10	NFYA	Esophagus_Muscularis	COVID19_HGI_A2_ALL_eur_leave_ukbb_23andme_20210107	6_41097342_C_T	3.2018e-12	0.2869	3194	0.000174245250803809	0.948893615741987	8.84921827078433e-06	0.0481877700045764	0.00273551978436242	0.066402050927732
6_40997035_42005196	ENSG00000001167.10	NFYA	Minor_Salivary_Gland	COVID19_HGI_C2_ALL_eur_leave_23andme_20210107	6_41497035_C_A	0.921194	0.0006395	3095	0.709590051521302	0.267926234264088	0.0151177688231413	0.00570649113575814	0.00165945425571029	0.0153210996715321
6_40997035_42005196	ENSG00000001167.10	NFYA	Brain_Cerebellum	COVID19_HGI_C2_ALL_leave_23andme_20210107	6_41502683_A_C	0.895876	1.44e-06	2980	0.258400304087318	0.510709726830624	0.0746485844954966	0.14752887778607	0.00871250680049151	0.525320551840597
6_40997035_42005196	ENSG00000001167.10	NFYA	Stomach	COVID19_HGI_B2_ALL_leave_UKBB_23andme_20210107	6_41497035_C_A	0.774029	9.886e-08	2437	0.110596744963104	0.0438275427691327	0.574648503267291	0.22767983672543	0.0432473722750424	0.412799610862557
6_40997035_42005196	ENSG00000001167.10	NFYA	Brain_Cortex	COVID19_HGI_C2_ALL_leave_23andme_20210107	6_41502683_A_C	0.224479	1.44e-06	2980	0.432486783239429	0.332649460686414	0.124939969772344	0.0960843887416763	0.0138393975601362	0.622889369323282
6_40997035_42005196	ENSG00000001167.10	NFYA	Uterus	COVID19_HGI_C2_ALL_eur_leave_ukbb_23andme_20210107	6_41328204_A_G	0.208895	0.0009352	3098	0.747498534180241	0.229246481661154	0.0165493887496923	0.0050738151551309	0.0016317802537812	0.0534317502921972
6_40997035_42005196	ENSG00000001167.10	NFYA	Nerve_Tibial	COVID19_HGI_A2_ALL_leave_UKBB_23andme_20210107	6_41097342_C_T	1.64343e-36	0.3957	2658	3.68476817248481e-20	0.931461819484973	2.61341847412962e-21	0.0660613679950314	0.00247681251999333	0.0546007023252205
6_40997035_42005196	ENSG00000001167.10	NFYA	Brain_Cerebellar_Hemisphere	COVID19_HGI_A2_ALL_eur_leave_23andme_20210107	6_41327913_A_G	0.241349	0.005454	3182	0.554453141982484	0.418360150558129	0.0144188696753007	0.0108778039050317	0.00189003387905448	0.00908258962161665
6_40997035_42005196	ENSG00000001167.10	NFYA	Brain_Spinal_cord_cervical_c-1	COVID19_HGI_B2_ALL_leave_23andme_20210107	6_41502683_A_C	0.640753	3.436e-08	2812	0.0484658653736647	0.0156484665524428	0.659716203927796	0.212943327479483	0.0632261366666128	0.597149123479947
6_40997035_42005196	ENSG00000001167.10	NFYA	Brain_Cerebellum	COVID19_HGI_C2_ALL_leave_UKBB_23andme_20210107	6_41502683_A_C	0.895876	6.398e-06	2891	0.304159032242439	0.598374507348387	0.0314978369025394	0.0619619408683582	0.00400668263827625	0.342320602772976
6_40997035_42005196	ENSG00000001167.10	NFYA	Colon_Transverse	COVID19_HGI_C2_ALL_leave_UKBB_23andme_20210107	6_41068601_A_C	1.79605e-13	0.3803	2892	0.000155020001275414	0.904390740061636	1.60542901572777e-05	0.0936593696619403	0.00177881598499154	0.0456370153366061
6_40997035_42005196	ENSG00000001167.10	NFYA	Uterus	COVID19_HGI_C2_ALL_leave_UKBB_23andme_20210107	6_41502683_A_C	0.329144	6.398e-06	2889	0.699510601925133	0.200252221393549	0.0724348128259297	0.0207291846197145	0.00707317923567378	0.481910485673402
6_40997035_42005196	ENSG00000001167.10	NFYA	Colon_Transverse	COVID19_HGI_C2_ALL_eur_leave_ukbb_23andme_20210107	6_41068601_A_C	1.79605e-13	0.2266	3106	0.000167239139539358	0.975681198117067	3.71330603425244e-06	0.0216611195913413	0.00248672984601808	0.0512077296413044
6_40997035_42005196	ENSG00000001167.10	NFYA	Pancreas	COVID19_HGI_C2_ALL_leave_UKBB_23andme_20210107	6_41059873_C_T	1.34394e-16	0.0855	2892	6.58396573898905e-07	0.903327644891151	6.81853280155211e-08	0.093547927769095	0.00312370075785112	0.0901711971123786
6_40997035_42005196	ENSG00000001167.10	NFYA	Minor_Salivary_Gland	COVID19_HGI_B2_ALL_leave_23andme_20210107	6_41502683_A_C	0.805768	3.436e-08	2815	0.047816681471711	0.016655627972003	0.650881029314772	0.226658545626167	0.0579881156153477	0.601326086021015
6_40997035_42005196	ENSG00000001167.10	NFYA	Breast_Mammary_Tissue	COVID19_HGI_C2_ALL_leave_UKBB_23andme_20210107	6_41100861_C_G	9.42342e-13	0.4987	2892	0.000143001900164829	0.904566863687329	1.48096631363681e-05	0.0936777907824768	0.00159753396689221	0.0262016038003237
6_40997035_42005196	ENSG00000001167.10	NFYA	Testis	COVID19_HGI_B1_ALL_eur_leave_ukbb_23andme_20210107	6_41020223_G_A	1.38655e-20	0.01915	2991	2.69125383885453e-11	0.805181455922264	3.09595981500641e-12	0.0925240269146907	0.102294517133036	0.0991077752336317
6_40997035_42005196	ENSG00000001167.10	NFYA	Brain_Hypothalamus	COVID19_HGI_B1_ALL_eur_leave_23andme_20210107	6_41513934_G_C	0.597484	0.003388	2974	0.701591300330803	0.225229349381667	0.0514473192742183	0.0165107278571306	0.00522130315618115	0.00886198800413605
6_40997035_42005196	ENSG00000001167.10	NFYA	Artery_Aorta	COVID19_HGI_B1_ALL_leave_UKBB_23andme_20210107	6_41080381_C_T	1.12624e-09	0.07539	2639	0.0138647576260848	0.838956751134559	0.00179364323598391	0.108496498424126	0.0368883495792461	0.046582592073764
6_40997035_42005196	ENSG00000001167.10	NFYA	Brain_Caudate_basal_ganglia	COVID19_HGI_B1_ALL_eur_leave_23andme_20210107	6_41490052_G_A	0.0550985	0.005275	2983	0.706167917600883	0.216802313043861	0.0547252825192858	0.0167958321262029	0.00550865470976774	0.00947835051652588
6_40997035_42005196	ENSG00000001167.10	NFYA	Artery_Tibial	COVID19_HGI_B2_ALL_leave_UKBB_23andme_20210107	6_41059873_C_T	2.61613e-10	0.1525	2437	5.27436382697327e-05	0.161246609182468	0.000274050134103718	0.837819010473107	0.000607586572052176	0.0447654527860194
6_40997035_42005196	ENSG00000001167.10	NFYA	Adipose_Subcutaneous	COVID19_HGI_C2_ALL_leave_UKBB_23andme_20210107	6_41119520_G_C	3.29695e-14	0.3098	2892	9.23493607890185e-06	0.904671075989114	9.56394930814115e-07	0.0936885506419344	0.00163018203794214	0.0572355101411038
6_40997035_42005196	ENSG00000001167.10	NFYA	Ovary	COVID19_HGI_B2_ALL_eur_leave_23andme_20210107	6_41501834_G_A	0.622208	4.511e-05	2949	0.562168874411152	0.379936427856188	0.0318654346277822	0.0215314497562244	0.00449781334865402	0.124571541850485
6_40997035_42005196	ENSG00000001167.10	NFYA	Artery_Aorta	COVID19_HGI_B2_ALL_leave_23andme_20210107	6_41502683_A_C	0.2243	3.436e-08	2818	0.00106656240940606	0.0672510636949278	0.0145180642440811	0.915420790216272	0.00174351943531321	0.520478978139309
6_40997035_42005196	ENSG00000001167.10	NFYA	Small_Intestine_Terminal_Ileum	COVID19_HGI_B2_ALL_leave_UKBB_23andme_20210107	6_41497035_C_A	0.0190345	9.886e-08	2437	0.10356718738463	0.0422972520384012	0.538123696479815	0.219675525702349	0.0963363383948047	0.655701998411088
6_40997035_42005196	ENSG00000001167.10	NFYA	Artery_Tibial	COVID19_HGI_C2_ALL_leave_UKBB_23andme_20210107	6_41059873_C_T	2.61613e-10	0.0855	2892	0.000270247653156964	0.903822431497799	2.79875771023708e-05	0.0936000135879427	0.00227931968399847	0.078778135955084
6_40997035_42005196	ENSG00000001167.10	NFYA	Small_Intestine_Terminal_Ileum	COVID19_HGI_B1_ALL_eur_leave_23andme_20210107	6_41513934_G_C	0.306767	0.003388	2986	0.628012033758905	0.293887475285527	0.0488094440541498	0.0228346413952904	0.00645640550612776	0.00743214846370296
6_40997035_42005196	ENSG00000001167.10	NFYA	Spleen	COVID19_HGI_B2_ALL_leave_23andme_20210107	6_41502683_A_C	0.23729	3.436e-08	2818	0.00607709115588742	0.0617990867699386	0.0827214601229409	0.841201937903576	0.0082004240476573	0.62283683566315
6_40997035_42005196	ENSG00000001167.10	NFYA	Whole_Blood	COVID19_HGI_B2_ALL_eur_leave_23andme_20210107	6_41501834_G_A	0.0764229	4.511e-05	2953	0.733809998590208	0.208547771454424	0.0416150200127676	0.0118227257830315	0.00420448415956848	0.24462493459799
6_40997035_42005196	ENSG00000001167.10	NFYA	Adipose_Visceral_Omentum	COVID19_HGI_C2_ALL_leave_UKBB_23andme_20210107	6_41059873_C_T	8.53067e-10	0.0855	2892	0.0010071785018315	0.903124775291087	0.000104306126793587	0.0935278058116989	0.00223593426858884	0.0550319962786829
17_43205356_45363133	ENSG00000004897.7	CDC27	Artery_Coronary	COVID19_HGI_C2_ALL_eur_leave_ukbb_23andme_20210107	17_44863133_T_C	0.251399	0.0002629	1730	0.849852189970824	0.137824864823011	0.00975820517331808	0.00158155472516584	0.000983185307680732	0.0697522293424178
17_43205356_45363133	ENSG00000004897.7	CDC27	Brain_Hippocampus	COVID19_HGI_B2_ALL_eur_leave_23andme_20210107	17_44826056_C_G	0.365742	1.626e-06	1635	0.279643135206222	0.0426178842884128	0.54637010963872	0.0832191834944667	0.0481496873721786	0.0573288825918128
17_43205356_45363133	ENSG00000004897.7	CDC27	Adipose_Visceral_Omentum	COVID19_HGI_A2_ALL_leave_23andme_20210107	17_45270326_A_G	3.682e-20	0.2455	1577	0.00312632918132152	0.959090163035177	0.000102142061046949	0.0313286220144068	0.00635274370804764	0.092290534254291
17_43205356_45363133	ENSG00000004897.7	CDC27	Brain_Frontal_Cortex_BA9	COVID19_HGI_A2_ALL_leave_UKBB_23andme_20210107	17_44863133_T_C	0.961192	0.001149	1582	0.870167249643824	0.116219114661019	0.0111624583161944	0.00148989121774496	0.000961286161217582	0.0248826195730581
17_43205356_45363133	ENSG00000004897.7	CDC27	Brain_Cerebellar_Hemisphere	COVID19_HGI_A2_ALL_eur_leave_23andme_20210107	17_44941323_C_T	0.404222	0.0002752	1761	0.849885818846437	0.132121015235229	0.0144658891116923	0.00224754936622677	0.00127972744041531	0.253602155038167
17_43205356_45363133	ENSG00000004897.7	CDC27	Brain_Putamen_basal_ganglia	COVID19_HGI_C2_ALL_leave_23andme_20210107	17_44280902_G_C	0.406064	7.33e-05	1651	0.830424153662575	0.126477785023354	0.0347178369357769	0.00528460597007815	0.00309561840821571	0.0607210301465588
17_43205356_45363133	ENSG00000004897.7	CDC27	Breast_Mammary_Tissue	COVID19_HGI_B2_ALL_leave_UKBB_23andme_20210107	17_44863133_T_C	0.616884	2.548e-06	1405	0.555968117079351	0.325592248646051	0.0709234386923564	0.0415289878675896	0.00598720771465194	0.442476790040712
17_43205356_45363133	ENSG00000004897.7	CDC27	Brain_Cerebellum	COVID19_HGI_C2_ALL_leave_UKBB_23andme_20210107	17_44863133_T_C	0.847367	0.0001428	1606	0.851478843602101	0.134797909025188	0.0111163734567544	0.0017589890261184	0.00084788488983808	0.0925271349649496
17_43205356_45363133	ENSG00000004897.7	CDC27	Cells_EBV-transformed_lymphocytes	COVID19_HGI_B2_ALL_leave_23andme_20210107	17_44863133_T_C	0.251015	1.71e-08	1537	0.0176697699849294	0.00298821010387367	0.784838710997332	0.132665581368101	0.0618377275457643	0.233836049989873
17_43205356_45363133	ENSG00000004897.7	CDC27	Muscle_Skeletal	COVID19_HGI_A2_ALL_eur_leave_23andme_20210107	17_45208191_T_C	6.04087e-45	0.1694	1766	1.05917233437347e-13	0.974866296184071	1.80634803695405e-15	0.0166171803840163	0.00851652343180565	0.071872550582312
17_43205356_45363133	ENSG00000004897.7	CDC27	Colon_Transverse	COVID19_HGI_A2_ALL_eur_leave_ukbb_23andme_20210107	17_44941323_C_T	0.329633	0.000271	1768	0.77736373361426	0.204675989185441	0.0128179829121233	0.00337314173981231	0.00176915254836393	0.244071148883327
17_43205356_45363133	ENSG00000004897.7	CDC27	Adrenal_Gland	COVID19_HGI_C2_ALL_eur_leave_23andme_20210107	17_44826056_C_G	0.338565	0.0001425	1728	0.841778966273442	0.124459696690596	0.0275253320653758	0.0040675394000591	0.0021684655705271	0.0458045396631848
17_43205356_45363133	ENSG00000004897.7	CDC27	Brain_Spinal_cord_cervical_c-1	COVID19_HGI_B1_ALL_leave_UKBB_23andme_20210107	17_45359414_A_T	0.749229	0.001863	1410	0.83136816215604	0.124785387004492	0.0351257317450265	0.0052687947518495	0.00345192434259173	0.0263638648929596
17_43205356_45363133	ENSG00000004897.7	CDC27	Esophagus_Mucosa	COVID19_HGI_B2_ALL_eur_leave_23andme_20210107	17_44826056_C_G	0.542405	1.626e-06	1640	0.289528945491444	0.0387386279930163	0.565783948852439	0.075670940805272	0.0302775368578288	0.06161596657038
17_43205356_45363133	ENSG00000004897.7	CDC27	Nerve_Tibial	COVID19_HGI_A2_ALL_leave_23andme_20210107	17_44863133_T_C	0.286815	5.84e-05	1577	0.818055691691479	0.148411314734428	0.0267271581315806	0.00484687066590677	0.00195896477660573	0.137404182601446
17_43205356_45363133	ENSG00000004897.7	CDC27	Cells_EBV-transformed_lymphocytes	COVID19_HGI_C2_ALL_eur_leave_23andme_20210107	17_44826056_C_G	0.614417	0.0001425	1728	0.814005018592622	0.152295482837422	0.0266171516958124	0.00497780575019005	0.00210454112395388	0.0402399334736844
17_43205356_45363133	ENSG00000004897.7	CDC27	Brain_Hippocampus	COVID19_HGI_C2_ALL_eur_leave_ukbb_23andme_20210107	17_44863133_T_C	0.276164	0.0002629	1725	0.851200360430376	0.136592507690524	0.00975998264084751	0.00156530699637103	0.000881842241881404	0.0768351845742971
17_43205356_45363133	ENSG00000004897.7	CDC27	Artery_Aorta	COVID19_HGI_C2_ALL_leave_UKBB_23andme_20210107	17_44863133_T_C	0.213379	0.0001428	1612	0.825396515188526	0.160655933866397	0.0107929194191624	0.00209968878045073	0.00105494274546489	0.106648078254816
17_43205356_45363133	ENSG00000004897.7	CDC27	Brain_Cerebellar_Hemisphere	COVID19_HGI_A2_ALL_leave_23andme_20210107	17_44863133_T_C	0.872872	5.84e-05	1577	0.849342327056058	0.116975255672651	0.0277493414123609	0.00381965101931526	0.00211342483961479	0.122217015644286
17_43205356_45363133	ENSG00000004897.7	CDC27	Cells_Transformed_fibroblasts	COVID19_HGI_B1_ALL_leave_UKBB_23andme_20210107	17_45359414_A_T	0.0789429	0.001863	1414	0.8406672808604	0.11509763386111	0.0356158647153597	0.00487250081597205	0.00374671974715829	0.0447009631981834
17_43205356_45363133	ENSG00000004897.7	CDC27	Esophagus_Mucosa	COVID19_HGI_C2_ALL_leave_UKBB_23andme_20210107	17_44863133_T_C	0.491693	0.0001428	1612	0.872215578054441	0.114143201884755	0.0114051274470545	0.00149179699516451	0.000744295618585024	0.0971689960788349
17_43205356_45363133	ENSG00000004897.7	CDC27	Brain_Cortex	COVID19_HGI_B1_ALL_eur_leave_23andme_20210107	17_44289832_A_G	0.364385	9.579e-06	1585	0.569363449039246	0.0943241658325002	0.27111110051444	0.0448935842030947	0.0203077004107194	0.299549565949707
17_43205356_45363133	ENSG00000004897.7	CDC27	Uterus	COVID19_HGI_A2_ALL_eur_leave_ukbb_23andme_20210107	17_44941323_C_T	0.447399	0.000271	1767	0.835545323161171	0.146874196312751	0.0137690067623426	0.00241895709955145	0.00139251666418385	0.329626846486256
17_43205356_45363133	ENSG00000004897.7	CDC27	Adipose_Subcutaneous	COVID19_HGI_B2_ALL_leave_23andme_20210107	17_44863133_T_C	0.133797	1.71e-08	1537	1.11896549825236e-05	0.0220040053195795	0.000497011245787521	0.977352438363793	0.00013535541585861	0.0782032205329757
17_43205356_45363133	ENSG00000004897.7	CDC27	Small_Intestine_Terminal_Ileum	COVID19_HGI_B1_ALL_eur_leave_ukbb_23andme_20210107	17_45359414_A_T	0.167646	0.0004106	1585	0.792334464724241	0.112372657037872	0.0765533382104131	0.0108492696827023	0.00789027034477201	0.0654405164016232
17_43205356_45363133	ENSG00000004897.7	CDC27	Stomach	COVID19_HGI_B1_ALL_eur_leave_ukbb_23andme_20210107	17_45361047_G_A	0.210953	0.0004098	1591	0.784289016484735	0.120431308297764	0.075941117431279	0.0116534346089784	0.00768512317724383	0.062205067493564
17_43205356_45363133	ENSG00000004897.7	CDC27	Brain_Anterior_cingulate_cortex_BA24	COVID19_HGI_A2_ALL_leave_23andme_20210107	17_44863133_T_C	0.925597	5.84e-05	1575	0.83998109747545	0.126262623012965	0.0274321243814583	0.00412128513423515	0.00220286999589099	0.120735754266365
17_43205356_45363133	ENSG00000004897.7	CDC27	Brain_Cerebellum	COVID19_HGI_A2_ALL_leave_23andme_20210107	17_44863133_T_C	0.847367	5.84e-05	1574	0.837072952423567	0.129368221768554	0.0273297877526252	0.00422176561692876	0.00200727243832555	0.117344713371105
17_43205356_45363133	ENSG00000004897.7	CDC27	Pituitary	COVID19_HGI_B2_ALL_eur_leave_23andme_20210107	17_44826056_C_G	0.663568	1.626e-06	1640	0.277345815270365	0.047642267059025	0.541976244534085	0.0930603187913199	0.0399753543452053	0.0532261251165734
17_43205356_45363133	ENSG00000004897.7	CDC27	Thyroid	COVID19_HGI_B1_ALL_eur_leave_ukbb_23andme_20210107	17_45360317_A_G	0.790074	0.0004109	1591	0.785822975322805	0.120008909347477	0.0760896475595967	0.0116137549842904	0.00646471278583059	0.0452737786977519
17_43205356_45363133	ENSG00000004897.7	CDC27	Lung	COVID19_HGI_B2_ALL_leave_UKBB_23andme_20210107	17_44863133_T_C	0.855619	2.548e-06	1405	0.79594059101	0.0864228302354506	0.10153611686549	0.0110196598503989	0.00508080203866002	0.605274758217901
17_43205356_45363133	ENSG00000004897.7	CDC27	Uterus	COVID19_HGI_B1_ALL_leave_UKBB_23andme_20210107	17_45359414_A_T	0.847941	0.001863	1414	0.839050152814323	0.117021694217556	0.0355473531709856	0.00495433616720424	0.00342646362993157	0.0264863379652952
17_43205356_45363133	ENSG00000004897.7	CDC27	Pancreas	COVID19_HGI_B2_ALL_eur_leave_23andme_20210107	17_44826056_C_G	0.674972	1.626e-06	1640	0.288538850028697	0.0383784047813824	0.563849150520953	0.0749630163803986	0.0342705782885688	0.059911241739067
17_43205356_45363133	ENSG00000004897.7	CDC27	Breast_Mammary_Tissue	COVID19_HGI_B1_ALL_eur_leave_ukbb_23andme_20210107	17_45302526_T_C	1.31365e-12	0.3048	1591	0.558646275596768	0.343094880822554	0.0540925877143997	0.0332102265793865	0.0109560292868921	0.036545231412731
17_43205356_45363133	ENSG00000004897.7	CDC27	Prostate	COVID19_HGI_B1_ALL_leave_23andme_20210107	17_44367288_G_C	0.410518	8.337e-05	1551	0.510653708008551	0.0669376576544159	0.350502892676017	0.0459187349621798	0.0259870066988355	0.0342131734217984
17_43205356_45363133	ENSG00000004897.7	CDC27	Whole_Blood	COVID19_HGI_C2_ALL_eur_leave_23andme_20210107	17_44826056_C_G	0.648919	0.0001425	1728	0.853736806937237	0.113013706513294	0.0279163415206405	0.00369379606145704	0.00163934896737227	0.0391626161702277
17_43205356_45363133	ENSG00000004897.7	CDC27	Brain_Hypothalamus	COVID19_HGI_B2_ALL_eur_leave_ukbb_23andme_20210107	17_44863133_T_C	0.539936	0.000207	1633	0.85054250574948	0.130426644990687	0.0151754717764646	0.00232555654638223	0.00152982093698656	0.0548223995082099
17_43205356_45363133	ENSG00000004897.7	CDC27	Esophagus_Gastroesophageal_Junction	COVID19_HGI_A2_ALL_leave_23andme_20210107	17_44863133_T_C	0.293452	5.84e-05	1577	0.823404626144989	0.142347452866935	0.0269019161809731	0.00464801579617856	0.00269798901092467	0.112984501839229
17_43205356_45363133	ENSG00000004897.7	CDC27	Brain_Nucleus_accumbens_basal_ganglia	COVID19_HGI_B2_ALL_leave_UKBB_23andme_20210107	17_44863133_T_C	0.907213	2.548e-06	1402	0.778825302403856	0.102104658197915	0.0993368857094669	0.013016433311478	0.0067167203772841	0.619404243782914
17_43205356_45363133	ENSG00000004897.7	CDC27	Brain_Hippocampus	COVID19_HGI_B1_ALL_eur_leave_ukbb_23andme_20210107	17_45361047_G_A	0.313488	0.0004098	1586	0.788544279265603	0.116668496143927	0.0762795565726152	0.0112786573826323	0.00722901063522327	0.0622152281572665
17_43205356_45363133	ENSG00000004897.7	CDC27	Brain_Cerebellum	COVID19_HGI_B2_ALL_eur_leave_ukbb_23andme_20210107	17_44863133_T_C	0.847367	0.000207	1635	0.845015447922724	0.136277549768607	0.0150819436908515	0.00243110516840675	0.00119395344941078	0.0573825563602651
17_43205356_45363133	ENSG00000004897.7	CDC27	Artery_Aorta	COVID19_HGI_A2_ALL_leave_23andme_20210107	17_44863133_T_C	0.213379	5.84e-05	1577	0.813594275528879	0.152641051506295	0.0265813966920116	0.0049848232894411	0.00219845298337289	0.154058046642145
17_43205356_45363133	ENSG00000004897.7	CDC27	Muscle_Skeletal	COVID19_HGI_B2_ALL_eur_leave_ukbb_23andme_20210107	17_45208191_T_C	6.04087e-45	0.1464	1640	1.12644204595928e-13	0.974321134461648	2.01754732583087e-15	0.0174426304685037	0.00823623506973243	0.0833434948350494
17_43205356_45363133	ENSG00000004897.7	CDC27	Brain_Substantia_nigra	COVID19_HGI_A2_ALL_eur_leave_ukbb_23andme_20210107	17_44941323_C_T	0.170102	0.000271	1753	0.837190057187378	0.145435111663062	0.0136455172647272	0.00236911387580967	0.00136020000902363	0.348838106972089
17_43205356_45363133	ENSG00000004897.7	CDC27	Brain_Cerebellum	COVID19_HGI_B1_ALL_leave_23andme_20210107	17_44354231_A_G	0.557538	6.95e-05	1547	0.501703338234087	0.0769410202303389	0.344327784847431	0.0527817231331928	0.0242461335549506	0.0352711444737676
17_43205356_45363133	ENSG00000004897.7	CDC27	Artery_Aorta	COVID19_HGI_B1_ALL_leave_UKBB_23andme_20210107	17_45359414_A_T	0.297491	0.001863	1414	0.814945476225889	0.140704866793214	0.0345261300070456	0.0059572620132458	0.00386626496060593	0.0251956030355166
17_43205356_45363133	ENSG00000004897.7	CDC27	Heart_Atrial_Appendage	COVID19_HGI_A2_ALL_eur_leave_23andme_20210107	17_44863133_T_C	0.00632583	0.0004202	1766	0.497806796055482	0.482081174639581	0.0084897641267142	0.00821817000757264	0.00340409517065079	0.0769405717071272
17_43205356_45363133	ENSG00000004897.7	CDC27	Esophagus_Gastroesophageal_Junction	COVID19_HGI_C2_ALL_eur_leave_23andme_20210107	17_44826056_C_G	0.229993	0.0001425	1728	0.810734780322622	0.155216017029481	0.0265102181682224	0.00507294280289831	0.00246604167677579	0.0428036864594494
17_43205356_45363133	ENSG00000004897.7	CDC27	Brain_Anterior_cingulate_cortex_BA24	COVID19_HGI_B2_ALL_eur_leave_ukbb_23andme_20210107	17_44863133_T_C	0.925597	0.000207	1634	0.848351538883584	0.13286664987555	0.01514487215148	0.00237068491622106	0.00126625417316463	0.061123232514923
17_43205356_45363133	ENSG00000004897.7	CDC27	Esophagus_Muscularis	COVID19_HGI_C2_ALL_eur_leave_23andme_20210107	17_44826056_C_G	0.301804	0.0001425	1728	0.800990264071617	0.165372463251462	0.0261915822122626	0.00540547428328049	0.00204021618137816	0.0412676874078758
17_43205356_45363133	ENSG00000004897.7	CDC27	Adipose_Visceral_Omentum	COVID19_HGI_C2_ALL_leave_23andme_20210107	17_45294093_G_A	2.78986e-19	0.4382	1661	0.00205822432071769	0.954718400067182	8.66154768178968e-05	0.0401740912198481	0.00296266891543449	0.0822382782963665
17_43205356_45363133	ENSG00000004897.7	CDC27	Heart_Left_Ventricle	COVID19_HGI_A2_ALL_leave_23andme_20210107	17_45302686_A_T	3.16416e-10	0.1339	1577	0.0138867816624319	0.95189493664905	0.000453702863020394	0.0310972281146765	0.00266735071082138	0.528305136856313
17_43205356_45363133	ENSG00000004897.7	CDC27	Brain_Caudate_basal_ganglia	COVID19_HGI_A2_ALL_leave_23andme_20210107	17_44863133_T_C	0.922226	5.84e-05	1575	0.836688333390316	0.129548541583754	0.0273229767041163	0.00422833813593593	0.00221181018587857	0.109712184906594
17_43205356_45363133	ENSG00000004897.7	CDC27	Brain_Spinal_cord_cervical_c-1	COVID19_HGI_B2_ALL_leave_UKBB_23andme_20210107	17_44863133_T_C	0.628438	2.548e-06	1404	0.765036185886342	0.114905960946345	0.0975909348601163	0.0146500259085428	0.00781689239865346	0.622724087379573
17_43205356_45363133	ENSG00000004897.7	CDC27	Esophagus_Mucosa	COVID19_HGI_C2_ALL_eur_leave_ukbb_23andme_20210107	17_44863133_T_C	0.491693	0.0002629	1731	0.865402640556017	0.122581147896754	0.0099405607696179	0.00140737613471354	0.000668274642897988	0.0622235536529056
17_43205356_45363133	ENSG00000004897.7	CDC27	Prostate	COVID19_HGI_C2_ALL_leave_23andme_20210107	17_44280902_G_C	0.591417	7.33e-05	1660	0.838687226679297	0.118381747019969	0.0352917939170495	0.00497882027158814	0.00266041211209665	0.062192618279083
17_43205356_45363133	ENSG00000004897.7	CDC27	Spleen	COVID19_HGI_B2_ALL_eur_leave_ukbb_23andme_20210107	17_44826056_C_G	0.0203389	0.0005223	1636	0.846115322517326	0.135914322757021	0.0140948011775494	0.0022624817926917	0.00161307175541113	0.0882640668674655
17_43205356_45363133	ENSG00000004897.7	CDC27	Heart_Atrial_Appendage	COVID19_HGI_A2_ALL_leave_23andme_20210107	17_44863133_T_C	0.00632583	5.84e-05	1577	0.509092406693732	0.44917326270552	0.0166328446773058	0.0146647558549077	0.0104367300685347	0.16383068312471
17_43205356_45363133	ENSG00000004897.7	CDC27	Colon_Transverse	COVID19_HGI_B1_ALL_leave_23andme_20210107	17_44354231_A_G	0.144094	6.95e-05	1552	0.462479352738722	0.108523712940211	0.317452327574656	0.0744551122998617	0.0370894944465488	0.0353708760009715
17_43205356_45363133	ENSG00000004897.7	CDC27	Vagina	COVID19_HGI_A2_ALL_eur_leave_ukbb_23andme_20210107	17_44941323_C_T	0.104722	0.000271	1762	0.844758215934155	0.137701941421839	0.0138928172304116	0.00226324990115554	0.00138377551243938	0.366975912719175
17_43205356_45363133	ENSG00000004897.7	CDC27	Adipose_Subcutaneous	COVID19_HGI_C2_ALL_leave_23andme_20210107	17_45208191_T_C	5.75173e-21	0.3332	1661	0.000374184466869214	0.95647266112951	1.57466636116836e-05	0.040247988375203	0.00288941936480615	0.065040248329297
17_43205356_45363133	ENSG00000004897.7	CDC27	Adipose_Subcutaneous	COVID19_HGI_A2_ALL_eur_leave_23andme_20210107	17_45208191_T_C	5.75173e-21	0.1694	1766	0.000379014225846011	0.974697250047053	6.46383577644689e-06	0.016614511177194	0.00830276071413094	0.070403300790952
17_43205356_45363133	ENSG00000004897.7	CDC27	Brain_Cerebellar_Hemisphere	COVID19_HGI_B1_ALL_leave_23andme_20210107	17_44354231_A_G	0.796053	6.95e-05	1550	0.509071439726987	0.0691740424667078	0.3493984448352	0.047452328279548	0.0249037446915578	0.0348584642971756
17_43205356_45363133	ENSG00000004897.7	CDC27	Whole_Blood	COVID19_HGI_B2_ALL_leave_UKBB_23andme_20210107	17_44863133_T_C	0.425309	2.548e-06	1405	0.796718825190924	0.0847655108763918	0.101635394220654	0.0108072476147946	0.00607302209723558	0.655394619742741
17_43205356_45363133	ENSG00000004897.7	CDC27	Esophagus_Muscularis	COVID19_HGI_A2_ALL_eur_leave_ukbb_23andme_20210107	17_44941323_C_T	0.890639	0.000271	1768	0.810369983863236	0.171860181727737	0.0133622243442746	0.00283223430354866	0.00157537576120402	0.259074930208942
17_43205356_45363133	ENSG00000004897.7	CDC27	Esophagus_Muscularis	COVID19_HGI_B1_ALL_eur_leave_ukbb_23andme_20210107	17_45361047_G_A	0.459639	0.0004098	1591	0.76208458279582	0.143355435982879	0.0737911070769038	0.0138739216464425	0.00689495249795526	0.0481546953282227
17_43205356_45363133	ENSG00000004897.7	CDC27	Brain_Hippocampus	COVID19_HGI_B1_ALL_eur_leave_23andme_20210107	17_44289832_A_G	0.414863	9.579e-06	1585	0.576416739354968	0.0852342093530832	0.274460569745385	0.0405609026553362	0.0233275788912282	0.265798622445701
17_43205356_45363133	ENSG00000004897.7	CDC27	Brain_Anterior_cingulate_cortex_BA24	COVID19_HGI_B1_ALL_leave_23andme_20210107	17_44354231_A_G	0.52067	6.95e-05	1546	0.502332309191706	0.0745284294930172	0.344750613179052	0.0511215865894016	0.0272670615468232	0.0351760108014036
17_43205356_45363133	ENSG00000004897.7	CDC27	Heart_Left_Ventricle	COVID19_HGI_B1_ALL_eur_leave_ukbb_23andme_20210107	17_45302686_A_T	3.16416e-10	0.5795	1591	0.0137937644685328	0.885772284252045	0.00133562228375876	0.0857541926286541	0.0133441363670093	0.323455893679565
17_43205356_45363133	ENSG00000004897.7	CDC27	Artery_Tibial	COVID19_HGI_B1_ALL_leave_23andme_20210107	17_44367288_G_C	0.0939572	8.337e-05	1552	0.40031684124692	0.165722374384267	0.2747831060319	0.113708697920101	0.0454689804168129	0.0266374419189914
17_43205356_45363133	ENSG00000004897.7	CDC27	Vagina	COVID19_HGI_B1_ALL_eur_leave_23andme_20210107	17_44289832_A_G	0.227506	9.579e-06	1585	0.576651561070667	0.0846071506421284	0.274519692328039	0.0402539584638489	0.023967637495317	0.328789091104545
17_43205356_45363133	ENSG00000004897.7	CDC27	Small_Intestine_Terminal_Ileum	COVID19_HGI_A2_ALL_leave_23andme_20210107	17_44863133_T_C	0.160069	5.84e-05	1576	0.847346761968353	0.118263046896406	0.0276658739979104	0.00385842289671972	0.00286589424061169	0.15219583930551
17_43205356_45363133	ENSG00000004897.7	CDC27	Whole_Blood	COVID19_HGI_A2_ALL_leave_UKBB_23andme_20210107	17_44863133_T_C	0.425309	0.001149	1584	0.883212655164631	0.103263573662806	0.0113550215750709	0.00132676592593377	0.000841983671558112	0.0260086089733063
17_43205356_45363133	ENSG00000004897.7	CDC27	Uterus	COVID19_HGI_C2_ALL_leave_UKBB_23andme_20210107	17_44863133_T_C	0.0537571	0.0001428	1612	0.849852170856616	0.135827061177589	0.0111127025974427	0.0017746469250708	0.00143341844328154	0.149765147707664
17_43205356_45363133	ENSG00000004897.7	CDC27	Testis	COVID19_HGI_A2_ALL_eur_leave_ukbb_23andme_20210107	17_45203877_T_A	7.91502e-09	0.2117	1768	0.0315049081672165	0.94943103529507	0.000519485740166755	0.0156523155456958	0.00289225525185112	0.199093807484644
17_43205356_45363133	ENSG00000004897.7	CDC27	Minor_Salivary_Gland	COVID19_HGI_B1_ALL_eur_leave_23andme_20210107	17_44289832_A_G	0.960175	9.579e-06	1577	0.568822617345703	0.0941722140711009	0.270703658281703	0.044795211743512	0.0215062985579812	0.249837170410814
17_43205356_45363133	ENSG00000004897.7	CDC27	Cells_Transformed_fibroblasts	COVID19_HGI_A2_ALL_leave_UKBB_23andme_20210107	17_44863133_T_C	0.877975	0.001149	1584	0.858082779570235	0.128318010220498	0.0110319393842931	0.00164880174949671	0.000918469075477515	0.0191939301035564
17_43205356_45363133	ENSG00000004897.7	CDC27	Cells_Transformed_fibroblasts	COVID19_HGI_B1_ALL_eur_leave_23andme_20210107	17_44289832_A_G	0.497147	9.579e-06	1590	0.578106608245385	0.0883217312746102	0.275328226087391	0.0420477857173426	0.016195648675272	0.268880952348964
17_43205356_45363133	ENSG00000004897.7	CDC27	Skin_Sun_Exposed_Lower_leg	COVID19_HGI_A2_ALL_leave_23andme_20210107	17_44863133_T_C	0.508621	5.84e-05	1577	0.785226522593781	0.181162409050256	0.0256545778626403	0.00591681940337314	0.00203967108994918	0.0912115923742856
17_43205356_45363133	ENSG00000004897.7	CDC27	Whole_Blood	COVID19_HGI_B2_ALL_eur_leave_23andme_20210107	17_44826056_C_G	0.648919	1.626e-06	1640	0.291021165514168	0.0367376196140598	0.56869997555775	0.071759159103236	0.0317820802107871	0.0563716137392577
17_43205356_45363133	ENSG00000004897.7	CDC27	Artery_Aorta	COVID19_HGI_C2_ALL_eur_leave_ukbb_23andme_20210107	17_44863133_T_C	0.213379	0.0002629	1731	0.817957157773821	0.169776640641022	0.00939557201786501	0.00194924022845949	0.000921389338832602	0.0701211298639865
17_43205356_45363133	ENSG00000004897.7	CDC27	Cells_EBV-transformed_lymphocytes	COVID19_HGI_A2_ALL_eur_leave_ukbb_23andme_20210107	17_44941323_C_T	0.429536	0.000271	1768	0.824691449371147	0.157724087020432	0.013598371584259	0.00259933226640324	0.00138675975775932	0.330409944997403
17_43205356_45363133	ENSG00000004897.7	CDC27	Esophagus_Muscularis	COVID19_HGI_C2_ALL_leave_UKBB_23andme_20210107	17_44863133_T_C	0.338383	0.0001428	1612	0.82736199701628	0.158734578949594	0.0108186201419016	0.00207460981171312	0.00101019408051079	0.0836576589211822
17_43205356_45363133	ENSG00000004897.7	CDC27	Prostate	COVID19_HGI_A2_ALL_leave_23andme_20210107	17_44863133_T_C	0.150159	5.84e-05	1577	0.85314381546044	0.113038634742788	0.0278735419805511	0.00369089577309155	0.00225311204313049	0.199952489412936
17_43205356_45363133	ENSG00000004897.7	CDC27	Minor_Salivary_Gland	COVID19_HGI_A2_ALL_eur_leave_23andme_20210107	17_44941323_C_T	0.0817056	0.0002752	1750	0.830773174497349	0.151870130646592	0.0135927299355911	0.00248354905929739	0.0012804158611702	0.2580156327517
17_43205356_45363133	ENSG00000004897.7	CDC27	Brain_Putamen_basal_ganglia	COVID19_HGI_A2_ALL_leave_UKBB_23andme_20210107	17_44863133_T_C	0.132462	0.001149	1577	0.861459677428697	0.124895844230726	0.0109931935693792	0.00159275279502356	0.00105853197617438	0.0410657903967692
17_43205356_45363133	ENSG00000004897.7	CDC27	Pancreas	COVID19_HGI_B1_ALL_eur_leave_ukbb_23andme_20210107	17_45360317_A_G	0.534374	0.0004109	1591	0.802193179072473	0.103772160802294	0.0776747412421521	0.0100417300228898	0.00631818886019047	0.0600419514703163
17_43205356_45363133	ENSG00000004897.7	CDC27	Brain_Cerebellar_Hemisphere	COVID19_HGI_B2_ALL_eur_leave_ukbb_23andme_20210107	17_44863133_T_C	0.872872	0.000207	1635	0.85770916188064	0.123554226705243	0.0153241057382517	0.00220625301043447	0.00120625266543094	0.0623065314254196
17_43205356_45363133	ENSG00000004897.7	CDC27	Adrenal_Gland	COVID19_HGI_A2_ALL_eur_leave_ukbb_23andme_20210107	17_44941323_C_T	0.501373	0.000271	1768	0.853261103663486	0.129228437880406	0.0140694578012887	0.00212954162413281	0.00131145903068682	0.351019546265101
17_43205356_45363133	ENSG00000004897.7	CDC27	Liver	COVID19_HGI_B2_ALL_leave_23andme_20210107	17_44863133_T_C	0.940549	1.71e-08	1534	0.0175254373293544	0.00312725464116442	0.778427524692009	0.138841222032843	0.0620785613046288	0.15387983093274
17_43205356_45363133	ENSG00000004897.7	CDC27	Small_Intestine_Terminal_Ileum	COVID19_HGI_C2_ALL_eur_leave_23andme_20210107	17_44826056_C_G	0.145489	0.0001425	1721	0.837153950492025	0.128627718225491	0.0273347748671911	0.00419726966795825	0.00268628674733411	0.0520000082222405
17_43205356_45363133	ENSG00000004897.7	CDC27	Heart_Atrial_Appendage	COVID19_HGI_A2_ALL_leave_UKBB_23andme_20210107	17_44863133_T_C	0.00632583	0.001149	1584	0.513746828225998	0.470464656095999	0.00660498497674159	0.00604538968412209	0.00313814101714025	0.049794997603119
17_43205356_45363133	ENSG00000004897.7	CDC27	Brain_Cortex	COVID19_HGI_A2_ALL_eur_leave_ukbb_23andme_20210107	17_44941323_C_T	0.629123	0.000271	1763	0.83067958618438	0.151870199851505	0.0136080858409936	0.00248656246030082	0.00135556566282049	0.327890761371813
17_43205356_45363133	ENSG00000004897.7	CDC27	Liver	COVID19_HGI_B1_ALL_leave_UKBB_23andme_20210107	17_45359414_A_T	0.898004	0.001863	1408	0.820763055369263	0.135616770593436	0.0342253608117114	0.00565140014548467	0.00374341308010555	0.0216567357970544
17_43205356_45363133	ENSG00000004897.7	CDC27	Skin_Sun_Exposed_Lower_leg	COVID19_HGI_C2_ALL_leave_UKBB_23andme_20210107	17_45058376_G_C	4.22757e-06	0.02778	1612	0.78472468803722	0.201347520318307	0.010261092903062	0.00263179370770559	0.00103490503370595	0.0943907167009511
17_43205356_45363133	ENSG00000004897.7	CDC27	Artery_Tibial	COVID19_HGI_B2_ALL_eur_leave_23andme_20210107	17_44826056_C_G	0.135829	1.626e-06	1640	0.220147632259838	0.0965927653014326	0.430202225546276	0.188692707927206	0.0643646689652473	0.0441111379309415
17_43205356_45363133	ENSG00000004897.7	CDC27	Brain_Nucleus_accumbens_basal_ganglia	COVID19_HGI_A2_ALL_leave_23andme_20210107	17_44863133_T_C	0.907213	5.84e-05	1574	0.844435008287882	0.121897312134892	0.0275692894212111	0.00397760796535179	0.00212078219066324	0.116565080644761
17_43205356_45363133	ENSG00000004897.7	CDC27	Lung	COVID19_HGI_A2_ALL_leave_UKBB_23andme_20210107	17_44863133_T_C	0.855619	0.001149	1584	0.88206027405961	0.104367794328795	0.0113402059899072	0.00134091350807599	0.000890812113611298	0.0189875613318809
17_43205356_45363133	ENSG00000004897.7	CDC27	Brain_Amygdala	COVID19_HGI_A2_ALL_eur_leave_ukbb_23andme_20210107	17_44941323_C_T	0.715791	0.000271	1752	0.812660398487753	0.169830252093279	0.0133030651054297	0.00277865480673915	0.00142762950679845	0.309311280892616
17_43205356_45363133	ENSG00000004897.7	CDC27	Brain_Amygdala	COVID19_HGI_A2_ALL_eur_leave_23andme_20210107	17_44941323_C_T	0.715791	0.0002752	1750	0.812153754450432	0.169549841317115	0.0137629758835166	0.00287157534415693	0.00166185300477986	0.183606098875392
17_43205356_45363133	ENSG00000004897.7	CDC27	Brain_Nucleus_accumbens_basal_ganglia	COVID19_HGI_B1_ALL_eur_leave_ukbb_23andme_20210107	17_45361047_G_A	0.381643	0.0004098	1586	0.788817516557604	0.116091608365389	0.0763120834680326	0.0112234230536522	0.00755536855532246	0.0557572172297977
17_43205356_45363133	ENSG00000004897.7	CDC27	Brain_Frontal_Cortex_BA9	COVID19_HGI_A2_ALL_leave_23andme_20210107	17_44863133_T_C	0.961192	5.84e-05	1575	0.852843082613307	0.11343343297603	0.0278505277874355	0.00370212253655624	0.00217083408667101	0.119245668192904
17_43205356_45363133	ENSG00000004897.7	CDC27	Muscle_Skeletal	COVID19_HGI_C2_ALL_eur_leave_ukbb_23andme_20210107	17_45290878_ATATTT_A	4.61661e-45	0.9141	1731	1.07364885491981e-13	0.985807031059599	1.23326081842134e-15	0.0113207293304853	0.00287223960980876	0.0721290589292156
17_43205356_45363133	ENSG00000004897.7	CDC27	Pituitary	COVID19_HGI_B2_ALL_leave_23andme_20210107	17_44863133_T_C	0.695222	1.71e-08	1537	0.0178325566003292	0.00290434126975128	0.792069209046088	0.128943964610374	0.0582499284734572	0.168830843798181
17_43205356_45363133	ENSG00000004897.7	CDC27	Brain_Substantia_nigra	COVID19_HGI_B1_ALL_eur_leave_ukbb_23andme_20210107	17_45361047_G_A	0.716941	0.0004098	1577	0.78303278461827	0.122913291087421	0.0752410668666132	0.0118036420564176	0.00700921537127773	0.0566875612515013
17_43205356_45363133	ENSG00000004897.7	CDC27	Brain_Anterior_cingulate_cortex_BA24	COVID19_HGI_B2_ALL_eur_leave_23andme_20210107	17_44826056_C_G	0.694572	1.626e-06	1634	0.280425506765947	0.0439195261821262	0.54789782686649	0.0857683686017812	0.0419887715836562	0.0568308245583686
17_43205356_45363133	ENSG00000004897.7	CDC27	Colon_Sigmoid	COVID19_HGI_C2_ALL_eur_leave_23andme_20210107	17_44274560_T_C	0.0135286	0.0002554	1728	0.778597424485762	0.183802271424906	0.0254593587068263	0.00600401390150794	0.00613693148099722	0.0439800261472046
17_43205356_45363133	ENSG00000004897.7	CDC27	Brain_Spinal_cord_cervical_c-1	COVID19_HGI_A2_ALL_eur_leave_23andme_20210107	17_44941323_C_T	0.333895	0.0002752	1758	0.828656006855728	0.153321646034944	0.0140816816795947	0.0026041192716883	0.00133654615804464	0.240209662220037
17_43205356_45363133	ENSG00000004897.7	CDC27	Skin_Not_Sun_Exposed_Suprapubic	COVID19_HGI_A2_ALL_leave_UKBB_23andme_20210107	17_44863133_T_C	0.201851	0.001149	1584	0.853923106989027	0.132351850728095	0.010978460562824	0.00170053523377509	0.001046046486279	0.029690710545263
17_43205356_45363133	ENSG00000004897.7	CDC27	Heart_Atrial_Appendage	COVID19_HGI_B2_ALL_eur_leave_23andme_20210107	17_44826056_C_G	0.00682059	1.626e-06	1640	0.146411910569259	0.136983975138233	0.28611132051166	0.267524721155338	0.162968072625511	0.0698649104568439
17_43205356_45363133	ENSG00000004897.7	CDC27	Prostate	COVID19_HGI_B2_ALL_eur_leave_ukbb_23andme_20210107	17_44863133_T_C	0.150159	0.000207	1639	0.860814955824752	0.120356596499018	0.0154138280163179	0.00215385499687458	0.00126076466303749	0.103886527757635
17_43205356_45363133	ENSG00000004897.7	CDC27	Skin_Not_Sun_Exposed_Suprapubic	COVID19_HGI_B1_ALL_eur_leave_23andme_20210107	17_44289832_A_G	0.937057	9.579e-06	1590	0.575449018428842	0.0888277960042412	0.274062526163847	0.0422856239946655	0.0193750354084044	0.177356684631874
17_43205356_45363133	ENSG00000004897.7	CDC27	Vagina	COVID19_HGI_B2_ALL_eur_leave_ukbb_23andme_20210107	17_44863133_T_C	0.657305	0.000207	1636	0.852279904087527	0.12883879204778	0.0152514189054359	0.00230422487485962	0.00132566008439836	0.0623596036125179
17_43205356_45363133	ENSG00000004897.7	CDC27	Small_Intestine_Terminal_Ileum	COVID19_HGI_B1_ALL_eur_leave_23andme_20210107	17_44289832_A_G	0.78532	9.579e-06	1584	0.58001757751798	0.0822102549774089	0.276158353071729	0.0391195067284009	0.0224943077044811	0.226765396492775
17_43205356_45363133	ENSG00000004897.7	CDC27	Heart_Atrial_Appendage	COVID19_HGI_B1_ALL_eur_leave_23andme_20210107	17_44289832_A_G	0.0130441	9.579e-06	1590	0.333363245600108	0.290829984493197	0.158767102373018	0.138431664291633	0.0786080032420437	0.29516662338195
17_43205356_45363133	ENSG00000004897.7	CDC27	Esophagus_Muscularis	COVID19_HGI_B1_ALL_leave_UKBB_23andme_20210107	17_45361047_G_A	0.459639	0.001904	1414	0.817744284280963	0.138214016596277	0.0346447048241263	0.00585205552163502	0.00354493877699888	0.0214786187369577
17_43205356_45363133	ENSG00000004897.7	CDC27	Colon_Sigmoid	COVID19_HGI_C2_ALL_eur_leave_ukbb_23andme_20210107	17_44863133_T_C	0.0941233	0.0002629	1731	0.797889969043311	0.188895331687714	0.00916506762637984	0.00216788922399818	0.00188174241859671	0.0528177922147103
17_43205356_45363133	ENSG00000004897.7	CDC27	Small_Intestine_Terminal_Ileum	COVID19_HGI_B2_ALL_eur_leave_ukbb_23andme_20210107	17_44863133_T_C	0.160069	0.000207	1634	0.855977951548143	0.124932715041567	0.0153091189511251	0.00223286744369166	0.00154734701547334	0.082048891764791
17_43205356_45363133	ENSG00000004897.7	CDC27	Adrenal_Gland	COVID19_HGI_B1_ALL_eur_leave_ukbb_23andme_20210107	17_45359414_A_T	0.370979	0.0004106	1591	0.795971019983102	0.108802162221668	0.0770722621762079	0.0105274659747549	0.00762708964426719	0.0549792072924005
17_43205356_45363133	ENSG00000004897.7	CDC27	Heart_Left_Ventricle	COVID19_HGI_B2_ALL_leave_UKBB_23andme_20210107	17_45302686_A_T	3.16416e-10	0.8748	1405	0.0127728761412623	0.872757677555827	0.00162940332386107	0.111333971154074	0.00150607182497512	0.239904274693783
17_43205356_45363133	ENSG00000004897.7	CDC27	Ovary	COVID19_HGI_C2_ALL_eur_leave_ukbb_23andme_20210107	17_44863133_T_C	0.234499	0.0002629	1724	0.852643299818261	0.135227921909415	0.00972347548072023	0.00154126428558356	0.000864038506019828	0.0844587015160234
17_43205356_45363133	ENSG00000004897.7	CDC27	Vagina	COVID19_HGI_B2_ALL_eur_leave_23andme_20210107	17_44826056_C_G	0.983613	1.626e-06	1636	0.281158081828336	0.0425025481223988	0.549422141285448	0.0830120071236214	0.0439052216401966	0.0537088053201646
17_43205356_45363133	ENSG00000004897.7	CDC27	Colon_Sigmoid	COVID19_HGI_C2_ALL_leave_23andme_20210107	17_44280902_G_C	0.0181917	7.33e-05	1661	0.773670026125016	0.177539544315253	0.0325580635395301	0.00746255979089432	0.00876980622930641	0.083766844359201
17_43205356_45363133	ENSG00000004897.7	CDC27	Brain_Spinal_cord_cervical_c-1	COVID19_HGI_C2_ALL_leave_23andme_20210107	17_44280902_G_C	0.763178	7.33e-05	1657	0.814734189006699	0.142304078939749	0.0342295680121785	0.00597588953931501	0.0027562745020583	0.0616625162565888
17_43205356_45363133	ENSG00000004897.7	CDC27	Esophagus_Gastroesophageal_Junction	COVID19_HGI_C2_ALL_eur_leave_ukbb_23andme_20210107	17_44863133_T_C	0.293452	0.0002629	1731	0.828815620204694	0.158892665754775	0.00952029916867351	0.00182419419415218	0.000947220677705449	0.0614639337675771
17_43205356_45363133	ENSG00000004897.7	CDC27	Heart_Atrial_Appendage	COVID19_HGI_B2_ALL_leave_UKBB_23andme_20210107	17_44863133_T_C	0.00632583	2.548e-06	1405	0.455340097596756	0.394878737048327	0.0580865781759674	0.0503323139099733	0.0413622732689759	0.674664186720555
17_43205356_45363133	ENSG00000004897.7	CDC27	Stomach	COVID19_HGI_B2_ALL_eur_leave_23andme_20210107	17_44826056_C_G	0.431932	1.626e-06	1640	0.279888231095975	0.0464213634102862	0.546944514849844	0.0906783937353005	0.0360674969085943	0.0631188600167342
17_43205356_45363133	ENSG00000004897.7	CDC27	Uterus	COVID19_HGI_C2_ALL_eur_leave_23andme_20210107	17_44826056_C_G	0.108788	0.0001425	1728	0.823535161338946	0.141328967688046	0.0269287778521231	0.00461772682468899	0.00358936629619586	0.0420856406929857
17_43205356_45363133	ENSG00000004897.7	CDC27	Brain_Nucleus_accumbens_basal_ganglia	COVID19_HGI_B1_ALL_leave_UKBB_23andme_20210107	17_45359414_A_T	0.381643	0.001863	1409	0.845133905770288	0.11098292739025	0.0357336016036657	0.00468907365607957	0.00346049157971705	0.0284368268980184
17_43205356_45363133	ENSG00000004897.7	CDC27	Brain_Cerebellar_Hemisphere	COVID19_HGI_B2_ALL_leave_23andme_20210107	17_44863133_T_C	0.872872	1.71e-08	1536	0.0183057429817129	0.00246763877739576	0.813085430922799	0.109548417017338	0.0565927703007553	0.185951520994094
17_43205356_45363133	ENSG00000004897.7	CDC27	Nerve_Tibial	COVID19_HGI_B2_ALL_eur_leave_ukbb_23andme_20210107	17_44863133_T_C	0.286815	0.000207	1640	0.810704306223283	0.1702383250122	0.0145203591336777	0.00304761445010226	0.00148939518073711	0.0516050665477755
17_43205356_45363133	ENSG00000004897.7	CDC27	Brain_Putamen_basal_ganglia	COVID19_HGI_A2_ALL_eur_leave_23andme_20210107	17_44941323_C_T	0.864629	0.0002752	1755	0.844800790282059	0.13714119376781	0.0143413817526403	0.00232672606484164	0.00138990813264939	0.227631678992121
17_43205356_45363133	ENSG00000004897.7	CDC27	Artery_Tibial	COVID19_HGI_C2_ALL_leave_UKBB_23andme_20210107	17_44863133_T_C	0.120257	0.0001428	1612	0.687392563648115	0.298090741957623	0.00898837396604593	0.00389621492722134	0.00163210550099517	0.0736101995202943
17_43205356_45363133	ENSG00000004897.7	CDC27	Brain_Spinal_cord_cervical_c-1	COVID19_HGI_B1_ALL_eur_leave_ukbb_23andme_20210107	17_45361047_G_A	0.749229	0.0004098	1583	0.775771611867823	0.129799941104102	0.0746686494524813	0.0124860763227369	0.00727372125285747	0.053547719478386
17_43205356_45363133	ENSG00000004897.7	CDC27	Artery_Tibial	COVID19_HGI_C2_ALL_leave_23andme_20210107	17_44280902_G_C	0.060433	7.33e-05	1661	0.659829867885693	0.295317936337789	0.0277673711511099	0.0124230914574345	0.00466173316797347	0.0715620826041049
17_43205356_45363133	ENSG00000004897.7	CDC27	Minor_Salivary_Gland	COVID19_HGI_C2_ALL_eur_leave_23andme_20210107	17_44826056_C_G	0.982699	0.0001425	1717	0.819267908293698	0.147040747734356	0.0266961531475442	0.00478917208933866	0.00220601873506348	0.039219879330715
17_43205356_45363133	ENSG00000004897.7	CDC27	Stomach	COVID19_HGI_C2_ALL_leave_23andme_20210107	17_44280902_G_C	0.52955	7.33e-05	1661	0.820026220888774	0.137253188151655	0.0345088537777517	0.00577353588319121	0.0024382012986278	0.0604669871916134
17_43205356_45363133	ENSG00000004897.7	CDC27	Artery_Coronary	COVID19_HGI_A2_ALL_leave_UKBB_23andme_20210107	17_44863133_T_C	0.251399	0.001149	1584	0.859687272435482	0.126512726548869	0.0110525675433162	0.00162538854806046	0.00112204492427272	0.0295092671381863
17_43205356_45363133	ENSG00000004897.7	CDC27	Brain_Putamen_basal_ganglia	COVID19_HGI_C2_ALL_eur_leave_ukbb_23andme_20210107	17_44863133_T_C	0.132462	0.0002629	1720	0.852337452822622	0.135449832974494	0.00975143196266392	0.00154874344103706	0.000912538799183461	0.0987486915297021
17_43205356_45363133	ENSG00000004897.7	CDC27	Skin_Sun_Exposed_Lower_leg	COVID19_HGI_B2_ALL_leave_UKBB_23andme_20210107	17_44863133_T_C	0.508621	2.548e-06	1405	0.720320946189928	0.161831596025976	0.0918895111005619	0.0206391262955112	0.00531882038802237	0.585489381493211
17_43205356_45363133	ENSG00000004897.7	CDC27	Skin_Sun_Exposed_Lower_leg	COVID19_HGI_C2_ALL_eur_leave_23andme_20210107	17_44826056_C_G	0.683621	0.0001425	1728	0.756386797920767	0.210366810921745	0.0247330933853156	0.00687714861281844	0.00163614915935402	0.0318636191181917
17_43205356_45363133	ENSG00000004897.7	CDC27	Brain_Caudate_basal_ganglia	COVID19_HGI_A2_ALL_leave_UKBB_23andme_20210107	17_44863133_T_C	0.922226	0.001149	1582	0.853448818247699	0.1328648029495	0.010947995184368	0.00170334745492684	0.00103503616350574	0.0216574293072052
17_43205356_45363133	ENSG00000004897.7	CDC27	Colon_Sigmoid	COVID19_HGI_A2_ALL_leave_23andme_20210107	17_44863133_T_C	0.0941233	5.84e-05	1577	0.790071067931747	0.173861069453744	0.025812856731229	0.00567573362503093	0.00457927225825002	0.113265921021612
17_43205356_45363133	ENSG00000004897.7	CDC27	Cells_Transformed_fibroblasts	COVID19_HGI_B1_ALL_leave_23andme_20210107	17_44354231_A_G	0.479482	6.95e-05	1552	0.506118202221342	0.0749839941183631	0.347406647175956	0.0514500262852574	0.0200411301990818	0.0386860157462655
17_43205356_45363133	ENSG00000004897.7	CDC27	Adipose_Visceral_Omentum	COVID19_HGI_B1_ALL_leave_UKBB_23andme_20210107	17_45208191_T_C	3.00454e-20	0.3258	1414	0.00278305670615025	0.940006245643195	0.000117907492533758	0.0398071919789143	0.0172855981792062	0.0867788077318104
17_43205356_45363133	ENSG00000004897.7	CDC27	Esophagus_Muscularis	COVID19_HGI_A2_ALL_leave_23andme_20210107	17_44863133_T_C	0.338383	5.84e-05	1577	0.81439765381634	0.151925979835647	0.026607644316405	0.00496155206326399	0.00210716996834411	0.120566400518767
17_43205356_45363133	ENSG00000004897.7	CDC27	Spleen	COVID19_HGI_B2_ALL_leave_UKBB_23andme_20210107	17_44863133_T_C	0.208232	2.548e-06	1405	0.771693634521175	0.105550629111169	0.0984429942939204	0.0134539665314045	0.0108587755423312	0.596372007675555
17_43205356_45363133	ENSG00000004897.7	CDC27	Spleen	COVID19_HGI_A2_ALL_eur_leave_23andme_20210107	17_44941323_C_T	0.900929	0.0002752	1762	0.836297669415372	0.145473924957588	0.0142413569292292	0.00247577183055213	0.00151127686725933	0.204893098123727
17_43205356_45363133	ENSG00000004897.7	CDC27	Colon_Sigmoid	COVID19_HGI_B1_ALL_leave_23andme_20210107	17_44354231_A_G	0.0180773	6.95e-05	1552	0.445296337679895	0.0950236428703053	0.305657664541869	0.0651366782867572	0.0888856766211739	0.0421831625685017
17_43205356_45363133	ENSG00000004897.7	CDC27	Pituitary	COVID19_HGI_B1_ALL_eur_leave_23andme_20210107	17_44289832_A_G	0.869041	9.579e-06	1590	0.569043189107093	0.0947493798151742	0.271011695056538	0.0451051134406799	0.0200906225805155	0.224633650587189
17_43205356_45363133	ENSG00000004897.7	CDC27	Pancreas	COVID19_HGI_C2_ALL_eur_leave_ukbb_23andme_20210107	17_44863133_T_C	0.634035	0.0002629	1731	0.86623038518954	0.121705030925417	0.00995006876675778	0.00139726352543024	0.000717251592855027	0.0632806875906919
17_43205356_45363133	ENSG00000004897.7	CDC27	Ovary	COVID19_HGI_A2_ALL_eur_leave_ukbb_23andme_20210107	17_44941323_C_T	0.79552	0.000271	1760	0.845694820585976	0.136894672450279	0.0138355463451875	0.00223825675111285	0.0013367038674453	0.339879465975802
17_43205356_45363133	ENSG00000004897.7	CDC27	Brain_Amygdala	COVID19_HGI_B1_ALL_eur_leave_ukbb_23andme_20210107	17_45361047_G_A	0.302641	0.0004098	1581	0.760679530458498	0.144241637466974	0.0733304421974035	0.0138972200661079	0.00785116981101715	0.0558512724532541
17_43205356_45363133	ENSG00000004897.7	CDC27	Brain_Anterior_cingulate_cortex_BA24	COVID19_HGI_C2_ALL_leave_23andme_20210107	17_44280902_G_C	0.72844	7.33e-05	1654	0.826303435442022	0.130728315002616	0.0347524459216279	0.0054954156510181	0.00272038798271565	0.0603367110586565
17_43205356_45363133	ENSG00000004897.7	CDC27	Esophagus_Gastroesophageal_Junction	COVID19_HGI_B2_ALL_leave_UKBB_23andme_20210107	17_44863133_T_C	0.293452	2.548e-06	1405	0.759805054650305	0.119439971279531	0.096926398396227	0.0152280528395231	0.00860052283441412	0.596782611287206
17_43205356_45363133	ENSG00000004897.7	CDC27	Artery_Coronary	COVID19_HGI_B1_ALL_leave_23andme_20210107	17_44354231_A_G	0.204377	6.95e-05	1551	0.499615836746629	0.0725180845890358	0.342935346442571	0.0497410837054939	0.0351896485162712	0.0358877575504653
17_43205356_45363133	ENSG00000004897.7	CDC27	Uterus	COVID19_HGI_B1_ALL_eur_leave_ukbb_23andme_20210107	17_45361047_G_A	0.847941	0.0004098	1590	0.782110310090817	0.122992717530667	0.0756838152218062	0.0118945294711305	0.007318627685579	0.0530157942071954
17_43205356_45363133	ENSG00000004897.7	CDC27	Lung	COVID19_HGI_B1_ALL_eur_leave_ukbb_23andme_20210107	17_45360317_A_G	0.587154	0.0004109	1591	0.805938780202787	0.100378616084183	0.078037420215476	0.00971352649096629	0.00593165700658748	0.0546395285868288
17_43205356_45363133	ENSG00000004897.7	CDC27	Spleen	COVID19_HGI_B2_ALL_eur_leave_23andme_20210107	17_44826056_C_G	0.0203389	1.626e-06	1636	0.271866697330271	0.0436708532093451	0.531212377197337	0.0852624260284866	0.0679876462345606	0.130543760865669
17_43205356_45363133	ENSG00000004897.7	CDC27	Artery_Coronary	COVID19_HGI_B2_ALL_leave_23andme_20210107	17_44863133_T_C	0.251399	1.71e-08	1537	0.0177167680742173	0.00253620984634501	0.786926226559079	0.112570659769804	0.0802501357505547	0.177483738017175
17_43205356_45363133	ENSG00000004897.7	CDC27	Thyroid	COVID19_HGI_B2_ALL_leave_23andme_20210107	17_44863133_T_C	0.478913	1.71e-08	1537	0.0183983922832748	0.00270132738357137	0.817201949790201	0.119943185434888	0.0417551451080657	0.206779866569155
17_43205356_45363133	ENSG00000004897.7	CDC27	Brain_Frontal_Cortex_BA9	COVID19_HGI_A2_ALL_eur_leave_23andme_20210107	17_44941323_C_T	0.197361	0.0002752	1764	0.852508259336613	0.129450787740462	0.0145296329343912	0.00220497424842131	0.00130634574011266	0.260030577249798
17_43205356_45363133	ENSG00000004897.7	CDC27	Artery_Coronary	COVID19_HGI_A2_ALL_leave_23andme_20210107	17_44863133_T_C	0.251399	5.84e-05	1577	0.842225482175388	0.123341275356644	0.027516822965933	0.00402686270100874	0.00288955680102595	0.123959372732704
17_43205356_45363133	ENSG00000004897.7	CDC27	Cells_EBV-transformed_lymphocytes	COVID19_HGI_A2_ALL_leave_23andme_20210107	17_44863133_T_C	0.251015	5.84e-05	1577	0.824215610141254	0.141903775177026	0.0269284122957615	0.00463389983901084	0.00231830254694773	0.153910128498903
17_43205356_45363133	ENSG00000004897.7	CDC27	Testis	COVID19_HGI_B1_ALL_eur_leave_ukbb_23andme_20210107	17_45203877_T_A	7.91502e-09	0.5826	1591	0.0408353960435737	0.861235285517872	0.00395400871504895	0.0833810746252124	0.0105942350982929	0.252661312782204
17_43205356_45363133	ENSG00000004897.7	CDC27	Testis	COVID19_HGI_B2_ALL_eur_leave_23andme_20210107	17_45203877_T_A	7.91502e-09	0.3996	1640	0.0111759369206566	0.326745410382838	0.0218394941906826	0.638508896860697	0.00173026164512568	0.0490070895683742
17_43205356_45363133	ENSG00000004897.7	CDC27	Brain_Amygdala	COVID19_HGI_B2_ALL_eur_leave_ukbb_23andme_20210107	17_44863133_T_C	0.0942772	0.000207	1631	0.82015601009305	0.160482910367254	0.0145945371904737	0.00285385350071415	0.00191268884850866	0.0777814429393608
17_43205356_45363133	ENSG00000004897.7	CDC27	Brain_Hippocampus	COVID19_HGI_A2_ALL_leave_23andme_20210107	17_44863133_T_C	0.276164	5.84e-05	1575	0.843040121923507	0.122906596254317	0.0275320260809099	0.00401137691682292	0.00250987882444334	0.140911644080212
17_43205356_45363133	ENSG00000004897.7	CDC27	Stomach	COVID19_HGI_A2_ALL_eur_leave_23andme_20210107	17_44941323_C_T	0.164938	0.0002752	1766	0.83371011798161	0.1482114428236	0.0142183720829116	0.00252631392141483	0.00133375319046418	0.257918082784502
17_43205356_45363133	ENSG00000004897.7	CDC27	Pituitary	COVID19_HGI_C2_ALL_eur_leave_23andme_20210107	17_44826056_C_G	0.663568	0.0001425	1728	0.818688454087113	0.147664930879734	0.0267702953622113	0.00482644599010765	0.00204987368083376	0.037427258123384
17_43205356_45363133	ENSG00000004897.7	CDC27	Cells_Transformed_fibroblasts	COVID19_HGI_B2_ALL_eur_leave_23andme_20210107	17_44826056_C_G	0.590892	1.626e-06	1640	0.283598444973337	0.0442792650068958	0.554194841600621	0.0864970421281607	0.0314304062909857	0.0595174788849399
17_43205356_45363133	ENSG00000004897.7	CDC27	Pancreas	COVID19_HGI_B2_ALL_eur_leave_ukbb_23andme_20210107	17_44863133_T_C	0.634035	0.000207	1640	0.86611655211783	0.115201719358511	0.0155128365445117	0.00206224780585478	0.00110664417329266	0.0622738742250025
17_43205356_45363133	ENSG00000004897.7	CDC27	Adipose_Visceral_Omentum	COVID19_HGI_B1_ALL_eur_leave_23andme_20210107	17_45208191_T_C	3.00454e-20	0.7391	1590	0.00198132799574468	0.669244900048771	0.000943624436367135	0.318724512906293	0.00910563461282538	0.0765321500180376
17_43205356_45363133	ENSG00000004897.7	CDC27	Ovary	COVID19_HGI_B1_ALL_eur_leave_ukbb_23andme_20210107	17_45361047_G_A	0.124744	0.0004098	1583	0.78889706094374	0.115502088058356	0.0758911784438322	0.011102588545223	0.00860708400884893	0.0647478142726465
17_43205356_45363133	ENSG00000004897.7	CDC27	Brain_Nucleus_accumbens_basal_ganglia	COVID19_HGI_A2_ALL_eur_leave_23andme_20210107	17_44941323_C_T	0.106188	0.0002752	1760	0.844550212785424	0.137430522014821	0.0143664410837562	0.00233648130112156	0.00131634281487761	0.258469856275717
17_43205356_45363133	ENSG00000004897.7	CDC27	Ovary	COVID19_HGI_B2_ALL_eur_leave_ukbb_23andme_20210107	17_44863133_T_C	0.234499	0.000207	1633	0.853730921974482	0.128627868034756	0.0141953423290132	0.00213744111714251	0.00130842654460634	0.084802768518403
17_43205356_45363133	ENSG00000004897.7	CDC27	Brain_Putamen_basal_ganglia	COVID19_HGI_C2_ALL_eur_leave_23andme_20210107	17_44826056_C_G	0.297508	0.0001425	1717	0.833759947190887	0.132261263953589	0.0272014901351851	0.00431257040718608	0.00246472831315302	0.0434250872155768
17_43205356_45363133	ENSG00000004897.7	CDC27	Stomach	COVID19_HGI_B2_ALL_leave_23andme_20210107	17_44863133_T_C	0.408176	1.71e-08	1537	0.0180423567658997	0.00278988774020729	0.801387909383093	0.123864613402304	0.0539152327084964	0.201456380769474
17_43205356_45363133	ENSG00000004897.7	CDC27	Brain_Putamen_basal_ganglia	COVID19_HGI_B2_ALL_eur_leave_23andme_20210107	17_44826056_C_G	0.297508	1.626e-06	1631	0.279588546951715	0.0421621785426748	0.546297734172415	0.082332520222574	0.049619020110621	0.0592159945249947
17_43205356_45363133	ENSG00000004897.7	CDC27	Brain_Caudate_basal_ganglia	COVID19_HGI_C2_ALL_leave_23andme_20210107	17_44280902_G_C	0.869735	7.33e-05	1659	0.822916486712515	0.134342658329423	0.0346253242116675	0.00565018370693263	0.00246534703946155	0.0604690929910576
17_43205356_45363133	ENSG00000004897.7	CDC27	Adipose_Visceral_Omentum	COVID19_HGI_C2_ALL_eur_leave_23andme_20210107	17_45294093_G_A	2.78986e-19	0.5813	1728	0.00207667967096019	0.963292970076089	6.79053526243926e-05	0.0314956519205185	0.00306679297980778	0.0728861465616838
17_43205356_45363133	ENSG00000004897.7	CDC27	Testis	COVID19_HGI_A2_ALL_leave_UKBB_23andme_20210107	17_45207361_T_TAAA	8.82582e-09	0.5066	1584	0.0317031627879568	0.953570157972371	0.000407591643247154	0.0122575110799711	0.00206157651645422	0.159209860646343
17_43205356_45363133	ENSG00000004897.7	CDC27	Brain_Nucleus_accumbens_basal_ganglia	COVID19_HGI_C2_ALL_eur_leave_23andme_20210107	17_44826056_C_G	0.693432	0.0001425	1722	0.833757848451283	0.132727073939675	0.0272403117240102	0.00433448290637829	0.00194028297865378	0.0417211515621606
17_43205356_45363133	ENSG00000004897.7	CDC27	Thyroid	COVID19_HGI_C2_ALL_eur_leave_23andme_20210107	17_44826056_C_G	0.98277	0.0001425	1728	0.830168402528485	0.136726281506781	0.0271456782187598	0.00446932263142289	0.001490315114551	0.0367835550910425
17_43205356_45363133	ENSG00000004897.7	CDC27	Small_Intestine_Terminal_Ileum	COVID19_HGI_B2_ALL_leave_UKBB_23andme_20210107	17_44863133_T_C	0.160069	2.548e-06	1402	0.780291305433109	0.096790440557069	0.099527074206206	0.0123346780883013	0.011056501715315	0.662878421767194
17_43205356_45363133	ENSG00000004897.7	CDC27	Brain_Cortex	COVID19_HGI_A2_ALL_leave_UKBB_23andme_20210107	17_44863133_T_C	0.5902	0.001149	1584	0.846589823074091	0.139718436867833	0.0108841802141636	0.00179527749655498	0.00101228234735727	0.0235808170411764
17_43205356_45363133	ENSG00000004897.7	CDC27	Brain_Hippocampus	COVID19_HGI_B1_ALL_leave_UKBB_23andme_20210107	17_45359414_A_T	0.313488	0.001863	1409	0.845187701506109	0.111030212295359	0.0357291081848408	0.0046902816382707	0.00336269637542038	0.0312556256330029
17_43205356_45363133	ENSG00000004897.7	CDC27	Adipose_Visceral_Omentum	COVID19_HGI_B2_ALL_leave_23andme_20210107	17_44863133_T_C	0.511448	1.71e-08	1537	6.4975760919957e-05	0.0219470631667713	0.00288603034957355	0.974823093548372	0.000278837174362171	0.117245559460372
17_43205356_45363133	ENSG00000004897.7	CDC27	Minor_Salivary_Gland	COVID19_HGI_C2_ALL_eur_leave_ukbb_23andme_20210107	17_44863133_T_C	0.49065	0.0002629	1720	0.837408706614566	0.150508661580791	0.00952200277277715	0.00171055306754144	0.000850075964324964	0.0695030274119587
17_43205356_45363133	ENSG00000004897.7	CDC27	Liver	COVID19_HGI_A2_ALL_leave_23andme_20210107	17_44863133_T_C	0.940549	5.84e-05	1577	0.818070953481047	0.148245294747565	0.0267276567581012	0.00484129069389115	0.00211480431939572	0.11154180031862
17_43205356_45363133	ENSG00000004897.7	CDC27	Cells_EBV-transformed_lymphocytes	COVID19_HGI_C2_ALL_eur_leave_ukbb_23andme_20210107	17_44863133_T_C	0.251015	0.0002629	1731	0.831818613979306	0.155991996696316	0.00955479344995757	0.00179097888280742	0.000843616991612757	0.0809930287320841
17_43205356_45363133	ENSG00000004897.7	CDC27	Minor_Salivary_Gland	COVID19_HGI_B1_ALL_leave_UKBB_23andme_20210107	17_45359414_A_T	0.777168	0.001863	1411	0.831880108615364	0.124214000115997	0.0352000921190028	0.00525252556431543	0.00345327358532111	0.0275929426607215
17_43205356_45363133	ENSG00000004897.7	CDC27	Brain_Nucleus_accumbens_basal_ganglia	COVID19_HGI_B2_ALL_leave_23andme_20210107	17_44863133_T_C	0.907213	1.71e-08	1532	0.0182288072714502	0.00259104577348633	0.809668004712784	0.115031867960024	0.054480274282256	0.185163289773791
17_43205356_45363133	ENSG00000004897.7	CDC27	Uterus	COVID19_HGI_B2_ALL_eur_leave_23andme_20210107	17_44826056_C_G	0.108788	1.626e-06	1640	0.269876356154858	0.0438931068382379	0.527379776236277	0.0857007102181928	0.0731500505524349	0.0554011644847467
17_43205356_45363133	ENSG00000004897.7	CDC27	Brain_Nucleus_accumbens_basal_ganglia	COVID19_HGI_B1_ALL_leave_23andme_20210107	17_44354231_A_G	0.985976	6.95e-05	1547	0.506255579457386	0.0725486834280252	0.347456187891883	0.0497680505616084	0.0239714986610974	0.0342581936285028
17_43205356_45363133	ENSG00000004897.7	CDC27	Esophagus_Muscularis	COVID19_HGI_B1_ALL_leave_23andme_20210107	17_44354231_A_G	0.404767	6.95e-05	1552	0.488412393271182	0.0896512254433324	0.33525313106862	0.0615126905759341	0.0251705596409314	0.0311242902694842
17_43205356_45363133	ENSG00000004897.7	CDC27	Ovary	COVID19_HGI_B2_ALL_eur_leave_23andme_20210107	17_44826056_C_G	0.474626	1.626e-06	1633	0.280718076779057	0.042294553009041	0.548503089696885	0.0825946487653075	0.0458896317497095	0.0576365639399766
17_43205356_45363133	ENSG00000004897.7	CDC27	Stomach	COVID19_HGI_B2_ALL_eur_leave_ukbb_23andme_20210107	17_44863133_T_C	0.408176	0.000207	1640	0.841625002633181	0.139589220845163	0.015074173407376	0.00249894134296611	0.00121266177131375	0.0636849292522846
17_43205356_45363133	ENSG00000004897.7	CDC27	Spleen	COVID19_HGI_A2_ALL_leave_23andme_20210107	17_44826056_C_G	0.0203389	0.000164	1577	0.835457743945328	0.129771283613161	0.0272957103794611	0.00423659200809407	0.00323867005395647	0.133602655918963
17_43205356_45363133	ENSG00000004897.7	CDC27	Esophagus_Gastroesophageal_Junction	COVID19_HGI_B2_ALL_leave_23andme_20210107	17_44863133_T_C	0.293452	1.71e-08	1537	0.0175449188010224	0.00298711790557149	0.779293192163321	0.132611343462763	0.0675634276673214	0.181728503844232
17_43205356_45363133	ENSG00000004897.7	CDC27	Brain_Cerebellar_Hemisphere	COVID19_HGI_B2_ALL_eur_leave_23andme_20210107	17_44826056_C_G	0.818652	1.626e-06	1635	0.284402737897563	0.0409686195688292	0.555703835948702	0.0800110154613913	0.0389137911235153	0.0580691217933849
17_43205356_45363133	ENSG00000004897.7	CDC27	Brain_Hippocampus	COVID19_HGI_A2_ALL_eur_leave_ukbb_23andme_20210107	17_44941323_C_T	0.263564	0.000271	1762	0.844076237815129	0.138428602377883	0.0138763382499541	0.00227437666180963	0.0013444448952244	0.354731029817214
17_43205356_45363133	ENSG00000004897.7	CDC27	Colon_Transverse	COVID19_HGI_B1_ALL_eur_leave_23andme_20210107	17_44289832_A_G	0.421089	9.579e-06	1590	0.534250278955502	0.125605253495165	0.254441273449474	0.0597946697891647	0.0259085243106946	0.180169752537853
17_43205356_45363133	ENSG00000004897.7	CDC27	Small_Intestine_Terminal_Ileum	COVID19_HGI_B1_ALL_leave_UKBB_23andme_20210107	17_45359414_A_T	0.167646	0.001863	1410	0.849615795312067	0.106470652910091	0.0359328400908265	0.00449948701873513	0.00348122466828077	0.0347386304649221
17_43205356_45363133	ENSG00000004897.7	CDC27	Brain_Anterior_cingulate_cortex_BA24	COVID19_HGI_C2_ALL_eur_leave_23andme_20210107	17_44826056_C_G	0.694572	0.0001425	1721	0.829679449663303	0.136639564996375	0.0271037028013128	0.00446158189010777	0.00211570064890191	0.0407621063752163
17_43205356_45363133	ENSG00000004897.7	CDC27	Brain_Putamen_basal_ganglia	COVID19_HGI_B2_ALL_leave_UKBB_23andme_20210107	17_44863133_T_C	0.132462	2.548e-06	1398	0.776407577734039	0.100448969273609	0.0989850854859228	0.0127949900065561	0.011363377499873	0.694670229757172
17_43205356_45363133	ENSG00000004897.7	CDC27	Uterus	COVID19_HGI_A2_ALL_eur_leave_23andme_20210107	17_44941323_C_T	0.447399	0.0002752	1765	0.83512491075069	0.146493975121956	0.014236857794042	0.0024957190596532	0.00164853727365849	0.192417650139175
17_43205356_45363133	ENSG00000004897.7	CDC27	Esophagus_Gastroesophageal_Junction	COVID19_HGI_B1_ALL_eur_leave_ukbb_23andme_20210107	17_45360317_A_G	0.99152	0.0004109	1591	0.770234329513127	0.135316743772252	0.0745802305498655	0.0130956732861178	0.00677302287863765	0.0495837770438792
17_43205356_45363133	ENSG00000004897.7	CDC27	Spleen	COVID19_HGI_C2_ALL_leave_UKBB_23andme_20210107	17_44863133_T_C	0.208232	0.0001428	1611	0.851268099836329	0.134642429518568	0.0111180827525484	0.00175729850338792	0.00121408938916667	0.105584801072301
17_43205356_45363133	ENSG00000004897.7	CDC27	Brain_Frontal_Cortex_BA9	COVID19_HGI_B2_ALL_leave_UKBB_23andme_20210107	17_44863133_T_C	0.961192	2.548e-06	1403	0.787040238676631	0.0935705059137811	0.100390415826495	0.0119282556372075	0.00707058394588592	0.616502515590978
17_43205356_45363133	ENSG00000004897.7	CDC27	Cells_EBV-transformed_lymphocytes	COVID19_HGI_B1_ALL_leave_UKBB_23andme_20210107	17_45361047_G_A	0.38628	0.001904	1414	0.827485992449445	0.128119717902785	0.0350574238250015	0.0054240307093593	0.0039128351134096	0.0240573687719605
17_43205356_45363133	ENSG00000004897.7	CDC27	Artery_Coronary	COVID19_HGI_C2_ALL_leave_UKBB_23andme_20210107	17_44863133_T_C	0.251399	0.0001428	1612	0.856793314806668	0.129216242594046	0.0112034652865881	0.00168853856395406	0.00109843874874425	0.108619565539348
17_43205356_45363133	ENSG00000004897.7	CDC27	Brain_Hypothalamus	COVID19_HGI_A2_ALL_leave_23andme_20210107	17_44863133_T_C	0.539936	5.84e-05	1573	0.842111390544251	0.123584676772123	0.0274885103837854	0.00403131245846619	0.00278410984137455	0.103511760993748
17_43205356_45363133	ENSG00000004897.7	CDC27	Brain_Substantia_nigra	COVID19_HGI_A2_ALL_eur_leave_23andme_20210107	17_44941323_C_T	0.170102	0.0002752	1751	0.836881411678846	0.145229895428321	0.0141018251500251	0.00244584751007308	0.00134102023273464	0.244551594732463
17_43205356_45363133	ENSG00000004897.7	CDC27	Prostate	COVID19_HGI_B1_ALL_eur_leave_ukbb_23andme_20210107	17_45360317_A_G	0.744285	0.0004109	1590	0.797090968190487	0.108399198414364	0.0771690811588737	0.010487641085647	0.00685311115062854	0.0571253904677271
17_43205356_45363133	ENSG00000004897.7	CDC27	Stomach	COVID19_HGI_C2_ALL_eur_leave_23andme_20210107	17_44826056_C_G	0.431932	0.0001425	1728	0.823279747431837	0.143227364022182	0.0269204260722748	0.00468150089485106	0.00189096157885487	0.0432569735059293
17_43205356_45363133	ENSG00000004897.7	CDC27	Brain_Cortex	COVID19_HGI_B2_ALL_eur_leave_23andme_20210107	17_44826056_C_G	0.584898	1.626e-06	1635	0.278151223354334	0.0473175339874729	0.543540748802741	0.0924255541999073	0.0385649396555451	0.0587352394169118
17_43205356_45363133	ENSG00000004897.7	CDC27	Brain_Putamen_basal_ganglia	COVID19_HGI_A2_ALL_eur_leave_ukbb_23andme_20210107	17_44941323_C_T	0.864629	0.000271	1757	0.845245104022192	0.137345500041054	0.01384352124895	0.00224814261880228	0.0013177320690026	0.34744075462342
17_43205356_45363133	ENSG00000004897.7	CDC27	Heart_Atrial_Appendage	COVID19_HGI_C2_ALL_leave_UKBB_23andme_20210107	17_44863133_T_C	0.00632583	0.0001428	1612	0.509517422538867	0.474201347671657	0.00666247116740646	0.00619725518916184	0.00342150343290735	0.163768639429079
17_43205356_45363133	ENSG00000004897.7	CDC27	Esophagus_Mucosa	COVID19_HGI_B1_ALL_leave_UKBB_23andme_20210107	17_45359414_A_T	0.681902	0.001863	1414	0.857222389503984	0.0992032577542216	0.0363172414945232	0.00419980616770978	0.00305730507956161	0.0236595566239927
17_43205356_45363133	ENSG00000004897.7	CDC27	Brain_Cerebellar_Hemisphere	COVID19_HGI_B1_ALL_eur_leave_ukbb_23andme_20210107	17_45361047_G_A	0.991269	0.0004098	1586	0.794892212506137	0.111170806655971	0.0765572055579007	0.0107003399105184	0.00667943536947294	0.0562318027070548
17_43205356_45363133	ENSG00000004897.7	CDC27	Small_Intestine_Terminal_Ileum	COVID19_HGI_B2_ALL_leave_23andme_20210107	17_44863133_T_C	0.160069	1.71e-08	1533	0.0178733746196616	0.00243640557872808	0.793881797529602	0.108140174297779	0.0776682479742289	0.223924920656402
17_43205356_45363133	ENSG00000004897.7	CDC27	Nerve_Tibial	COVID19_HGI_C2_ALL_leave_23andme_20210107	17_44280902_G_C	0.940373	7.33e-05	1661	0.788970434326649	0.168720189350453	0.0332019448398108	0.00709817875997102	0.00200925272311667	0.0527164239609109
17_43205356_45363133	ENSG00000004897.7	CDC27	Adipose_Subcutaneous	COVID19_HGI_B1_ALL_leave_UKBB_23andme_20210107	17_45208191_T_C	5.75173e-21	0.3258	1414	0.000479155003202872	0.942230028163776	2.02999690368527e-05	0.0399013215612647	0.0173691953027202	0.0775114002452567
17_43205356_45363133	ENSG00000004897.7	CDC27	Breast_Mammary_Tissue	COVID19_HGI_C2_ALL_eur_leave_23andme_20210107	17_45294093_G_A	1.05488e-12	0.5813	1728	0.539737022862931	0.426512601587102	0.0176488619667572	0.0139443792595766	0.00215713432363372	0.0330511762710256
17_43205356_45363133	ENSG00000004897.7	CDC27	Ovary	COVID19_HGI_B1_ALL_leave_23andme_20210107	17_44354231_A_G	0.546664	6.95e-05	1545	0.504923873543853	0.0718670541081133	0.346334197951146	0.0492669884835399	0.0276078859133483	0.0350909720893979
17_43205356_45363133	ENSG00000004897.7	CDC27	Brain_Cortex	COVID19_HGI_C2_ALL_leave_23andme_20210107	17_44280902_G_C	0.491378	7.33e-05	1656	0.816451523275308	0.140751553983204	0.0343373598718883	0.00591702111128063	0.00254254175831869	0.0654970787908925
17_43205356_45363133	ENSG00000004897.7	CDC27	Brain_Caudate_basal_ganglia	COVID19_HGI_C2_ALL_leave_UKBB_23andme_20210107	17_44863133_T_C	0.922226	0.0001428	1610	0.850964709107933	0.135280185896534	0.0111221912979371	0.00176725949865143	0.000865654198944838	0.0933537401440019
17_43205356_45363133	ENSG00000004897.7	CDC27	Colon_Transverse	COVID19_HGI_B2_ALL_eur_leave_ukbb_23andme_20210107	17_44863133_T_C	0.352285	0.000207	1640	0.786102063258355	0.194582768831834	0.0140797133882407	0.00348338012852566	0.0017520743930448	0.0431572925421335
17_43205356_45363133	ENSG00000004897.7	CDC27	Brain_Amygdala	COVID19_HGI_C2_ALL_eur_leave_ukbb_23andme_20210107	17_44863133_T_C	0.0942772	0.0002629	1720	0.819482114212415	0.168052643644515	0.00938020444620686	0.00192245249775618	0.00116258519910754	0.0841996503213131
17_43205356_45363133	ENSG00000004897.7	CDC27	Pituitary	COVID19_HGI_C2_ALL_leave_UKBB_23andme_20210107	17_44863133_T_C	0.695222	0.0001428	1612	0.843340790336246	0.142859926585507	0.0110275595129123	0.00186713780052109	0.00090458576481306	0.0890584081192097
17_43205356_45363133	ENSG00000004897.7	CDC27	Esophagus_Gastroesophageal_Junction	COVID19_HGI_B1_ALL_eur_leave_23andme_20210107	17_44289832_A_G	0.723696	9.579e-06	1590	0.564413237020382	0.0991038511457033	0.268806640700261	0.0471785606382606	0.0204977104953937	0.20438731701597
17_43205356_45363133	ENSG00000004897.7	CDC27	Lung	COVID19_HGI_C2_ALL_eur_leave_ukbb_23andme_20210107	17_44863133_T_C	0.855619	0.0002629	1731	0.869549461176333	0.118443789925406	0.0099881937677683	0.00135986141144366	0.000658693719048797	0.0530383141513069
17_43205356_45363133	ENSG00000004897.7	CDC27	Adipose_Subcutaneous	COVID19_HGI_A2_ALL_eur_leave_ukbb_23andme_20210107	17_45208191_T_C	5.75173e-21	0.07875	1768	0.000373852499774235	0.961423153670316	6.16446940672258e-06	0.0158305800899794	0.0223662492705233	0.0811545529158207
17_43205356_45363133	ENSG00000004897.7	CDC27	Vagina	COVID19_HGI_B2_ALL_leave_UKBB_23andme_20210107	17_44863133_T_C	0.657305	2.548e-06	1401	0.77931506436817	0.100785969419088	0.0994030606766495	0.0128477864690517	0.00764811906704035	0.625905398494986
17_43205356_45363133	ENSG00000004897.7	CDC27	Artery_Aorta	COVID19_HGI_B2_ALL_leave_23andme_20210107	17_44863133_T_C	0.213379	1.71e-08	1537	0.0174554980903408	0.0032429749381206	0.775321389736484	0.143983319671674	0.0599968175633795	0.228947196661333
17_43205356_45363133	ENSG00000004897.7	CDC27	Testis	COVID19_HGI_A2_ALL_eur_leave_23andme_20210107	17_45203877_T_A	7.91502e-09	0.1805	1766	0.0315048519355495	0.94942517676731	0.000537294315584355	0.0161894723161095	0.00234320466544677	0.202669755718715
17_43205356_45363133	ENSG00000004897.7	CDC27	Heart_Left_Ventricle	COVID19_HGI_B2_ALL_leave_23andme_20210107	17_44863133_T_C	0.759226	1.71e-08	1537	0.000315279340833796	0.021684455840506	0.0140037720737243	0.963158296589225	0.000838196155710579	0.175898900624942
17_43205356_45363133	ENSG00000004897.7	CDC27	Brain_Spinal_cord_cervical_c-1	COVID19_HGI_B1_ALL_eur_leave_23andme_20210107	17_44289832_A_G	0.143634	9.579e-06	1582	0.566119743932209	0.0946706959000056	0.269325748578232	0.0450137570468367	0.0248700545427175	0.373864601801928
17_43205356_45363133	ENSG00000004897.7	CDC27	Prostate	COVID19_HGI_C2_ALL_eur_leave_ukbb_23andme_20210107	17_44863133_T_C	0.150159	0.0002629	1730	0.860609922327772	0.127231336189666	0.0098828498970943	0.00146025070886775	0.000815640876600641	0.105721318256393
17_43205356_45363133	ENSG00000004897.7	CDC27	Brain_Putamen_basal_ganglia	COVID19_HGI_B1_ALL_eur_leave_ukbb_23andme_20210107	17_45361047_G_A	0.184836	0.0004098	1581	0.789465095797205	0.115699357210809	0.0762416847342316	0.0111661047563232	0.00742775750143139	0.0674820814373663
17_43205356_45363133	ENSG00000004897.7	CDC27	Colon_Sigmoid	COVID19_HGI_B2_ALL_leave_23andme_20210107	17_44863133_T_C	0.0941233	1.71e-08	1537	0.0150894630982846	0.00314421324029344	0.670229141511194	0.139484562532553	0.172052619617676	0.108837781135331
17_43205356_45363133	ENSG00000004897.7	CDC27	Small_Intestine_Terminal_Ileum	COVID19_HGI_B2_ALL_eur_leave_23andme_20210107	17_44826056_C_G	0.145489	1.626e-06	1634	0.279669028600614	0.0408185876667958	0.546508339638237	0.0797113443921486	0.0532926997022047	0.0716846571505981
17_43205356_45363133	ENSG00000004897.7	CDC27	Heart_Left_Ventricle	COVID19_HGI_A2_ALL_eur_leave_23andme_20210107	17_45302686_A_T	3.16416e-10	0.1398	1766	0.0136537978500384	0.966645400895045	0.000232856449729432	0.016482509565631	0.00298543523955619	0.45111068932061
17_43205356_45363133	ENSG00000004897.7	CDC27	Breast_Mammary_Tissue	COVID19_HGI_C2_ALL_eur_leave_ukbb_23andme_20210107	17_45294093_G_A	1.05488e-12	0.8569	1731	0.551359902538429	0.435822885380797	0.00633326773025843	0.00500465736419669	0.00147928698631934	0.0515439996631254
17_43205356_45363133	ENSG00000004897.7	CDC27	Spleen	COVID19_HGI_B1_ALL_eur_leave_23andme_20210107	17_44289832_A_G	0.474697	9.579e-06	1586	0.569681712784519	0.0887428536937674	0.271145745962455	0.0422098347022399	0.0282198528570185	0.195482770684166
17_43205356_45363133	ENSG00000004897.7	CDC27	Adipose_Subcutaneous	COVID19_HGI_A2_ALL_leave_UKBB_23andme_20210107	17_45302526_T_C	1.2238e-20	0.136	1584	0.000531664042996141	0.972606829749759	6.83533760936122e-06	0.0124899528676776	0.0143647180019583	0.107213207668976
17_43205356_45363133	ENSG00000004897.7	CDC27	Breast_Mammary_Tissue	COVID19_HGI_B1_ALL_leave_UKBB_23andme_20210107	17_45291080_C_A	1.31365e-12	0.3168	1414	0.595740912193888	0.356260989562035	0.0252392691105887	0.0150857455571673	0.00767308357632048	0.0513671343105238
17_43205356_45363133	ENSG00000004897.7	CDC27	Thyroid	COVID19_HGI_A2_ALL_eur_leave_23andme_20210107	17_44941323_C_T	0.681242	0.0002752	1766	0.840734921020847	0.141314524588061	0.0143381754309421	0.0024088217597253	0.00120355720042461	0.242483068949449
17_43205356_45363133	ENSG00000004897.7	CDC27	Esophagus_Muscularis	COVID19_HGI_B2_ALL_leave_UKBB_23andme_20210107	17_44863133_T_C	0.338383	2.548e-06	1405	0.752921255703957	0.127771620977128	0.096048249672328	0.0162925343849876	0.00696633926159903	0.61521564769265
17_43205356_45363133	ENSG00000004897.7	CDC27	Brain_Caudate_basal_ganglia	COVID19_HGI_B1_ALL_leave_23andme_20210107	17_44354231_A_G	0.883942	6.95e-05	1550	0.501702906113917	0.0769980064897565	0.34435864464761	0.0528257469100255	0.0241146958386918	0.0338116842073772
17_43205356_45363133	ENSG00000004897.7	CDC27	Liver	COVID19_HGI_B2_ALL_leave_UKBB_23andme_20210107	17_44863133_T_C	0.940549	2.548e-06	1402	0.75552312976302	0.125367042627837	0.0963678642538395	0.0159839558037572	0.00675800755154671	0.588218993828573
17_43205356_45363133	ENSG00000004897.7	CDC27	Esophagus_Gastroesophageal_Junction	COVID19_HGI_A2_ALL_eur_leave_ukbb_23andme_20210107	17_44941323_C_T	0.131212	0.000271	1768	0.821406950121695	0.160759957171611	0.0135442133396254	0.0026491378737664	0.00163974149330264	0.307421306537948
17_43205356_45363133	ENSG00000004897.7	CDC27	Nerve_Tibial	COVID19_HGI_B2_ALL_leave_23andme_20210107	17_44863133_T_C	0.286815	1.71e-08	1537	0.0177614338632897	0.00329867422711619	0.7889101482712	0.146473757517002	0.0435559861213914	0.253636350541225
17_43205356_45363133	ENSG00000004897.7	CDC27	Artery_Aorta	COVID19_HGI_C2_ALL_eur_leave_23andme_20210107	17_44826056_C_G	0.670686	0.0001425	1728	0.800529130334305	0.165834870572717	0.0261765035992839	0.00542059585772844	0.00203889963596637	0.0320137842078468
17_43205356_45363133	ENSG00000004897.7	CDC27	Thyroid	COVID19_HGI_C2_ALL_leave_UKBB_23andme_20210107	17_44863133_T_C	0.478913	0.0001428	1612	0.855570544295104	0.130810166972986	0.0111874762881412	0.0017097571693976	0.000722055274372063	0.0963189517115094
17_43205356_45363133	ENSG00000004897.7	CDC27	Nerve_Tibial	COVID19_HGI_B1_ALL_eur_leave_ukbb_23andme_20210107	17_45360317_A_G	0.867108	0.0004109	1591	0.759425888540753	0.145746661431749	0.073533671095532	0.0141051655039533	0.00718861342801312	0.039475328662487
17_43205356_45363133	ENSG00000004897.7	CDC27	Brain_Nucleus_accumbens_basal_ganglia	COVID19_HGI_A2_ALL_eur_leave_ukbb_23andme_20210107	17_44941323_C_T	0.106188	0.000271	1762	0.844874464093034	0.137614134472655	0.0138861321705032	0.00226042449913277	0.00136484476467569	0.360680849062314
17_43205356_45363133	ENSG00000004897.7	CDC27	Colon_Transverse	COVID19_HGI_B2_ALL_eur_leave_23andme_20210107	17_44826056_C_G	0.215357	1.626e-06	1640	0.255696951953246	0.0632923168865559	0.499671046499617	0.123625176400323	0.0577145082602579	0.048566535232235
17_43205356_45363133	ENSG00000004897.7	CDC27	Breast_Mammary_Tissue	COVID19_HGI_A2_ALL_leave_UKBB_23andme_20210107	17_45270326_A_G	1.31365e-12	0.1267	1584	0.626693393196153	0.356036414267209	0.0080570822429738	0.00457274101432578	0.00464036927933875	0.0808058488058476
17_43205356_45363133	ENSG00000004897.7	CDC27	Esophagus_Mucosa	COVID19_HGI_A2_ALL_eur_leave_23andme_20210107	17_44941323_C_T	0.380472	0.0002752	1766	0.857830518637601	0.124224881393993	0.014629729488704	0.00211737531271912	0.00119749516698272	0.269272580966963
17_43205356_45363133	ENSG00000004897.7	CDC27	Adrenal_Gland	COVID19_HGI_B2_ALL_leave_UKBB_23andme_20210107	17_44863133_T_C	0.249034	2.548e-06	1405	0.784932650041796	0.093993919115691	0.100131861832866	0.0119816052414386	0.00895996376820897	0.669223955035802
17_43205356_45363133	ENSG00000004897.7	CDC27	Muscle_Skeletal	COVID19_HGI_B2_ALL_leave_UKBB_23andme_20210107	17_45291080_C_A	4.61661e-45	0.1614	1405	1.30676003305001e-13	0.88133142028441	1.66700053910495e-14	0.112422962162481	0.00624561755296273	0.114673619004736
17_43205356_45363133	ENSG00000004897.7	CDC27	Adipose_Visceral_Omentum	COVID19_HGI_B1_ALL_leave_23andme_20210107	17_45208191_T_C	3.00454e-20	0.6351	1552	0.00173676675727344	0.586633107787532	0.00119214111135081	0.402665437395715	0.00777254694812893	0.0783774810871676
17_43205356_45363133	ENSG00000004897.7	CDC27	Brain_Cortex	COVID19_HGI_B1_ALL_eur_leave_ukbb_23andme_20210107	17_45361047_G_A	0.522583	0.0004098	1586	0.775781355001424	0.128622523368961	0.0750360299914171	0.012432650438887	0.00812744119931136	0.0481294380665067
17_43205356_45363133	ENSG00000004897.7	CDC27	Lung	COVID19_HGI_C2_ALL_eur_leave_23andme_20210107	17_44826056_C_G	0.772781	0.0001425	1728	0.851059547612334	0.115792160467547	0.0278287978127366	0.00378475334094501	0.00153474076643736	0.0392323131019903
17_43205356_45363133	ENSG00000004897.7	CDC27	Artery_Coronary	COVID19_HGI_B1_ALL_eur_leave_23andme_20210107	17_44289832_A_G	0.770176	9.579e-06	1589	0.575107067988784	0.0855299339907651	0.273890453571562	0.0407082291020342	0.0247643153468543	0.194574463707845
17_43205356_45363133	ENSG00000004897.7	CDC27	Brain_Hypothalamus	COVID19_HGI_C2_ALL_leave_23andme_20210107	17_44280902_G_C	0.401455	7.33e-05	1653	0.828334125669223	0.128175684095852	0.034834845111869	0.0053870445746812	0.00326830054837477	0.0581854042199852
17_43205356_45363133	ENSG00000004897.7	CDC27	Esophagus_Mucosa	COVID19_HGI_C2_ALL_eur_leave_23andme_20210107	17_44826056_C_G	0.542405	0.0001425	1728	0.846961242230185	0.119828007672067	0.0276947873170261	0.00391665695152024	0.00159930582920111	0.0416825928679165
17_43205356_45363133	ENSG00000004897.7	CDC27	Esophagus_Mucosa	COVID19_HGI_A2_ALL_eur_leave_ukbb_23andme_20210107	17_44941323_C_T	0.380472	0.000271	1768	0.858072300815804	0.124397280648548	0.0141487898310948	0.00204986016223397	0.00133176854231911	0.35028397131999
17_43205356_45363133	ENSG00000004897.7	CDC27	Vagina	COVID19_HGI_B2_ALL_leave_23andme_20210107	17_44863133_T_C	0.657305	1.71e-08	1533	0.018061674725974	0.00255417397047618	0.80224571338024	0.113385035268929	0.0637534026543804	0.180280785602718
17_43205356_45363133	ENSG00000004897.7	CDC27	Brain_Caudate_basal_ganglia	COVID19_HGI_B2_ALL_leave_UKBB_23andme_20210107	17_44863133_T_C	0.922226	2.548e-06	1403	0.771880980458196	0.109096514891534	0.0984567863100056	0.0139090797583248	0.00665663858193864	0.613659487316066
17_43205356_45363133	ENSG00000004897.7	CDC27	Skin_Not_Sun_Exposed_Suprapubic	COVID19_HGI_C2_ALL_eur_leave_ukbb_23andme_20210107	17_44863133_T_C	0.201851	0.0002629	1731	0.842609492307758	0.145206289423791	0.00967874428712236	0.00166709267934341	0.000838381301984777	0.0765877791465475
17_43205356_45363133	ENSG00000004897.7	CDC27	Brain_Amygdala	COVID19_HGI_B2_ALL_eur_leave_23andme_20210107	17_44826056_C_G	0.0515066	1.626e-06	1631	0.263278732049497	0.0515167073546288	0.51439008665229	0.100582347570821	0.0702321263727629	0.0741468488316592
17_43205356_45363133	ENSG00000004897.7	CDC27	Artery_Coronary	COVID19_HGI_C2_ALL_leave_23andme_20210107	17_44280902_G_C	0.277425	7.33e-05	1661	0.827482779954946	0.128764812161143	0.0348226453370274	0.0054152464471442	0.0035145160997398	0.0590034523987405
17_43205356_45363133	ENSG00000004897.7	CDC27	Brain_Spinal_cord_cervical_c-1	COVID19_HGI_B2_ALL_eur_leave_23andme_20210107	17_44826056_C_G	0.565801	1.626e-06	1632	0.276692880144365	0.0475427621294304	0.540635900164535	0.0928525032201069	0.0422759543415623	0.0605448344998052
17_43205356_45363133	ENSG00000004897.7	CDC27	Brain_Amygdala	COVID19_HGI_C2_ALL_leave_UKBB_23andme_20210107	17_44863133_T_C	0.0942772	0.0001428	1603	0.826278665010329	0.159559919110298	0.0107775463075689	0.00207991208967514	0.00130395748212909	0.130622042062832
17_43205356_45363133	ENSG00000004897.7	CDC27	Pituitary	COVID19_HGI_B2_ALL_eur_leave_ukbb_23andme_20210107	17_44863133_T_C	0.695222	0.000207	1640	0.837362705618467	0.143841570522537	0.0149978322766913	0.0025750941732871	0.00122279740901797	0.0575640264815637
17_43205356_45363133	ENSG00000004897.7	CDC27	Heart_Left_Ventricle	COVID19_HGI_A2_ALL_leave_UKBB_23andme_20210107	17_45302686_A_T	3.16416e-10	0.2839	1584	0.0138832578831353	0.970608179826445	0.000178490074698816	0.012475767642726	0.00285430457299528	0.39033996163275
17_43205356_45363133	ENSG00000004897.7	CDC27	Artery_Tibial	COVID19_HGI_B1_ALL_leave_UKBB_23andme_20210107	17_45361047_G_A	0.000200299	0.001904	1414	0.688209132511525	0.250131244614443	0.0291567947479995	0.0105751786875118	0.0219276494385213	0.171301019500195
17_43205356_45363133	ENSG00000004897.7	CDC27	Minor_Salivary_Gland	COVID19_HGI_C2_ALL_leave_23andme_20210107	17_44280902_G_C	0.597306	7.33e-05	1659	0.815250338837511	0.141638055897641	0.0342972255504123	0.00595579253901752	0.00285858717541772	0.0627071065516426
17_43205356_45363133	ENSG00000004897.7	CDC27	Small_Intestine_Terminal_Ileum	COVID19_HGI_A2_ALL_eur_leave_23andme_20210107	17_44941323_C_T	0.785389	0.0002752	1758	0.848568645011972	0.133406102947297	0.0143625960631263	0.00225658210451505	0.00140607387309005	0.226324022405817
17_43205356_45363133	ENSG00000004897.7	CDC27	Brain_Frontal_Cortex_BA9	COVID19_HGI_C2_ALL_leave_UKBB_23andme_20210107	17_44863133_T_C	0.961192	0.0001428	1610	0.867421456667768	0.118802681032514	0.0113372825849708	0.00155187586198453	0.000886703852763007	0.0972248509329358
17_43205356_45363133	ENSG00000004897.7	CDC27	Breast_Mammary_Tissue	COVID19_HGI_A2_ALL_leave_23andme_20210107	17_44863133_T_C	0.616884	5.84e-05	1577	0.616255430972915	0.349094488081094	0.0201340281845631	0.0114023488832893	0.00311370387813885	0.05168390255863
17_43205356_45363133	ENSG00000004897.7	CDC27	Pituitary	COVID19_HGI_A2_ALL_eur_leave_ukbb_23andme_20210107	17_44941323_C_T	0.597809	0.000271	1768	0.829726341270958	0.152735452539693	0.0136813921260536	0.00251712153234101	0.00133969253095475	0.332162320227489
17_43205356_45363133	ENSG00000004897.7	CDC27	Stomach	COVID19_HGI_C2_ALL_eur_leave_ukbb_23andme_20210107	17_44863133_T_C	0.408176	0.0002629	1731	0.841193032895241	0.146661372783858	0.00966247394057156	0.00168384579163947	0.000799274588690504	0.0635959030629389
17_43205356_45363133	ENSG00000004897.7	CDC27	Muscle_Skeletal	COVID19_HGI_B2_ALL_eur_leave_23andme_20210107	17_45208191_T_C	6.04087e-45	0.2203	1640	3.90648795767348e-14	0.33789343999849	7.63387639562388e-14	0.660293773373792	0.00181278662760257	0.076748769201579
17_43205356_45363133	ENSG00000004897.7	CDC27	Whole_Blood	COVID19_HGI_B1_ALL_eur_leave_23andme_20210107	17_44289832_A_G	0.77691	9.579e-06	1590	0.593544598446219	0.0732058316202216	0.282680701211747	0.0348491849406831	0.015719683781129	0.228996535370794
17_43205356_45363133	ENSG00000004897.7	CDC27	Brain_Substantia_nigra	COVID19_HGI_B2_ALL_eur_leave_ukbb_23andme_20210107	17_44863133_T_C	0.850409	0.000207	1628	0.844452080724554	0.136726410661573	0.0150402825616779	0.0024338456837894	0.00134738036840612	0.0625744727177457
17_43205356_45363133	ENSG00000004897.7	CDC27	Adipose_Subcutaneous	COVID19_HGI_C2_ALL_eur_leave_23andme_20210107	17_45208191_T_C	5.75173e-21	0.3442	1728	0.000377540083879483	0.965052887591311	1.2345183941549e-05	0.0315532622949264	0.0030039648459415	0.0641254788664798
17_43205356_45363133	ENSG00000004897.7	CDC27	Spleen	COVID19_HGI_C2_ALL_eur_leave_ukbb_23andme_20210107	17_44863133_T_C	0.208232	0.0002629	1727	0.843889706781331	0.143766201997951	0.00963298426000384	0.0016400172537555	0.0010710897069589	0.0687523887747876
17_43205356_45363133	ENSG00000004897.7	CDC27	Thyroid	COVID19_HGI_B1_ALL_leave_UKBB_23andme_20210107	17_44940444_G_T	0.000710773	0.1498	1414	0.841745625802883	0.114535124990769	0.0356615500756234	0.00484920768996817	0.00320849144075681	0.0253631482716067
17_43205356_45363133	ENSG00000004897.7	CDC27	Adrenal_Gland	COVID19_HGI_C2_ALL_leave_23andme_20210107	17_44280902_G_C	0.506301	7.33e-05	1661	0.838315886777789	0.118609535114834	0.0352785308804227	0.0049885928199509	0.00280745440700412	0.059677872029316
17_43205356_45363133	ENSG00000004897.7	CDC27	Skin_Not_Sun_Exposed_Suprapubic	COVID19_HGI_B2_ALL_leave_UKBB_23andme_20210107	17_44863133_T_C	0.201851	2.548e-06	1405	0.773867452446354	0.105758640334254	0.0987203027179263	0.0134831903554913	0.00817041414597385	0.694100670196175
17_43205356_45363133	ENSG00000004897.7	CDC27	Esophagus_Mucosa	COVID19_HGI_B2_ALL_leave_UKBB_23andme_20210107	17_44863133_T_C	0.491693	2.548e-06	1405	0.791081071049318	0.0907068485768802	0.100916200263408	0.0115655116081326	0.00573036850226143	0.637903902789332
17_43205356_45363133	ENSG00000004897.7	CDC27	Brain_Hippocampus	COVID19_HGI_C2_ALL_eur_leave_23andme_20210107	17_44826056_C_G	0.365742	0.0001425	1722	0.832654093606901	0.133417606041595	0.0272032098276178	0.00435644873473527	0.00236864178915164	0.0423866322094782
17_43205356_45363133	ENSG00000004897.7	CDC27	Thyroid	COVID19_HGI_B1_ALL_eur_leave_23andme_20210107	17_44289832_A_G	0.91985	9.579e-06	1590	0.579383110205487	0.0884449130996593	0.275936171084488	0.0421085204806373	0.0141272851297285	0.232223779909082
17_43205356_45363133	ENSG00000004897.7	CDC27	Pituitary	COVID19_HGI_C2_ALL_eur_leave_ukbb_23andme_20210107	17_44863133_T_C	0.695222	0.0002629	1731	0.836725129130004	0.15112592460389	0.00961115277882584	0.00173512505698599	0.000802668430294779	0.0577046004788563
17_43205356_45363133	ENSG00000004897.7	CDC27	Uterus	COVID19_HGI_B1_ALL_leave_23andme_20210107	17_44354231_A_G	0.12231	6.95e-05	1552	0.492768480867928	0.0757106460587472	0.338243210817082	0.0519275013590724	0.0413501608971702	0.0364890744621773
17_43205356_45363133	ENSG00000004897.7	CDC27	Brain_Anterior_cingulate_cortex_BA24	COVID19_HGI_B1_ALL_eur_leave_ukbb_23andme_20210107	17_45361047_G_A	0.785814	0.0004098	1584	0.785596590088954	0.119624873136542	0.0759653154889652	0.0115601867211453	0.00725303456439282	0.0542845959212695
17_43205356_45363133	ENSG00000004897.7	CDC27	Ovary	COVID19_HGI_B1_ALL_eur_leave_23andme_20210107	17_44289832_A_G	0.129649	9.579e-06	1582	0.575886507167665	0.0842603424588832	0.274040350413702	0.0400702372632177	0.0257425626965323	0.38442801754383
17_43205356_45363133	ENSG00000004897.7	CDC27	Colon_Sigmoid	COVID19_HGI_B2_ALL_leave_UKBB_23andme_20210107	17_44863133_T_C	0.0941233	2.548e-06	1405	0.734314065273749	0.137635050409918	0.0936745777131399	0.0175409179424965	0.016835388660697	0.522494055546427
17_43205356_45363133	ENSG00000004897.7	CDC27	Brain_Spinal_cord_cervical_c-1	COVID19_HGI_B2_ALL_eur_leave_ukbb_23andme_20210107	17_44863133_T_C	0.628438	0.000207	1632	0.837296776376841	0.143868542805487	0.0149463419329729	0.00256683412994646	0.00132150475475292	0.0636592505089656
17_43205356_45363133	ENSG00000004897.7	CDC27	Pancreas	COVID19_HGI_A2_ALL_eur_leave_23andme_20210107	17_44941323_C_T	0.305116	0.0002752	1766	0.858475988708501	0.123558870801882	0.0146407375518647	0.00210599603287995	0.00121840690487229	0.272885694440394
17_43205356_45363133	ENSG00000004897.7	CDC27	Testis	COVID19_HGI_C2_ALL_eur_leave_ukbb_23andme_20210107	17_45203877_T_A	7.91502e-09	0.492	1731	0.0317224184135485	0.955839670891046	0.000364383713685599	0.0109782823181311	0.00109524466358869	0.188917194655153
17_43205356_45363133	ENSG00000004897.7	CDC27	Brain_Hippocampus	COVID19_HGI_A2_ALL_eur_leave_23andme_20210107	17_44941323_C_T	0.263564	0.0002752	1760	0.843722199211951	0.138210178871536	0.0143523636247894	0.00234969589558638	0.00136556239613739	0.241372458623802
17_43205356_45363133	ENSG00000004897.7	CDC27	Brain_Cortex	COVID19_HGI_B2_ALL_eur_leave_ukbb_23andme_20210107	17_44863133_T_C	0.5902	0.000207	1635	0.838509237750752	0.142642512506724	0.0149948991017744	0.00254954475530563	0.00130380588544383	0.0576942506320087
17_43205356_45363133	ENSG00000004897.7	CDC27	Artery_Tibial	COVID19_HGI_A2_ALL_leave_23andme_20210107	17_44863133_T_C	0.120257	5.84e-05	1577	0.684249775561081	0.281117886981509	0.0223555097026532	0.00918146541424317	0.00309536234051414	0.117993736705648
17_43205356_45363133	ENSG00000004897.7	CDC27	Brain_Amygdala	COVID19_HGI_B2_ALL_leave_UKBB_23andme_20210107	17_44863133_T_C	0.0942772	2.548e-06	1401	0.746653543574769	0.128096576157646	0.0952303452842926	0.0163241111562159	0.0136954238270767	0.626274159118702
17_43205356_45363133	ENSG00000004897.7	CDC27	Prostate	COVID19_HGI_C2_ALL_leave_UKBB_23andme_20210107	17_44863133_T_C	0.150159	0.0001428	1612	0.86763582858617	0.118531296796823	0.0113452424511023	0.00154898155311467	0.000938650612789908	0.159825648543827
17_43205356_45363133	ENSG00000004897.7	CDC27	Adrenal_Gland	COVID19_HGI_B1_ALL_leave_UKBB_23andme_20210107	17_45359414_A_T	0.370979	0.001863	1414	0.852907869374928	0.103170051028023	0.0361344517408041	0.00436750123995585	0.00342012661628944	0.028695389141116
17_43205356_45363133	ENSG00000004897.7	CDC27	Skin_Not_Sun_Exposed_Suprapubic	COVID19_HGI_B2_ALL_leave_23andme_20210107	17_44863133_T_C	0.201851	1.71e-08	1537	0.0179810889298187	0.00270582756083892	0.798666574043899	0.120124302884019	0.0605222065814247	0.22555149815506
17_43205356_45363133	ENSG00000004897.7	CDC27	Nerve_Tibial	COVID19_HGI_A2_ALL_eur_leave_ukbb_23andme_20210107	17_44941323_C_T	0.472941	0.000271	1768	0.799085881925894	0.181989533023598	0.0131761603184433	0.00299808263172003	0.00275034210034469	0.149790818108005
17_43205356_45363133	ENSG00000004897.7	CDC27	Pancreas	COVID19_HGI_C2_ALL_leave_23andme_20210107	17_44280902_G_C	0.801923	7.33e-05	1661	0.844367290535797	0.113091156679032	0.0355331898195099	0.00475692099664358	0.00225144196901758	0.0615787379405865
17_43205356_45363133	ENSG00000004897.7	CDC27	Artery_Coronary	COVID19_HGI_B1_ALL_eur_leave_ukbb_23andme_20210107	17_45361047_G_A	0.42114	0.0004098	1590	0.78790723930574	0.117285707687631	0.0762765194123533	0.0113471297855333	0.00718340380874198	0.0576970377451154
17_43205356_45363133	ENSG00000004897.7	CDC27	Cells_EBV-transformed_lymphocytes	COVID19_HGI_B1_ALL_eur_leave_ukbb_23andme_20210107	17_45361047_G_A	0.38628	0.0004098	1591	0.771610410402427	0.133502852232272	0.0747134736760764	0.0129195571574311	0.0072537065317942	0.0566221414657419
17_43205356_45363133	ENSG00000004897.7	CDC27	Adipose_Visceral_Omentum	COVID19_HGI_B2_ALL_leave_UKBB_23andme_20210107	17_45291080_C_A	3.682e-20	0.1614	1405	0.00264201749187033	0.878774708282977	0.000337035451948505	0.112096905198967	0.00614933357423617	0.104834950117152
17_43205356_45363133	ENSG00000004897.7	CDC27	Testis	COVID19_HGI_A2_ALL_leave_23andme_20210107	17_45203877_T_A	7.91502e-09	0.4906	1577	0.0320190537792374	0.93484378241968	0.00104611253521357	0.0305412578109923	0.0015497934548769	0.160166264143553
17_43205356_45363133	ENSG00000004897.7	CDC27	Vagina	COVID19_HGI_A2_ALL_leave_UKBB_23andme_20210107	17_44863133_T_C	0.657305	0.001149	1582	0.861226056019511	0.125106316549556	0.0110548058224419	0.00160487244303782	0.00100794916545362	0.0260484361421491
17_43205356_45363133	ENSG00000004897.7	CDC27	Brain_Caudate_basal_ganglia	COVID19_HGI_B1_ALL_eur_leave_ukbb_23andme_20210107	17_45361047_G_A	0.248436	0.0004098	1589	0.781394745778473	0.123440520723203	0.0756379617573348	0.0119412911098625	0.00758548063112682	0.0606876144596185
17_43205356_45363133	ENSG00000004897.7	CDC27	Muscle_Skeletal	COVID19_HGI_B1_ALL_leave_UKBB_23andme_20210107	17_45291080_C_A	4.61661e-45	0.3168	1414	1.39728741729198e-13	0.942579694190015	5.91977358412379e-15	0.039916000466435	0.0175043053434025	0.0904976549506202
17_43205356_45363133	ENSG00000004897.7	CDC27	Nerve_Tibial	COVID19_HGI_B2_ALL_eur_leave_23andme_20210107	17_44826056_C_G	0.707701	1.626e-06	1640	0.272026398485672	0.0571223294138364	0.531581288586149	0.111598117564369	0.0276718659499736	0.0585279943680509
17_43205356_45363133	ENSG00000004897.7	CDC27	Skin_Sun_Exposed_Lower_leg	COVID19_HGI_A2_ALL_eur_leave_23andme_20210107	17_44941323_C_T	0.683101	0.0002752	1766	0.76489182208546	0.216596269726175	0.013044721774418	0.00369213040143016	0.00177505601251699	0.144481797547633
17_43205356_45363133	ENSG00000004897.7	CDC27	Muscle_Skeletal	COVID19_HGI_C2_ALL_leave_23andme_20210107	17_45291080_C_A	4.61661e-45	0.3515	1661	1.04205012489949e-13	0.956793587712757	4.38522018848003e-15	0.0402614382527411	0.00294497403439391	0.06968929845308
17_43205356_45363133	ENSG00000004897.7	CDC27	Whole_Blood	COVID19_HGI_C2_ALL_leave_23andme_20210107	17_44280902_G_C	0.532434	7.33e-05	1661	0.850447164075788	0.10712985266476	0.0357890468416809	0.00450617737397184	0.00212775904379973	0.0625724154225173
17_43205356_45363133	ENSG00000004897.7	CDC27	Heart_Atrial_Appendage	COVID19_HGI_B2_ALL_eur_leave_ukbb_23andme_20210107	17_44863133_T_C	0.00632583	0.000207	1640	0.504974164603136	0.472457248460835	0.00904448905350571	0.00845701813467445	0.00506707974784817	0.0964429733363064
17_43205356_45363133	ENSG00000004897.7	CDC27	Brain_Cerebellar_Hemisphere	COVID19_HGI_C2_ALL_leave_23andme_20210107	17_44280902_G_C	0.884986	7.33e-05	1660	0.835420567062315	0.121776672729157	0.0351540079372502	0.00512176404370889	0.0025269882275694	0.0620148522323747
17_43205356_45363133	ENSG00000004897.7	CDC27	Brain_Anterior_cingulate_cortex_BA24	COVID19_HGI_A2_ALL_leave_UKBB_23andme_20210107	17_44863133_T_C	0.925597	0.001149	1582	0.856925701226166	0.129406512282512	0.0110010225594358	0.00166028569554349	0.00100647823634316	0.0244140583436896
17_43205356_45363133	ENSG00000004897.7	CDC27	Artery_Tibial	COVID19_HGI_C2_ALL_eur_leave_ukbb_23andme_20210107	17_44863133_T_C	0.120257	0.0002629	1731	0.677792254049901	0.309397050866542	0.0077855494943145	0.00355245705693666	0.00147268853230622	0.0466132439794414
17_43205356_45363133	ENSG00000004897.7	CDC27	Brain_Hypothalamus	COVID19_HGI_B1_ALL_leave_UKBB_23andme_20210107	17_45359414_A_T	0.640875	0.001863	1407	0.844751140650134	0.111588106612551	0.0356836359596312	0.00471039293540633	0.00326672384227695	0.0282399609679175
17_43205356_45363133	ENSG00000004897.7	CDC27	Artery_Tibial	COVID19_HGI_C2_ALL_eur_leave_23andme_20210107	17_44826056_C_G	0.135829	0.0001425	1728	0.663362649661701	0.30173041403707	0.0216912965793619	0.00986293068999503	0.00335270903187137	0.0311700733452523
17_43205356_45363133	ENSG00000004897.7	CDC27	Whole_Blood	COVID19_HGI_A2_ALL_eur_leave_ukbb_23andme_20210107	17_44941323_C_T	0.367497	0.000271	1768	0.865052385468653	0.117479257525798	0.0142638847370398	0.00193585173945142	0.00126862052905792	0.372530766520625
17_43205356_45363133	ENSG00000004897.7	CDC27	Skin_Sun_Exposed_Lower_leg	COVID19_HGI_B1_ALL_eur_leave_ukbb_23andme_20210107	17_45361047_G_A	0.809648	0.0004098	1591	0.728659087429208	0.17622754441041	0.0705545840407764	0.0170562537679075	0.00750253035169849	0.0351657550180845
17_43205356_45363133	ENSG00000004897.7	CDC27	Vagina	COVID19_HGI_A2_ALL_eur_leave_23andme_20210107	17_44941323_C_T	0.104722	0.0002752	1760	0.844453792593679	0.137481525065698	0.0143774892244314	0.0023393831602009	0.00134780995599143	0.26040977462852
17_43205356_45363133	ENSG00000004897.7	CDC27	Pituitary	COVID19_HGI_C2_ALL_leave_23andme_20210107	17_44280902_G_C	0.392428	7.33e-05	1661	0.815256535704441	0.141795515512252	0.0343081329173703	0.00596445176733602	0.00267536409860093	0.0649059401702159
17_43205356_45363133	ENSG00000004897.7	CDC27	Testis	COVID19_HGI_C2_ALL_eur_leave_23andme_20210107	17_45203877_T_A	7.91502e-09	0.3414	1728	0.0319749211707196	0.935270389700418	0.00104554800993017	0.0305812804422828	0.00112786067664889	0.19907930738746
17_43205356_45363133	ENSG00000004897.7	CDC27	Brain_Caudate_basal_ganglia	COVID19_HGI_A2_ALL_eur_leave_ukbb_23andme_20210107	17_44941323_C_T	0.364765	0.000271	1766	0.836949639964522	0.145495348775128	0.0137851851477048	0.00239504218696882	0.0013747839256763	0.338003931834568
17_43205356_45363133	ENSG00000004897.7	CDC27	Brain_Cerebellum	COVID19_HGI_C2_ALL_leave_23andme_20210107	17_44280902_G_C	0.653434	7.33e-05	1655	0.823428925815898	0.133866780975424	0.034633306690058	0.00562797527475312	0.00244301124386651	0.0615887870387677
17_43205356_45363133	ENSG00000004897.7	CDC27	Stomach	COVID19_HGI_C2_ALL_leave_UKBB_23andme_20210107	17_44863133_T_C	0.408176	0.0001428	1612	0.848527992087243	0.137682543295174	0.0110953875803674	0.00179944807647308	0.000894628960742482	0.0989032266476897
17_43205356_45363133	ENSG00000004897.7	CDC27	Brain_Cerebellum	COVID19_HGI_B2_ALL_leave_UKBB_23andme_20210107	17_44863133_T_C	0.847367	2.548e-06	1402	0.772084585082551	0.109047704493484	0.0984577409435999	0.0138994667009563	0.00651050277940908	0.608905616746593
17_43205356_45363133	ENSG00000004897.7	CDC27	Brain_Anterior_cingulate_cortex_BA24	COVID19_HGI_A2_ALL_eur_leave_23andme_20210107	17_44941323_C_T	0.658365	0.0002752	1758	0.840650986026864	0.141356651613146	0.0142906012625137	0.00240168472657915	0.00130007637089741	0.241396275484125
17_43205356_45363133	ENSG00000004897.7	CDC27	Ovary	COVID19_HGI_C2_ALL_leave_UKBB_23andme_20210107	17_44863133_T_C	0.234499	0.0001428	1609	0.85906517574586	0.127083730024081	0.011215205127496	0.0016581164856854	0.000977772616877152	0.129764566379412
17_43205356_45363133	ENSG00000004897.7	CDC27	Brain_Hippocampus	COVID19_HGI_A2_ALL_leave_UKBB_23andme_20210107	17_44863133_T_C	0.276164	0.001149	1582	0.860369245028274	0.125946528980844	0.0110452300128909	0.00161585052821685	0.00102314544977399	0.0319480853918546
17_43205356_45363133	ENSG00000004897.7	CDC27	Liver	COVID19_HGI_B1_ALL_eur_leave_23andme_20210107	17_44289832_A_G	0.687011	9.579e-06	1583	0.560739735609575	0.101944081587807	0.266858385467983	0.0484936506616207	0.021964146673014	0.215549751240941
17_43205356_45363133	ENSG00000004897.7	CDC27	Brain_Anterior_cingulate_cortex_BA24	COVID19_HGI_A2_ALL_eur_leave_ukbb_23andme_20210107	17_44941323_C_T	0.658365	0.000271	1760	0.840954698684414	0.141576873174707	0.0138081651854735	0.00232330294544208	0.00133696000996349	0.339624187389174
17_43205356_45363133	ENSG00000004897.7	CDC27	Skin_Sun_Exposed_Lower_leg	COVID19_HGI_A2_ALL_leave_UKBB_23andme_20210107	17_45302526_T_C	1.17178e-06	0.136	1584	0.800553827310024	0.184997098235768	0.0102923185350152	0.00237663466878801	0.00178012125040453	0.0419362916678653
17_43205356_45363133	ENSG00000004897.7	CDC27	Brain_Hippocampus	COVID19_HGI_B2_ALL_eur_leave_ukbb_23andme_20210107	17_44863133_T_C	0.276164	0.000207	1635	0.851335509990756	0.129744355171268	0.0152023166379238	0.00231544538714754	0.00140237281290498	0.0733811907499191
17_43205356_45363133	ENSG00000004897.7	CDC27	Brain_Nucleus_accumbens_basal_ganglia	COVID19_HGI_C2_ALL_leave_23andme_20210107	17_44280902_G_C	0.967968	7.33e-05	1655	0.830659395052613	0.126627296569032	0.0349378727931218	0.0053235438244323	0.00245189176080095	0.0613568150905697
17_43205356_45363133	ENSG00000004897.7	CDC27	Breast_Mammary_Tissue	COVID19_HGI_B1_ALL_leave_23andme_20210107	17_44354231_A_G	0.532595	6.95e-05	1552	0.362130605329988	0.220652393009968	0.248571537015124	0.151441699927151	0.0172037647177682	0.0331685121952585
17_43205356_45363133	ENSG00000004897.7	CDC27	Colon_Sigmoid	COVID19_HGI_A2_ALL_leave_UKBB_23andme_20210107	17_44863133_T_C	0.0941233	0.001149	1584	0.807380244150857	0.178571550529741	0.0103800823482427	0.00229443105805519	0.00137369191310398	0.0349433298604499
17_43205356_45363133	ENSG00000004897.7	CDC27	Adipose_Subcutaneous	COVID19_HGI_B2_ALL_leave_UKBB_23andme_20210107	17_45291080_C_A	6.37935e-21	0.1614	1405	0.000448595343060902	0.881080004440406	5.7226166993881e-05	0.112391112238434	0.00602306181110536	0.0975778231665087
17_43205356_45363133	ENSG00000004897.7	CDC27	Heart_Atrial_Appendage	COVID19_HGI_B1_ALL_leave_23andme_20210107	17_44367288_G_C	0.0124181	8.337e-05	1552	0.285913793602236	0.251508616592005	0.196255246266111	0.172545272151898	0.0937770713877497	0.0307725774641884
17_43205356_45363133	ENSG00000004897.7	CDC27	Artery_Tibial	COVID19_HGI_A2_ALL_leave_UKBB_23andme_20210107	17_45302526_T_C	1.1192e-06	0.136	1584	0.695198784601035	0.290271488187914	0.00893782165817853	0.00373001286219189	0.00186189269068098	0.0243904143779551
17_43205356_45363133	ENSG00000004897.7	CDC27	Brain_Hypothalamus	COVID19_HGI_B2_ALL_leave_23andme_20210107	17_44863133_T_C	0.539936	1.71e-08	1530	0.0178584613519905	0.00256439762992096	0.793216950729919	0.113829985155645	0.0725302051325244	0.159282941505121
17_43205356_45363133	ENSG00000004897.7	CDC27	Prostate	COVID19_HGI_A2_ALL_eur_leave_23andme_20210107	17_44941323_C_T	0.935042	0.0002752	1765	0.852991508006448	0.128987888044735	0.014542147947724	0.00219775754964894	0.00128069845144321	0.24611345517166
17_43205356_45363133	ENSG00000004897.7	CDC27	Brain_Caudate_basal_ganglia	COVID19_HGI_C2_ALL_eur_leave_23andme_20210107	17_44826056_C_G	0.629029	0.0001425	1726	0.826073257545417	0.140312050592316	0.0270066102851686	0.00458516451946483	0.00202291705763398	0.0402611618501065
17_43205356_45363133	ENSG00000004897.7	CDC27	Brain_Cerebellar_Hemisphere	COVID19_HGI_B1_ALL_leave_UKBB_23andme_20210107	17_44868726_T_C	0.00327646	0.008695	1412	0.850732722360827	0.105522017832086	0.0359807603507588	0.00445962729860513	0.00330487215772273	0.0269718124974854
17_43205356_45363133	ENSG00000004897.7	CDC27	Heart_Atrial_Appendage	COVID19_HGI_C2_ALL_eur_leave_23andme_20210107	17_44826056_C_G	0.00682059	0.0001425	1728	0.490353108100705	0.468835623417291	0.0160340572413123	0.0153210007570601	0.00945621048363141	0.0492581300604914
17_43205356_45363133	ENSG00000004897.7	CDC27	Brain_Cerebellar_Hemisphere	COVID19_HGI_A2_ALL_eur_leave_ukbb_23andme_20210107	17_44941323_C_T	0.404222	0.000271	1763	0.850213334801146	0.132305801846664	0.0139857580312162	0.00217507129625978	0.00132003402471362	0.355724150359067
17_43205356_45363133	ENSG00000004897.7	CDC27	Pancreas	COVID19_HGI_C2_ALL_leave_UKBB_23andme_20210107	17_44863133_T_C	0.634035	0.0001428	1612	0.873277002536295	0.113028455717982	0.011419006678056	0.00147716645458212	0.000798368613085216	0.0989044034542145
17_43205356_45363133	ENSG00000004897.7	CDC27	Prostate	COVID19_HGI_A2_ALL_eur_leave_ukbb_23andme_20210107	17_44941323_C_T	0.935042	0.000271	1767	0.853308663242555	0.129177588102912	0.0140625781260911	0.0021275307866674	0.00132363974177501	0.344536006624242
17_43205356_45363133	ENSG00000004897.7	CDC27	Brain_Cerebellum	COVID19_HGI_A2_ALL_eur_leave_ukbb_23andme_20210107	17_44941323_C_T	0.400411	0.000271	1762	0.837938401070207	0.144572689534751	0.0137745592641162	0.00237523782631721	0.00133911230460821	0.344188041809915
17_43205356_45363133	ENSG00000004897.7	CDC27	Spleen	COVID19_HGI_C2_ALL_eur_leave_23andme_20210107	17_44826056_C_G	0.0203389	0.0001425	1724	0.824923540371825	0.14030442502513	0.0269401660719848	0.00457877703108282	0.00325309149997733	0.101122645763381
17_43205356_45363133	ENSG00000004897.7	CDC27	Artery_Aorta	COVID19_HGI_A2_ALL_eur_leave_23andme_20210107	17_44941323_C_T	0.340853	0.0002752	1766	0.810495375135933	0.171342268961109	0.0138224600692874	0.00292070935805658	0.00141918647561417	0.217534816954659
17_43205356_45363133	ENSG00000004897.7	CDC27	Uterus	COVID19_HGI_B1_ALL_eur_leave_23andme_20210107	17_44289832_A_G	0.183575	9.579e-06	1589	0.566905256980808	0.0890852277551978	0.269963376250216	0.0423912165585669	0.0316549224552116	0.266769182165055
17_43205356_45363133	ENSG00000004897.7	CDC27	Thyroid	COVID19_HGI_C2_ALL_eur_leave_ukbb_23andme_20210107	17_44863133_T_C	0.478913	0.0002629	1731	0.848147467372686	0.139833600884557	0.00974235696299561	0.00160554594125804	0.000671028838503238	0.0595386235551682
17_43205356_45363133	ENSG00000004897.7	CDC27	Ovary	COVID19_HGI_C2_ALL_eur_leave_23andme_20210107	17_44826056_C_G	0.474626	0.0001425	1721	0.834037934384281	0.132051611171054	0.0272310076953559	0.0043090623355353	0.00237038441377375	0.0404958190310862
17_43205356_45363133	ENSG00000004897.7	CDC27	Adipose_Subcutaneous	COVID19_HGI_B2_ALL_eur_leave_23andme_20210107	17_45208191_T_C	5.75173e-21	0.2203	1640	0.000139057697482532	0.337758745599332	0.000271740060623128	0.660030572769812	0.00179988387275078	0.0734316732580875
17_43205356_45363133	ENSG00000004897.7	CDC27	Thyroid	COVID19_HGI_C2_ALL_leave_23andme_20210107	17_44280902_G_C	0.805703	7.33e-05	1661	0.827301621024254	0.130514043968315	0.0348150216941602	0.00549049440589532	0.00187881890737558	0.0584416214164676
17_43205356_45363133	ENSG00000004897.7	CDC27	Small_Intestine_Terminal_Ileum	COVID19_HGI_A2_ALL_eur_leave_ukbb_23andme_20210107	17_44941323_C_T	0.785389	0.000271	1760	0.848963643180469	0.133610683283741	0.0139136641488103	0.00218842174342695	0.00132358764355276	0.347895590233943
17_43205356_45363133	ENSG00000004897.7	CDC27	Brain_Hypothalamus	COVID19_HGI_B2_ALL_eur_leave_23andme_20210107	17_44826056_C_G	0.124474	1.626e-06	1633	0.27794333043563	0.042621286815423	0.543043900234287	0.0832200259573731	0.0531714565572864	0.0755644219686471
17_43205356_45363133	ENSG00000004897.7	CDC27	Cells_EBV-transformed_lymphocytes	COVID19_HGI_B2_ALL_eur_leave_ukbb_23andme_20210107	17_44863133_T_C	0.251015	0.000207	1640	0.832776342215274	0.148360127531098	0.0149156868591566	0.00265595603439507	0.00129188736007673	0.080407452888631
17_43205356_45363133	ENSG00000004897.7	CDC27	Artery_Aorta	COVID19_HGI_C2_ALL_leave_23andme_20210107	17_44280902_G_C	0.342321	7.33e-05	1661	0.797020218917566	0.160008289317497	0.0335407008848178	0.00673086849119308	0.00269992238892667	0.0598293346484601
17_43205356_45363133	ENSG00000004897.7	CDC27	Brain_Cerebellar_Hemisphere	COVID19_HGI_B1_ALL_eur_leave_23andme_20210107	17_44289832_A_G	0.681014	9.579e-06	1585	0.582812065713883	0.0814629216722076	0.277302770080883	0.0387404866887038	0.019681755844323	0.269399438509951
17_43205356_45363133	ENSG00000004897.7	CDC27	Brain_Cerebellar_Hemisphere	COVID19_HGI_C2_ALL_eur_leave_23andme_20210107	17_44826056_C_G	0.818652	0.0001425	1723	0.838985992959582	0.127444352464499	0.0274170532695053	0.00416273830855473	0.00198986299785888	0.0409211145161296
17_43205356_45363133	ENSG00000004897.7	CDC27	Colon_Transverse	COVID19_HGI_C2_ALL_leave_UKBB_23andme_20210107	17_44863133_T_C	0.352285	0.0001428	1612	0.792490711963931	0.193455356292193	0.0103626417573471	0.00252846752276503	0.00116282246376363	0.074496878638963
17_43205356_45363133	ENSG00000004897.7	CDC27	Brain_Anterior_cingulate_cortex_BA24	COVID19_HGI_C2_ALL_eur_leave_ukbb_23andme_20210107	17_44863133_T_C	0.925597	0.0002629	1724	0.847969403957121	0.139901294911327	0.00971849539873168	0.00160258700346558	0.000808218729354103	0.0630339281605574
17_43205356_45363133	ENSG00000004897.7	CDC27	Skin_Sun_Exposed_Lower_leg	COVID19_HGI_B1_ALL_leave_UKBB_23andme_20210107	17_45019413_A_T	0.000344146	0.02009	1414	0.777188726386607	0.17753079352317	0.0329265205955894	0.00751646477180568	0.00483749472282768	0.0643168981483926
17_43205356_45363133	ENSG00000004897.7	CDC27	Thyroid	COVID19_HGI_B2_ALL_eur_leave_23andme_20210107	17_44826056_C_G	0.98277	1.626e-06	1640	0.28432469063016	0.0447757346079245	0.555614036958989	0.0874708355492425	0.0278147022536843	0.0552592360432033
17_43205356_45363133	ENSG00000004897.7	CDC27	Adipose_Subcutaneous	COVID19_HGI_B2_ALL_eur_leave_ukbb_23andme_20210107	17_45208191_T_C	5.75173e-21	0.1464	1640	0.000401060714550501	0.974140707836505	7.18331648787216e-06	0.017439623694729	0.00801142443772686	0.0814129005893175
17_43205356_45363133	ENSG00000004897.7	CDC27	Artery_Coronary	COVID19_HGI_B2_ALL_leave_UKBB_23andme_20210107	17_44863133_T_C	0.251399	2.548e-06	1405	0.776909438116772	0.101290448234872	0.099108361093166	0.0129115846996948	0.00978016785549527	0.616452195887502
17_43205356_45363133	ENSG00000004897.7	CDC27	Liver	COVID19_HGI_B2_ALL_eur_leave_23andme_20210107	17_44826056_C_G	0.911032	1.626e-06	1633	0.272530232985077	0.051613305901121	0.532505123737418	0.100806265514516	0.0425450718618674	0.0481488757550242
17_43205356_45363133	ENSG00000004897.7	CDC27	Stomach	COVID19_HGI_B1_ALL_leave_UKBB_23andme_20210107	17_45361047_G_A	0.210953	0.001904	1414	0.840008233419704	0.115811048320619	0.0355879433902133	0.00490278219131077	0.00368999267815305	0.0296544130542349
17_43205356_45363133	ENSG00000004897.7	CDC27	Esophagus_Muscularis	COVID19_HGI_B2_ALL_eur_leave_ukbb_23andme_20210107	17_44863133_T_C	0.338383	0.000207	1640	0.819953269970484	0.161135606561462	0.0146860154330125	0.00288472653406195	0.0013403815009804	0.0549852398357483
17_43205356_45363133	ENSG00000004897.7	CDC27	Thyroid	COVID19_HGI_B1_ALL_leave_23andme_20210107	17_44354231_A_G	0.694838	6.95e-05	1552	0.507202631537076	0.0748939641317672	0.348151014699244	0.0513899070847954	0.0183624825471173	0.0342967194006162
17_43205356_45363133	ENSG00000004897.7	CDC27	Brain_Cerebellar_Hemisphere	COVID19_HGI_C2_ALL_eur_leave_ukbb_23andme_20210107	17_44863133_T_C	0.872872	0.0002629	1726	0.857432696158715	0.130445153368557	0.00983156631430001	0.00149492544157182	0.00079565871685662	0.062183730958727
17_43205356_45363133	ENSG00000004897.7	CDC27	Brain_Frontal_Cortex_BA9	COVID19_HGI_B1_ALL_leave_UKBB_23andme_20210107	17_45359414_A_T	0.94173	0.001863	1412	0.85389326570796	0.102401711909194	0.0361512226485875	0.00433215284954784	0.00322164688471116	0.0277036406854197
17_43205356_45363133	ENSG00000004897.7	CDC27	Brain_Caudate_basal_ganglia	COVID19_HGI_B2_ALL_leave_23andme_20210107	17_44863133_T_C	0.922226	1.71e-08	1535	0.0180632161316374	0.00275977281717384	0.802314108728652	0.122526529180819	0.0543363731417181	0.182255670869088
17_43205356_45363133	ENSG00000004897.7	CDC27	Thyroid	COVID19_HGI_B2_ALL_eur_leave_ukbb_23andme_20210107	17_44863133_T_C	0.478913	0.000207	1640	0.847848660146275	0.133520048892887	0.0151856440650763	0.00239039505450133	0.00105525184126037	0.0574723660241902
17_43205356_45363133	ENSG00000004897.7	CDC27	Skin_Sun_Exposed_Lower_leg	COVID19_HGI_C2_ALL_eur_leave_ukbb_23andme_20210107	17_45058376_G_C	4.22757e-06	0.04921	1731	0.772679364571264	0.215018590433882	0.00887548271636364	0.00246888151851993	0.000957680759970723	0.064873021694925
17_43205356_45363133	ENSG00000004897.7	CDC27	Nerve_Tibial	COVID19_HGI_B1_ALL_leave_23andme_20210107	17_44354231_A_G	0.937176	6.95e-05	1552	0.490328703395252	0.0917759404535445	0.336568513270308	0.0629779464837133	0.0183488963971831	0.0326237106691851
17_43205356_45363133	ENSG00000004897.7	CDC27	Cells_Transformed_fibroblasts	COVID19_HGI_C2_ALL_eur_leave_23andme_20210107	17_44826056_C_G	0.590892	0.0001425	1728	0.830781862669955	0.135903104784405	0.0271657377531262	0.00444218878327242	0.00170710600924167	0.0392119177401885
17_43205356_45363133	ENSG00000004897.7	CDC27	Nerve_Tibial	COVID19_HGI_B2_ALL_leave_UKBB_23andme_20210107	17_44863133_T_C	0.286815	2.548e-06	1405	0.749903182869515	0.130991063914603	0.0956632417967558	0.0167034578181162	0.00673905360101028	0.668102477302115
17_43205356_45363133	ENSG00000004897.7	CDC27	Cells_EBV-transformed_lymphocytes	COVID19_HGI_B1_ALL_eur_leave_23andme_20210107	17_44289832_A_G	0.778879	9.579e-06	1590	0.565997850190737	0.0978786131367095	0.269561326301508	0.0465955615988922	0.0199666487721531	0.255772041456056
17_43205356_45363133	ENSG00000004897.7	CDC27	Brain_Substantia_nigra	COVID19_HGI_A2_ALL_leave_23andme_20210107	17_44863133_T_C	0.850409	5.84e-05	1575	0.835797899668669	0.130279413754865	0.0272955093994155	0.00425229357644935	0.00237488360060086	0.121948160429732
17_43205356_45363133	ENSG00000004897.7	CDC27	Breast_Mammary_Tissue	COVID19_HGI_B2_ALL_eur_leave_ukbb_23andme_20210107	17_45208191_T_C	1.31365e-12	0.1464	1640	0.55895490193813	0.420025938062017	0.0100113270071072	0.00751951040741105	0.00348832258533465	0.0600778926252745
17_43205356_45363133	ENSG00000004897.7	CDC27	Brain_Substantia_nigra	COVID19_HGI_B1_ALL_leave_UKBB_23andme_20210107	17_45359414_A_T	0.716941	0.001863	1406	0.838400567792846	0.117847276013572	0.0353777482916334	0.00496936266010271	0.00340504524184639	0.0272407535136889
17_43205356_45363133	ENSG00000004897.7	CDC27	Brain_Frontal_Cortex_BA9	COVID19_HGI_B2_ALL_eur_leave_ukbb_23andme_20210107	17_44863133_T_C	0.961192	0.000207	1638	0.860476309188425	0.120696044416955	0.0153991902301487	0.00215872157272986	0.00126973459174063	0.0592682598488508
17_43205356_45363133	ENSG00000004897.7	CDC27	Adipose_Visceral_Omentum	COVID19_HGI_B2_ALL_eur_leave_ukbb_23andme_20210107	17_45208191_T_C	3.00454e-20	0.1464	1640	0.00220890188111128	0.972262016484	3.95631901281134e-05	0.0174059026465285	0.00808361579823236	0.0852452894751149
17_43205356_45363133	ENSG00000004897.7	CDC27	Adrenal_Gland	COVID19_HGI_B1_ALL_eur_leave_23andme_20210107	17_44289832_A_G	0.280181	9.579e-06	1590	0.5827689975595	0.079569120323243	0.27754872895118	0.0378732354798787	0.0222399176861987	0.303411614653102
17_43205356_45363133	ENSG00000004897.7	CDC27	Artery_Tibial	COVID19_HGI_B1_ALL_eur_leave_23andme_20210107	17_44289832_A_G	0.226343	9.579e-06	1590	0.464170267823104	0.191670856671896	0.221065067618113	0.0912530471949979	0.0318407606918889	0.151211179096342
17_43205356_45363133	ENSG00000004897.7	CDC27	Skin_Not_Sun_Exposed_Suprapubic	COVID19_HGI_B1_ALL_leave_23andme_20210107	17_44367288_G_C	0.292361	8.337e-05	1552	0.501207748859397	0.0755139164919278	0.344036042975	0.0518063776663878	0.0274359140072874	0.0297040372965155
17_43205356_45363133	ENSG00000004897.7	CDC27	Spleen	COVID19_HGI_A2_ALL_leave_UKBB_23andme_20210107	17_44826056_C_G	0.0203389	0.00304	1584	0.85310056102607	0.133076611029945	0.010967885502445	0.00170975397103108	0.00114518847050935	0.0389875047711744
17_43205356_45363133	ENSG00000004897.7	CDC27	Esophagus_Mucosa	COVID19_HGI_B1_ALL_eur_leave_ukbb_23andme_20210107	17_45359414_A_T	0.681902	0.0004106	1591	0.8011329209935	0.104823599953766	0.0775720785991845	0.0101435290644351	0.00632787138911432	0.0489110172975882
17_43205356_45363133	ENSG00000004897.7	CDC27	Brain_Hypothalamus	COVID19_HGI_A2_ALL_eur_leave_ukbb_23andme_20210107	17_44941323_C_T	0.911595	0.000271	1760	0.843488065564511	0.139043514277753	0.0138515084666528	0.00228199604525221	0.00133491564583168	0.342027519571838
17_43205356_45363133	ENSG00000004897.7	CDC27	Brain_Substantia_nigra	COVID19_HGI_C2_ALL_eur_leave_ukbb_23andme_20210107	17_44863133_T_C	0.850409	0.0002629	1718	0.844114912735761	0.143714740150338	0.00965895976326468	0.0016436179179499	0.000867769432685891	0.0639560123181996
17_43205356_45363133	ENSG00000004897.7	CDC27	Whole_Blood	COVID19_HGI_A2_ALL_eur_leave_23andme_20210107	17_44941323_C_T	0.367497	0.0002752	1766	0.864764648114233	0.117287385663348	0.0147479864593745	0.0019990575057329	0.00120092225731211	0.272003054776834
17_43205356_45363133	ENSG00000004897.7	CDC27	Artery_Aorta	COVID19_HGI_B1_ALL_eur_leave_23andme_20210107	17_44289832_A_G	0.21095	9.579e-06	1590	0.556731772119967	0.10594715654328	0.265148277217437	0.0504365048967744	0.0217362892225423	0.308093164351691
17_43205356_45363133	ENSG00000004897.7	CDC27	Thyroid	COVID19_HGI_A2_ALL_leave_UKBB_23andme_20210107	17_44863133_T_C	0.478913	0.001149	1584	0.858683162895885	0.127656689938671	0.0110396582112101	0.00164023770456138	0.000980251249671923	0.0196943769436456
17_43205356_45363133	ENSG00000004897.7	CDC27	Brain_Cerebellum	COVID19_HGI_B2_ALL_leave_23andme_20210107	17_44863133_T_C	0.847367	1.71e-08	1532	0.0180773574440684	0.00275470835953302	0.802939905614999	0.122301637858302	0.0539263907230973	0.178310840029562
17_43205356_45363133	ENSG00000004897.7	CDC27	Esophagus_Muscularis	COVID19_HGI_C2_ALL_leave_23andme_20210107	17_44280902_G_C	0.345192	7.33e-05	1661	0.797923604505628	0.159220581416572	0.0335787177193644	0.00669784034344357	0.00257925601499225	0.0590811230335067
17_43205356_45363133	ENSG00000004897.7	CDC27	Nerve_Tibial	COVID19_HGI_B1_ALL_eur_leave_23andme_20210107	17_44289832_A_G	0.783294	9.579e-06	1590	0.560392468922576	0.107340133960168	0.266891715438919	0.0511073903261384	0.0142682913521978	0.235515891185715
17_43205356_45363133	ENSG00000004897.7	CDC27	Artery_Tibial	COVID19_HGI_B2_ALL_eur_leave_ukbb_23andme_20210107	17_44863133_T_C	0.120257	0.000207	1640	0.681358397360438	0.298955256010736	0.0122036709962853	0.00535239620927761	0.00213027942326409	0.0491915971402834
17_43205356_45363133	ENSG00000004897.7	CDC27	Lung	COVID19_HGI_B1_ALL_leave_23andme_20210107	17_44354231_A_G	0.750274	6.95e-05	1552	0.519851236063782	0.062055253156659	0.356833194614511	0.042576914512413	0.0186834016526347	0.0349563205290922
17_43205356_45363133	ENSG00000004897.7	CDC27	Vagina	COVID19_HGI_B1_ALL_eur_leave_ukbb_23andme_20210107	17_45361047_G_A	0.649879	0.0004098	1586	0.789395600051226	0.115908161120184	0.076357348698357	0.0112045317251973	0.00713435840503578	0.0562555034019255
17_43205356_45363133	ENSG00000004897.7	CDC27	Pituitary	COVID19_HGI_B1_ALL_eur_leave_ukbb_23andme_20210107	17_45361047_G_A	0.0816695	0.0004098	1591	0.775064197432901	0.129116276906479	0.0750478968809804	0.0124937898181792	0.00827783896146111	0.0755033868311042
17_43205356_45363133	ENSG00000004897.7	CDC27	Esophagus_Mucosa	COVID19_HGI_B1_ALL_leave_23andme_20210107	17_44354231_A_G	0.679671	6.95e-05	1552	0.516532260686217	0.0648958545502131	0.354555003269251	0.0445259356876504	0.019490945806668	0.0341046712289797
17_43205356_45363133	ENSG00000004897.7	CDC27	Colon_Transverse	COVID19_HGI_B2_ALL_leave_23andme_20210107	17_44863133_T_C	0.352285	1.71e-08	1537	0.0164738887032792	0.00384899591397676	0.731721215727347	0.170883896608089	0.0770720030473076	0.134886596262391
17_43205356_45363133	ENSG00000004897.7	CDC27	Liver	COVID19_HGI_B1_ALL_leave_23andme_20210107	17_44354231_A_G	0.259434	6.95e-05	1546	0.487859168170941	0.0875713363392092	0.33463827103159	0.0600380988203713	0.0298931256378886	0.0373203382737704
17_43205356_45363133	ENSG00000004897.7	CDC27	Artery_Aorta	COVID19_HGI_B1_ALL_eur_leave_ukbb_23andme_20210107	17_45361047_G_A	0.297491	0.0004098	1591	0.760121757650121	0.144794282042093	0.0736010506923905	0.014012666906758	0.00747024270863786	0.055785722512514
17_43205356_45363133	ENSG00000004897.7	CDC27	Vagina	COVID19_HGI_C2_ALL_eur_leave_23andme_20210107	17_44826056_C_G	0.983613	0.0001425	1722	0.833477520058851	0.132683609339277	0.0272347348184408	0.00433330250630577	0.00227083327712492	0.0376028382345709
17_43205356_45363133	ENSG00000004897.7	CDC27	Heart_Atrial_Appendage	COVID19_HGI_B1_ALL_eur_leave_ukbb_23andme_20210107	17_45195850_G_A	1.88229e-06	0.2994	1591	0.471829267605862	0.424840051238057	0.0456862726184417	0.041119877410577	0.0165245311270627	0.0693448833065878
17_43205356_45363133	ENSG00000004897.7	CDC27	Brain_Hypothalamus	COVID19_HGI_C2_ALL_eur_leave_23andme_20210107	17_44826056_C_G	0.124474	0.0001425	1720	0.83172570510965	0.134024298026746	0.0271677791796585	0.00437510941360732	0.00270710827033779	0.0542519126779377
17_43205356_45363133	ENSG00000004897.7	CDC27	Liver	COVID19_HGI_B1_ALL_eur_leave_ukbb_23andme_20210107	17_45361047_G_A	0.898004	0.0004098	1584	0.765284587065778	0.139553774316295	0.0736445647839983	0.013421388126181	0.00809568570774819	0.0428251677298261
17_43205356_45363133	ENSG00000004897.7	CDC27	Artery_Coronary	COVID19_HGI_B1_ALL_leave_UKBB_23andme_20210107	17_45359414_A_T	0.42114	0.001863	1413	0.844572035492119	0.111575515458382	0.0357658306171539	0.00472162093526695	0.00336499749707827	0.0287855057988675
17_43205356_45363133	ENSG00000004897.7	CDC27	Colon_Sigmoid	COVID19_HGI_A2_ALL_eur_leave_23andme_20210107	17_44941323_C_T	0.532034	0.0002752	1765	0.790990879783423	0.190451999580803	0.0134844794196572	0.00324491776302215	0.00182772345309424	0.158162070199764
17_43205356_45363133	ENSG00000004897.7	CDC27	Brain_Amygdala	COVID19_HGI_B1_ALL_leave_23andme_20210107	17_44354231_A_G	0.155916	6.95e-05	1545	0.480646660479705	0.0896379849593465	0.329854494260571	0.0614776838774754	0.038383176422902	0.0351706326980109
17_43205356_45363133	ENSG00000004897.7	CDC27	Brain_Amygdala	COVID19_HGI_A2_ALL_leave_UKBB_23andme_20210107	17_44863133_T_C	0.0942772	0.001149	1573	0.82809782248654	0.158256295987037	0.0103748726736223	0.00198143381352667	0.00128957503927506	0.0366107579481119
17_43205356_45363133	ENSG00000004897.7	CDC27	Heart_Atrial_Appendage	COVID19_HGI_C2_ALL_leave_23andme_20210107	17_44280902_G_C	0.0111048	7.33e-05	1661	0.487081928556617	0.462033926493861	0.0204976848571108	0.0194326454308066	0.0109538146616044	0.061590393075047
17_43205356_45363133	ENSG00000004897.7	CDC27	Ovary	COVID19_HGI_A2_ALL_leave_UKBB_23andme_20210107	17_44863133_T_C	0.234499	0.001149	1582	0.861624368426762	0.124673907861814	0.0110494907741336	0.00159776660369907	0.00105446633359153	0.0333790111216789
17_43205356_45363133	ENSG00000004897.7	CDC27	Brain_Caudate_basal_ganglia	COVID19_HGI_B2_ALL_eur_leave_23andme_20210107	17_44826056_C_G	0.629029	1.626e-06	1638	0.280202756365657	0.0454154834042111	0.547553585654651	0.0887097979706694	0.038118376604812	0.0593311727324096
17_43205356_45363133	ENSG00000004897.7	CDC27	Minor_Salivary_Gland	COVID19_HGI_B2_ALL_eur_leave_ukbb_23andme_20210107	17_44863133_T_C	0.49065	0.000207	1632	0.838051292826331	0.143099397350983	0.0149632388274832	0.00255367883084846	0.00133239216435418	0.0673892725856792
17_43205356_45363133	ENSG00000004897.7	CDC27	Colon_Sigmoid	COVID19_HGI_B2_ALL_eur_leave_23andme_20210107	17_44826056_C_G	0.0717655	1.626e-06	1640	0.242401358071243	0.0543618460228684	0.473689417629557	0.106107942222592	0.12343943605374	0.0376083117926816
17_43205356_45363133	ENSG00000004897.7	CDC27	Esophagus_Gastroesophageal_Junction	COVID19_HGI_C2_ALL_leave_UKBB_23andme_20210107	17_44863133_T_C	0.293452	0.0001428	1612	0.836239157157873	0.149828214837656	0.0109346982598924	0.00195812020592424	0.00103980953865528	0.097487303870178
17_43205356_45363133	ENSG00000004897.7	CDC27	Nerve_Tibial	COVID19_HGI_B1_ALL_leave_UKBB_23andme_20210107	17_45019413_A_T	0.00176296	0.02009	1414	0.81167299915971	0.143837354347727	0.0343874876414787	0.00608982749100195	0.00401233136008165	0.0303143073031477
17_43205356_45363133	ENSG00000004897.7	CDC27	Spleen	COVID19_HGI_A2_ALL_eur_leave_ukbb_23andme_20210107	17_44941323_C_T	0.900929	0.000271	1764	0.836774688345752	0.145695000553541	0.0137745426348663	0.00239699531757966	0.00135877314826097	0.329786429815162
17_43205356_45363133	ENSG00000004897.7	CDC27	Skin_Sun_Exposed_Lower_leg	COVID19_HGI_B2_ALL_eur_leave_ukbb_23andme_20210107	17_44863133_T_C	0.508621	0.000207	1640	0.773903035676517	0.206902689686049	0.0138612190985099	0.0037041628946981	0.00162889264422651	0.032434365254093
17_43205356_45363133	ENSG00000004897.7	CDC27	Esophagus_Gastroesophageal_Junction	COVID19_HGI_B1_ALL_leave_UKBB_23andme_20210107	17_45360317_A_G	0.99152	0.001864	1414	0.824755703037338	0.131262038740755	0.0349417518813571	0.00555758876975392	0.00348291757079573	0.0225555546451117
17_43205356_45363133	ENSG00000004897.7	CDC27	Small_Intestine_Terminal_Ileum	COVID19_HGI_C2_ALL_leave_UKBB_23andme_20210107	17_44863133_T_C	0.160069	0.0001428	1606	0.862851081704931	0.123201594497022	0.0112474808985161	0.00160486880128919	0.0010949740982419	0.132818745992467
17_43205356_45363133	ENSG00000004897.7	CDC27	Brain_Putamen_basal_ganglia	COVID19_HGI_B1_ALL_eur_leave_23andme_20210107	17_44289832_A_G	0.992006	9.579e-06	1580	0.578106400651846	0.0846619563614424	0.275179225955985	0.040277401040861	0.0217750159898652	0.235238621503946
17_43205356_45363133	ENSG00000004897.7	CDC27	Muscle_Skeletal	COVID19_HGI_B1_ALL_eur_leave_ukbb_23andme_20210107	17_45272841_C_T	3.83618e-45	0.3428	1591	1.326562104051e-13	0.894869936512425	1.28448322501253e-14	0.0866299438927968	0.0185001195946316	0.0923883100534851
17_43205356_45363133	ENSG00000004897.7	CDC27	Brain_Hypothalamus	COVID19_HGI_A2_ALL_eur_leave_23andme_20210107	17_44941323_C_T	0.911595	0.0002752	1758	0.843083416985097	0.138826863401509	0.0143322372344378	0.00235862804300069	0.00139885433595577	0.225565804026084
17_43205356_45363133	ENSG00000004897.7	CDC27	Pancreas	COVID19_HGI_B1_ALL_leave_23andme_20210107	17_44354231_A_G	0.689198	6.95e-05	1552	0.515560465588908	0.064313299790915	0.353887949456492	0.0441234380120847	0.0221148471516	0.0354838518097384
17_43205356_45363133	ENSG00000004897.7	CDC27	Adipose_Subcutaneous	COVID19_HGI_C2_ALL_leave_UKBB_23andme_20210107	17_45302526_T_C	1.2238e-20	0.6905	1612	0.000418911473854543	0.983932924165419	5.47770398575278e-06	0.0128631686280604	0.00277951802868001	0.0664448480212959
17_43205356_45363133	ENSG00000004897.7	CDC27	Nerve_Tibial	COVID19_HGI_C2_ALL_leave_UKBB_23andme_20210107	17_44863133_T_C	0.286815	0.0001428	1612	0.820073676116746	0.166140479074256	0.0107233177524171	0.00217156890800427	0.000890958148576996	0.0991664770635698
17_43205356_45363133	ENSG00000004897.7	CDC27	Adrenal_Gland	COVID19_HGI_A2_ALL_leave_UKBB_23andme_20210107	17_44863133_T_C	0.249034	0.001149	1584	0.870128825906949	0.116243929297125	0.0111868093527519	0.00149354293099905	0.000946892512174979	0.0348402344368948
17_43205356_45363133	ENSG00000004897.7	CDC27	Small_Intestine_Terminal_Ileum	COVID19_HGI_C2_ALL_leave_23andme_20210107	17_44280902_G_C	0.29414	7.33e-05	1654	0.833705132830852	0.122742061406898	0.0350605111166627	0.00515844246293537	0.00333385218265227	0.0622697660328302
17_43205356_45363133	ENSG00000004897.7	CDC27	Cells_EBV-transformed_lymphocytes	COVID19_HGI_B1_ALL_leave_23andme_20210107	17_44354231_A_G	0.89804	6.95e-05	1552	0.494167612309871	0.0835810580162763	0.339203594302739	0.0573455106765853	0.0257022246945277	0.0331275468522668
17_43205356_45363133	ENSG00000004897.7	CDC27	Brain_Hypothalamus	COVID19_HGI_B2_ALL_leave_UKBB_23andme_20210107	17_44863133_T_C	0.539936	2.548e-06	1401	0.776928854269591	0.102365417666155	0.0990888927101654	0.0130470347539364	0.00856980060015209	0.56612214198356
17_43205356_45363133	ENSG00000004897.7	CDC27	Brain_Cortex	COVID19_HGI_B1_ALL_leave_UKBB_23andme_20210107	17_45161468_G_T	0.000243261	0.005391	1411	0.831884489011737	0.12385341356224	0.0352074591491792	0.00523797357911273	0.00381666469773113	0.026163100875809
17_43205356_45363133	ENSG00000004897.7	CDC27	Brain_Putamen_basal_ganglia	COVID19_HGI_B1_ALL_leave_23andme_20210107	17_44354231_A_G	0.315684	6.95e-05	1543	0.504079216465512	0.0717963059058789	0.345757374771406	0.0492172809719936	0.0291498218852089	0.0379444871650689
17_43205356_45363133	ENSG00000004897.7	CDC27	Adipose_Visceral_Omentum	COVID19_HGI_A2_ALL_eur_leave_23andme_20210107	17_45208191_T_C	3.00454e-20	0.1694	1766	0.00205574974477924	0.972886428541395	3.50594459035539e-05	0.0165834923104167	0.0084392699575055	0.0720662925716491
17_43205356_45363133	ENSG00000004897.7	CDC27	Adipose_Visceral_Omentum	COVID19_HGI_A2_ALL_eur_leave_ukbb_23andme_20210107	17_45208191_T_C	3.00454e-20	0.07875	1768	0.00202627285325621	0.958936776021652	3.34112972926849e-05	0.0157887335485838	0.0232148062792156	0.0812915504106493
17_43205356_45363133	ENSG00000004897.7	CDC27	Brain_Frontal_Cortex_BA9	COVID19_HGI_A2_ALL_eur_leave_ukbb_23andme_20210107	17_44941323_C_T	0.197361	0.000271	1766	0.852843419460999	0.129637687820595	0.0140469675568172	0.00213389142738726	0.00133803373420168	0.367321985228808
17_43205356_45363133	ENSG00000004897.7	CDC27	Brain_Substantia_nigra	COVID19_HGI_C2_ALL_leave_23andme_20210107	17_44280902_G_C	0.497074	7.33e-05	1652	0.822023237207869	0.134749688209224	0.0345687376566169	0.00566366584430397	0.00299467108198598	0.0639719256187978
17_43205356_45363133	ENSG00000004897.7	CDC27	Heart_Left_Ventricle	COVID19_HGI_C2_ALL_eur_leave_23andme_20210107	17_45302686_A_T	3.16416e-10	0.5573	1728	0.0137419015319536	0.953433982337836	0.000449346465083625	0.0311751400245124	0.00119962964061408	0.302676814010993
17_43205356_45363133	ENSG00000004897.7	CDC27	Stomach	COVID19_HGI_B1_ALL_eur_leave_23andme_20210107	17_44289832_A_G	0.591865	9.579e-06	1590	0.576681832586024	0.0883974964043416	0.274649664470434	0.0420818760277875	0.0181891305114123	0.246169173030415
17_43205356_45363133	ENSG00000004897.7	CDC27	Whole_Blood	COVID19_HGI_A2_ALL_leave_23andme_20210107	17_44863133_T_C	0.425309	5.84e-05	1577	0.865805862468001	0.100809939561553	0.0282872308480423	0.00329181314519462	0.0018051539772087	0.131315453365408
17_43205356_45363133	ENSG00000004897.7	CDC27	Artery_Coronary	COVID19_HGI_B2_ALL_eur_leave_23andme_20210107	17_44826056_C_G	0.261808	1.626e-06	1639	0.27675948228247	0.0426030769073869	0.540826415062417	0.0831957060259808	0.0566153197217459	0.0527163658281114
17_43205356_45363133	ENSG00000004897.7	CDC27	Colon_Transverse	COVID19_HGI_A2_ALL_eur_leave_23andme_20210107	17_44941323_C_T	0.329633	0.0002752	1766	0.777135248918773	0.204486729640167	0.013253525283613	0.00348574654814929	0.00163874960929822	0.182129684071277
17_43205356_45363133	ENSG00000004897.7	CDC27	Esophagus_Gastroesophageal_Junction	COVID19_HGI_A2_ALL_eur_leave_23andme_20210107	17_44941323_C_T	0.131212	0.0002752	1766	0.821204502446911	0.160552930522107	0.0140050971196322	0.00273662269948537	0.0015008472118646	0.232169460215454
17_43205356_45363133	ENSG00000004897.7	CDC27	Adipose_Visceral_Omentum	COVID19_HGI_B1_ALL_eur_leave_ukbb_23andme_20210107	17_45208191_T_C	3.00454e-20	0.3344	1591	0.00264143436275869	0.892223513468939	0.000255764740947609	0.0863736906307937	0.0185055967965607	0.081366746647568
17_43205356_45363133	ENSG00000004897.7	CDC27	Thyroid	COVID19_HGI_B2_ALL_leave_UKBB_23andme_20210107	17_44863133_T_C	0.478913	2.548e-06	1405	0.776374707455381	0.105612388287736	0.0990401468626822	0.013467198208843	0.00550555918535776	0.638798354725503
17_43205356_45363133	ENSG00000004897.7	CDC27	Artery_Coronary	COVID19_HGI_C2_ALL_eur_leave_23andme_20210107	17_44826056_C_G	0.261808	0.0001425	1727	0.831066616500265	0.134538354165264	0.0271670317190463	0.00439513917228017	0.00283285844314416	0.0386445961043624
17_43205356_45363133	ENSG00000004897.7	CDC27	Brain_Cortex	COVID19_HGI_A2_ALL_leave_23andme_20210107	17_44863133_T_C	0.5902	5.84e-05	1577	0.829948674090058	0.136380171100993	0.0271157204561892	0.00445365157980246	0.00210178277295714	0.122943318781535
17_43205356_45363133	ENSG00000004897.7	CDC27	Cells_EBV-transformed_lymphocytes	COVID19_HGI_B2_ALL_leave_UKBB_23andme_20210107	17_44863133_T_C	0.251015	2.548e-06	1405	0.760679572623525	0.118416230535273	0.0970379584298939	0.0150972884093082	0.00876895000200026	0.685241605469591
17_43205356_45363133	ENSG00000004897.7	CDC27	Testis	COVID19_HGI_B1_ALL_leave_23andme_20210107	17_45203877_T_A	7.91502e-09	0.3867	1552	0.0194751013855123	0.569172930090609	0.0133679833012481	0.390680995590108	0.00730298963252297	0.145888122103981
17_43205356_45363133	ENSG00000004897.7	CDC27	Esophagus_Mucosa	COVID19_HGI_B2_ALL_eur_leave_ukbb_23andme_20210107	17_44863133_T_C	0.491693	0.000207	1640	0.86555886765388	0.11581074535807	0.0155028479720598	0.00207320825947441	0.001054330756516	0.059901757223836
17_43205356_45363133	ENSG00000004897.7	CDC27	Brain_Cerebellar_Hemisphere	COVID19_HGI_A2_ALL_leave_UKBB_23andme_20210107	17_44863133_T_C	0.872872	0.001149	1584	0.866519165749572	0.119843758666953	0.0111404017648103	0.00153981416229777	0.000956859656367466	0.0249408693282469
17_43205356_45363133	ENSG00000004897.7	CDC27	Pancreas	COVID19_HGI_A2_ALL_eur_leave_ukbb_23andme_20210107	17_44941323_C_T	0.305116	0.000271	1768	0.85876321564992	0.123727817892147	0.0141601823545102	0.00203884319064921	0.00130994091277335	0.367220924697179
17_43205356_45363133	ENSG00000004897.7	CDC27	Nerve_Tibial	COVID19_HGI_A2_ALL_leave_UKBB_23andme_20210107	17_45302526_T_C	3.61718e-07	0.136	1584	0.833876483914092	0.151959973170523	0.0107207311969775	0.00195218243439831	0.00149062928400881	0.0459749166214753
17_43205356_45363133	ENSG00000004897.7	CDC27	Brain_Putamen_basal_ganglia	COVID19_HGI_C2_ALL_leave_UKBB_23andme_20210107	17_44863133_T_C	0.132462	0.0001428	1602	0.859134627336887	0.127004429126056	0.0111317457925405	0.00164450259067162	0.00108469515384491	0.144504842866344
17_43205356_45363133	ENSG00000004897.7	CDC27	Pituitary	COVID19_HGI_B2_ALL_leave_UKBB_23andme_20210107	17_44863133_T_C	0.695222	2.548e-06	1405	0.765900842881968	0.115037670428669	0.0977040225974152	0.0146683739491191	0.00668909014282894	0.609529244846557
17_43205356_45363133	ENSG00000004897.7	CDC27	Nerve_Tibial	COVID19_HGI_C2_ALL_eur_leave_ukbb_23andme_20210107	17_44863133_T_C	0.286815	0.0002629	1731	0.809635593001287	0.17819031114462	0.00929998527425796	0.00204597821358176	0.000828132366253067	0.0610381537823798
17_43205356_45363133	ENSG00000004897.7	CDC27	Brain_Cerebellum	COVID19_HGI_B1_ALL_leave_UKBB_23andme_20210107	17_45359414_A_T	0.0238205	0.001863	1409	0.837160187613169	0.117922367639873	0.0353928137965358	0.00498088731493413	0.00454374363548855	0.0467041818692059
17_43205356_45363133	ENSG00000004897.7	CDC27	Brain_Amygdala	COVID19_HGI_B1_ALL_leave_UKBB_23andme_20210107	17_45359414_A_T	0.302641	0.001863	1407	0.815862472958625	0.13974632337799	0.0344554630042735	0.00589772169511194	0.00403801896399952	0.0253937899611813
17_43205356_45363133	ENSG00000004897.7	CDC27	Adipose_Visceral_Omentum	COVID19_HGI_B2_ALL_eur_leave_23andme_20210107	17_45208191_T_C	3.00454e-20	0.2203	1640	0.000765878824863657	0.337106368106182	0.001496644645109	0.658755651555422	0.00187545686842417	0.0744547895782538
17_43205356_45363133	ENSG00000004897.7	CDC27	Ovary	COVID19_HGI_B1_ALL_leave_UKBB_23andme_20210107	17_45359414_A_T	0.124744	0.001863	1408	0.846335960260253	0.110159959387275	0.0352903965444779	0.00458981045135888	0.00362387335663563	0.0359702788932179
17_43205356_45363133	ENSG00000004897.7	CDC27	Brain_Substantia_nigra	COVID19_HGI_B1_ALL_leave_23andme_20210107	17_44354231_A_G	0.715431	6.95e-05	1544	0.498841464217532	0.0766228377249405	0.342328919816683	0.0525526092417057	0.0296541689991388	0.0331651884001617
17_43205356_45363133	ENSG00000004897.7	CDC27	Adrenal_Gland	COVID19_HGI_B2_ALL_eur_leave_ukbb_23andme_20210107	17_44863133_T_C	0.249034	0.000207	1640	0.860300666395499	0.120826652334184	0.0154086694040138	0.00216280026330536	0.00130121160299817	0.0797536706229093
17_43205356_45363133	ENSG00000004897.7	CDC27	Colon_Sigmoid	COVID19_HGI_B2_ALL_eur_leave_ukbb_23andme_20210107	17_44863133_T_C	0.0941233	0.000207	1640	0.800343120424829	0.179487977394951	0.0143347820525035	0.00321215050900965	0.00262196961870711	0.0577396604870651
17_43205356_45363133	ENSG00000004897.7	CDC27	Esophagus_Gastroesophageal_Junction	COVID19_HGI_B2_ALL_eur_leave_ukbb_23andme_20210107	17_44863133_T_C	0.293452	0.000207	1640	0.828990581296381	0.15193282315856	0.0148478808690877	0.00271972875701742	0.0015089859189539	0.0586011657236565
17_43205356_45363133	ENSG00000004897.7	CDC27	Liver	COVID19_HGI_C2_ALL_leave_23andme_20210107	17_44280902_G_C	0.287605	7.33e-05	1656	0.80242985269596	0.154413109962885	0.0337547755402014	0.00649258628559579	0.0029096755153577	0.0675969599433924
17_43205356_45363133	ENSG00000004897.7	CDC27	Uterus	COVID19_HGI_C2_ALL_leave_23andme_20210107	17_44280902_G_C	0.147252	7.33e-05	1661	0.820092715282172	0.135213236626575	0.034511652036198	0.00568563080958473	0.00449676524547009	0.0588216383091355
17_43205356_45363133	ENSG00000004897.7	CDC27	Artery_Coronary	COVID19_HGI_A2_ALL_eur_leave_ukbb_23andme_20210107	17_44941323_C_T	0.485874	0.000271	1767	0.84276805009144	0.139646198679781	0.0138883797062684	0.00229989934560274	0.00139747217690768	0.32551599915129
17_43205356_45363133	ENSG00000004897.7	CDC27	Heart_Left_Ventricle	COVID19_HGI_B1_ALL_eur_leave_23andme_20210107	17_45302686_A_T	3.16416e-10	0.5739	1590	0.0103129186783272	0.661985898930816	0.00491161589400497	0.315268936424582	0.00752063007226871	0.33995470233282
17_43205356_45363133	ENSG00000004897.7	CDC27	Breast_Mammary_Tissue	COVID19_HGI_A2_ALL_eur_leave_ukbb_23andme_20210107	17_45208191_T_C	1.31365e-12	0.07875	1768	0.537893073985438	0.436882830817491	0.00886934125269613	0.00719461902001815	0.0091601349243566	0.0657296861002069
17_43205356_45363133	ENSG00000004897.7	CDC27	Brain_Cerebellum	COVID19_HGI_B2_ALL_eur_leave_23andme_20210107	17_44826056_C_G	0.948503	1.626e-06	1635	0.280682193808313	0.0452662513210907	0.548443823250932	0.0884115778918783	0.0371961537277859	0.0547530470059443
17_43205356_45363133	ENSG00000004897.7	CDC27	Brain_Hippocampus	COVID19_HGI_B2_ALL_leave_UKBB_23andme_20210107	17_44863133_T_C	0.276164	2.548e-06	1403	0.777322818112555	0.101344491932953	0.0991503903590232	0.0129175987614891	0.00926470083398008	0.642265353986382
17_43205356_45363133	ENSG00000004897.7	CDC27	Artery_Tibial	COVID19_HGI_B2_ALL_leave_23andme_20210107	17_44863133_T_C	0.120257	1.71e-08	1537	0.0140966906024916	0.0057929952574596	0.626133135361914	0.257210880295447	0.0967662984826886	0.146989542729765
17_43205356_45363133	ENSG00000004897.7	CDC27	Pancreas	COVID19_HGI_B1_ALL_leave_UKBB_23andme_20210107	17_45360317_A_G	0.534374	0.001864	1414	0.858472826043254	0.0980042384322285	0.0363702177190435	0.00414906194369585	0.00300365586177842	0.0295268365637304
17_43205356_45363133	ENSG00000004897.7	CDC27	Whole_Blood	COVID19_HGI_B2_ALL_leave_23andme_20210107	17_44863133_T_C	0.425309	1.71e-08	1537	0.0187781318585642	0.00218713497371943	0.834068854058845	0.0970981729619091	0.0478677061469626	0.203028473722745
17_43205356_45363133	ENSG00000004897.7	CDC27	Muscle_Skeletal	COVID19_HGI_A2_ALL_leave_23andme_20210107	17_45272841_C_T	3.83618e-45	0.2821	1577	1.54209513797157e-13	0.962193344347219	5.03826585709423e-15	0.0314299838703081	0.00637667178231299	0.103699336451169
17_43205356_45363133	ENSG00000004897.7	CDC27	Lung	COVID19_HGI_A2_ALL_leave_23andme_20210107	17_44863133_T_C	0.855619	5.84e-05	1577	0.864873149440243	0.1018967812548	0.0282567576555232	0.00332748128574375	0.00164583036368983	0.111270090513302
17_43205356_45363133	ENSG00000004897.7	CDC27	Esophagus_Mucosa	COVID19_HGI_C2_ALL_leave_23andme_20210107	17_44280902_G_C	0.716634	7.33e-05	1661	0.843678675827459	0.114019897319887	0.0355042111067884	0.0047962553198447	0.00200096042602139	0.0590847074205826
17_43205356_45363133	ENSG00000004897.7	CDC27	Muscle_Skeletal	COVID19_HGI_B2_ALL_leave_23andme_20210107	17_45291080_C_A	4.61661e-45	0.223	1537	3.26365099400781e-15	0.0220158796094166	1.44961685492619e-13	0.97787989018196	0.000104230208476112	0.109885465078125
17_43205356_45363133	ENSG00000004897.7	CDC27	Brain_Cerebellum	COVID19_HGI_B1_ALL_eur_leave_ukbb_23andme_20210107	17_45361047_G_A	0.0238205	0.0004098	1586	0.780042689304946	0.122324235110838	0.0754610173556841	0.0118232487041511	0.0103488095243816	0.0876346370926967
17_43205356_45363133	ENSG00000004897.7	CDC27	Cells_EBV-transformed_lymphocytes	COVID19_HGI_B2_ALL_eur_leave_23andme_20210107	17_44826056_C_G	0.614417	1.626e-06	1640	0.275668276707595	0.0491106418559191	0.538698076989263	0.0959291297491562	0.0405938746980672	0.0578379620026368
17_43205356_45363133	ENSG00000004897.7	CDC27	Prostate	COVID19_HGI_B2_ALL_leave_23andme_20210107	17_44863133_T_C	0.150159	1.71e-08	1537	0.0182172936912219	0.00236660377500116	0.809158088117327	0.10505230616641	0.0652057082500399	0.278883753446901
17_43205356_45363133	ENSG00000004897.7	CDC27	Adrenal_Gland	COVID19_HGI_C2_ALL_leave_UKBB_23andme_20210107	17_44863133_T_C	0.249034	0.0001428	1612	0.867201524094402	0.118961611073815	0.0113395634673693	0.00155460431419462	0.000942697050219946	0.126103094334669
17_43205356_45363133	ENSG00000004897.7	CDC27	Uterus	COVID19_HGI_B2_ALL_eur_leave_ukbb_23andme_20210107	17_44863133_T_C	0.0537571	0.000207	1640	0.843286936726573	0.137153488124727	0.0151039399692498	0.00245452698561295	0.0020011081938376	0.0936732634701665
17_43205356_45363133	ENSG00000004897.7	CDC27	Skin_Not_Sun_Exposed_Suprapubic	COVID19_HGI_C2_ALL_leave_23andme_20210107	17_44280902_G_C	0.230175	7.33e-05	1661	0.821527815358744	0.13546522436111	0.0345720448107671	0.00569799495899123	0.00273692051038768	0.0699140075284696
17_43205356_45363133	ENSG00000004897.7	CDC27	Ovary	COVID19_HGI_C2_ALL_leave_23andme_20210107	17_44280902_G_C	0.574817	7.33e-05	1657	0.83045736105697	0.126390608067887	0.034933202028453	0.00531371781650342	0.00290511103018613	0.0607952453869638
17_43205356_45363133	ENSG00000004897.7	CDC27	Breast_Mammary_Tissue	COVID19_HGI_B2_ALL_leave_23andme_20210107	17_44863133_T_C	0.616884	1.71e-08	1537	0.0132279304188127	0.00804251906923979	0.587545387852701	0.357190820838399	0.0339933418208478	0.192091214029613
17_43205356_45363133	ENSG00000004897.7	CDC27	Skin_Not_Sun_Exposed_Suprapubic	COVID19_HGI_C2_ALL_eur_leave_23andme_20210107	17_44363616_A_T	0.0161951	0.0008712	1728	0.824536459585928	0.141750274798912	0.0269615193054605	0.00463297374045858	0.00211877256924085	0.0399412446343627
17_43205356_45363133	ENSG00000004897.7	CDC27	Liver	COVID19_HGI_A2_ALL_eur_leave_ukbb_23andme_20210107	17_44941323_C_T	0.17183	0.000271	1760	0.816658575059065	0.165687917785618	0.0133928547759758	0.00271566669715124	0.00154498568219036	0.314379911214461
17_43205356_45363133	ENSG00000004897.7	CDC27	Testis	COVID19_HGI_B2_ALL_leave_UKBB_23andme_20210107	17_45207361_T_TAAA	8.82582e-09	0.1387	1405	0.0293317396987925	0.855763844054737	0.00374177543344729	0.109165620086153	0.00199702072687051	0.227573544386187
17_43205356_45363133	ENSG00000004897.7	CDC27	Spleen	COVID19_HGI_B2_ALL_leave_23andme_20210107	17_44863133_T_C	0.208232	1.71e-08	1536	0.0173928238094583	0.00261396428968806	0.772537524685724	0.116013079814908	0.0914426074002213	0.165355716206334
17_43205356_45363133	ENSG00000004897.7	CDC27	Vagina	COVID19_HGI_C2_ALL_leave_UKBB_23andme_20210107	17_44863133_T_C	0.657305	0.0001428	1608	0.858916549926072	0.127234246519063	0.0112214235441221	0.00166130137454528	0.000966478636197412	0.0979583589095129
17_43205356_45363133	ENSG00000004897.7	CDC27	Lung	COVID19_HGI_B1_ALL_leave_UKBB_23andme_20210107	17_45360317_A_G	0.587154	0.001864	1414	0.861280960723069	0.0952820010667838	0.0364891876696242	0.00403382076062389	0.00291402977989959	0.0259659301283004
17_43205356_45363133	ENSG00000004897.7	CDC27	Brain_Cortex	COVID19_HGI_A2_ALL_eur_leave_23andme_20210107	17_44941323_C_T	0.629123	0.0002752	1761	0.830406049178116	0.151683163424791	0.0140612320906327	0.00256716248696953	0.00128239281949049	0.239565846647533
17_43205356_45363133	ENSG00000004897.7	CDC27	Brain_Cerebellar_Hemisphere	COVID19_HGI_B2_ALL_leave_UKBB_23andme_20210107	17_44863133_T_C	0.872872	2.548e-06	1405	0.784018667799679	0.096663620313335	0.100015267442786	0.0123241539065548	0.00697829053764553	0.623456500185141
17_43205356_45363133	ENSG00000004897.7	CDC27	Testis	COVID19_HGI_C2_ALL_leave_UKBB_23andme_20210107	17_45203877_T_A	7.91502e-09	0.9391	1612	0.0326124390079193	0.953486009838656	0.000426441619025283	0.0124668147237259	0.0010082948106729	0.159087261009153
17_43205356_45363133	ENSG00000004897.7	CDC27	Skin_Not_Sun_Exposed_Suprapubic	COVID19_HGI_B1_ALL_leave_UKBB_23andme_20210107	17_45359414_A_T	0.44554	0.001863	1414	0.842313518213462	0.113709089485317	0.03568560950999	0.00481394236876048	0.0034778404224709	0.0234672970640882
17_43205356_45363133	ENSG00000004897.7	CDC27	Minor_Salivary_Gland	COVID19_HGI_A2_ALL_eur_leave_ukbb_23andme_20210107	17_44941323_C_T	0.0817056	0.000271	1752	0.831297010168454	0.152118044932915	0.0129246392979725	0.0023637677381082	0.00129653786255045	0.368762151214701
17_43205356_45363133	ENSG00000004897.7	CDC27	Artery_Coronary	COVID19_HGI_A2_ALL_eur_leave_23andme_20210107	17_44941323_C_T	0.485874	0.0002752	1765	0.842409834422128	0.139409529104222	0.0143621423516881	0.00237533286908647	0.00144316125287511	0.217848859022669
17_43205356_45363133	ENSG00000004897.7	CDC27	Brain_Nucleus_accumbens_basal_ganglia	COVID19_HGI_B1_ALL_eur_leave_23andme_20210107	17_44289832_A_G	0.568471	9.579e-06	1585	0.579194374237292	0.0851879711473761	0.275789314216386	0.0405438376324544	0.0192845027664921	0.279487166082608
17_43205356_45363133	ENSG00000004897.7	CDC27	Brain_Cerebellum	COVID19_HGI_C2_ALL_eur_leave_23andme_20210107	17_44826056_C_G	0.948503	0.0001425	1722	0.826816461240643	0.139693413045751	0.0270134938466919	0.00456210582264647	0.00191452604426806	0.0382772026244151
17_43205356_45363133	ENSG00000004897.7	CDC27	Lung	COVID19_HGI_B1_ALL_eur_leave_23andme_20210107	17_44289832_A_G	0.94992	9.579e-06	1590	0.593784881795577	0.0738738147611888	0.282795138215915	0.0351686598140169	0.0143775054133025	0.238108765432881
17_43205356_45363133	ENSG00000004897.7	CDC27	Colon_Sigmoid	COVID19_HGI_B1_ALL_eur_leave_23andme_20210107	17_44289832_A_G	0.0373004	9.579e-06	1589	0.520801167806499	0.111038940611396	0.24800835745444	0.0528100077901012	0.0673415263375627	0.265121511419747
17_43205356_45363133	ENSG00000004897.7	CDC27	Liver	COVID19_HGI_C2_ALL_leave_UKBB_23andme_20210107	17_44863133_T_C	0.940549	0.0001428	1608	0.830656026216006	0.15545178586106	0.0108437248902822	0.00202831130001083	0.00102015173264194	0.0768774416975458
17_43205356_45363133	ENSG00000004897.7	CDC27	Spleen	COVID19_HGI_B1_ALL_leave_UKBB_23andme_20210107	17_45360317_A_G	0.162718	0.001864	1410	0.840482694538886	0.116107251750498	0.035075769964155	0.00484199862150822	0.003492285124952	0.0342174206443669
17_43205356_45363133	ENSG00000004897.7	CDC27	Artery_Tibial	COVID19_HGI_B2_ALL_leave_UKBB_23andme_20210107	17_44863133_T_C	0.120257	2.548e-06	1405	0.628099722716828	0.249121842188082	0.0801250841699524	0.0317689554164775	0.0108843955086602	0.562047679840695
17_43205356_45363133	ENSG00000004897.7	CDC27	Testis	COVID19_HGI_B1_ALL_leave_UKBB_23andme_20210107	17_45203877_T_A	7.91502e-09	0.5336	1414	0.0431408809451204	0.907396247563556	0.00182771450064083	0.0384337149557251	0.00920144203495741	0.271184735844556
17_43205356_45363133	ENSG00000004897.7	CDC27	Brain_Frontal_Cortex_BA9	COVID19_HGI_B2_ALL_leave_23andme_20210107	17_44863133_T_C	0.961192	1.71e-08	1535	0.0183343872199208	0.00239110672529867	0.814358718527012	0.106147050160132	0.0587687373676366	0.17900195150506
17_43205356_45363133	ENSG00000004897.7	CDC27	Ovary	COVID19_HGI_B2_ALL_leave_UKBB_23andme_20210107	17_44863133_T_C	0.234499	2.548e-06	1405	0.777289392432639	0.101185204525488	0.0991568308988967	0.0128984690921616	0.00947010305081475	0.675559165159456
17_43205356_45363133	ENSG00000004897.7	CDC27	Heart_Left_Ventricle	COVID19_HGI_A2_ALL_eur_leave_ukbb_23andme_20210107	17_45302686_A_T	3.16416e-10	0.3195	1768	0.0136558085741276	0.966791842628049	0.000225171195137402	0.0159380817787819	0.00338909582390364	0.301621858730665
17_43205356_45363133	ENSG00000004897.7	CDC27	Vagina	COVID19_HGI_B1_ALL_leave_UKBB_23andme_20210107	17_45359414_A_T	0.649879	0.001863	1410	0.846390837871167	0.109944216035816	0.0357107920523909	0.00463543072971164	0.00331872331091381	0.0282708164824898
17_43205356_45363133	ENSG00000004897.7	CDC27	Esophagus_Mucosa	COVID19_HGI_B2_ALL_leave_23andme_20210107	17_44863133_T_C	0.491693	1.71e-08	1537	0.0186894073030123	0.00234642274114408	0.830127972775586	0.104176470553225	0.0446597266270333	0.200327611706219
17_43205356_45363133	ENSG00000004897.7	CDC27	Pancreas	COVID19_HGI_A2_ALL_leave_23andme_20210107	17_44863133_T_C	0.634035	5.84e-05	1577	0.859066475401843	0.107465176106275	0.0280670445384102	0.00350916313892036	0.00189214081455169	0.125376103542844
17_43205356_45363133	ENSG00000004897.7	CDC27	Heart_Left_Ventricle	COVID19_HGI_B1_ALL_leave_UKBB_23andme_20210107	17_45302686_A_T	3.16416e-10	0.4565	1414	0.0145558169432345	0.93326405070899	0.000616674419089075	0.0395267998477727	0.0120366580809131	0.372400521152734
17_43205356_45363133	ENSG00000004897.7	CDC27	Skin_Not_Sun_Exposed_Suprapubic	COVID19_HGI_A2_ALL_eur_leave_ukbb_23andme_20210107	17_44941323_C_T	0.38821	0.000271	1768	0.834555239631455	0.147735662394122	0.0137610160318171	0.00243450590132058	0.00151357604128549	0.294043480702878
17_43205356_45363133	ENSG00000004897.7	CDC27	Testis	COVID19_HGI_B2_ALL_leave_23andme_20210107	17_44863133_T_C	0.40028	1.71e-08	1537	0.000726950982399095	0.021247606900081	0.0322890039016334	0.943753619289112	0.00198281892677445	0.218238006046816
17_43205356_45363133	ENSG00000004897.7	CDC27	Whole_Blood	COVID19_HGI_B2_ALL_eur_leave_ukbb_23andme_20210107	17_44863133_T_C	0.425309	0.000207	1640	0.871391951915179	0.110001848173667	0.0156073231520741	0.00196919093418253	0.00102968582489778	0.0667597152490829
17_43205356_45363133	ENSG00000004897.7	CDC27	Muscle_Skeletal	COVID19_HGI_C2_ALL_leave_UKBB_23andme_20210107	17_45291080_C_A	4.61661e-45	0.5033	1612	1.17988020917817e-13	0.984334249233076	1.54281630556871e-15	0.0128683985372609	0.00279735222954424	0.0753837163551629
17_43205356_45363133	ENSG00000004897.7	CDC27	Heart_Left_Ventricle	COVID19_HGI_B2_ALL_eur_leave_ukbb_23andme_20210107	17_45302686_A_T	3.16416e-10	0.8162	1640	0.0140035341474842	0.966864165401731	0.000250814438015564	0.017315740709524	0.00156574530324504	0.268459756015341
17_43205356_45363133	ENSG00000004897.7	CDC27	Artery_Aorta	COVID19_HGI_B2_ALL_leave_UKBB_23andme_20210107	17_44863133_T_C	0.213379	2.548e-06	1405	0.74978976268007	0.129652184348888	0.0956487730716518	0.0165310211519674	0.00837825874742311	0.67978645854437
17_43205356_45363133	ENSG00000004897.7	CDC27	Minor_Salivary_Gland	COVID19_HGI_A2_ALL_leave_UKBB_23andme_20210107	17_44863133_T_C	0.49065	0.001149	1584	0.845949318457599	0.140339062948177	0.0108759455679584	0.00180323642014474	0.00103243660612081	0.0275919906856654
17_43205356_45363133	ENSG00000004897.7	CDC27	Brain_Putamen_basal_ganglia	COVID19_HGI_B2_ALL_leave_23andme_20210107	17_44863133_T_C	0.132462	1.71e-08	1528	0.0178439682297312	0.0025151863711111	0.79257280457541	0.111641221098304	0.0754268197254447	0.249176182986084
17_43205356_45363133	ENSG00000004897.7	CDC27	Adrenal_Gland	COVID19_HGI_B1_ALL_leave_23andme_20210107	17_44354231_A_G	0.484931	6.95e-05	1552	0.509610457359309	0.0672847805513371	0.349803780184093	0.0461580761096772	0.0271429057955839	0.0340604127066193
17_43205356_45363133	ENSG00000004897.7	CDC27	Spleen	COVID19_HGI_C2_ALL_leave_23andme_20210107	17_44280902_G_C	0.153572	7.33e-05	1660	0.821724386778605	0.133997395098285	0.0345730421494707	0.00563370399530918	0.00407147197833012	0.0641975953516526
17_43205356_45363133	ENSG00000004897.7	CDC27	Adrenal_Gland	COVID19_HGI_B2_ALL_leave_23andme_20210107	17_44863133_T_C	0.249034	1.71e-08	1537	0.0182009888450808	0.00237910591868876	0.808433875270228	0.105607441382609	0.0653785885833934	0.22031765872969
17_43205356_45363133	ENSG00000004897.7	CDC27	Esophagus_Mucosa	COVID19_HGI_A2_ALL_leave_23andme_20210107	17_44863133_T_C	0.491693	5.84e-05	1577	0.857758792578782	0.108868262459543	0.0280243204965718	0.0035551027823454	0.00179352168275844	0.121110634128108
17_43205356_45363133	ENSG00000004897.7	CDC27	Brain_Substantia_nigra	COVID19_HGI_C2_ALL_leave_UKBB_23andme_20210107	17_44863133_T_C	0.850409	0.0001428	1604	0.850558835088888	0.135573218137696	0.0110984505928671	0.00176801507735742	0.00100148110319173	0.0963614920153252
17_43205356_45363133	ENSG00000004897.7	CDC27	Brain_Cerebellar_Hemisphere	COVID19_HGI_C2_ALL_leave_UKBB_23andme_20210107	17_44863133_T_C	0.872872	0.0001428	1611	0.864195717363135	0.122036898104567	0.0112951016308295	0.00159415311036378	0.000878129791104645	0.0979974378779096
17_43205356_45363133	ENSG00000004897.7	CDC27	Breast_Mammary_Tissue	COVID19_HGI_B1_ALL_eur_leave_23andme_20210107	17_44289832_A_G	0.578895	9.579e-06	1590	0.413811401765339	0.253717222517619	0.197081226122962	0.120820431659432	0.0145697179346475	0.213027736019145
17_43205356_45363133	ENSG00000004897.7	CDC27	Stomach	COVID19_HGI_B1_ALL_leave_23andme_20210107	17_44354231_A_G	0.603344	6.95e-05	1552	0.503589710824187	0.0754810604790576	0.345671055144601	0.0517877903682065	0.023470383183948	0.0333660232217638
17_43205356_45363133	ENSG00000004897.7	CDC27	Cells_Transformed_fibroblasts	COVID19_HGI_B1_ALL_eur_leave_ukbb_23andme_20210107	17_45359414_A_T	0.0789429	0.0004106	1591	0.784035963440131	0.11983428009156	0.075916614817354	0.011594692250416	0.00861844940053924	0.082977181809008
17_43205356_45363133	ENSG00000004897.7	CDC27	Artery_Tibial	COVID19_HGI_A2_ALL_eur_leave_23andme_20210107	17_44941323_C_T	0.218947	0.0002752	1766	0.670621620092762	0.310692444560374	0.0114370061195949	0.00529670096645336	0.00195222826081556	0.1391141108945
17_43205356_45363133	ENSG00000004897.7	CDC27	Adipose_Visceral_Omentum	COVID19_HGI_A2_ALL_leave_UKBB_23andme_20210107	17_45270326_A_G	3.682e-20	0.1267	1584	0.00316116147433193	0.969791533273571	4.06414656010914e-05	0.0124535696385249	0.0145530941479711	0.0991483694628477
17_43205356_45363133	ENSG00000004897.7	CDC27	Colon_Sigmoid	COVID19_HGI_C2_ALL_leave_UKBB_23andme_20210107	17_44863133_T_C	0.0941233	0.0001428	1612	0.805952552174747	0.178854210304436	0.0105386693440346	0.00233638696725212	0.00231818120953073	0.0747338350739199
17_43205356_45363133	ENSG00000004897.7	CDC27	Heart_Left_Ventricle	COVID19_HGI_B1_ALL_leave_23andme_20210107	17_45302686_A_T	3.16416e-10	0.8374	1552	0.008483686084306	0.580924867126367	0.00582332136110986	0.398748974175875	0.00601915125234287	0.275044257139118
17_43205356_45363133	ENSG00000004897.7	CDC27	Vagina	COVID19_HGI_C2_ALL_eur_leave_ukbb_23andme_20210107	17_44863133_T_C	0.657305	0.0002629	1725	0.851985886901069	0.135838606659073	0.0097637356545289	0.00155585090765306	0.000855919877675561	0.0635805549841241
17_43205356_45363133	ENSG00000004897.7	CDC27	Prostate	COVID19_HGI_B2_ALL_leave_UKBB_23andme_20210107	17_44863133_T_C	0.150159	2.548e-06	1405	0.784886859008907	0.0929484043331489	0.100126020387261	0.0118469998270303	0.0101917164436522	0.74206196114961
17_43205356_45363133	ENSG00000004897.7	CDC27	Cells_Transformed_fibroblasts	COVID19_HGI_B2_ALL_leave_23andme_20210107	17_44863133_T_C	0.877975	1.71e-08	1537	0.0183371254618724	0.00270833649376892	0.814480659520019	0.120252042604963	0.0442218359193774	0.177821970622495
17_43205356_45363133	ENSG00000004897.7	CDC27	Testis	COVID19_HGI_B1_ALL_eur_leave_23andme_20210107	17_45203877_T_A	7.91502e-09	0.3804	1590	0.0303975094295592	0.641093843810286	0.0144770743481327	0.30531772292584	0.00871384948618195	0.216432167321166
17_43205356_45363133	ENSG00000004897.7	CDC27	Cells_Transformed_fibroblasts	COVID19_HGI_C2_ALL_eur_leave_ukbb_23andme_20210107	17_44863133_T_C	0.877975	0.0002629	1731	0.848929576324961	0.139021369496199	0.00975134075990609	0.00159618564010012	0.000701527778834485	0.0520892320895617
17_43205356_45363133	ENSG00000004897.7	CDC27	Skin_Not_Sun_Exposed_Suprapubic	COVID19_HGI_C2_ALL_leave_UKBB_23andme_20210107	17_44863133_T_C	0.201851	0.0001428	1612	0.851340162055644	0.134781097726111	0.0111321596327125	0.00176141811912719	0.000985162466404758	0.113639087930355
17_43205356_45363133	ENSG00000004897.7	CDC27	Nerve_Tibial	COVID19_HGI_C2_ALL_eur_leave_23andme_20210107	17_44826056_C_G	0.707701	0.0001425	1728	0.792515951227824	0.174239475745768	0.0259144806400009	0.00569582268866648	0.00163426969774043	0.035267624690037
17_43205356_45363133	ENSG00000004897.7	CDC27	Skin_Not_Sun_Exposed_Suprapubic	COVID19_HGI_B2_ALL_eur_leave_23andme_20210107	17_44826056_C_G	0.420214	1.626e-06	1640	0.280210206349254	0.0451790007137394	0.547573703858646	0.0882479048651114	0.0387891842132487	0.0523146519468881
17_43205356_45363133	ENSG00000004897.7	CDC27	Brain_Frontal_Cortex_BA9	COVID19_HGI_B2_ALL_eur_leave_23andme_20210107	17_44826056_C_G	0.998888	1.626e-06	1638	0.284809921404339	0.0399493054685369	0.556556601075886	0.0780256165140944	0.0406585555371441	0.0555976560886868
17_43205356_45363133	ENSG00000004897.7	CDC27	Brain_Hypothalamus	COVID19_HGI_B1_ALL_leave_23andme_20210107	17_44354231_A_G	0.385978	6.95e-05	1545	0.502115488433441	0.0728405609932065	0.344590751488392	0.0499583707408012	0.0304948283441596	0.0340838373634921
17_43205356_45363133	ENSG00000004897.7	CDC27	Heart_Left_Ventricle	COVID19_HGI_C2_ALL_leave_23andme_20210107	17_45302686_A_T	3.16416e-10	0.5508	1661	0.0136263458159312	0.944944390281611	0.000573432365098517	0.0397646467412327	0.00109118479612708	0.320234109428835
17_43205356_45363133	ENSG00000004897.7	CDC27	Muscle_Skeletal	COVID19_HGI_B1_ALL_leave_23andme_20210107	17_45272841_C_T	3.83618e-45	0.6736	1552	8.72232367250462e-14	0.588388979829033	5.98712555554977e-14	0.403870724894343	0.00774029527647685	0.0889962231336071
17_43205356_45363133	ENSG00000004897.7	CDC27	Brain_Substantia_nigra	COVID19_HGI_B2_ALL_leave_UKBB_23andme_20210107	17_44863133_T_C	0.850409	2.548e-06	1401	0.771645869296411	0.108201503757171	0.0984222761415315	0.0137930025718204	0.00793734823306615	0.614684121014311
17_43205356_45363133	ENSG00000004897.7	CDC27	Prostate	COVID19_HGI_B2_ALL_eur_leave_23andme_20210107	17_44863133_T_C	0.150159	2.548e-06	1639	0.284949947527927	0.0398408573468337	0.556834766435704	0.0778144271208561	0.0405600015686798	0.0573128242278439
17_43205356_45363133	ENSG00000004897.7	CDC27	Pancreas	COVID19_HGI_B1_ALL_eur_leave_23andme_20210107	17_44289832_A_G	0.812229	9.579e-06	1590	0.589587786956906	0.0762268569222985	0.280796235833257	0.0362865912833408	0.0171025290041978	0.25084564201179
17_43205356_45363133	ENSG00000004897.7	CDC27	Colon_Sigmoid	COVID19_HGI_B1_ALL_eur_leave_ukbb_23andme_20210107	17_45359414_A_T	0.464023	0.0004106	1590	0.746009148501012	0.15911501843674	0.0721903519496775	0.0153900615760287	0.00729541953654188	0.0503819327456148
17_43205356_45363133	ENSG00000004897.7	CDC27	Brain_Substantia_nigra	COVID19_HGI_C2_ALL_eur_leave_23andme_20210107	17_44826056_C_G	0.94351	0.0001425	1715	0.825744660892719	0.140383733875442	0.0269588311303266	0.00458090257639877	0.00233187152511432	0.0390535964897849
17_43205356_45363133	ENSG00000004897.7	CDC27	Skin_Sun_Exposed_Lower_leg	COVID19_HGI_C2_ALL_leave_23andme_20210107	17_44280902_G_C	0.86378	7.33e-05	1661	0.752677221887608	0.205065581968884	0.0316746312865608	0.00862774262249348	0.00195482223445439	0.0487726750066877
17_43205356_45363133	ENSG00000004897.7	CDC27	Brain_Cerebellum	COVID19_HGI_C2_ALL_eur_leave_ukbb_23andme_20210107	17_44863133_T_C	0.847367	0.0002629	1725	0.844884845635756	0.143016132312183	0.00968861143315382	0.00163924847106336	0.00077116214784335	0.0584960044637526
17_43205356_45363133	ENSG00000004897.7	CDC27	Colon_Transverse	COVID19_HGI_C2_ALL_leave_23andme_20210107	17_44280902_G_C	0.209784	7.33e-05	1661	0.76460228641351	0.191523024523881	0.0321764692736054	0.00805614904325551	0.00364207074574746	0.0552307072047814
17_43205356_45363133	ENSG00000004897.7	CDC27	Colon_Sigmoid	COVID19_HGI_B1_ALL_leave_UKBB_23andme_20210107	17_45359414_A_T	0.464023	0.001863	1414	0.803433152715524	0.152174620978187	0.0340383967907784	0.00644314731239759	0.00391068220311219	0.0221090600226836
17_43205356_45363133	ENSG00000004897.7	CDC27	Pituitary	COVID19_HGI_B1_ALL_leave_UKBB_23andme_20210107	17_45359414_A_T	0.0816695	0.001863	1414	0.830907200519102	0.124830411543285	0.0352023673556303	0.00528481297836455	0.00377520760361888	0.0386964050867737
17_43205356_45363133	ENSG00000004897.7	CDC27	Heart_Atrial_Appendage	COVID19_HGI_B2_ALL_leave_23andme_20210107	17_44863133_T_C	0.00632583	1.71e-08	1537	0.0090288500577066	0.00787590330552592	0.401034707702617	0.34959176796333	0.23246877097082	0.2465860529717
17_43205356_45363133	ENSG00000004897.7	CDC27	Brain_Anterior_cingulate_cortex_BA24	COVID19_HGI_B1_ALL_leave_UKBB_23andme_20210107	17_45359414_A_T	0.785814	0.001863	1408	0.841778301905513	0.114367227325673	0.0355724559871145	0.00482955779191002	0.00345245698978913	0.0266427729495364
17_43205356_45363133	ENSG00000004897.7	CDC27	Brain_Hypothalamus	COVID19_HGI_C2_ALL_eur_leave_ukbb_23andme_20210107	17_44863133_T_C	0.539936	0.0002629	1723	0.850488704257014	0.137263021909803	0.00974661672732477	0.00157210729205463	0.000929549813803903	0.0594114632197579
17_43205356_45363133	ENSG00000004897.7	CDC27	Skin_Not_Sun_Exposed_Suprapubic	COVID19_HGI_A2_ALL_eur_leave_23andme_20210107	17_44941323_C_T	0.38821	0.0002752	1766	0.834400086505512	0.14755077958002	0.0142301390376202	0.00251507658368687	0.00130391829316107	0.235952155400645
17_43205356_45363133	ENSG00000004897.7	CDC27	Brain_Spinal_cord_cervical_c-1	COVID19_HGI_C2_ALL_leave_UKBB_23andme_20210107	17_44863133_T_C	0.628438	0.0001428	1608	0.842985990437299	0.14313899332281	0.0110004987319236	0.00186687668038108	0.00100764082758634	0.0955201386353878
17_43205356_45363133	ENSG00000004897.7	CDC27	Muscle_Skeletal	COVID19_HGI_A2_ALL_eur_leave_ukbb_23andme_20210107	17_45208191_T_C	6.04087e-45	0.07875	1768	1.04419651747942e-13	0.961082496632255	1.72177997752999e-15	0.0158242359637872	0.0230932674038507	0.0822623969946001
17_43205356_45363133	ENSG00000004897.7	CDC27	Cells_EBV-transformed_lymphocytes	COVID19_HGI_C2_ALL_leave_23andme_20210107	17_44280902_G_C	0.669891	7.33e-05	1661	0.810759085270161	0.146316879016377	0.0341188684091683	0.00615474754456461	0.00265041975972952	0.0608163449194909
17_43205356_45363133	ENSG00000004897.7	CDC27	Whole_Blood	COVID19_HGI_B1_ALL_eur_leave_ukbb_23andme_20210107	17_45361047_G_A	0.301352	0.0004098	1591	0.806470043085354	0.0995410938936638	0.0780888613246895	0.00963209466305361	0.00626790703323895	0.065494840896563
17_43205356_45363133	ENSG00000004897.7	CDC27	Ovary	COVID19_HGI_A2_ALL_leave_23andme_20210107	17_44863133_T_C	0.234499	5.84e-05	1575	0.844261445469917	0.121612065234491	0.0275646149963127	0.00396796494428232	0.00259390935499651	0.146812971660278
17_43205356_45363133	ENSG00000004897.7	CDC27	Brain_Cortex	COVID19_HGI_C2_ALL_eur_leave_ukbb_23andme_20210107	17_44863133_T_C	0.5902	0.0002629	1726	0.837656059790562	0.150213177283782	0.0096082113148733	0.00172219792556314	0.000800353685219417	0.0618291330160686
17_43205356_45363133	ENSG00000004897.7	CDC27	Adipose_Visceral_Omentum	COVID19_HGI_C2_ALL_leave_UKBB_23andme_20210107	17_45208191_T_C	3.00454e-20	0.5219	1612	0.00240139866332941	0.98193436737662	3.14007895474077e-05	0.0128370191197225	0.00279581405078141	0.0707787987680368
17_43205356_45363133	ENSG00000004897.7	CDC27	Spleen	COVID19_HGI_B1_ALL_eur_leave_ukbb_23andme_20210107	17_45360317_A_G	0.162718	0.0004109	1587	0.78332538121852	0.122086370894138	0.0754744731720384	0.0117558310780021	0.00735794363730148	0.0692854156203825
17_43205356_45363133	ENSG00000004897.7	CDC27	Skin_Not_Sun_Exposed_Suprapubic	COVID19_HGI_B1_ALL_eur_leave_ukbb_23andme_20210107	17_45359414_A_T	0.44554	0.0004106	1591	0.784357552131014	0.121198382312567	0.0759477535991366	0.011728626270144	0.00676768568713862	0.0514139226918544
17_43205356_45363133	ENSG00000004897.7	CDC27	Testis	COVID19_HGI_B2_ALL_eur_leave_ukbb_23andme_20210107	17_45207361_T_TAAA	8.82582e-09	0.2559	1640	0.0324419565990853	0.948489643226045	0.000581061254025415	0.0169867035081864	0.00150063541265731	0.224312752941122
17_43205356_45363133	ENSG00000004897.7	CDC27	Adipose_Subcutaneous	COVID19_HGI_B1_ALL_leave_23andme_20210107	17_45302526_T_C	1.2238e-20	0.7422	1552	0.000299044655050433	0.588059649939716	0.000205268454110107	0.403644617105224	0.00779141984590056	0.080231143802967
17_43205356_45363133	ENSG00000004897.7	CDC27	Brain_Hypothalamus	COVID19_HGI_C2_ALL_leave_UKBB_23andme_20210107	17_44863133_T_C	0.539936	0.0001428	1604	0.857245427553767	0.128854751552166	0.0111840090132161	0.00168006123329029	0.0010357506475608	0.0927432034545721
17_43205356_45363133	ENSG00000004897.7	CDC27	Brain_Spinal_cord_cervical_c-1	COVID19_HGI_A2_ALL_leave_UKBB_23andme_20210107	17_44863133_T_C	0.628438	0.001149	1582	0.845145690829997	0.14116217457718	0.0108241962017906	0.00180687227659033	0.0010610661144425	0.0251530013646752
17_43205356_45363133	ENSG00000004897.7	CDC27	Skin_Sun_Exposed_Lower_leg	COVID19_HGI_B2_ALL_leave_23andme_20210107	17_44863133_T_C	0.508621	1.71e-08	1537	0.0171420427599964	0.00406740184125955	0.761398634792158	0.18062514455188	0.0367667760547062	0.208814116925079
17_43205356_45363133	ENSG00000004897.7	CDC27	Liver	COVID19_HGI_C2_ALL_eur_leave_ukbb_23andme_20210107	17_44863133_T_C	0.940549	0.0002629	1723	0.823803758913142	0.164000717068657	0.00943766463120242	0.00187794589936458	0.00087991348763428	0.0512234123282592
17_43205356_45363133	ENSG00000004897.7	CDC27	Adrenal_Gland	COVID19_HGI_C2_ALL_eur_leave_ukbb_23andme_20210107	17_44863133_T_C	0.249034	0.0002629	1731	0.860415039426377	0.127412605384911	0.00988327003603296	0.00146271520860982	0.000826369944068515	0.082709153668018
17_43205356_45363133	ENSG00000004897.7	CDC27	Brain_Spinal_cord_cervical_c-1	COVID19_HGI_C2_ALL_eur_leave_23andme_20210107	17_44826056_C_G	0.565801	0.0001425	1720	0.818015144393885	0.148258157954297	0.0267207141110417	0.00484073268382833	0.00216525085694747	0.0426900386988484
17_43205356_45363133	ENSG00000004897.7	CDC27	Cells_Transformed_fibroblasts	COVID19_HGI_A2_ALL_eur_leave_ukbb_23andme_20210107	17_44941323_C_T	0.203444	0.000271	1768	0.841741603194636	0.14072635076173	0.0138795122792878	0.0023191092219941	0.00133342454235272	0.368618073574604
17_43205356_45363133	ENSG00000004897.7	CDC27	Colon_Transverse	COVID19_HGI_C2_ALL_eur_leave_23andme_20210107	17_44826056_C_G	0.215357	0.0001425	1728	0.767539111796225	0.197848877710023	0.0250977629185521	0.0064664130048221	0.0030478345703775	0.0337214768012014
17_43205356_45363133	ENSG00000004897.7	CDC27	Brain_Anterior_cingulate_cortex_BA24	COVID19_HGI_C2_ALL_leave_UKBB_23andme_20210107	17_44863133_T_C	0.925597	0.0001428	1605	0.854934069369956	0.131288037167767	0.0111559997243113	0.00171226259923964	0.000909631138726471	0.0974424439212756
17_43205356_45363133	ENSG00000004897.7	CDC27	Brain_Cortex	COVID19_HGI_B2_ALL_leave_23andme_20210107	17_44863133_T_C	0.5902	1.71e-08	1534	0.0178918255798272	0.0028918946942128	0.794701382885567	0.128393191775921	0.0561217050644722	0.187630284767371
17_43205356_45363133	ENSG00000004897.7	CDC27	Brain_Spinal_cord_cervical_c-1	COVID19_HGI_B2_ALL_leave_23andme_20210107	17_44863133_T_C	0.628438	1.71e-08	1534	0.0177704794075035	0.00289130373656804	0.789310537081294	0.128361233850849	0.0616664459237858	0.189951432818116
17_43205356_45363133	ENSG00000004897.7	CDC27	Prostate	COVID19_HGI_C2_ALL_eur_leave_23andme_20210107	17_44826056_C_G	0.87719	0.0001425	1727	0.842076407885702	0.124270879520094	0.0275326540082252	0.00406112000466372	0.00205893858131494	0.0385211204671799
17_43205356_45363133	ENSG00000004897.7	CDC27	Liver	COVID19_HGI_A2_ALL_leave_UKBB_23andme_20210107	17_44863133_T_C	0.940549	0.001149	1584	0.833924366747224	0.152294228616859	0.0107213468025172	0.00195686722749331	0.0011031906059058	0.0197396259214195
17_43205356_45363133	ENSG00000004897.7	CDC27	Brain_Putamen_basal_ganglia	COVID19_HGI_A2_ALL_leave_23andme_20210107	17_44863133_T_C	0.132462	5.84e-05	1570	0.8439615619243	0.121779167499016	0.027523255415924	0.00396869213986238	0.00276732302089772	0.16992844428982
17_43205356_45363133	ENSG00000004897.7	CDC27	Brain_Hippocampus	COVID19_HGI_B1_ALL_leave_23andme_20210107	17_44354231_A_G	0.438117	6.95e-05	1547	0.502948049766796	0.0723451540142885	0.345180467540585	0.0496216131669551	0.029904715511376	0.0332225536763674
17_43205356_45363133	ENSG00000004897.7	CDC27	Skin_Sun_Exposed_Lower_leg	COVID19_HGI_B2_ALL_eur_leave_23andme_20210107	17_44826056_C_G	0.683621	1.626e-06	1640	0.26049126336329	0.0696422426906071	0.509039866038536	0.136066859705458	0.0247597682021099	0.0593635346655352
17_43205356_45363133	ENSG00000004897.7	CDC27	Esophagus_Gastroesophageal_Junction	COVID19_HGI_A2_ALL_leave_UKBB_23andme_20210107	17_44863133_T_C	0.293452	0.001149	1584	0.840363249397338	0.145769906711876	0.0108041282832669	0.00187290067282092	0.00118981493469868	0.0236798707844018
17_43205356_45363133	ENSG00000004897.7	CDC27	Brain_Cortex	COVID19_HGI_B2_ALL_leave_UKBB_23andme_20210107	17_44863133_T_C	0.5902	2.548e-06	1402	0.766334465839512	0.114242516253464	0.0977503795803996	0.0145651841832457	0.00710745414337894	0.612546275442366
17_43205356_45363133	ENSG00000004897.7	CDC27	Lung	COVID19_HGI_B2_ALL_eur_leave_ukbb_23andme_20210107	17_44863133_T_C	0.855619	0.000207	1640	0.868739917546263	0.112618919577822	0.0155598231065262	0.00201602914041045	0.00106531062897863	0.0497531648360209
17_43205356_45363133	ENSG00000004897.7	CDC27	Adipose_Subcutaneous	COVID19_HGI_A2_ALL_leave_23andme_20210107	17_45302526_T_C	1.2238e-20	0.274	1577	0.000525755860674404	0.961753826641977	1.71772657651156e-05	0.0314157132847133	0.00628752694687003	0.0984448288290769
17_43205356_45363133	ENSG00000004897.7	CDC27	Minor_Salivary_Gland	COVID19_HGI_B2_ALL_eur_leave_23andme_20210107	17_44826056_C_G	0.982699	1.626e-06	1632	0.276507662086025	0.0472143890787353	0.540315671251462	0.0922165342624741	0.0437457433213038	0.0546462022323556
17_43205356_45363133	ENSG00000004897.7	CDC27	Artery_Aorta	COVID19_HGI_A2_ALL_leave_UKBB_23andme_20210107	17_44863133_T_C	0.213379	0.001149	1584	0.82965650981617	0.156444430175809	0.0106664771091902	0.00201010499749002	0.00122247790134026	0.0255856783911095
17_43205356_45363133	ENSG00000004897.7	CDC27	Artery_Coronary	COVID19_HGI_B2_ALL_eur_leave_ukbb_23andme_20210107	17_44863133_T_C	0.251399	0.000207	1639	0.850004811057363	0.130845816152256	0.0152182823822317	0.00234104207896619	0.00159004832918239	0.0655072525640637
17_43205356_45363133	ENSG00000004897.7	CDC27	Brain_Caudate_basal_ganglia	COVID19_HGI_A2_ALL_eur_leave_23andme_20210107	17_44941323_C_T	0.364765	0.0002752	1764	0.836634700126076	0.145312784564349	0.0142590936332577	0.00247530471603986	0.00131811696027694	0.243656539249807
17_43205356_45363133	ENSG00000004897.7	CDC27	Colon_Transverse	COVID19_HGI_A2_ALL_leave_UKBB_23andme_20210107	17_44863133_T_C	0.352285	0.001149	1584	0.795456262533627	0.190460774485533	0.0102267817045839	0.00244724960015257	0.0014089316761044	0.0170688403429758
17_43205356_45363133	ENSG00000004897.7	CDC27	Minor_Salivary_Gland	COVID19_HGI_B1_ALL_eur_leave_ukbb_23andme_20210107	17_45359414_A_T	0.777168	0.0004106	1578	0.777135018660919	0.128727420469853	0.0746791419167977	0.0123630244315243	0.00709539452090619	0.057437573340225
17_43205356_45363133	ENSG00000004897.7	CDC27	Brain_Hippocampus	COVID19_HGI_C2_ALL_leave_UKBB_23andme_20210107	17_44863133_T_C	0.276164	0.0001428	1606	0.858128904443969	0.127980914745304	0.0112005796007742	0.00166942865577598	0.00102017255417683	0.11554626080086
17_43205356_45363133	ENSG00000004897.7	CDC27	Artery_Aorta	COVID19_HGI_A2_ALL_eur_leave_ukbb_23andme_20210107	17_44941323_C_T	0.340853	0.000271	1768	0.810581330542785	0.171549675006778	0.0133657092484576	0.00282701344933013	0.00167627175264955	0.266397775689792
17_43205356_45363133	ENSG00000004897.7	CDC27	Esophagus_Muscularis	COVID19_HGI_B1_ALL_eur_leave_23andme_20210107	17_44289832_A_G	0.880288	9.579e-06	1590	0.559859712088583	0.105213365905549	0.266637985431431	0.0500905687389439	0.0181983678354935	0.188484781046152
17_43205356_45363133	ENSG00000004897.7	CDC27	Brain_Nucleus_accumbens_basal_ganglia	COVID19_HGI_B2_ALL_eur_leave_ukbb_23andme_20210107	17_44863133_T_C	0.907213	0.000207	1635	0.852355124910235	0.128922647377434	0.0152261142830866	0.00230182578612438	0.00119428764312074	0.0602013238507197
17_43205356_45363133	ENSG00000004897.7	CDC27	Adipose_Subcutaneous	COVID19_HGI_B1_ALL_eur_leave_23andme_20210107	17_45302526_T_C	1.2238e-20	0.6378	1590	0.000341154183582213	0.670865388858807	0.000162477603349092	0.31949625549912	0.00913472385514138	0.0877405228607898
17_43205356_45363133	ENSG00000004897.7	CDC27	Brain_Amygdala	COVID19_HGI_A2_ALL_leave_23andme_20210107	17_44863133_T_C	0.0942772	5.84e-05	1566	0.811319339531884	0.153712152277149	0.0262179477803776	0.00496345203563091	0.00378710837495833	0.134868909911869
17_43205356_45363133	ENSG00000004897.7	CDC27	Cells_EBV-transformed_lymphocytes	COVID19_HGI_C2_ALL_leave_UKBB_23andme_20210107	17_44863133_T_C	0.251015	0.0001428	1612	0.838845775286755	0.147318488546516	0.0109687825077707	0.00192540117683287	0.000941552482125949	0.126287299003416
17_43205356_45363133	ENSG00000004897.7	CDC27	Esophagus_Muscularis	COVID19_HGI_A2_ALL_eur_leave_23andme_20210107	17_44941323_C_T	0.890639	0.0002752	1766	0.810677520249915	0.17121918198485	0.0138255664331756	0.00291867031692514	0.00135906101513472	0.207718249206367
17_43205356_45363133	ENSG00000004897.7	CDC27	Stomach	COVID19_HGI_B2_ALL_leave_UKBB_23andme_20210107	17_44863133_T_C	0.408176	2.548e-06	1405	0.774570508671639	0.106096109275891	0.0988099898124907	0.0135274148468381	0.006995977393141	0.643379587230791
17_43205356_45363133	ENSG00000004897.7	CDC27	Lung	COVID19_HGI_A2_ALL_eur_leave_23andme_20210107	17_44941323_C_T	0.0563896	0.0002752	1766	0.86152979175282	0.12037145007536	0.0146928181336107	0.00205150065787403	0.0013544393803354	0.339209946328322
17_43205356_45363133	ENSG00000004897.7	CDC27	Brain_Putamen_basal_ganglia	COVID19_HGI_B1_ALL_leave_UKBB_23andme_20210107	17_45359414_A_T	0.184836	0.001863	1405	0.846696576219439	0.110024847494242	0.0353438021845753	0.00458944097834118	0.00334533312340222	0.0350360302413171
17_43205356_45363133	ENSG00000004897.7	CDC27	Liver	COVID19_HGI_C2_ALL_eur_leave_23andme_20210107	17_44826056_C_G	0.911032	0.0001425	1720	0.806126016818145	0.160128058439267	0.0263391367286985	0.00522980255289988	0.00217698546098993	0.0339992256044936
17_43205356_45363133	ENSG00000004897.7	CDC27	Minor_Salivary_Gland	COVID19_HGI_B2_ALL_leave_UKBB_23andme_20210107	17_44863133_T_C	0.49065	2.548e-06	1405	0.765188611432636	0.114348176962101	0.0976131650428546	0.0145788348996699	0.00827121166273883	0.627694885689653
17_43205356_45363133	ENSG00000004897.7	CDC27	Brain_Spinal_cord_cervical_c-1	COVID19_HGI_B1_ALL_leave_23andme_20210107	17_44354231_A_G	0.935449	6.95e-05	1548	0.495994235480594	0.0810566444001736	0.340403509325822	0.0556026677141072	0.0269429430793033	0.0337334561854886
17_43205356_45363133	ENSG00000004897.7	CDC27	Nerve_Tibial	COVID19_HGI_A2_ALL_eur_leave_23andme_20210107	17_44941323_C_T	0.472941	0.0002752	1766	0.799601169774071	0.182016290023417	0.0136366666357645	0.00310252353109746	0.00164335003565068	0.173444714298515
17_43205356_45363133	ENSG00000004897.7	CDC27	Artery_Aorta	COVID19_HGI_B1_ALL_leave_23andme_20210107	17_44354231_A_G	0.427317	6.95e-05	1552	0.486542971838106	0.0911158959524447	0.33396993392342	0.062517377737499	0.0258538205485304	0.0313455024531313
17_43205356_45363133	ENSG00000004897.7	CDC27	Brain_Anterior_cingulate_cortex_BA24	COVID19_HGI_B2_ALL_leave_23andme_20210107	17_44863133_T_C	0.925597	1.71e-08	1531	0.0180211769646486	0.00265584179653554	0.800444502969634	0.117903238249703	0.0609752400194794	0.176897828209925
17_43205356_45363133	ENSG00000004897.7	CDC27	Esophagus_Mucosa	COVID19_HGI_B1_ALL_eur_leave_23andme_20210107	17_44289832_A_G	0.919801	9.579e-06	1590	0.590068301053969	0.0771468683690737	0.281025084789604	0.0367268242260716	0.0150329215612818	0.231181669512859
17_43205356_45363133	ENSG00000004897.7	CDC27	Adipose_Subcutaneous	COVID19_HGI_B1_ALL_eur_leave_ukbb_23andme_20210107	17_45302526_T_C	1.2238e-20	0.3048	1591	0.000454806362652723	0.894394997076546	4.40379791999491e-05	0.0865839343642594	0.018522224217342	0.0936604364482641
17_43205356_45363133	ENSG00000004897.7	CDC27	Uterus	COVID19_HGI_A2_ALL_leave_UKBB_23andme_20210107	17_44863133_T_C	0.0537571	0.001149	1584	0.852014998341366	0.13403462044078	0.0109539289681564	0.00172194129444758	0.00127451095524963	0.0467051059476667
17_43205356_45363133	ENSG00000004897.7	CDC27	Breast_Mammary_Tissue	COVID19_HGI_C2_ALL_leave_UKBB_23andme_20210107	17_45291080_C_A	1.31365e-12	0.5033	1612	0.576611405097059	0.409052291790707	0.00753979489477385	0.00534733573547517	0.00144917248198507	0.04150030740784
17_43205356_45363133	ENSG00000004897.7	CDC27	Whole_Blood	COVID19_HGI_B1_ALL_leave_23andme_20210107	17_44354231_A_G	0.769062	6.95e-05	1552	0.519163903968336	0.0614499160146274	0.356361400204179	0.0421592204327643	0.0208655593800938	0.0316338025620154
17_43205356_45363133	ENSG00000004897.7	CDC27	Lung	COVID19_HGI_C2_ALL_leave_UKBB_23andme_20210107	17_44863133_T_C	0.855619	0.0001428	1612	0.877055696459698	0.109337035429617	0.0114684170381369	0.0014289857915421	0.0007098652810063	0.0856619474398768
17_43205356_45363133	ENSG00000004897.7	CDC27	Brain_Substantia_nigra	COVID19_HGI_B2_ALL_eur_leave_23andme_20210107	17_44826056_C_G	0.94351	1.626e-06	1628	0.278004084035582	0.0450120278309099	0.543156114354407	0.087897231230284	0.0459305425488173	0.0546472848761391
17_43205356_45363133	ENSG00000004897.7	CDC27	Lung	COVID19_HGI_B2_ALL_leave_23andme_20210107	17_44863133_T_C	0.855619	1.71e-08	1537	0.0188757749590435	0.0022256298665468	0.838405870623483	0.0988141909603286	0.0416785335905988	0.181276318136539
17_43205356_45363133	ENSG00000004897.7	CDC27	Skin_Sun_Exposed_Lower_leg	COVID19_HGI_A2_ALL_eur_leave_ukbb_23andme_20210107	17_44941323_C_T	0.683101	0.000271	1768	0.764286150277647	0.21650387612439	0.0126023460969594	0.00356690068486794	0.00304072681613565	0.121888993473934
17_43205356_45363133	ENSG00000004897.7	CDC27	Small_Intestine_Terminal_Ileum	COVID19_HGI_A2_ALL_leave_UKBB_23andme_20210107	17_44863133_T_C	0.160069	0.001149	1583	0.865052058227816	0.12123583074032	0.0111054413022491	0.00155536068860719	0.00105130904100723	0.0383583178560771
17_43205356_45363133	ENSG00000004897.7	CDC27	Adrenal_Gland	COVID19_HGI_A2_ALL_leave_23andme_20210107	17_44863133_T_C	0.249034	5.84e-05	1577	0.852753048283663	0.11340227737044	0.0278607750060866	0.00370274850734905	0.00228115083246136	0.15650259000081
17_43205356_45363133	ENSG00000004897.7	CDC27	Testis	COVID19_HGI_C2_ALL_leave_23andme_20210107	17_45203877_T_A	7.91502e-09	0.8753	1661	0.03170220568555	0.927050657964461	0.00133411194979732	0.0390118215434849	0.000901202856706511	0.152022183686297
17_43205356_45363133	ENSG00000004897.7	CDC27	Brain_Cortex	COVID19_HGI_C2_ALL_eur_leave_23andme_20210107	17_44826056_C_G	0.584898	0.0001425	1723	0.819682770600872	0.146763031119171	0.0267727831509674	0.00479163886601273	0.00198977626297605	0.0409781999270208
17_43205356_45363133	ENSG00000004897.7	CDC27	Small_Intestine_Terminal_Ileum	COVID19_HGI_C2_ALL_eur_leave_ukbb_23andme_20210107	17_44863133_T_C	0.160069	0.0002629	1724	0.856025807355452	0.131743863082892	0.00976515787314755	0.00150191154897072	0.000963260139536971	0.0867986319456606
17_43205356_45363133	ENSG00000004897.7	CDC27	Brain_Frontal_Cortex_BA9	COVID19_HGI_B1_ALL_leave_23andme_20210107	17_44354231_A_G	0.821672	6.95e-05	1550	0.510258399467679	0.0672925455862826	0.350230960832528	0.0461621752246599	0.0260559188888504	0.0334958946042868
17_43205356_45363133	ENSG00000004897.7	CDC27	Colon_Transverse	COVID19_HGI_A2_ALL_leave_23andme_20210107	17_44863133_T_C	0.352285	5.84e-05	1577	0.780741369576615	0.184574129155384	0.0255080409029301	0.00602717601873243	0.00314928434633914	0.0827612455353894
17_43205356_45363133	ENSG00000004897.7	CDC27	Muscle_Skeletal	COVID19_HGI_B1_ALL_eur_leave_23andme_20210107	17_45272841_C_T	3.83618e-45	0.7254	1590	9.95098187653497e-14	0.671271589366586	4.73924039064298e-14	0.319689808093078	0.00903860254019115	0.0897245166030733
17_43205356_45363133	ENSG00000004897.7	CDC27	Brain_Spinal_cord_cervical_c-1	COVID19_HGI_C2_ALL_eur_leave_ukbb_23andme_20210107	17_44863133_T_C	0.628438	0.0002629	1723	0.836089290879045	0.151748189942403	0.00957843511447578	0.00173761640581578	0.000846467658260469	0.06535290124506
17_43205356_45363133	ENSG00000004897.7	CDC27	Uterus	COVID19_HGI_A2_ALL_leave_23andme_20210107	17_44863133_T_C	0.0537571	5.84e-05	1577	0.833947191866041	0.130638552021285	0.0272463582819216	0.00426426205687485	0.00390363577387811	0.164810171856297
17_43205356_45363133	ENSG00000004897.7	CDC27	Brain_Putamen_basal_ganglia	COVID19_HGI_B2_ALL_eur_leave_ukbb_23andme_20210107	17_44863133_T_C	0.132462	0.000207	1631	0.852494499610728	0.128556858609244	0.0151812222171976	0.00228786100490961	0.00147955855792003	0.0925036340894992
17_43205356_45363133	ENSG00000004897.7	CDC27	Esophagus_Muscularis	COVID19_HGI_B2_ALL_leave_23andme_20210107	17_44863133_T_C	0.338383	1.71e-08	1537	0.0175697527739906	0.00322082720593995	0.780396243496186	0.143003770589223	0.0558094059346604	0.185645836779457
17_43205356_45363133	ENSG00000004897.7	CDC27	Artery_Aorta	COVID19_HGI_B2_ALL_eur_leave_23andme_20210107	17_44826056_C_G	0.670686	1.626e-06	1640	0.271700610083664	0.053823061170654	0.530944648100117	0.105140121894437	0.0383915587511278	0.0472399793020912
17_43205356_45363133	ENSG00000004897.7	CDC27	Brain_Frontal_Cortex_BA9	COVID19_HGI_B1_ALL_eur_leave_23andme_20210107	17_44289832_A_G	0.107567	9.579e-06	1588	0.580689759730471	0.0792470412595544	0.27653763732919	0.0377134267409408	0.0258121349398443	0.421009492522311
17_43205356_45363133	ENSG00000004897.7	CDC27	Heart_Atrial_Appendage	COVID19_HGI_C2_ALL_eur_leave_ukbb_23andme_20210107	17_44863133_T_C	0.00632583	0.0002629	1731	0.502601478254335	0.482902302018895	0.00577319770399246	0.00554374125546195	0.0031792807673154	0.100745532963127
17_43205356_45363133	ENSG00000004897.7	CDC27	Ovary	COVID19_HGI_A2_ALL_eur_leave_23andme_20210107	17_44941323_C_T	0.79552	0.0002752	1758	0.84527231250058	0.136687624859207	0.0143503662956958	0.00231920413896329	0.00137049220555371	0.229089830014203
17_43205356_45363133	ENSG00000004897.7	CDC27	Pituitary	COVID19_HGI_A2_ALL_leave_23andme_20210107	17_44863133_T_C	0.695222	5.84e-05	1577	0.828921343719488	0.137430198698558	0.0270821559671862	0.00448798108493198	0.00207832052983578	0.116358136431607
17_43205356_45363133	ENSG00000004897.7	CDC27	Heart_Left_Ventricle	COVID19_HGI_B2_ALL_eur_leave_23andme_20210107	17_45302686_A_T	3.16416e-10	0.8449	1640	0.00482784380100601	0.333335079429802	0.00943434697190467	0.651386834845548	0.0010158949517399	0.121032205717377
17_43205356_45363133	ENSG00000004897.7	CDC27	Artery_Aorta	COVID19_HGI_B2_ALL_eur_leave_ukbb_23andme_20210107	17_44863133_T_C	0.213379	0.000207	1640	0.818860233662356	0.162213711750789	0.0146664382830969	0.00290402104199963	0.0013555952617588	0.0724551935727828
17_43205356_45363133	ENSG00000004897.7	CDC27	Colon_Transverse	COVID19_HGI_C2_ALL_eur_leave_ukbb_23andme_20210107	17_44863133_T_C	0.352285	0.0002629	1731	0.784491752546429	0.203082883370621	0.00901116725786909	0.00233165559568898	0.00108254122939207	0.0459032550379262
17_43205356_45363133	ENSG00000004897.7	CDC27	Esophagus_Muscularis	COVID19_HGI_C2_ALL_eur_leave_ukbb_23andme_20210107	17_44863133_T_C	0.338383	0.0002629	1731	0.818566321376284	0.16922435004234	0.00940256925536481	0.00194295385403294	0.000863805471978922	0.0560912498205807
17_43205356_45363133	ENSG00000004897.7	CDC27	Brain_Nucleus_accumbens_basal_ganglia	COVID19_HGI_B2_ALL_eur_leave_23andme_20210107	17_44826056_C_G	0.693432	1.626e-06	1635	0.283030966573093	0.0428097402526205	0.553041314993974	0.0836125464708107	0.0375054317095022	0.0599819140863608
17_43205356_45363133	ENSG00000004897.7	CDC27	Prostate	COVID19_HGI_B1_ALL_leave_UKBB_23andme_20210107	17_45360317_A_G	0.744285	0.001864	1414	0.854135299590944	0.102170225088324	0.0361864532752	0.00432537991469821	0.00318264213083397	0.0287951957245245
17_43205356_45363133	ENSG00000004897.7	CDC27	Brain_Amygdala	COVID19_HGI_B2_ALL_leave_23andme_20210107	17_44863133_T_C	0.0942772	1.71e-08	1528	0.0167509147949899	0.00309686781486601	0.744023073191116	0.137454476134925	0.0986746680641032	0.202021793182319
17_43205356_45363133	ENSG00000004897.7	CDC27	Stomach	COVID19_HGI_A2_ALL_leave_23andme_20210107	17_44863133_T_C	0.408176	5.84e-05	1577	0.836232775773627	0.130163827196739	0.0273210318807261	0.00425062394939986	0.00203174119950844	0.13107516997239
17_43205356_45363133	ENSG00000004897.7	CDC27	Heart_Left_Ventricle	COVID19_HGI_C2_ALL_leave_UKBB_23andme_20210107	17_45302686_A_T	3.16416e-10	0.8753	1612	0.0140602298491621	0.971830701600785	0.000183852154672894	0.0127064802405602	0.0012187361548202	0.282733636114102
17_43205356_45363133	ENSG00000004897.7	CDC27	Muscle_Skeletal	COVID19_HGI_A2_ALL_leave_UKBB_23andme_20210107	17_45270326_A_G	4.61661e-45	0.1267	1584	1.55931997917257e-13	0.972940818485741	2.00473939117676e-15	0.0124940463759972	0.0145651351381027	0.109763909171298
17_43205356_45363133	ENSG00000004897.7	CDC27	Pituitary	COVID19_HGI_A2_ALL_leave_UKBB_23andme_20210107	17_44863133_T_C	0.695222	0.001149	1584	0.845643857494761	0.140679889119867	0.0108720184097558	0.00180765410681514	0.000996580868800687	0.0224190320981408
17_43205356_45363133	ENSG00000004897.7	CDC27	Brain_Caudate_basal_ganglia	COVID19_HGI_B1_ALL_eur_leave_23andme_20210107	17_44289832_A_G	0.438386	9.579e-06	1588	0.573513117318152	0.0905263261555549	0.273119957400444	0.0430909405708858	0.0197496585549634	0.288508354450057
17_43205356_45363133	ENSG00000004897.7	CDC27	Whole_Blood	COVID19_HGI_C2_ALL_leave_UKBB_23andme_20210107	17_44863133_T_C	0.425309	0.0001428	1612	0.878890714395784	0.107455214706862	0.0114924118095618	0.00140433156267339	0.000757327525118743	0.104036638303096
17_43205356_45363133	ENSG00000004897.7	CDC27	Esophagus_Gastroesophageal_Junction	COVID19_HGI_B1_ALL_leave_23andme_20210107	17_44353728_T_G	0.223985	0.0001029	1552	0.491905008602747	0.0847254589523921	0.337650511318705	0.0581291559224572	0.0275898652036985	0.0280818013640724
17_43205356_45363133	ENSG00000004897.7	CDC27	Cells_EBV-transformed_lymphocytes	COVID19_HGI_A2_ALL_leave_UKBB_23andme_20210107	17_44863133_T_C	0.251015	0.001149	1584	0.840694654386261	0.145552755731246	0.0108083889907843	0.00187022471046545	0.00107397618124356	0.0306892346265552
17_43205356_45363133	ENSG00000004897.7	CDC27	Brain_Hypothalamus	COVID19_HGI_A2_ALL_leave_UKBB_23andme_20210107	17_44863133_T_C	0.539936	0.001149	1580	0.859611567929938	0.126691950830519	0.0110110723285204	0.00162177892597959	0.00106362998504295	0.025047486058535
17_43205356_45363133	ENSG00000004897.7	CDC27	Breast_Mammary_Tissue	COVID19_HGI_A2_ALL_eur_leave_23andme_20210107	17_44941323_C_T	0.380832	0.0002752	1766	0.540612361082272	0.438910686029144	0.00921978459503195	0.00748155449138677	0.00377561380216484	0.0535901478678338
17_43205356_45363133	ENSG00000004897.7	CDC27	Cells_Transformed_fibroblasts	COVID19_HGI_C2_ALL_leave_UKBB_23andme_20210107	17_44863133_T_C	0.877975	0.0001428	1612	0.8552248141929	0.131094729369213	0.0111829555068376	0.00171341608964764	0.0007840848414021	0.0810207317049709
17_43205356_45363133	ENSG00000004897.7	CDC27	Heart_Left_Ventricle	COVID19_HGI_C2_ALL_eur_leave_ukbb_23andme_20210107	17_45302686_A_T	3.16416e-10	0.971	1731	0.0137708341897761	0.973490758806803	0.000158180490440669	0.0111807295989286	0.0013994969140516	0.247380680732674
17_43205356_45363133	ENSG00000004897.7	CDC27	Brain_Nucleus_accumbens_basal_ganglia	COVID19_HGI_A2_ALL_leave_UKBB_23andme_20210107	17_44863133_T_C	0.907213	0.001149	1581	0.861336015575894	0.12503244774204	0.0110416851968376	0.00160183469396535	0.000988016791262678	0.023112798419855
17_43205356_45363133	ENSG00000004897.7	CDC27	Colon_Transverse	COVID19_HGI_B1_ALL_eur_leave_ukbb_23andme_20210107	17_45359414_A_T	0.462582	0.0004106	1591	0.731662505619457	0.172804721950549	0.070845398942792	0.0167243683248679	0.0079630051623345	0.0435765328963334
17_43205356_45363133	ENSG00000004897.7	CDC27	Brain_Hypothalamus	COVID19_HGI_B1_ALL_eur_leave_ukbb_23andme_20210107	17_45361047_G_A	0.640875	0.0004098	1584	0.788081362468117	0.11743805445301	0.0762116878329564	0.0113499698070295	0.0069189254388869	0.0570514815611346
17_43205356_45363133	ENSG00000004897.7	CDC27	Brain_Frontal_Cortex_BA9	COVID19_HGI_B1_ALL_eur_leave_ukbb_23andme_20210107	17_45361047_G_A	0.94173	0.0004098	1589	0.796540327029698	0.108771385272284	0.0771040336776565	0.010521861591211	0.00706239242915054	0.0540696937230069
17_43205356_45363133	ENSG00000004897.7	CDC27	Esophagus_Muscularis	COVID19_HGI_A2_ALL_leave_UKBB_23andme_20210107	17_44863133_T_C	0.338383	0.001149	1584	0.830635513089858	0.155584817112375	0.0106790636626434	0.001999174430211	0.00110143170491268	0.0213053275096013
17_43205356_45363133	ENSG00000004897.7	CDC27	Liver	COVID19_HGI_A2_ALL_eur_leave_23andme_20210107	17_44941323_C_T	0.17183	0.0002752	1758	0.81649812848793	0.165506657163209	0.0138295154738937	0.00280192112445714	0.00136377775051016	0.246200872404794
17_43205356_45363133	ENSG00000004897.7	CDC27	Colon_Transverse	COVID19_HGI_B1_ALL_leave_UKBB_23andme_20210107	17_45359414_A_T	0.462582	0.001863	1414	0.785273503187525	0.170014207970026	0.033269041737248	0.0071986085813042	0.00424463852389741	0.0191642230028763
17_43205356_45363133	ENSG00000004897.7	CDC27	Minor_Salivary_Gland	COVID19_HGI_B2_ALL_leave_23andme_20210107	17_44863133_T_C	0.49065	1.71e-08	1536	0.0177298687501798	0.00287413846884346	0.787508058916701	0.127596394422138	0.0642915394421381	0.193840914671131
17_43205356_45363133	ENSG00000004897.7	CDC27	Esophagus_Gastroesophageal_Junction	COVID19_HGI_B2_ALL_eur_leave_23andme_20210107	17_44826056_C_G	0.229993	1.626e-06	1640	0.272453456079967	0.049933767277311	0.53241582460008	0.0975305705138584	0.047666381528783	0.0609231046731322
17_43205356_45363133	ENSG00000004897.7	CDC27	Prostate	COVID19_HGI_B1_ALL_eur_leave_23andme_20210107	17_44289832_A_G	0.754488	9.579e-06	1589	0.584516855043385	0.0794199805191041	0.278370109173855	0.0378030546363542	0.0198900006273014	0.251711100035678
17_43205356_45363133	ENSG00000004897.7	CDC27	Brain_Caudate_basal_ganglia	COVID19_HGI_B2_ALL_eur_leave_ukbb_23andme_20210107	17_44863133_T_C	0.922226	0.000207	1638	0.844343519297824	0.136851862506601	0.0151104758311402	0.00244787155100893	0.00124627081342638	0.0566163479745784
17_43205356_45363133	ENSG00000004897.7	CDC27	Brain_Cerebellum	COVID19_HGI_A2_ALL_eur_leave_23andme_20210107	17_44941323_C_T	0.400411	0.0002752	1760	0.837628093052438	0.144401085239896	0.014249530112787	0.00245525091417293	0.00126604068070587	0.251619058822701
17_43205356_45363133	ENSG00000004897.7	CDC27	Breast_Mammary_Tissue	COVID19_HGI_B2_ALL_eur_leave_23andme_20210107	17_44826056_C_G	0.986854	1.626e-06	1640	0.189036993473874	0.142051604229559	0.369407267606002	0.277568677963301	0.0219354567272632	0.0558001072551355
17_43205356_45363133	ENSG00000004897.7	CDC27	Colon_Transverse	COVID19_HGI_B2_ALL_leave_UKBB_23andme_20210107	17_44863133_T_C	0.352285	2.548e-06	1405	0.721373291739555	0.158229259903364	0.0920237561458789	0.0201767072736847	0.00819698493751722	0.536081362381373
17_43205356_45363133	ENSG00000004897.7	CDC27	Spleen	COVID19_HGI_B1_ALL_leave_23andme_20210107	17_44367288_G_C	0.148315	8.337e-05	1548	0.494526489917753	0.0751675279665013	0.339223508546862	0.0515220709466543	0.0395604026222298	0.0316875971578432
17_43205356_45363133	ENSG00000004897.7	CDC27	Adipose_Visceral_Omentum	COVID19_HGI_C2_ALL_eur_leave_ukbb_23andme_20210107	17_45294093_G_A	2.78986e-19	0.8569	1731	0.00212060567838893	0.983669595921202	2.4358614853403e-05	0.0112961603620217	0.00288927942353407	0.0827072892513686
17_43205356_45363133	ENSG00000004897.7	CDC27	Colon_Sigmoid	COVID19_HGI_A2_ALL_eur_leave_ukbb_23andme_20210107	17_44941323_C_T	0.532034	0.000271	1767	0.791363405852904	0.190996261352073	0.0130409300185351	0.00314598663437394	0.00145341614211401	0.287798190272624
17_43205356_45363133	ENSG00000004897.7	CDC27	Brain_Nucleus_accumbens_basal_ganglia	COVID19_HGI_C2_ALL_eur_leave_ukbb_23andme_20210107	17_44863133_T_C	0.907213	0.0002629	1725	0.852007717699018	0.135902093840583	0.00977033355345477	0.00155768473101102	0.000762170175932933	0.0620951571487059
17_43205356_45363133	ENSG00000004897.7	CDC27	Vagina	COVID19_HGI_B1_ALL_leave_23andme_20210107	17_44354231_A_G	0.619774	6.95e-05	1548	0.504462602236927	0.0719866193415471	0.346037029396242	0.0493511884612344	0.0281625605640491	0.0332142962216086
17_43205356_45363133	ENSG00000004897.7	CDC27	Brain_Caudate_basal_ganglia	COVID19_HGI_C2_ALL_eur_leave_ukbb_23andme_20210107	17_44863133_T_C	0.922226	0.0002629	1729	0.844237229305771	0.143629852572933	0.00969215985802224	0.00164813192140138	0.000792626341871587	0.0586142009548428
17_43205356_45363133	ENSG00000004897.7	CDC27	Lung	COVID19_HGI_C2_ALL_leave_23andme_20210107	17_44280902_G_C	0.921841	7.33e-05	1661	0.84778950583518	0.109984817371044	0.0356772056135834	0.00462652759100794	0.00192194358918488	0.0588487792922235
17_43205356_45363133	ENSG00000004897.7	CDC27	Esophagus_Muscularis	COVID19_HGI_B2_ALL_eur_leave_23andme_20210107	17_44826056_C_G	0.301804	1.626e-06	1640	0.272103141188489	0.053473175006991	0.531731255593324	0.104456546364466	0.0382358818467303	0.0612379488989173
17_43205356_45363133	ENSG00000004897.7	CDC27	Brain_Frontal_Cortex_BA9	COVID19_HGI_C2_ALL_eur_leave_23andme_20210107	17_44826056_C_G	0.998888	0.0001425	1726	0.841438056660423	0.124868178049095	0.0275089278920136	0.00408018004413965	0.0021046573543289	0.0387609983617633
17_43205356_45363133	ENSG00000004897.7	CDC27	Lung	COVID19_HGI_A2_ALL_eur_leave_ukbb_23andme_20210107	17_44941323_C_T	0.0563896	0.000271	1768	0.861608228872596	0.120508757287599	0.0142070938957824	0.00198538337089083	0.00169053657313187	0.393100723049853
17_43205356_45363133	ENSG00000004897.7	CDC27	Lung	COVID19_HGI_B2_ALL_eur_leave_23andme_20210107	17_44826056_C_G	0.772781	1.626e-06	1640	0.291110317914497	0.0377380258686468	0.568874193016464	0.0737173282480433	0.0285601349523489	0.0590357993183126
17_43205356_45363133	ENSG00000004897.7	CDC27	Brain_Spinal_cord_cervical_c-1	COVID19_HGI_A2_ALL_leave_23andme_20210107	17_44863133_T_C	0.628438	5.84e-05	1575	0.828329653107751	0.137847311993001	0.0270402803224694	0.00449765033088545	0.00228510424589313	0.126401412248829
17_43205356_45363133	ENSG00000004897.7	CDC27	Brain_Hippocampus	COVID19_HGI_B2_ALL_leave_23andme_20210107	17_44863133_T_C	0.276164	1.71e-08	1532	0.0179056449186514	0.00254959529956188	0.795312985568941	0.113174025514117	0.0710577486987288	0.199833148299426
17_43205356_45363133	ENSG00000004897.7	CDC27	Muscle_Skeletal	COVID19_HGI_C2_ALL_eur_leave_23andme_20210107	17_45290878_ATATTT_A	4.61661e-45	0.4572	1728	1.05137405177546e-13	0.965354666718533	3.43788821763438e-15	0.0315630518546171	0.00308228142674247	0.0717411002534368
17_43205356_45363133	ENSG00000004897.7	CDC27	Brain_Amygdala	COVID19_HGI_C2_ALL_eur_leave_23andme_20210107	17_44826056_C_G	0.0515066	0.0001425	1717	0.801083772621798	0.163959559378445	0.0261599117787438	0.00535076008718776	0.0034459961338248	0.0561664244980535
17_43205356_45363133	ENSG00000004897.7	CDC27	Vagina	COVID19_HGI_C2_ALL_leave_23andme_20210107	17_44280902_G_C	0.40569	7.33e-05	1657	0.829980485518015	0.126883093313504	0.0349172221000774	0.00533507891304454	0.00288412015535952	0.0665494629718262
17_43205356_45363133	ENSG00000004897.7	CDC27	Adrenal_Gland	COVID19_HGI_A2_ALL_eur_leave_23andme_20210107	17_44941323_C_T	0.501373	0.0002752	1766	0.852935147476521	0.129023962440878	0.014546242186402	0.00219912242079747	0.00129552547540252	0.245591543656009
17_43205356_45363133	ENSG00000004897.7	CDC27	Brain_Substantia_nigra	COVID19_HGI_A2_ALL_leave_UKBB_23andme_20210107	17_44863133_T_C	0.850409	0.001149	1582	0.852800756425069	0.133496423409327	0.0109480674307142	0.00171275555075801	0.00104199718413135	0.0256828539282852
17_43205356_45363133	ENSG00000004897.7	CDC27	Vagina	COVID19_HGI_A2_ALL_leave_23andme_20210107	17_44863133_T_C	0.657305	5.84e-05	1575	0.844065116295116	0.12207439256865	0.0275668293637462	0.00398459180373866	0.00230906996874931	0.123054086052686
17_43205356_45363133	ENSG00000004897.7	CDC27	Brain_Cortex	COVID19_HGI_B1_ALL_leave_23andme_20210107	17_44354231_A_G	0.784532	6.95e-05	1548	0.497796186198777	0.0806463157263199	0.341663235105603	0.0553271649849924	0.024567097984308	0.0329869586370295
17_43205356_45363133	ENSG00000004897.7	CDC27	Small_Intestine_Terminal_Ileum	COVID19_HGI_B1_ALL_leave_23andme_20210107	17_44354231_A_G	0.45992	6.95e-05	1548	0.505519147788554	0.0696931488240165	0.346967689705802	0.0478045144915631	0.0300154991900651	0.0322931979880935
17_43205356_45363133	ENSG00000004897.7	CDC27	Thyroid	COVID19_HGI_A2_ALL_leave_23andme_20210107	17_44863133_T_C	0.478913	5.84e-05	1577	0.841872998775746	0.1248301460657	0.027505306782308	0.00407668112384172	0.00171486725240457	0.121875618669626
17_43205356_45363133	ENSG00000004897.7	CDC27	Artery_Tibial	COVID19_HGI_A2_ALL_eur_leave_ukbb_23andme_20210107	17_44941323_C_T	0.218947	0.000271	1768	0.670389687817236	0.31074308852288	0.0110540834249531	0.00512116372515483	0.002691976509776	0.145861613497102
17_43205356_45363133	ENSG00000004897.7	CDC27	Skin_Not_Sun_Exposed_Suprapubic	COVID19_HGI_A2_ALL_leave_23andme_20210107	17_44863133_T_C	0.201851	5.84e-05	1577	0.837391876212329	0.12896009164624	0.0273589015038217	0.00421124988788353	0.00207788074972598	0.161850852227912
17_43205356_45363133	ENSG00000004897.7	CDC27	Brain_Nucleus_accumbens_basal_ganglia	COVID19_HGI_C2_ALL_leave_UKBB_23andme_20210107	17_44863133_T_C	0.907213	0.0001428	1606	0.858995118564565	0.12727458781113	0.0112145599615837	0.00166077089021129	0.000854962772510758	0.0963091180210998
17_43205356_45363133	ENSG00000004897.7	CDC27	Pancreas	COVID19_HGI_B2_ALL_leave_UKBB_23andme_20210107	17_44863133_T_C	0.634035	2.548e-06	1405	0.792058400911491	0.089222697093371	0.101040875748266	0.0113756101304356	0.00630241611643645	0.633263808069391
17_43205356_45363133	ENSG00000004897.7	CDC27	Brain_Hypothalamus	COVID19_HGI_B1_ALL_eur_leave_23andme_20210107	17_44289832_A_G	0.289227	9.579e-06	1583	0.575155931969654	0.0856503546282449	0.273840320818686	0.0407548132043288	0.0245985793790864	0.287387186649572
17_43205356_45363133	ENSG00000004897.7	CDC27	Pituitary	COVID19_HGI_B1_ALL_leave_23andme_20210107	17_44354231_A_G	0.382454	6.95e-05	1552	0.495900403554295	0.081026917005549	0.340393006566197	0.0555909258676738	0.0270887470062849	0.0352559638212128
17_43205356_45363133	ENSG00000004897.7	CDC27	Pancreas	COVID19_HGI_B2_ALL_leave_23andme_20210107	17_44863133_T_C	0.634035	1.71e-08	1537	0.0186156042991555	0.00229673814365044	0.826849862507929	0.101964014220567	0.0502737808286978	0.193292345704087
17_43205356_45363133	ENSG00000004897.7	CDC27	Adipose_Subcutaneous	COVID19_HGI_C2_ALL_eur_leave_ukbb_23andme_20210107	17_45290878_ATATTT_A	6.37935e-21	0.9141	1731	0.000385513878622213	0.98543574740838	4.42825565624923e-06	0.0113164789402925	0.00285783151704909	0.0622218165379829
17_43205356_45363133	ENSG00000004897.7	CDC27	Brain_Cortex	COVID19_HGI_C2_ALL_leave_UKBB_23andme_20210107	17_44863133_T_C	0.5902	0.0001428	1609	0.844368864617445	0.141839265775152	0.0110324015582487	0.00185234422440873	0.000907123824745121	0.0948926927158754
17_43205356_45363133	ENSG00000004897.7	CDC27	Cells_Transformed_fibroblasts	COVID19_HGI_B2_ALL_leave_UKBB_23andme_20210107	17_44863133_T_C	0.877975	2.548e-06	1405	0.775868497265753	0.106180441079806	0.0989755709162446	0.0135397330602962	0.00543575767790052	0.590846182928998
17_43205356_45363133	ENSG00000004897.7	CDC27	Liver	COVID19_HGI_B2_ALL_eur_leave_ukbb_23andme_20210107	17_44863133_T_C	0.940549	0.000207	1633	0.826005907374808	0.156433637128998	0.0137502017237916	0.00260288304521957	0.0012073707271824	0.0568401838924814
17_43205356_45363133	ENSG00000004897.7	CDC27	Esophagus_Gastroesophageal_Junction	COVID19_HGI_C2_ALL_leave_23andme_20210107	17_44280902_G_C	0.374873	7.33e-05	1661	0.807096419506934	0.149609300982134	0.0339647338290289	0.00629291508395628	0.00303663059794744	0.0545513210363431
17_43205356_45363133	ENSG00000004897.7	CDC27	Cells_Transformed_fibroblasts	COVID19_HGI_A2_ALL_eur_leave_23andme_20210107	17_44941323_C_T	0.203444	0.0002752	1766	0.841427254754859	0.140569233443705	0.0143499827227374	0.00239605740000714	0.00125747167869147	0.270161783478388
17_43205356_45363133	ENSG00000004897.7	CDC27	Brain_Frontal_Cortex_BA9	COVID19_HGI_C2_ALL_leave_23andme_20210107	17_44280902_G_C	0.619742	7.33e-05	1659	0.83831504401884	0.118756132243416	0.0352732393376038	0.00499416346646033	0.00266142093367964	0.0634842290660166
17_43205356_45363133	ENSG00000004897.7	CDC27	Pancreas	COVID19_HGI_C2_ALL_eur_leave_23andme_20210107	17_44826056_C_G	0.674972	0.0001425	1728	0.847700201609182	0.118918589512737	0.0277189505512059	0.0038867436765276	0.00177551465034684	0.0414996443259168
17_43205356_45363133	ENSG00000004897.7	CDC27	Brain_Cerebellum	COVID19_HGI_A2_ALL_leave_UKBB_23andme_20210107	17_44863133_T_C	0.847367	0.001149	1581	0.853806153177208	0.132583503872412	0.0109492300045393	0.00169929212242201	0.000961820823419342	0.0226213015623273
17_43205356_45363133	ENSG00000004897.7	CDC27	Brain_Substantia_nigra	COVID19_HGI_B1_ALL_eur_leave_23andme_20210107	17_44289832_A_G	0.376746	9.579e-06	1576	0.571964195276397	0.0897311723730726	0.271978999043774	0.0426450645145588	0.023680568792198	0.287087882781667
17_43205356_45363133	ENSG00000004897.7	CDC27	Brain_Frontal_Cortex_BA9	COVID19_HGI_C2_ALL_eur_leave_ukbb_23andme_20210107	17_44863133_T_C	0.961192	0.0002629	1729	0.860041432673036	0.127830344142672	0.00987359803694522	0.00146675239570534	0.000787872751641205	0.0628682326660116
17_43205356_45363133	ENSG00000004897.7	CDC27	Brain_Amygdala	COVID19_HGI_C2_ALL_leave_23andme_20210107	17_44280902_G_C	0.158565	7.33e-05	1650	0.797702995401027	0.157874006885238	0.0335409251095414	0.00663386180283719	0.00424821080135639	0.0590053691903536
17_43205356_45363133	ENSG00000004897.7	CDC27	Whole_Blood	COVID19_HGI_B1_ALL_leave_UKBB_23andme_20210107	17_45361047_G_A	0.301352	0.001904	1414	0.862836577220922	0.0936336318516783	0.0365550932044273	0.00396388886805894	0.00301080885491324	0.0311757987534524
17_43205356_45363133	ENSG00000004897.7	CDC27	Adrenal_Gland	COVID19_HGI_B2_ALL_eur_leave_23andme_20210107	17_44826056_C_G	0.338565	1.626e-06	1640	0.283862338054622	0.0398676153240671	0.554710529140431	0.0778637368980171	0.0436957805828626	0.0627524038178956
17_43205356_45363133	ENSG00000004897.7	CDC27	Uterus	COVID19_HGI_C2_ALL_eur_leave_ukbb_23andme_20210107	17_44863133_T_C	0.0537571	0.0002629	1731	0.842605943230045	0.144852175435742	0.0096787035201764	0.00166266296909961	0.001200514844937	0.102740004484449
17_43205356_45363133	ENSG00000004897.7	CDC27	Thyroid	COVID19_HGI_A2_ALL_eur_leave_ukbb_23andme_20210107	17_44941323_C_T	0.681242	0.000271	1768	0.840920764253519	0.141493046316265	0.0138659774318723	0.00233169620560762	0.00138851579273529	0.304056327736852
17_43205356_45363133	ENSG00000004897.7	CDC27	Brain_Spinal_cord_cervical_c-1	COVID19_HGI_A2_ALL_eur_leave_ukbb_23andme_20210107	17_44941323_C_T	0.333895	0.000271	1760	0.828989132557965	0.153515609609097	0.0135983182338638	0.00251681224857202	0.00138012735050222	0.336581739803856
17_43205356_45363133	ENSG00000004897.7	CDC27	Brain_Caudate_basal_ganglia	COVID19_HGI_B1_ALL_leave_UKBB_23andme_20210107	17_45359414_A_T	0.248436	0.001863	1412	0.837669170593158	0.118210724281016	0.0354643442080124	0.00500102487035589	0.00365473604745836	0.0294403118225559
17_43205356_45363133	ENSG00000004897.7	CDC27	Minor_Salivary_Gland	COVID19_HGI_A2_ALL_leave_23andme_20210107	17_44863133_T_C	0.49065	5.84e-05	1577	0.829088829037428	0.137048956908496	0.0270876279743158	0.00447530435854903	0.00229928172121084	0.134080313762035
17_43205356_45363133	ENSG00000004897.7	CDC27	Minor_Salivary_Gland	COVID19_HGI_C2_ALL_leave_UKBB_23andme_20210107	17_44863133_T_C	0.49065	0.0001428	1611	0.8434010396522	0.142681853712769	0.0110153341282745	0.0018624730971792	0.00103929940957815	0.0988041532069716
17_43205356_45363133	ENSG00000004897.7	CDC27	Pancreas	COVID19_HGI_A2_ALL_leave_UKBB_23andme_20210107	17_44863133_T_C	0.634035	0.001149	1584	0.876224739538148	0.110204058217077	0.0112651814530578	0.00141594816151174	0.000890072630205527	0.0246193996943425
17_43205356_45363133	ENSG00000004897.7	CDC27	Esophagus_Mucosa	COVID19_HGI_A2_ALL_leave_UKBB_23andme_20210107	17_44862334_G_A	0.0281571	0.006351	1584	0.87490341786472	0.111472635745458	0.0112481938838448	0.00143220415001318	0.000943548355964722	0.024702368021324
17_43205356_45363133	ENSG00000004897.7	CDC27	Minor_Salivary_Gland	COVID19_HGI_B1_ALL_leave_23andme_20210107	17_44354231_A_G	0.538688	6.95e-05	1549	0.495835888861485	0.080541039045751	0.340326454472991	0.055252840228301	0.0280437773914713	0.0355972428970205
17_43205356_45363133	ENSG00000004897.7	CDC27	Whole_Blood	COVID19_HGI_C2_ALL_eur_leave_ukbb_23andme_20210107	17_44863133_T_C	0.425309	0.0002629	1731	0.872345248996362	0.115632509439301	0.010020307950718	0.00132755358364514	0.000674380029974573	0.0671987373299304
17_43205356_45363133	ENSG00000004897.7	CDC27	Prostate	COVID19_HGI_A2_ALL_leave_UKBB_23andme_20210107	17_44863133_T_C	0.150159	0.001149	1584	0.870440194614011	0.115909660430383	0.0111908124638552	0.0014892221862494	0.00097011030550142	0.0429092694380809
17_43205356_45363133	ENSG00000004897.7	CDC27	Skin_Sun_Exposed_Lower_leg	COVID19_HGI_B1_ALL_eur_leave_23andme_20210107	17_44289832_A_G	0.577322	9.579e-06	1590	0.537941676135306	0.130069691893981	0.256199332988673	0.0619329490075977	0.0138563499744429	0.243735229595386
17_43205356_45363133	ENSG00000004897.7	CDC27	Artery_Tibial	COVID19_HGI_B1_ALL_eur_leave_ukbb_23andme_20210107	17_45361047_G_A	0.000200299	0.0004098	1591	0.596712860939072	0.248814585261928	0.0577784980955557	0.0240195379713342	0.0726745177321096	0.209693035645468
17_43205356_45363133	ENSG00000004897.7	CDC27	Brain_Substantia_nigra	COVID19_HGI_B2_ALL_leave_23andme_20210107	17_44863133_T_C	0.850409	1.71e-08	1530	0.0178409375860304	0.00271849200656911	0.792438809713974	0.120680616033651	0.0663211446597751	0.176205549087978
17_43205356_45363133	ENSG00000004897.7	CDC27	Uterus	COVID19_HGI_B2_ALL_leave_UKBB_23andme_20210107	17_44863133_T_C	0.0537571	2.548e-06	1405	0.766806649705466	0.105747375997106	0.0978195740701345	0.0134737711777465	0.0161526290495474	0.668267727397817
17_43205356_45363133	ENSG00000004897.7	CDC27	Brain_Anterior_cingulate_cortex_BA24	COVID19_HGI_B1_ALL_eur_leave_23andme_20210107	17_44289832_A_G	0.589506	9.579e-06	1583	0.575470816763346	0.0875747895290318	0.273979870859935	0.041672783915488	0.0213017389321986	0.262393396770066
17_43205356_45363133	ENSG00000004897.7	CDC27	Uterus	COVID19_HGI_B2_ALL_leave_23andme_20210107	17_44863133_T_C	0.0537571	1.71e-08	1537	0.0170610255451519	0.00257946523221848	0.757800090695584	0.114464090367719	0.108095328159326	0.230170983713856
17_43205356_45363133	ENSG00000004897.7	CDC27	Stomach	COVID19_HGI_A2_ALL_eur_leave_ukbb_23andme_20210107	17_44941323_C_T	0.164938	0.000271	1768	0.83390474390954	0.148381867343591	0.0137502899808227	0.00244515683570069	0.00151794193034619	0.327841707064934
17_43205356_45363133	ENSG00000004897.7	CDC27	Pituitary	COVID19_HGI_A2_ALL_eur_leave_23andme_20210107	17_44941323_C_T	0.597809	0.0002752	1766	0.829417804768314	0.15255373674443	0.0141451695331923	0.00260041974286948	0.00128286921119512	0.239745724420766
17_43205356_45363133	ENSG00000004897.7	CDC27	Ovary	COVID19_HGI_B2_ALL_leave_23andme_20210107	17_44863133_T_C	0.234499	1.71e-08	1535	0.0179821798609572	0.00254541774492799	0.798714920056916	0.112992116493407	0.0677653658437925	0.226263464016998
17_43205356_45363133	ENSG00000004897.7	CDC27	Skin_Not_Sun_Exposed_Suprapubic	COVID19_HGI_B2_ALL_eur_leave_ukbb_23andme_20210107	17_44863133_T_C	0.201851	0.000207	1640	0.844939915844281	0.136231800969505	0.0151335461403844	0.00243876397047248	0.00125597307535698	0.0778481796691896
17_43205356_45363133	ENSG00000004897.7	CDC27	Breast_Mammary_Tissue	COVID19_HGI_C2_ALL_leave_23andme_20210107	17_44280902_G_C	0.923354	7.33e-05	1661	0.536653500984706	0.4206503643951	0.0225837866193204	0.0176996577395541	0.00241269026131944	0.0340172995240845
17_43205356_45363133	ENSG00000004897.7	CDC27	Stomach	COVID19_HGI_A2_ALL_leave_UKBB_23andme_20210107	17_44863133_T_C	0.408176	0.001149	1584	0.852722236202293	0.13357757353016	0.0109630215701731	0.0017163189330288	0.00102084976434483	0.0240909169347149
17_43205356_45363133	ENSG00000004897.7	CDC27	Cells_EBV-transformed_lymphocytes	COVID19_HGI_A2_ALL_eur_leave_23andme_20210107	17_44941323_C_T	0.429536	0.0002752	1766	0.824372354731519	0.157536199114287	0.0140591227353886	0.00268532820186155	0.00134699521694416	0.235103714297456
17_43205356_45363133	ENSG00000004897.7	CDC27	Brain_Anterior_cingulate_cortex_BA24	COVID19_HGI_B2_ALL_leave_UKBB_23andme_20210107	17_44863133_T_C	0.925597	2.548e-06	1402	0.775455224952911	0.104958121290316	0.0989085119940632	0.0133800016864843	0.00729814007622564	0.613893270294957
17_43205356_45363133	ENSG00000004897.7	CDC27	Heart_Atrial_Appendage	COVID19_HGI_A2_ALL_eur_leave_ukbb_23andme_20210107	17_44941323_C_T	0.0942539	0.000271	1768	0.498113260036537	0.482725376165238	0.00821341024717604	0.00795668752444896	0.00299126602660027	0.110442556064809
17_43205356_45363133	ENSG00000004897.7	CDC27	Brain_Cerebellum	COVID19_HGI_B1_ALL_eur_leave_23andme_20210107	17_44289832_A_G	0.998928	9.579e-06	1585	0.574718290273139	0.0900733335898948	0.2736512302451	0.0428695917408015	0.0186875541510651	0.245507194759801
17_43205356_45363133	ENSG00000004897.7	CDC27	Skin_Sun_Exposed_Lower_leg	COVID19_HGI_B1_ALL_leave_23andme_20210107	17_44354231_A_G	0.975884	6.95e-05	1552	0.470900716793449	0.111863040524767	0.323232870218766	0.0767671269349565	0.0172362455280611	0.0310798222297636
17_43205356_45363133	ENSG00000004897.7	CDC27	Brain_Amygdala	COVID19_HGI_B1_ALL_eur_leave_23andme_20210107	17_44289832_A_G	0.163981	9.579e-06	1580	0.552319606684908	0.104645743382385	0.262875042033396	0.0497754780146286	0.0303841298846829	0.283823941958589
17_43205356_45363133	ENSG00000004897.7	CDC27	Heart_Atrial_Appendage	COVID19_HGI_B1_ALL_leave_UKBB_23andme_20210107	17_45195850_G_A	1.88229e-06	0.278	1414	0.516586167137234	0.434082494672954	0.0218857846159486	0.0183813546475818	0.00906419892628168	0.117304467508641
17_43205356_45363133	ENSG00000004897.7	CDC27	Brain_Hippocampus	COVID19_HGI_C2_ALL_leave_23andme_20210107	17_44280902_G_C	0.374267	7.33e-05	1655	0.829184496107298	0.127516505732905	0.0348756591394937	0.00536030568554274	0.00306303333476129	0.0626749030385678
17_43205356_45363133	ENSG00000004897.7	CDC27	Cells_Transformed_fibroblasts	COVID19_HGI_B2_ALL_eur_leave_ukbb_23andme_20210107	17_44863133_T_C	0.877975	0.000207	1640	0.848781535582669	0.132523373146699	0.0152023526063526	0.00237247879088391	0.00112025987339523	0.0495252364525622
17_43205356_45363133	ENSG00000004897.7	CDC27	Cells_Transformed_fibroblasts	COVID19_HGI_A2_ALL_leave_23andme_20210107	17_44863133_T_C	0.877975	5.84e-05	1577	0.841121083473735	0.125390737359449	0.0274807405340898	0.00409479874502055	0.00191263988770631	0.0997650966669864
17_43205356_45363133	ENSG00000004897.7	CDC27	Cells_Transformed_fibroblasts	COVID19_HGI_C2_ALL_leave_23andme_20210107	17_44280902_G_C	0.777514	7.33e-05	1661	0.827577078202779	0.130064712737485	0.0348266136545801	0.00547140399689349	0.00206019140826279	0.0583001155809005
17_47368921_48440666	ENSG00000005882.7	PDK2	Ovary	COVID19_HGI_B2_ALL_eur_leave_23andme_20210107	17_47907383_G_C	0.297561	1.64e-06	2442	0.427987805792979	0.106406333168923	0.345197747487237	0.0857884482612199	0.0346196652896409	0.243195887140872
17_47368921_48440666	ENSG00000005882.7	PDK2	Adrenal_Gland	COVID19_HGI_B1_ALL_leave_23andme_20210107	17_48188979_C_T	4.81547e-06	0.3286	2353	0.570143074504947	0.363545885311494	0.0368557177105628	0.0234947098735081	0.00596061259948736	0.0584517247558585
17_47368921_48440666	ENSG00000005882.7	PDK2	Adrenal_Gland	COVID19_HGI_B2_ALL_eur_leave_23andme_20210107	17_47907383_G_C	0.416662	1.64e-06	2445	0.327479487146285	0.212063647193559	0.264139267487867	0.171021559196542	0.0252960389757456	0.241696891157598
17_47368921_48440666	ENSG00000005882.7	PDK2	Brain_Frontal_Cortex_BA9	COVID19_HGI_B1_ALL_eur_leave_ukbb_23andme_20210107	17_47855275_A_T	0.534957	0.001111	2466	0.752128983289021	0.174547520716745	0.0552871132153741	0.0128253389732002	0.00521104380565986	0.0354923945214746
17_47368921_48440666	ENSG00000005882.7	PDK2	Minor_Salivary_Gland	COVID19_HGI_B1_ALL_eur_leave_23andme_20210107	17_47731331_A_G	0.026784	0.0004004	2430	0.734733575439849	0.187558160856205	0.0570414463823544	0.0145550695207256	0.00611174780086545	0.100554367937779
17_47368921_48440666	ENSG00000005882.7	PDK2	Breast_Mammary_Tissue	COVID19_HGI_C2_ALL_eur_leave_23andme_20210107	17_48179321_T_C	2.25972e-10	0.9855	2567	0.00144836328649452	0.909166481404295	0.000140931984838645	0.0884650345803895	0.000779188743982397	0.209960631210768
17_47368921_48440666	ENSG00000005882.7	PDK2	Cells_EBV-transformed_lymphocytes	COVID19_HGI_B1_ALL_leave_UKBB_23andme_20210107	17_47855275_A_T	0.951553	0.0007298	2138	0.775002046994429	0.173317655711549	0.0390672440793008	0.00873292667958156	0.00388012653513937	0.0721970871776413
17_47368921_48440666	ENSG00000005882.7	PDK2	Liver	COVID19_HGI_C2_ALL_leave_UKBB_23andme_20210107	17_48183777_A_AT	2.91863e-07	0.171	2355	0.223273604872096	0.763882352378945	0.00265730140299203	0.00909028560825616	0.00109645573771106	0.174333817917511
17_47368921_48440666	ENSG00000005882.7	PDK2	Artery_Coronary	COVID19_HGI_B1_ALL_leave_UKBB_23andme_20210107	17_48170081_G_C	2.22771e-07	0.2906	2141	0.433216133463868	0.51186746915689	0.0218756777802563	0.02584005421855	0.00720066538043638	0.280871338981993
17_47368921_48440666	ENSG00000005882.7	PDK2	Brain_Nucleus_accumbens_basal_ganglia	COVID19_HGI_A2_ALL_eur_leave_ukbb_23andme_20210107	17_47940666_C_T	0.374183	2.925e-09	2680	0.00284911620037209	0.000749555595537551	0.732525353720123	0.192644136416248	0.0712318380677204	0.656737756453312
17_47368921_48440666	ENSG00000005882.7	PDK2	Brain_Frontal_Cortex_BA9	COVID19_HGI_A2_ALL_leave_UKBB_23andme_20210107	17_47940666_C_T	0.514196	3.088e-08	2243	0.0406510541608698	0.00849989427439209	0.728446706839275	0.152243726482011	0.0701586182434518	0.946923797252425
17_47368921_48440666	ENSG00000005882.7	PDK2	Artery_Tibial	COVID19_HGI_B2_ALL_eur_leave_ukbb_23andme_20210107	17_48181760_G_A	1.05034e-31	0.445	2452	8.54189288351506e-22	0.187458757993897	3.70129430428796e-21	0.812278751908156	0.000262490097949254	0.281247549798658
17_47368921_48440666	ENSG00000005882.7	PDK2	Brain_Amygdala	COVID19_HGI_C2_ALL_leave_23andme_20210107	17_48128226_A_G	0.52553	8.324e-05	2450	0.784983197177508	0.190050301650753	0.0186269950917013	0.00450790318984629	0.00183160289019105	0.113733988452928
17_47368921_48440666	ENSG00000005882.7	PDK2	Brain_Amygdala	COVID19_HGI_C2_ALL_eur_leave_ukbb_23andme_20210107	17_47940666_C_T	0.204195	4.413e-05	2557	0.757565803001664	0.191524238571379	0.0374004848288353	0.00945135730856345	0.00405811628955876	0.172616966555054
17_47368921_48440666	ENSG00000005882.7	PDK2	Skin_Sun_Exposed_Lower_leg	COVID19_HGI_A2_ALL_eur_leave_23andme_20210107	17_48183777_A_AT	4.03795e-13	0.8927	2674	2.56165255591805e-09	0.00174512789806833	1.46532092808187e-06	0.998251077942727	2.32627662359837e-06	0.192897456119257
17_47368921_48440666	ENSG00000005882.7	PDK2	Esophagus_Gastroesophageal_Junction	COVID19_HGI_C2_ALL_eur_leave_ukbb_23andme_20210107	17_48183777_A_AT	2.90999e-11	0.1804	2567	0.000850243793600105	0.950211223053487	4.21441092567158e-05	0.0470974046825797	0.0017989843610769	0.670887335493631
17_47368921_48440666	ENSG00000005882.7	PDK2	Vagina	COVID19_HGI_C2_ALL_leave_UKBB_23andme_20210107	17_47940666_C_T	0.646549	0.0007466	2354	0.790062529118987	0.1972774420638	0.00940090982594313	0.00234648060604897	0.000912638385221712	0.0514100824697969
17_47368921_48440666	ENSG00000005882.7	PDK2	Vagina	COVID19_HGI_A2_ALL_leave_UKBB_23andme_20210107	17_47940666_C_T	0.646549	3.088e-08	2243	0.0397329628254688	0.00946434265717576	0.711994965951968	0.169527040571849	0.0692806879935384	0.94921146054102
17_47368921_48440666	ENSG00000005882.7	PDK2	Esophagus_Gastroesophageal_Junction	COVID19_HGI_C2_ALL_eur_leave_23andme_20210107	17_48183777_A_AT	2.90999e-11	0.3618	2566	0.000813914861824849	0.909610843590724	7.91445059743799e-05	0.0884488683847762	0.00104722865670003	0.574648158291812
17_47368921_48440666	ENSG00000005882.7	PDK2	Skin_Not_Sun_Exposed_Suprapubic	COVID19_HGI_A2_ALL_leave_23andme_20210107	17_47940666_C_T	0.633299	8.597e-09	2235	1.28030473463115e-05	0.020200165943943	0.00062055020076213	0.979080651191443	8.58296165046695e-05	0.595615734098915
17_47368921_48440666	ENSG00000005882.7	PDK2	Esophagus_Muscularis	COVID19_HGI_B1_ALL_leave_23andme_20210107	17_48188979_C_T	6.96638e-24	0.3286	2355	3.06823509722067e-14	0.92995968535129	1.98440379086816e-15	0.0601359275485723	0.0099043871001066	0.315036080866829
17_47368921_48440666	ENSG00000005882.7	PDK2	Artery_Aorta	COVID19_HGI_A2_ALL_leave_UKBB_23andme_20210107	17_48188979_C_T	9.92467e-20	0.3688	2243	1.401843755298e-11	0.0528488962110488	2.51203440631312e-10	0.94702585475857	0.000125248765159896	0.393100720962862
17_47368921_48440666	ENSG00000005882.7	PDK2	Pituitary	COVID19_HGI_C2_ALL_leave_UKBB_23andme_20210107	17_48183777_A_AT	3.55573e-12	0.171	2353	0.00022963814373779	0.986916152733995	2.72880260950381e-06	0.0117264535414281	0.00112502677822926	0.270590329124809
17_47368921_48440666	ENSG00000005882.7	PDK2	Minor_Salivary_Gland	COVID19_HGI_B2_ALL_eur_leave_23andme_20210107	17_47907383_G_C	0.444166	1.64e-06	2417	0.427171451555289	0.108658981920581	0.344441949778622	0.0875830541062278	0.0321445626392799	0.24366242801118
17_47368921_48440666	ENSG00000005882.7	PDK2	Brain_Caudate_basal_ganglia	COVID19_HGI_B2_ALL_leave_23andme_20210107	17_47940666_C_T	0.820149	9.466e-07	2282	0.358520972274137	0.0821377203178408	0.423837400129195	0.0970633764458134	0.0384405308330136	0.321771063928575
17_47368921_48440666	ENSG00000005882.7	PDK2	Brain_Frontal_Cortex_BA9	COVID19_HGI_B2_ALL_leave_UKBB_23andme_20210107	17_47940666_C_T	0.514196	1.9e-07	2074	0.221700839814199	0.0428790092359166	0.569344599100929	0.110060538192582	0.0560150136563733	0.749252657005181
17_47368921_48440666	ENSG00000005882.7	PDK2	Whole_Blood	COVID19_HGI_A2_ALL_eur_leave_ukbb_23andme_20210107	17_47940666_C_T	0.412047	2.925e-09	2685	0.00274136592236033	0.000882417232786271	0.704822312056697	0.226810241955866	0.0647436628322913	0.653120765107934
17_47368921_48440666	ENSG00000005882.7	PDK2	Stomach	COVID19_HGI_B2_ALL_eur_leave_23andme_20210107	17_48184288_G_A	8.01383e-13	0.8243	2449	1.94505848304138e-05	0.553215959791082	1.56888355323775e-05	0.446223291449224	0.000525609339331424	0.235508583980807
17_47368921_48440666	ENSG00000005882.7	PDK2	Cells_Transformed_fibroblasts	COVID19_HGI_C2_ALL_eur_leave_ukbb_23andme_20210107	17_48172576_C_CG	2.05044e-15	0.4173	2568	1.28921194310079e-05	0.951363393996132	6.3951763531862e-07	0.0471912482691361	0.00143182609766507	0.395267879765081
17_47368921_48440666	ENSG00000005882.7	PDK2	Brain_Putamen_basal_ganglia	COVID19_HGI_B2_ALL_leave_UKBB_23andme_20210107	17_47940666_C_T	0.0418713	1.9e-07	2073	0.215462328922642	0.0462044493033171	0.553322872852541	0.11858995334231	0.0664203955791907	0.778234871825819
17_47368921_48440666	ENSG00000005882.7	PDK2	Spleen	COVID19_HGI_B1_ALL_eur_leave_ukbb_23andme_20210107	17_48188979_C_T	1.00745e-14	0.8996	2469	3.03823306440896e-05	0.922964151818157	2.23657975824183e-06	0.0679344660406375	0.00906876323080388	0.242926229509707
17_47368921_48440666	ENSG00000005882.7	PDK2	Spleen	COVID19_HGI_A2_ALL_eur_leave_ukbb_23andme_20210107	17_47940666_C_T	0.670587	2.925e-09	2682	1.20651245421093e-07	0.00387421633626708	3.1020171215005e-05	0.996084644208871	9.99863240238765e-06	0.191905170286945
17_47368921_48440666	ENSG00000005882.7	PDK2	Lung	COVID19_HGI_B1_ALL_leave_UKBB_23andme_20210107	17_48183736_T_C	1.13613e-25	0.3959	2141	4.99072286203193e-16	0.941859479686802	2.52011494464517e-17	0.0475495363990765	0.0105909839141249	0.873648638117879
17_47368921_48440666	ENSG00000005882.7	PDK2	Artery_Aorta	COVID19_HGI_B1_ALL_leave_UKBB_23andme_20210107	17_48188979_C_T	9.92467e-20	0.5748	2141	2.50381459427714e-10	0.943187001621323	1.26432598084388e-11	0.0476179668868185	0.0091950312288331	0.385503044617508
17_47368921_48440666	ENSG00000005882.7	PDK2	Stomach	COVID19_HGI_A2_ALL_eur_leave_23andme_20210107	17_47940666_C_T	0.940645	8.525e-10	2674	6.00226710101331e-08	0.001745065107312	3.43342721429294e-05	0.99821515720852	5.38338935477851e-06	0.435760641429929
17_47368921_48440666	ENSG00000005882.7	PDK2	Cells_EBV-transformed_lymphocytes	COVID19_HGI_B2_ALL_eur_leave_ukbb_23andme_20210107	17_47903146_G_A	0.356654	3.427e-07	2448	0.140416581713906	0.0355377287356871	0.608437568784987	0.153926465671672	0.0616816550937471	0.221176182326303
17_47368921_48440666	ENSG00000005882.7	PDK2	Pituitary	COVID19_HGI_A2_ALL_leave_UKBB_23andme_20210107	17_48172779_A_C	3.12629e-13	0.3895	2241	1.22940983869173e-05	0.0528362313659734	0.000220303399446194	0.946795718746741	0.00013545238945208	0.314040891198276
17_47368921_48440666	ENSG00000005882.7	PDK2	Minor_Salivary_Gland	COVID19_HGI_A2_ALL_eur_leave_ukbb_23andme_20210107	17_47940666_C_T	0.380048	2.925e-09	2645	0.0028213255018931	0.000782755813040483	0.725377885091407	0.201180871352364	0.0698371622412952	0.664713427702414
17_47368921_48440666	ENSG00000005882.7	PDK2	Heart_Atrial_Appendage	COVID19_HGI_C2_ALL_eur_leave_ukbb_23andme_20210107	17_48184288_G_A	3.49177e-11	0.6743	2568	0.000536827193314468	0.951277613087461	2.6629481605443e-05	0.0471874534294971	0.000971476808121951	0.34481787893477
17_47368921_48440666	ENSG00000005882.7	PDK2	Pancreas	COVID19_HGI_A2_ALL_leave_UKBB_23andme_20210107	17_47940666_C_T	0.667909	3.088e-08	2243	0.0249170860567427	0.0257870137759972	0.446501810512376	0.462049738961443	0.0407443506934407	0.948790407758031
17_47368921_48440666	ENSG00000005882.7	PDK2	Artery_Coronary	COVID19_HGI_A2_ALL_leave_UKBB_23andme_20210107	17_47940666_C_T	0.182005	3.088e-08	2243	0.0226775985957666	0.0279337503300833	0.406371307143385	0.500516435573212	0.0425009083575533	0.951151431502743
17_47368921_48440666	ENSG00000005882.7	PDK2	Brain_Anterior_cingulate_cortex_BA24	COVID19_HGI_A2_ALL_eur_leave_ukbb_23andme_20210107	17_47940666_C_T	0.500332	2.925e-09	2674	0.00282340786617506	0.00077688848534011	0.725914671624141	0.199671758985302	0.0708132730390416	0.645445895148782
17_47368921_48440666	ENSG00000005882.7	PDK2	Thyroid	COVID19_HGI_C2_ALL_leave_23andme_20210107	17_48183777_A_AT	1.36863e-47	0.4195	2458	1.94578347751261e-34	0.975774712545386	4.6319771467206e-36	0.0232275177413545	0.000997769713261938	0.577364910554622
17_47368921_48440666	ENSG00000005882.7	PDK2	Ovary	COVID19_HGI_A2_ALL_eur_leave_23andme_20210107	17_47940666_C_T	0.137478	8.525e-10	2663	0.00127047448936541	0.000343925857503772	0.726738921885963	0.196658050078064	0.074988627689103	0.789351503546351
17_47368921_48440666	ENSG00000005882.7	PDK2	Adrenal_Gland	COVID19_HGI_B1_ALL_leave_UKBB_23andme_20210107	17_48184288_G_A	3.31406e-06	0.8524	2139	0.585944961370544	0.360974761339215	0.0295534446483938	0.0182012438537628	0.00532558878808452	0.0660016926612149
17_47368921_48440666	ENSG00000005882.7	PDK2	Heart_Left_Ventricle	COVID19_HGI_B1_ALL_leave_UKBB_23andme_20210107	17_48179321_T_C	1.47219e-06	0.9326	2141	0.401173681008793	0.544102224947739	0.0202576624039779	0.0274679823583531	0.00699844928113694	0.151822308423682
17_47368921_48440666	ENSG00000005882.7	PDK2	Spleen	COVID19_HGI_B1_ALL_eur_leave_23andme_20210107	17_48188979_C_T	1.00745e-14	0.3633	2463	3.01973424724148e-05	0.917344503720453	2.37961349130692e-06	0.0722783132194492	0.0103446061041347	0.252386874552302
17_47368921_48440666	ENSG00000005882.7	PDK2	Heart_Left_Ventricle	COVID19_HGI_B2_ALL_leave_UKBB_23andme_20210107	17_47940666_C_T	0.0591977	1.9e-07	2074	0.114646425378339	0.155522469393431	0.294420729980494	0.399357463423961	0.0360529118237754	0.812123334772105
17_47368921_48440666	ENSG00000005882.7	PDK2	Brain_Hypothalamus	COVID19_HGI_C2_ALL_leave_23andme_20210107	17_48128226_A_G	0.803916	8.324e-05	2456	0.780100518649793	0.194946520235065	0.0185431361010348	0.0046321377771428	0.00177768723696395	0.114388639815279
17_47368921_48440666	ENSG00000005882.7	PDK2	Brain_Amygdala	COVID19_HGI_A2_ALL_eur_leave_ukbb_23andme_20210107	17_47940666_C_T	0.204195	2.925e-09	2670	0.00283145110368229	0.000747024527019874	0.727982705315292	0.191987941620663	0.076450877433343	0.642802310820882
17_47368921_48440666	ENSG00000005882.7	PDK2	Spleen	COVID19_HGI_C2_ALL_leave_UKBB_23andme_20210107	17_48189953_C_G	1.00745e-14	0.8056	2355	3.0743588253773e-05	0.987202216398485	3.65896274423303e-07	0.0117482155638712	0.00101845855311558	0.212019617689303
17_47368921_48440666	ENSG00000005882.7	PDK2	Brain_Hypothalamus	COVID19_HGI_B2_ALL_eur_leave_ukbb_23andme_20210107	17_47903146_G_A	0.97048	3.427e-07	2449	0.141657730378679	0.035298975890625	0.613816268845527	0.152897452881883	0.0563295720032863	0.227794478286463
17_47368921_48440666	ENSG00000005882.7	PDK2	Skin_Not_Sun_Exposed_Suprapubic	COVID19_HGI_C2_ALL_leave_23andme_20210107	17_48179321_T_C	2.50622e-10	0.7926	2458	0.000618154223772598	0.975314584344537	1.47152870334973e-05	0.0232167262457544	0.000835819898902646	0.188580173633639
17_47368921_48440666	ENSG00000005882.7	PDK2	Colon_Sigmoid	COVID19_HGI_C2_ALL_eur_leave_ukbb_23andme_20210107	17_47940666_C_T	0.794687	4.413e-05	2567	0.266104234182174	0.684854867319662	0.0131993068122324	0.0339683096554363	0.00187328203049537	0.107967716055361
17_47368921_48440666	ENSG00000005882.7	PDK2	Heart_Atrial_Appendage	COVID19_HGI_B1_ALL_leave_UKBB_23andme_20210107	17_48184288_G_A	3.49177e-11	0.8524	2141	0.000533865602874098	0.943188219879642	2.6958072436169e-05	0.0476185910698328	0.00863236537521465	0.329976904395464
17_47368921_48440666	ENSG00000005882.7	PDK2	Brain_Hypothalamus	COVID19_HGI_A2_ALL_eur_leave_ukbb_23andme_20210107	17_47940666_C_T	0.901573	2.925e-09	2679	0.00283703382576993	0.00077341176965309	0.729418915956385	0.19878075209098	0.0681898863572116	0.661442238010368
17_47368921_48440666	ENSG00000005882.7	PDK2	Lung	COVID19_HGI_B2_ALL_eur_leave_23andme_20210107	17_48183736_T_C	1.13613e-25	0.7764	2449	2.93149494237307e-16	0.553237752818005	2.3645428873158e-16	0.446240873933892	0.000521373248104343	0.849486505648461
17_47368921_48440666	ENSG00000005882.7	PDK2	Small_Intestine_Terminal_Ileum	COVID19_HGI_B1_ALL_leave_23andme_20210107	17_48188979_C_T	6.76232e-07	0.3286	2345	0.520162751497116	0.412596777203719	0.0335499276152842	0.0266049545264468	0.00708558915743419	0.0671539136282971
17_47368921_48440666	ENSG00000005882.7	PDK2	Artery_Aorta	COVID19_HGI_B1_ALL_eur_leave_23andme_20210107	17_48188979_C_T	9.92467e-20	0.3633	2464	2.43521347199704e-10	0.9173449576626	1.91955602423291e-11	0.0722993230845223	0.0103557189901598	0.390704927198442
17_47368921_48440666	ENSG00000005882.7	PDK2	Heart_Left_Ventricle	COVID19_HGI_B2_ALL_leave_23andme_20210107	17_47940666_C_T	0.0591977	9.466e-07	2282	0.188242123142694	0.259250888050232	0.22253663868398	0.306458481850012	0.0235118682730819	0.385762631851415
17_47368921_48440666	ENSG00000005882.7	PDK2	Brain_Spinal_cord_cervical_c-1	COVID19_HGI_B2_ALL_eur_leave_23andme_20210107	17_47907383_G_C	0.913543	1.64e-06	2437	0.419390804049467	0.116726294641598	0.338227385436286	0.0941050616676872	0.0315504542049617	0.242326559534267
17_47368921_48440666	ENSG00000005882.7	PDK2	Brain_Anterior_cingulate_cortex_BA24	COVID19_HGI_C2_ALL_leave_23andme_20210107	17_48128226_A_G	0.442854	8.324e-05	2452	0.777900746329707	0.197056306858781	0.0184936072108285	0.00468289823414925	0.00186644136653427	0.111271071065641
17_47368921_48440666	ENSG00000005882.7	PDK2	Pancreas	COVID19_HGI_B2_ALL_leave_UKBB_23andme_20210107	17_47940666_C_T	0.667909	1.9e-07	2074	0.162733933499884	0.106979912094409	0.417913104011052	0.274694863260565	0.03767818713409	0.776192981487313
17_47368921_48440666	ENSG00000005882.7	PDK2	Ovary	COVID19_HGI_C2_ALL_eur_leave_23andme_20210107	17_47903146_G_A	0.297561	2.326e-05	2556	0.717997152558258	0.186969658713862	0.069830032551014	0.0181770255853818	0.00702613059148443	0.13578859005355
17_47368921_48440666	ENSG00000005882.7	PDK2	Pituitary	COVID19_HGI_B2_ALL_leave_23andme_20210107	17_48172779_A_C	3.12629e-13	0.7973	2280	0.000120603572184065	0.457931874713613	0.00014257392823436	0.541352884818304	0.000452062967664345	0.362745521617398
17_47368921_48440666	ENSG00000005882.7	PDK2	Esophagus_Mucosa	COVID19_HGI_B1_ALL_eur_leave_23andme_20210107	17_48183736_T_C	2.3826e-16	0.2033	2464	2.59148778428324e-08	0.912975370145351	2.04273918703622e-09	0.0719501718159328	0.0150744300810988	0.953796094206145
17_47368921_48440666	ENSG00000005882.7	PDK2	Brain_Substantia_nigra	COVID19_HGI_A2_ALL_leave_23andme_20210107	17_47940666_C_T	0.938509	8.597e-09	2232	0.0149361586575698	0.00389637772256945	0.723939355799197	0.188784744601392	0.0684433632192721	0.972414338929894
17_47368921_48440666	ENSG00000005882.7	PDK2	Brain_Substantia_nigra	COVID19_HGI_B2_ALL_eur_leave_ukbb_23andme_20210107	17_47903146_G_A	0.747912	3.427e-07	2439	0.138167219534095	0.0389588401744148	0.598677117323718	0.1687528030342	0.0554440199335724	0.228413152672253
17_47368921_48440666	ENSG00000005882.7	PDK2	Prostate	COVID19_HGI_C2_ALL_eur_leave_ukbb_23andme_20210107	17_47940666_C_T	0.884755	4.413e-05	2565	0.390504879851631	0.560071233423566	0.0193668545146071	0.0277741128574475	0.00228291935274851	0.13271457528013
17_47368921_48440666	ENSG00000005882.7	PDK2	Brain_Putamen_basal_ganglia	COVID19_HGI_B2_ALL_leave_23andme_20210107	17_47940666_C_T	0.0418713	9.466e-07	2281	0.352643798632283	0.0832598967148221	0.4168884186249	0.0983793497300903	0.0488285362979049	0.326882752431223
17_47368921_48440666	ENSG00000005882.7	PDK2	Brain_Spinal_cord_cervical_c-1	COVID19_HGI_B2_ALL_eur_leave_ukbb_23andme_20210107	17_47903146_G_A	0.913543	3.427e-07	2440	0.138420994201421	0.0385735533504656	0.599772448124444	0.167081461210937	0.0561515431127324	0.228387874303102
17_47368921_48440666	ENSG00000005882.7	PDK2	Skin_Not_Sun_Exposed_Suprapubic	COVID19_HGI_B1_ALL_eur_leave_ukbb_23andme_20210107	17_48179321_T_C	2.50622e-10	0.9768	2470	0.000630892812500505	0.922324394154913	4.64552079594237e-05	0.0679054097227794	0.00909284810184725	0.208908531200044
17_47368921_48440666	ENSG00000005882.7	PDK2	Artery_Aorta	COVID19_HGI_C2_ALL_leave_23andme_20210107	17_48188979_C_T	9.92467e-20	0.941	2458	2.58881401202816e-10	0.975971555426115	6.16272441379423e-12	0.0232324053569305	0.000796038951910573	0.376099430960862
17_47368921_48440666	ENSG00000005882.7	PDK2	Heart_Atrial_Appendage	COVID19_HGI_B1_ALL_leave_23andme_20210107	17_48184288_G_A	3.49177e-11	0.5816	2355	0.000526632807472927	0.930421107505804	3.40603671632422e-05	0.0601668233795817	0.0088513759399779	0.300595847989744
17_47368921_48440666	ENSG00000005882.7	PDK2	Artery_Aorta	COVID19_HGI_B2_ALL_leave_UKBB_23andme_20210107	17_48188979_C_T	9.92467e-20	0.7372	2074	7.43759983872446e-11	0.28017439898158	1.91003214151132e-10	0.719508824461949	0.0003167762910924	0.377251100041092
17_47368921_48440666	ENSG00000005882.7	PDK2	Brain_Cerebellar_Hemisphere	COVID19_HGI_A2_ALL_leave_UKBB_23andme_20210107	17_47940666_C_T	0.9764	3.088e-08	2243	0.0405487710168628	0.00871197737342611	0.726613843683447	0.156046229755035	0.0680791781712296	0.947945073192971
17_47368921_48440666	ENSG00000005882.7	PDK2	Adipose_Visceral_Omentum	COVID19_HGI_C2_ALL_leave_UKBB_23andme_20210107	17_48189953_C_G	3.1546e-10	0.8056	2355	0.000867968790532176	0.986460584986344	1.03301717467039e-05	0.0117394858307607	0.000921630220616763	0.208192192407628
17_47368921_48440666	ENSG00000005882.7	PDK2	Artery_Tibial	COVID19_HGI_B1_ALL_eur_leave_23andme_20210107	17_48181760_G_A	1.05034e-31	0.4557	2464	4.18168957793678e-21	0.917705648251437	3.29621510110071e-22	0.0723281440167068	0.00996620773185695	0.251984971517637
17_47368921_48440666	ENSG00000005882.7	PDK2	Brain_Nucleus_accumbens_basal_ganglia	COVID19_HGI_C2_ALL_leave_23andme_20210107	17_48128226_A_G	0.731886	8.324e-05	2455	0.785896841167178	0.189124637379712	0.0186937915209315	0.00449683884648639	0.00178789108569205	0.10567533157528
17_47368921_48440666	ENSG00000005882.7	PDK2	Esophagus_Muscularis	COVID19_HGI_C2_ALL_leave_23andme_20210107	17_48181760_G_A	6.44234e-24	0.735	2458	3.20910879260627e-14	0.975964312345955	7.63934875615977e-16	0.0232322255107425	0.000803462143271126	0.326932125464667
17_47368921_48440666	ENSG00000005882.7	PDK2	Prostate	COVID19_HGI_A2_ALL_eur_leave_ukbb_23andme_20210107	17_47940666_C_T	0.884755	2.925e-09	2682	0.00152947403268358	0.00221319478548623	0.393237260235019	0.568992078507719	0.0340279924390925	0.654563429147663
17_47368921_48440666	ENSG00000005882.7	PDK2	Ovary	COVID19_HGI_B1_ALL_leave_UKBB_23andme_20210107	17_47855275_A_T	0.475033	0.0007298	2136	0.778371244003373	0.169824998274223	0.0392430539035941	0.0085580448380157	0.0040026589807944	0.071552943082625
17_47368921_48440666	ENSG00000005882.7	PDK2	Brain_Anterior_cingulate_cortex_BA24	COVID19_HGI_B2_ALL_leave_23andme_20210107	17_47940666_C_T	0.500332	9.466e-07	2274	0.355511778999201	0.083702610689276	0.420244558771107	0.0989018241822851	0.0416392273581309	0.305331380500051
17_47368921_48440666	ENSG00000005882.7	PDK2	Artery_Coronary	COVID19_HGI_C2_ALL_leave_UKBB_23andme_20210107	17_48170081_G_C	2.22771e-07	0.6388	2355	0.44014957768406	0.547122434645877	0.00523846108444491	0.00651062471569952	0.000978901869918764	0.158626488666208
17_47368921_48440666	ENSG00000005882.7	PDK2	Cells_EBV-transformed_lymphocytes	COVID19_HGI_B2_ALL_eur_leave_23andme_20210107	17_47907383_G_C	0.356654	1.64e-06	2445	0.426791741458511	0.107900494043923	0.344242146156627	0.0869964284343104	0.0340691899066281	0.239488759543429
17_47368921_48440666	ENSG00000005882.7	PDK2	Brain_Hypothalamus	COVID19_HGI_A2_ALL_leave_23andme_20210107	17_47940666_C_T	0.901573	8.597e-09	2234	0.0153092383152532	0.00348969104136842	0.742022509370203	0.169071508625447	0.0701070526477289	0.972151382433033
17_47368921_48440666	ENSG00000005882.7	PDK2	Pituitary	COVID19_HGI_C2_ALL_leave_23andme_20210107	17_48172779_A_C	3.12629e-13	0.8725	2456	0.000227029498363137	0.975707314028546	5.40072759577755e-06	0.0232099194282676	0.000850336317227346	0.310682408627383
17_47368921_48440666	ENSG00000005882.7	PDK2	Liver	COVID19_HGI_C2_ALL_eur_leave_23andme_20210107	17_47903146_G_A	0.190342	2.326e-05	2566	0.20461896624678	0.704358600293946	0.0198966021057721	0.0684873116882017	0.00263851966530012	0.110906061783527
17_47368921_48440666	ENSG00000005882.7	PDK2	Brain_Nucleus_accumbens_basal_ganglia	COVID19_HGI_B1_ALL_leave_23andme_20210107	17_48248998_C_T	0.762361	0.0003509	2352	0.760175185669524	0.174856509568127	0.0490763076289024	0.0112839896951077	0.00460800743833867	0.0559539491948124
17_47368921_48440666	ENSG00000005882.7	PDK2	Skin_Sun_Exposed_Lower_leg	COVID19_HGI_B1_ALL_eur_leave_23andme_20210107	17_48183736_T_C	4.03795e-13	0.2033	2464	1.72177941537493e-06	0.916231998726659	1.35719192062156e-07	0.072210394111201	0.0115557496635336	0.370377925268776
17_47368921_48440666	ENSG00000005882.7	PDK2	Artery_Aorta	COVID19_HGI_C2_ALL_leave_UKBB_23andme_20210107	17_48189953_C_G	9.92467e-20	0.8056	2355	2.61892918936152e-10	0.987324845511434	3.11693100185929e-12	0.0117497681125199	0.000925386111035994	0.381984498393039
17_47368921_48440666	ENSG00000005882.7	PDK2	Artery_Coronary	COVID19_HGI_B2_ALL_eur_leave_ukbb_23andme_20210107	17_47903146_G_A	0.533886	3.427e-07	2451	0.0817922618158271	0.0992618304185677	0.354414299519076	0.430077286272669	0.0344543219738601	0.219260566458369
17_47368921_48440666	ENSG00000005882.7	PDK2	Brain_Nucleus_accumbens_basal_ganglia	COVID19_HGI_B1_ALL_eur_leave_ukbb_23andme_20210107	17_47855275_A_T	0.682776	0.001111	2466	0.746604784627156	0.179987617618189	0.0547120818475839	0.0131841942219187	0.00551132168515281	0.0326528718985178
17_47368921_48440666	ENSG00000005882.7	PDK2	Brain_Cortex	COVID19_HGI_A2_ALL_eur_leave_ukbb_23andme_20210107	17_47940666_C_T	0.428404	2.925e-09	2666	0.00291376298659156	0.000822099073842823	0.723059907335945	0.203937333120834	0.0692668974827864	0.694309342790905
17_47368921_48440666	ENSG00000005882.7	PDK2	Adipose_Visceral_Omentum	COVID19_HGI_A2_ALL_eur_leave_ukbb_23andme_20210107	17_47940666_C_T	0.406722	2.925e-09	2685	3.40558838096308e-06	0.00387062836416559	0.000875598057524958	0.995162655973986	8.77120159423904e-05	0.609735427710117
17_47368921_48440666	ENSG00000005882.7	PDK2	Nerve_Tibial	COVID19_HGI_C2_ALL_leave_23andme_20210107	17_48183777_A_AT	3.56648e-23	0.4195	2458	1.49865316288673e-14	0.975899486534123	3.56757433783217e-16	0.0232306158836669	0.000869897582196164	0.230794069954371
17_47368921_48440666	ENSG00000005882.7	PDK2	Adrenal_Gland	COVID19_HGI_A2_ALL_leave_23andme_20210107	17_47940666_C_T	0.518147	8.597e-09	2235	0.0115245097963988	0.0075917905928922	0.558580834265267	0.367911691363434	0.054391173982007	0.971515270451712
17_47368921_48440666	ENSG00000005882.7	PDK2	Stomach	COVID19_HGI_C2_ALL_eur_leave_23andme_20210107	17_48184288_G_A	8.01383e-13	0.9596	2567	3.13204583389816e-05	0.910592851475249	3.04761547115166e-06	0.0886038367757158	0.000768943675225173	0.22039089613329
17_47368921_48440666	ENSG00000005882.7	PDK2	Artery_Coronary	COVID19_HGI_B2_ALL_eur_leave_23andme_20210107	17_47907383_G_C	0.533886	1.64e-06	2448	0.245377342551532	0.297725687415278	0.197919527766292	0.24012445790324	0.0188529843636582	0.236538221927054
17_47368921_48440666	ENSG00000005882.7	PDK2	Uterus	COVID19_HGI_A2_ALL_eur_leave_23andme_20210107	17_47940666_C_T	0.879705	8.525e-10	2645	0.00127379582313641	0.000351808287003964	0.728637691205729	0.201173090136864	0.0685636145472666	0.786862228469645
17_47368921_48440666	ENSG00000005882.7	PDK2	Brain_Caudate_basal_ganglia	COVID19_HGI_B2_ALL_eur_leave_ukbb_23andme_20210107	17_47903146_G_A	0.62192	3.427e-07	2452	0.142056574728033	0.0349974408739664	0.615546458024835	0.151591877867965	0.055807648505201	0.228712669513406
17_47368921_48440666	ENSG00000005882.7	PDK2	Uterus	COVID19_HGI_B2_ALL_leave_UKBB_23andme_20210107	17_47940666_C_T	0.879705	1.9e-07	2071	0.218135706304643	0.0473923464349657	0.560178015295292	0.121652103423249	0.0526418285418512	0.772569395982114
17_47368921_48440666	ENSG00000005882.7	PDK2	Uterus	COVID19_HGI_B1_ALL_leave_23andme_20210107	17_48386599_G_T	0.0003598	0.004721	2346	0.751302719736624	0.183111933275643	0.0483404263491229	0.0117763454547983	0.00546857518381269	0.0970876849000183
17_47368921_48440666	ENSG00000005882.7	PDK2	Brain_Amygdala	COVID19_HGI_A2_ALL_eur_leave_23andme_20210107	17_47940666_C_T	0.204195	8.525e-10	2659	0.00127674798824409	0.000335525477196938	0.730327092409366	0.191851523258238	0.0762091108669554	0.773446989575718
17_47368921_48440666	ENSG00000005882.7	PDK2	Cells_Transformed_fibroblasts	COVID19_HGI_C2_ALL_leave_23andme_20210107	17_48186817_C_G	5.10898e-15	0.4033	2458	1.83687161460531e-05	0.97501761926384	4.37271024173158e-07	0.0232087379146683	0.00175483683432098	0.224136644861507
17_47368921_48440666	ENSG00000005882.7	PDK2	Testis	COVID19_HGI_A2_ALL_leave_UKBB_23andme_20210107	17_47940666_C_T	0.302829	3.088e-08	2243	0.000345415323633	0.0524719079622457	0.00618967109675804	0.940269814576822	0.000723191040541641	0.802663423925957
17_47368921_48440666	ENSG00000005882.7	PDK2	Brain_Putamen_basal_ganglia	COVID19_HGI_B2_ALL_eur_leave_ukbb_23andme_20210107	17_47903146_G_A	0.110429	3.427e-07	2448	0.139316690581696	0.0351777997757656	0.60366831258348	0.152358223280484	0.0694789737785746	0.232452916425457
17_47368921_48440666	ENSG00000005882.7	PDK2	Brain_Spinal_cord_cervical_c-1	COVID19_HGI_B2_ALL_leave_23andme_20210107	17_47940666_C_T	0.634752	9.466e-07	2274	0.349139049089378	0.0914226310985629	0.412715900598238	0.108031642883898	0.0386907763299225	0.321000900255132
17_47368921_48440666	ENSG00000005882.7	PDK2	Whole_Blood	COVID19_HGI_B2_ALL_eur_leave_23andme_20210107	17_47907383_G_C	0.310738	1.64e-06	2449	0.419004806631133	0.117140625008267	0.337969143644079	0.0944541595763719	0.0314312651401496	0.246015646223763
17_47368921_48440666	ENSG00000005882.7	PDK2	Skin_Sun_Exposed_Lower_leg	COVID19_HGI_C2_ALL_leave_UKBB_23andme_20210107	17_48183777_A_AT	4.03795e-13	0.171	2355	1.44867842487213e-06	0.986913302262174	1.72415150151863e-08	0.0117444547200238	0.00134077709786255	0.420604920045781
17_47368921_48440666	ENSG00000005882.7	PDK2	Pancreas	COVID19_HGI_A2_ALL_leave_23andme_20210107	17_47940666_C_T	0.667909	8.597e-09	2235	0.00951987604429372	0.0098452794456101	0.461418350703749	0.477148242092076	0.0420682517142705	0.972573680236458
17_47368921_48440666	ENSG00000005882.7	PDK2	Stomach	COVID19_HGI_A2_ALL_eur_leave_ukbb_23andme_20210107	17_47940666_C_T	0.940645	2.925e-09	2685	1.33255714549721e-07	0.00387420121833144	3.42608770531568e-05	0.996081336754331	1.00678945704832e-05	0.194470723575058
17_47368921_48440666	ENSG00000005882.7	PDK2	Cells_Transformed_fibroblasts	COVID19_HGI_A2_ALL_eur_leave_ukbb_23andme_20210107	17_48172576_C_CG	2.05044e-15	0.9585	2685	5.25011206883293e-08	0.00387427782120461	1.34983662586917e-05	0.996101030759135	1.11405522820462e-05	0.22290457417379
17_47368921_48440666	ENSG00000005882.7	PDK2	Skin_Sun_Exposed_Lower_leg	COVID19_HGI_B2_ALL_leave_23andme_20210107	17_48183736_T_C	4.03795e-13	0.5885	2282	8.57419156364917e-07	0.458052986379078	1.0136263542675e-06	0.541502012463689	0.000443130111723837	0.287562181844686
17_47368921_48440666	ENSG00000005882.7	PDK2	Thyroid	COVID19_HGI_A2_ALL_eur_leave_23andme_20210107	17_48183777_A_AT	1.36863e-47	0.8927	2674	3.47994959992665e-37	0.00174513087390467	1.99060679234665e-34	0.99825278042336	2.08870273681613e-06	0.48235355359608
17_47368921_48440666	ENSG00000005882.7	PDK2	Brain_Cortex	COVID19_HGI_C2_ALL_leave_23andme_20210107	17_48128226_A_G	0.511824	8.324e-05	2444	0.774933125200111	0.20192923503607	0.0170959029203785	0.00445319921979929	0.00158853762364184	0.121578236460183
17_47368921_48440666	ENSG00000005882.7	PDK2	Skin_Not_Sun_Exposed_Suprapubic	COVID19_HGI_B2_ALL_eur_leave_23andme_20210107	17_48179321_T_C	2.50622e-10	0.7203	2449	0.00037815532292147	0.552838586924545	0.000305019963087753	0.445918868855613	0.000559368933832135	0.208967098176865
17_47368921_48440666	ENSG00000005882.7	PDK2	Testis	COVID19_HGI_C2_ALL_leave_UKBB_23andme_20210107	17_48183777_A_AT	7.53255e-10	0.171	2355	0.00645151937088842	0.980104122200344	7.67830639251467e-05	0.0116630511933403	0.00170452417150184	0.566179628074327
17_47368921_48440666	ENSG00000005882.7	PDK2	Ovary	COVID19_HGI_B1_ALL_eur_leave_ukbb_23andme_20210107	17_47855275_A_T	0.475033	0.001111	2461	0.741444816560488	0.184957501604277	0.0544588689327074	0.0135795061127979	0.00555930678972967	0.0340829968856204
17_47368921_48440666	ENSG00000005882.7	PDK2	Cells_Transformed_fibroblasts	COVID19_HGI_B2_ALL_leave_23andme_20210107	17_48186817_C_G	5.10898e-15	0.6574	2282	8.6379075583402e-06	0.457961045852812	1.02115875087047e-05	0.541393138099686	0.000626966552435433	0.258977577929034
17_47368921_48440666	ENSG00000005882.7	PDK2	Brain_Cerebellar_Hemisphere	COVID19_HGI_B1_ALL_leave_UKBB_23andme_20210107	17_47855275_A_T	0.666926	0.0007298	2140	0.786642547231888	0.161652458984717	0.0396939036663374	0.008153108809957	0.00385798130710053	0.0716511829131778
17_47368921_48440666	ENSG00000005882.7	PDK2	Nerve_Tibial	COVID19_HGI_A2_ALL_leave_UKBB_23andme_20210107	17_48172779_A_C	1.07762e-23	0.3895	2243	8.11588787890944e-16	0.0528493917734779	1.45432681156869e-14	0.947034744376162	0.000115863850347388	0.215609863478084
17_47368921_48440666	ENSG00000005882.7	PDK2	Brain_Hypothalamus	COVID19_HGI_B1_ALL_eur_leave_23andme_20210107	17_47731331_A_G	0.663271	0.0004004	2460	0.737596326634895	0.184084976940991	0.0580653797053625	0.0144858503714167	0.00576746634733534	0.0551431489720755
17_47368921_48440666	ENSG00000005882.7	PDK2	Brain_Substantia_nigra	COVID19_HGI_C2_ALL_eur_leave_ukbb_23andme_20210107	17_47940666_C_T	0.938509	4.413e-05	2556	0.734241029358033	0.215424435124549	0.0362403435447628	0.0106293590282828	0.00346483294437278	0.179656216520555
17_47368921_48440666	ENSG00000005882.7	PDK2	Brain_Cerebellum	COVID19_HGI_B2_ALL_eur_leave_ukbb_23andme_20210107	17_47903146_G_A	0.725872	3.427e-07	2449	0.140001141538099	0.0373997747124216	0.606637541685703	0.162002629640238	0.0539589124235391	0.225930113673005
17_47368921_48440666	ENSG00000005882.7	PDK2	Adipose_Visceral_Omentum	COVID19_HGI_B2_ALL_eur_leave_ukbb_23andme_20210107	17_48189953_C_G	3.1546e-10	0.4657	2452	0.000165705067261561	0.187281366913365	0.000718017926483854	0.811510034840765	0.000324875252124264	0.17087892822855
17_47368921_48440666	ENSG00000005882.7	PDK2	Adipose_Visceral_Omentum	COVID19_HGI_A2_ALL_leave_UKBB_23andme_20210107	17_47940666_C_T	0.406722	3.088e-08	2243	4.64569155167997e-05	0.0527985473139272	0.000832484859659519	0.946123553812636	0.000198957098261218	0.37067107610868
17_47368921_48440666	ENSG00000005882.7	PDK2	Esophagus_Gastroesophageal_Junction	COVID19_HGI_A2_ALL_leave_23andme_20210107	17_47940666_C_T	0.453159	8.597e-09	2234	1.8070330203408e-05	0.0201943408571404	0.000875849722624671	0.978798150705576	0.000113588384454598	0.713184227132498
17_47368921_48440666	ENSG00000005882.7	PDK2	Esophagus_Mucosa	COVID19_HGI_B2_ALL_leave_UKBB_23andme_20210107	17_48183736_T_C	2.3826e-16	0.9727	2074	7.95298602938334e-09	0.280181924848534	2.04238723062543e-08	0.719528178367909	0.000289868406699642	0.922684551473843
17_47368921_48440666	ENSG00000005882.7	PDK2	Muscle_Skeletal	COVID19_HGI_C2_ALL_eur_leave_23andme_20210107	17_47903146_G_A	0.935717	2.326e-05	2567	0.601118758429713	0.305508050409049	0.0584914437829214	0.0297220892509086	0.00515965812740769	0.111156659354203
17_47368921_48440666	ENSG00000005882.7	PDK2	Adipose_Subcutaneous	COVID19_HGI_C2_ALL_leave_UKBB_23andme_20210107	17_48172779_A_C	4.53797e-07	0.8553	2355	0.153472191022854	0.833848868341262	0.00182655656390246	0.0099231626522968	0.000929221419685056	0.200662139088661
17_47368921_48440666	ENSG00000005882.7	PDK2	Minor_Salivary_Gland	COVID19_HGI_A2_ALL_leave_UKBB_23andme_20210107	17_47940666_C_T	0.380048	3.088e-08	2215	0.0398191046568205	0.00935511096752622	0.713504722569073	0.167561228181178	0.0697598336254025	0.949387029728117
17_47368921_48440666	ENSG00000005882.7	PDK2	Brain_Hypothalamus	COVID19_HGI_C2_ALL_eur_leave_ukbb_23andme_20210107	17_47940666_C_T	0.901573	4.413e-05	2564	0.753139310263277	0.196448808198157	0.0372294621051658	0.00970745548510982	0.0034749639482905	0.183573149540355
17_47368921_48440666	ENSG00000005882.7	PDK2	Ovary	COVID19_HGI_A2_ALL_leave_UKBB_23andme_20210107	17_47940666_C_T	0.137478	3.088e-08	2243	0.0398193717652942	0.00911933507310475	0.71354337125059	0.163339778510187	0.074178143400824	0.95044351524789
17_47368921_48440666	ENSG00000005882.7	PDK2	Colon_Sigmoid	COVID19_HGI_A2_ALL_eur_leave_ukbb_23andme_20210107	17_47940666_C_T	0.794687	2.925e-09	2682	0.00105574063237332	0.00272888462972296	0.27143736525307	0.701589718570923	0.023188290913911	0.649526723536012
17_47368921_48440666	ENSG00000005882.7	PDK2	Adipose_Visceral_Omentum	COVID19_HGI_B2_ALL_leave_23andme_20210107	17_48189953_C_G	3.1546e-10	0.8488	2282	0.000404918940070775	0.457637526637182	0.000478688289095234	0.541010838119923	0.000468028013729143	0.186788731279842
17_47368921_48440666	ENSG00000005882.7	PDK2	Uterus	COVID19_HGI_B1_ALL_eur_leave_23andme_20210107	17_48386599_G_T	0.0003598	0.002687	2438	0.735212601061613	0.186331535446616	0.0571212477716157	0.0144698863335617	0.006864729386594	0.144187929386536
17_47368921_48440666	ENSG00000005882.7	PDK2	Brain_Amygdala	COVID19_HGI_C2_ALL_leave_UKBB_23andme_20210107	17_47940666_C_T	0.204195	0.0007466	2348	0.801679146288759	0.185707056369554	0.00946590265291568	0.00219179760705486	0.000956097081716697	0.0527837428807692
17_47368921_48440666	ENSG00000005882.7	PDK2	Pituitary	COVID19_HGI_A2_ALL_leave_23andme_20210107	17_47940666_C_T	0.256077	8.597e-09	2233	4.70226760842749e-06	0.020208888013137	0.000227913843319785	0.979502967233915	5.55286420188623e-05	0.405008350364515
17_47368921_48440666	ENSG00000005882.7	PDK2	Colon_Transverse	COVID19_HGI_A2_ALL_eur_leave_ukbb_23andme_20210107	17_48188979_C_T	7.44174e-14	0.5876	2685	1.94157021604019e-08	0.00387432446431408	4.99189837273388e-06	0.99611302649692	7.63772469287382e-06	0.20360241947109
17_47368921_48440666	ENSG00000005882.7	PDK2	Cells_Transformed_fibroblasts	COVID19_HGI_A2_ALL_eur_leave_23andme_20210107	17_48172576_C_CG	2.05044e-15	0.9585	2674	2.36482483667953e-08	0.00174510337425595	1.35273119550454e-05	0.998237047817553	4.29784798827018e-06	0.26025857944052
17_47368921_48440666	ENSG00000005882.7	PDK2	Brain_Hippocampus	COVID19_HGI_A2_ALL_eur_leave_23andme_20210107	17_47940666_C_T	0.939207	8.525e-10	2667	0.00128606030441673	0.000338732483692484	0.735654247830705	0.193693262960421	0.0690276964207655	0.787925979520812
17_47368921_48440666	ENSG00000005882.7	PDK2	Brain_Hypothalamus	COVID19_HGI_A2_ALL_eur_leave_23andme_20210107	17_47940666_C_T	0.901573	8.525e-10	2668	0.00127868317260768	0.000346846897299358	0.731434488576234	0.198335338080894	0.0686046432729645	0.788203293504846
17_47368921_48440666	ENSG00000005882.7	PDK2	Small_Intestine_Terminal_Ileum	COVID19_HGI_C2_ALL_eur_leave_23andme_20210107	17_47903146_G_A	0.610451	2.326e-05	2545	0.488683405639432	0.418395020656738	0.0475053459335997	0.040667801457362	0.00474842631286898	0.123980468308584
17_47368921_48440666	ENSG00000005882.7	PDK2	Adrenal_Gland	COVID19_HGI_C2_ALL_leave_UKBB_23andme_20210107	17_48183777_A_AT	1.49877e-05	0.171	2353	0.591020942025579	0.396253385163921	0.00703055464101508	0.00471269331484795	0.000982424854637453	0.0496300107285748
17_47368921_48440666	ENSG00000005882.7	PDK2	Brain_Nucleus_accumbens_basal_ganglia	COVID19_HGI_C2_ALL_eur_leave_ukbb_23andme_20210107	17_47940666_C_T	0.374183	4.413e-05	2565	0.758571694931405	0.190739632428563	0.0376185524522801	0.00945541060758696	0.0036147095801649	0.183576026877856
17_47368921_48440666	ENSG00000005882.7	PDK2	Lung	COVID19_HGI_B1_ALL_leave_23andme_20210107	17_48183736_T_C	1.13613e-25	0.1831	2355	4.9063286975237e-16	0.925932439442381	3.17320445080323e-17	0.0598711704313953	0.0141963901262195	0.897276077955177
17_47368921_48440666	ENSG00000005882.7	PDK2	Brain_Cortex	COVID19_HGI_A2_ALL_eur_leave_23andme_20210107	17_47940666_C_T	0.428404	8.525e-10	2655	0.00128617595692538	0.000361633809235508	0.724654423199316	0.203680906977289	0.0700168600572349	0.806498766552126
17_47368921_48440666	ENSG00000005882.7	PDK2	Small_Intestine_Terminal_Ileum	COVID19_HGI_A2_ALL_eur_leave_23andme_20210107	17_47940666_C_T	0.349813	8.525e-10	2651	0.000888295772159662	0.00077121004886706	0.508123545160778	0.441098972981569	0.0491179760366264	0.795538614973889
17_47368921_48440666	ENSG00000005882.7	PDK2	Adipose_Subcutaneous	COVID19_HGI_C2_ALL_eur_leave_ukbb_23andme_20210107	17_48172779_A_C	4.53797e-07	0.6501	2568	0.14739987761775	0.804008028652726	0.00731181724500885	0.0398816722913871	0.00139860419312822	0.143222080126287
17_47368921_48440666	ENSG00000005882.7	PDK2	Pancreas	COVID19_HGI_B2_ALL_eur_leave_ukbb_23andme_20210107	17_47903146_G_A	0.715335	3.427e-07	2452	0.106135421747029	0.0738721855399002	0.459896228333199	0.320056106443516	0.0400400579363563	0.225428175294015
17_47368921_48440666	ENSG00000005882.7	PDK2	Brain_Cortex	COVID19_HGI_A2_ALL_leave_UKBB_23andme_20210107	17_47940666_C_T	0.428404	3.088e-08	2234	0.0407788172327948	0.00976857834292336	0.709932195066157	0.169994952531271	0.069525456826854	0.978598836652553
17_47368921_48440666	ENSG00000005882.7	PDK2	Heart_Atrial_Appendage	COVID19_HGI_B2_ALL_eur_leave_ukbb_23andme_20210107	17_48184288_G_A	3.49177e-11	0.3427	2452	0.000106037220578683	0.187340819515238	0.000459470712080504	0.811767648227121	0.0003260243249831	0.349531684932173
17_47368921_48440666	ENSG00000005882.7	PDK2	Prostate	COVID19_HGI_B2_ALL_eur_leave_ukbb_23andme_20210107	17_47903146_G_A	0.945494	3.427e-07	2450	0.0778858939916593	0.104168144984082	0.337486449190109	0.451340642298809	0.029118869535341	0.226912570073099
17_47368921_48440666	ENSG00000005882.7	PDK2	Cells_Transformed_fibroblasts	COVID19_HGI_A2_ALL_leave_UKBB_23andme_20210107	17_48172576_C_CG	2.05044e-15	0.7957	2243	7.16155634288668e-07	0.0528480936360224	1.28331533868102e-05	0.947011471375672	0.000126885679284892	0.274128084383794
17_47368921_48440666	ENSG00000005882.7	PDK2	Brain_Amygdala	COVID19_HGI_B1_ALL_eur_leave_ukbb_23andme_20210107	17_47855275_A_T	0.444011	0.001111	2460	0.745186235090996	0.181526791754534	0.0546260920522737	0.0133015144984593	0.00535936660373769	0.0350568860462714
17_47368921_48440666	ENSG00000005882.7	PDK2	Pancreas	COVID19_HGI_B1_ALL_leave_23andme_20210107	17_48183736_T_C	8.61667e-07	0.1831	2355	0.55286101906661	0.379112415643203	0.0357566961883988	0.0245116182287532	0.0077582508730356	0.414422792777788
17_47368921_48440666	ENSG00000005882.7	PDK2	Liver	COVID19_HGI_B2_ALL_eur_leave_ukbb_23andme_20210107	17_47903146_G_A	0.190342	3.427e-07	2451	0.0447278395513716	0.138982910357527	0.193800873547893	0.60217755309487	0.020310823448339	0.236949659777528
17_47368921_48440666	ENSG00000005882.7	PDK2	Cells_EBV-transformed_lymphocytes	COVID19_HGI_A2_ALL_leave_23andme_20210107	17_47940666_C_T	0.180118	8.597e-09	2233	0.015141885946575	0.00351410619899549	0.733910893333406	0.170247754933375	0.077185359587648	0.974108003274407
17_47368921_48440666	ENSG00000005882.7	PDK2	Pancreas	COVID19_HGI_A2_ALL_eur_leave_ukbb_23andme_20210107	17_47940666_C_T	0.667909	2.925e-09	2685	0.00178609418684431	0.00192942951934323	0.459215978448703	0.49602734712305	0.0410411507220595	0.667937557226169
17_47368921_48440666	ENSG00000005882.7	PDK2	Brain_Amygdala	COVID19_HGI_B2_ALL_eur_leave_ukbb_23andme_20210107	17_47903146_G_A	0.123165	3.427e-07	2445	0.141055494551954	0.0341127746025635	0.611200824252252	0.147746549471456	0.0658843571217749	0.235267268782905
17_47368921_48440666	ENSG00000005882.7	PDK2	Adipose_Visceral_Omentum	COVID19_HGI_B2_ALL_leave_UKBB_23andme_20210107	17_48188979_C_T	3.1546e-10	0.7372	2074	0.000247670058849212	0.279908955969068	0.000636035526446287	0.718827083161308	0.000380255284328108	0.171403900906234
17_47368921_48440666	ENSG00000005882.7	PDK2	Artery_Aorta	COVID19_HGI_B2_ALL_leave_23andme_20210107	17_48189953_C_G	9.92467e-20	0.8488	2282	1.21598784098014e-10	0.458062641067307	1.43752015911543e-10	0.54151344528876	0.000423913378580645	0.378124190560569
17_47368921_48440666	ENSG00000005882.7	PDK2	Muscle_Skeletal	COVID19_HGI_B1_ALL_eur_leave_23andme_20210107	17_48183736_T_C	9.20015e-05	0.2033	2464	0.631261518390494	0.289704458150475	0.0497591633927344	0.0228294967125512	0.00644536335374498	0.0442856371674742
17_47368921_48440666	ENSG00000005882.7	PDK2	Brain_Cerebellum	COVID19_HGI_B1_ALL_eur_leave_23andme_20210107	17_47731331_A_G	0.124368	0.0004004	2461	0.72601093869433	0.19521631426004	0.0571638278724861	0.0153644768395401	0.00624444233360366	0.070345670875177
17_47368921_48440666	ENSG00000005882.7	PDK2	Adipose_Subcutaneous	COVID19_HGI_B1_ALL_eur_leave_23andme_20210107	17_48172779_A_C	4.53797e-07	0.4093	2464	0.143083126690539	0.774383664824935	0.011278521614767	0.0610305365869374	0.0102241502828222	0.203530821867479
17_47368921_48440666	ENSG00000005882.7	PDK2	Prostate	COVID19_HGI_C2_ALL_eur_leave_23andme_20210107	17_47903146_G_A	0.945494	2.326e-05	2564	0.373058942647847	0.535015033473188	0.0362966583196558	0.0520505489521152	0.00357881660719353	0.117537459952808
17_47368921_48440666	ENSG00000005882.7	PDK2	Liver	COVID19_HGI_B1_ALL_leave_23andme_20210107	17_48172779_A_C	4.71852e-08	0.3455	2354	0.227202250385061	0.703835873046182	0.0146460157656335	0.0453620373334499	0.00895382346967394	0.1896384224683
17_47368921_48440666	ENSG00000005882.7	PDK2	Brain_Cerebellar_Hemisphere	COVID19_HGI_B2_ALL_leave_UKBB_23andme_20210107	17_47940666_C_T	0.9764	1.9e-07	2074	0.221372308616244	0.0439044996638411	0.568500906026296	0.112696564810057	0.0535257208835608	0.762468146946154
17_47368921_48440666	ENSG00000005882.7	PDK2	Muscle_Skeletal	COVID19_HGI_A2_ALL_leave_UKBB_23andme_20210107	17_47940666_C_T	0.699516	3.088e-08	2243	0.0340170915542722	0.0161858683739385	0.609569390769017	0.289992489628479	0.0502351596742931	0.942015677804592
17_47368921_48440666	ENSG00000005882.7	PDK2	Nerve_Tibial	COVID19_HGI_C2_ALL_eur_leave_ukbb_23andme_20210107	17_48183777_A_AT	3.56648e-23	0.1804	2568	1.46123175927235e-14	0.951531254125824	7.24848605648745e-16	0.0471997378416794	0.00126900803248098	0.337639482358346
17_47368921_48440666	ENSG00000005882.7	PDK2	Brain_Caudate_basal_ganglia	COVID19_HGI_B2_ALL_eur_leave_23andme_20210107	17_47907383_G_C	0.62192	1.64e-06	2449	0.430314691468949	0.105912112629548	0.34709169315391	0.0853973922207578	0.0312841105268357	0.243186758949798
17_47368921_48440666	ENSG00000005882.7	PDK2	Nerve_Tibial	COVID19_HGI_A2_ALL_eur_leave_ukbb_23andme_20210107	17_48172779_A_C	1.07762e-23	0.6141	2685	5.94969254666995e-17	0.00387434667681675	1.52970313906864e-14	0.99611873819278	6.91513038585517e-06	0.208715712235377
17_47368921_48440666	ENSG00000005882.7	PDK2	Brain_Substantia_nigra	COVID19_HGI_A2_ALL_eur_leave_23andme_20210107	17_47940666_C_T	0.938509	8.525e-10	2655	0.00124913989892899	0.00037886243980013	0.714534889028742	0.216650277411055	0.0671868312214738	0.786968740177548
17_47368921_48440666	ENSG00000005882.7	PDK2	Cells_Transformed_fibroblasts	COVID19_HGI_B2_ALL_eur_leave_ukbb_23andme_20210107	17_48186817_C_G	5.10898e-15	0.6848	2452	3.53547987291605e-06	0.187448894712451	1.5319615564137e-05	0.812235979465338	0.000296270726774211	0.265921940036314
17_47368921_48440666	ENSG00000005882.7	PDK2	Artery_Coronary	COVID19_HGI_C2_ALL_eur_leave_23andme_20210107	17_47903146_G_A	0.533886	2.326e-05	2566	0.400830222716467	0.506694780536928	0.0389979808536201	0.0492936795246014	0.00418333636838392	0.11762340015334
17_47368921_48440666	ENSG00000005882.7	PDK2	Brain_Cerebellum	COVID19_HGI_B1_ALL_leave_23andme_20210107	17_48248998_C_T	0.533737	0.0003509	2352	0.743421358793098	0.191277610210116	0.0480129149671533	0.0123484794918122	0.00493963653782079	0.0535685983586254
17_47368921_48440666	ENSG00000005882.7	PDK2	Brain_Spinal_cord_cervical_c-1	COVID19_HGI_C2_ALL_leave_UKBB_23andme_20210107	17_47591690_T_C	0.00414807	0.001315	2347	0.777470041131636	0.20985133762788	0.00916835416786658	0.0024736457254768	0.00103662134714083	0.0585982793333361
17_47368921_48440666	ENSG00000005882.7	PDK2	Thyroid	COVID19_HGI_B1_ALL_eur_leave_ukbb_23andme_20210107	17_48183736_T_C	1.36863e-47	0.6573	2470	3.56863663305209e-34	0.922437502883237	2.62773253451703e-35	0.0679131819121342	0.00964931520462501	0.943466127480245
17_47368921_48440666	ENSG00000005882.7	PDK2	Whole_Blood	COVID19_HGI_B1_ALL_leave_UKBB_23andme_20210107	17_47855275_A_T	0.0312657	0.0007298	2141	0.759697933486575	0.188306962903862	0.0383616996680134	0.0095046178326435	0.00412878610890667	0.109641514905235
17_47368921_48440666	ENSG00000005882.7	PDK2	Minor_Salivary_Gland	COVID19_HGI_B2_ALL_eur_leave_ukbb_23andme_20210107	17_47903146_G_A	0.444166	3.427e-07	2420	0.140880518858576	0.0358725596452339	0.610415486894169	0.155373300777329	0.0574581338246918	0.228474817568449
17_47368921_48440666	ENSG00000005882.7	PDK2	Heart_Left_Ventricle	COVID19_HGI_B1_ALL_eur_leave_ukbb_23andme_20210107	17_48179321_T_C	1.47219e-06	0.9768	2470	0.385690832663916	0.538351335754443	0.028399987263179	0.039633077257647	0.00792476706081548	0.146040235504662
17_47368921_48440666	ENSG00000005882.7	PDK2	Brain_Caudate_basal_ganglia	COVID19_HGI_A2_ALL_eur_leave_23andme_20210107	17_47940666_C_T	0.820149	8.525e-10	2673	0.00128359497796858	0.000343482213508878	0.734244206884968	0.19641156936175	0.0677171465618051	0.787432557696142
17_47368921_48440666	ENSG00000005882.7	PDK2	Cells_Transformed_fibroblasts	COVID19_HGI_B2_ALL_eur_leave_23andme_20210107	17_48186817_C_G	5.10898e-15	0.9928	2449	1.04330093470208e-05	0.553151518641919	8.41526201809759e-06	0.446171180395471	0.000658452691245814	0.276963536434098
17_47368921_48440666	ENSG00000005882.7	PDK2	Stomach	COVID19_HGI_C2_ALL_eur_leave_ukbb_23andme_20210107	17_48184288_G_A	8.01383e-13	0.6743	2568	3.27361145679749e-05	0.951750822976999	1.62388524943986e-06	0.0472108947092531	0.00100392231392954	0.217159703527187
17_47368921_48440666	ENSG00000005882.7	PDK2	Brain_Frontal_Cortex_BA9	COVID19_HGI_B2_ALL_eur_leave_23andme_20210107	17_47907383_G_C	0.17699	1.64e-06	2446	0.433601765297954	0.0994507214303498	0.349736514591036	0.0801783896291723	0.0370326090514871	0.247456252532974
17_47368921_48440666	ENSG00000005882.7	PDK2	Uterus	COVID19_HGI_C2_ALL_leave_UKBB_23andme_20210107	17_47940666_C_T	0.879705	0.0007466	2346	0.792083181431664	0.195295972807449	0.00938177218150458	0.00231224224964117	0.000926831329740714	0.0493550949167406
17_47368921_48440666	ENSG00000005882.7	PDK2	Adipose_Subcutaneous	COVID19_HGI_C2_ALL_leave_23andme_20210107	17_48172779_A_C	4.53797e-07	0.8725	2458	0.151454833164293	0.824327884990636	0.00360541311037437	0.0196223034105325	0.000989565324164371	0.164470065752643
17_47368921_48440666	ENSG00000005882.7	PDK2	Brain_Anterior_cingulate_cortex_BA24	COVID19_HGI_A2_ALL_eur_leave_23andme_20210107	17_47940666_C_T	0.500332	8.525e-10	2663	0.00127297072816048	0.000348936629618935	0.728166667593321	0.199528583009133	0.0706828420397665	0.775508805567901
17_47368921_48440666	ENSG00000005882.7	PDK2	Colon_Transverse	COVID19_HGI_B2_ALL_leave_UKBB_23andme_20210107	17_48188979_C_T	7.44174e-14	0.7372	2074	1.40681105914362e-06	0.28017259992682	3.61279767433511e-06	0.719504202951432	0.000318177513014634	0.208432100177876
17_47368921_48440666	ENSG00000005882.7	PDK2	Breast_Mammary_Tissue	COVID19_HGI_B1_ALL_eur_leave_23andme_20210107	17_48179321_T_C	2.25972e-10	0.4454	2464	0.00150008714887939	0.916393759384042	0.00011824430821436	0.0722249376665805	0.00976297149228363	0.219877362739149
17_47368921_48440666	ENSG00000005882.7	PDK2	Adipose_Subcutaneous	COVID19_HGI_B1_ALL_leave_23andme_20210107	17_48172779_A_C	4.53797e-07	0.3455	2355	0.145348576161888	0.784926836047356	0.0094005268955502	0.0507561570047869	0.00956790389041941	0.222455453943317
17_47368921_48440666	ENSG00000005882.7	PDK2	Artery_Tibial	COVID19_HGI_B1_ALL_leave_UKBB_23andme_20210107	17_48181760_G_A	1.05034e-31	0.6847	2141	4.29905779389655e-21	0.943463053889521	2.17085181722172e-22	0.0476321967013637	0.00890474940911679	0.262216170801233
17_47368921_48440666	ENSG00000005882.7	PDK2	Adipose_Subcutaneous	COVID19_HGI_A2_ALL_eur_leave_23andme_20210107	17_47940666_C_T	0.653867	8.525e-10	2674	0.000266719329452049	0.00145751568894101	0.152569252401985	0.833718658825422	0.0119878537542002	0.792144101030373
17_47368921_48440666	ENSG00000005882.7	PDK2	Esophagus_Gastroesophageal_Junction	COVID19_HGI_C2_ALL_leave_23andme_20210107	17_48183777_A_AT	2.90999e-11	0.4195	2457	0.000872358777522039	0.974916690854939	2.07551122461138e-05	0.0231941684751244	0.000996026780168884	0.568003186254684
17_47368921_48440666	ENSG00000005882.7	PDK2	Brain_Cerebellum	COVID19_HGI_B2_ALL_leave_23andme_20210107	17_47940666_C_T	0.986479	9.466e-07	2279	0.352949615508645	0.0882153535793451	0.417246033047441	0.104248100189475	0.0373408976750941	0.318146213320178
17_47368921_48440666	ENSG00000005882.7	PDK2	Thyroid	COVID19_HGI_B2_ALL_leave_UKBB_23andme_20210107	17_48183736_T_C	1.36863e-47	0.9727	2074	1.0839422007366e-34	0.280182332842917	2.78364591782403e-34	0.719529227557298	0.000288439599786452	0.935826024831133
17_47368921_48440666	ENSG00000005882.7	PDK2	Adrenal_Gland	COVID19_HGI_A2_ALL_leave_UKBB_23andme_20210107	17_47940666_C_T	0.518147	3.088e-08	2243	0.0301731466158586	0.0198977566256873	0.540687806036234	0.356505183156024	0.0527361075661962	0.947028144429695
17_47368921_48440666	ENSG00000005882.7	PDK2	Testis	COVID19_HGI_B1_ALL_leave_UKBB_23andme_20210107	17_48183736_T_C	7.53255e-10	0.3959	2141	0.0097288239860138	0.927881166934847	0.000491266604032458	0.0468392191110392	0.0150595233640669	0.422175530294483
17_47368921_48440666	ENSG00000005882.7	PDK2	Heart_Left_Ventricle	COVID19_HGI_C2_ALL_eur_leave_23andme_20210107	17_47940666_C_T	0.0591977	3.23e-05	2567	0.358406933961123	0.54933821964247	0.0348745380762352	0.0534490431120417	0.00393126520812996	0.130901062245393
17_47368921_48440666	ENSG00000005882.7	PDK2	Breast_Mammary_Tissue	COVID19_HGI_B1_ALL_leave_23andme_20210107	17_48181760_G_A	2.25972e-10	0.3999	2355	0.00152099783897311	0.929150807126386	9.83716625982997e-05	0.0600843716852502	0.00914545168679241	0.228777857010633
17_47368921_48440666	ENSG00000005882.7	PDK2	Cells_Transformed_fibroblasts	COVID19_HGI_B1_ALL_eur_leave_ukbb_23andme_20210107	17_48186817_C_G	5.10898e-15	0.1396	2470	1.7089670236194e-05	0.898879027062625	1.25838204057798e-06	0.0661531752288528	0.0349494496562442	0.239713778940166
17_47368921_48440666	ENSG00000005882.7	PDK2	Esophagus_Gastroesophageal_Junction	COVID19_HGI_B1_ALL_leave_UKBB_23andme_20210107	17_48183736_T_C	2.90999e-11	0.3959	2140	0.00160653112109842	0.940157839017017	8.10642752456292e-05	0.0474288868102134	0.0107256787764252	0.922176029355769
17_47368921_48440666	ENSG00000005882.7	PDK2	Brain_Cerebellar_Hemisphere	COVID19_HGI_A2_ALL_eur_leave_ukbb_23andme_20210107	17_47940666_C_T	0.9764	2.925e-09	2681	0.00286476706507971	0.000739907417048377	0.736549236919191	0.190165067926593	0.069681020672087	0.647299386901558
17_47368921_48440666	ENSG00000005882.7	PDK2	Brain_Hippocampus	COVID19_HGI_C2_ALL_eur_leave_23andme_20210107	17_47903146_G_A	0.891902	2.326e-05	2562	0.722789534045862	0.1826331215628	0.0703204150054224	0.0177619373067994	0.00649499207911654	0.13429929761265
17_47368921_48440666	ENSG00000005882.7	PDK2	Skin_Sun_Exposed_Lower_leg	COVID19_HGI_B1_ALL_eur_leave_ukbb_23andme_20210107	17_48183736_T_C	4.03795e-13	0.6573	2470	1.73286276158039e-06	0.922129919244095	1.27597744591985e-07	0.0678902045752118	0.00997801572018679	0.268064269127684
17_47368921_48440666	ENSG00000005882.7	PDK2	Stomach	COVID19_HGI_A2_ALL_leave_23andme_20210107	17_48184288_G_A	8.01383e-13	0.4413	2235	6.952505966374e-07	0.0202132809693798	3.36980630980502e-05	0.979716372517606	3.5953199318802e-05	0.208663713655977
17_47368921_48440666	ENSG00000005882.7	PDK2	Brain_Cerebellar_Hemisphere	COVID19_HGI_A2_ALL_eur_leave_23andme_20210107	17_47940666_C_T	0.9764	8.525e-10	2670	0.00129156310096447	0.000332285496474374	0.73880208436515	0.190004936107145	0.0695691309302658	0.777518736791475
17_47368921_48440666	ENSG00000005882.7	PDK2	Colon_Sigmoid	COVID19_HGI_A2_ALL_eur_leave_23andme_20210107	17_47940666_C_T	0.794687	8.525e-10	2671	0.000475704284488813	0.00122908926525338	0.272113121936419	0.703042458082103	0.0231396264317357	0.780136640571399
17_47368921_48440666	ENSG00000005882.7	PDK2	Nerve_Tibial	COVID19_HGI_B2_ALL_eur_leave_ukbb_23andme_20210107	17_48172779_A_C	1.07762e-23	0.4888	2452	3.46357406599512e-15	0.187459537834981	1.50080399482507e-14	0.812282135206814	0.000258326958186218	0.241168592759885
17_47368921_48440666	ENSG00000005882.7	PDK2	Breast_Mammary_Tissue	COVID19_HGI_A2_ALL_eur_leave_ukbb_23andme_20210107	17_47940666_C_T	0.664622	2.925e-09	2685	6.16132122687023e-06	0.00386764963020176	0.00158411419541819	0.994396747239333	0.000145327613820099	0.638746351037277
17_47368921_48440666	ENSG00000005882.7	PDK2	Nerve_Tibial	COVID19_HGI_A2_ALL_leave_23andme_20210107	17_48172779_A_C	1.07762e-23	0.3747	2235	3.10419497560317e-16	0.0202140318908592	1.50457056293735e-14	0.979752771646415	3.31964627132163e-05	0.21586931903716
17_47368921_48440666	ENSG00000005882.7	PDK2	Ovary	COVID19_HGI_C2_ALL_eur_leave_ukbb_23andme_20210107	17_47940666_C_T	0.137478	4.413e-05	2557	0.753044568040628	0.196171072697968	0.0373084912666851	0.00971524813891066	0.00376061985580783	0.186860059694751
17_47368921_48440666	ENSG00000005882.7	PDK2	Artery_Tibial	COVID19_HGI_B2_ALL_eur_leave_23andme_20210107	17_48181760_G_A	1.05034e-31	0.9824	2449	2.52092291386146e-21	0.553236952131339	2.03337561981846e-21	0.446240226652318	0.000522821216344153	0.264567235225813
17_47368921_48440666	ENSG00000005882.7	PDK2	Adrenal_Gland	COVID19_HGI_A2_ALL_eur_leave_ukbb_23andme_20210107	17_47940666_C_T	0.518147	2.925e-09	2681	0.00215145993628332	0.00151555655355907	0.553153689446031	0.389605413036269	0.053573881027858	0.657568665902133
17_47368921_48440666	ENSG00000005882.7	PDK2	Whole_Blood	COVID19_HGI_C2_ALL_leave_UKBB_23andme_20210107	17_47940666_C_T	0.412047	0.0007466	2355	0.769729009231359	0.217558694250735	0.00916096632795393	0.0025883221149774	0.000963008074974916	0.0447180054545217
17_47368921_48440666	ENSG00000005882.7	PDK2	Spleen	COVID19_HGI_A2_ALL_leave_UKBB_23andme_20210107	17_48188979_C_T	1.00745e-14	0.3688	2243	1.6457825861187e-06	0.0528474291012392	2.94916067929575e-05	0.94699956826274	0.000121865246640812	0.246825579272518
17_47368921_48440666	ENSG00000005882.7	PDK2	Artery_Aorta	COVID19_HGI_C2_ALL_eur_leave_ukbb_23andme_20210107	17_48189953_C_G	9.92467e-20	0.5267	2568	2.52453592114621e-10	0.951738996409608	1.25230397624552e-11	0.0472102612288792	0.0010507420965368	0.394967881296965
17_47368921_48440666	ENSG00000005882.7	PDK2	Colon_Sigmoid	COVID19_HGI_B2_ALL_leave_23andme_20210107	17_47940666_C_T	0.794687	9.466e-07	2282	0.130798879831798	0.321233907253839	0.154628212726509	0.379743670249785	0.0135953299380693	0.30320895148733
17_47368921_48440666	ENSG00000005882.7	PDK2	Adipose_Visceral_Omentum	COVID19_HGI_A2_ALL_leave_23andme_20210107	17_47940666_C_T	0.406722	8.597e-09	2235	1.77690346661179e-05	0.0201945976352866	0.000861246368239469	0.978810731318059	0.000115655643748849	0.675616143302684
17_47368921_48440666	ENSG00000005882.7	PDK2	Vagina	COVID19_HGI_C2_ALL_eur_leave_ukbb_23andme_20210107	17_47940666_C_T	0.646549	4.413e-05	2561	0.747317349602194	0.202002463434902	0.0370447072486075	0.0100096866577073	0.00362579305658902	0.179793354985102
17_47368921_48440666	ENSG00000005882.7	PDK2	Brain_Substantia_nigra	COVID19_HGI_A2_ALL_eur_leave_ukbb_23andme_20210107	17_47940666_C_T	0.938509	2.925e-09	2666	0.002772069980516	0.000843615834181409	0.71271526313277	0.216831684484476	0.0668373665680565	0.65998488746574
17_47368921_48440666	ENSG00000005882.7	PDK2	Brain_Frontal_Cortex_BA9	COVID19_HGI_B1_ALL_eur_leave_23andme_20210107	17_47731331_A_G	0.497333	0.0004004	2460	0.748596164895513	0.173286212001051	0.058864005398049	0.0136202987883641	0.0056333189170224	0.0586067775756979
17_47368921_48440666	ENSG00000005882.7	PDK2	Ovary	COVID19_HGI_A2_ALL_eur_leave_ukbb_23andme_20210107	17_47940666_C_T	0.137478	2.925e-09	2674	0.00281982921321156	0.000766378366259571	0.724995417835012	0.196966134921735	0.0744522396637812	0.663381731752999
17_47368921_48440666	ENSG00000005882.7	PDK2	Heart_Left_Ventricle	COVID19_HGI_B2_ALL_eur_leave_23andme_20210107	17_47907383_G_C	0.374829	1.64e-06	2449	0.226907861710065	0.316693558723951	0.183023809022246	0.255426975856881	0.0179477946868564	0.23038748589014
17_47368921_48440666	ENSG00000005882.7	PDK2	Esophagus_Mucosa	COVID19_HGI_B2_ALL_eur_leave_ukbb_23andme_20210107	17_48183736_T_C	2.3826e-16	0.7108	2452	5.32127303008042e-09	0.187467262792963	2.30576498984296e-08	0.812315649550503	0.000217059277610654	0.918621874425622
17_47368921_48440666	ENSG00000005882.7	PDK2	Brain_Hippocampus	COVID19_HGI_B2_ALL_leave_23andme_20210107	17_47940666_C_T	0.939207	9.466e-07	2278	0.359772513123292	0.0805389198669695	0.42530755603453	0.0951704286336008	0.0392105823416079	0.322262627845269
17_47368921_48440666	ENSG00000005882.7	PDK2	Artery_Tibial	COVID19_HGI_B2_ALL_leave_23andme_20210107	17_48181760_G_A	1.05034e-31	0.9025	2282	2.08724315840761e-21	0.458062417127077	2.46750338783667e-21	0.541513180060998	0.00042440281192333	0.264554576158272
17_47368921_48440666	ENSG00000005882.7	PDK2	Muscle_Skeletal	COVID19_HGI_A2_ALL_eur_leave_23andme_20210107	17_47940666_C_T	0.699516	8.525e-10	2674	0.00109169927575739	0.000566151621850919	0.624475708949458	0.323800965004795	0.050065475148138	0.798225227092061
17_47368921_48440666	ENSG00000005882.7	PDK2	Artery_Tibial	COVID19_HGI_C2_ALL_leave_UKBB_23andme_20210107	17_48181760_G_A	1.05034e-31	0.974	2355	4.49157979453237e-21	0.987340940528703	5.34567500556051e-23	0.0117499759707421	0.000909083500555844	0.259636628659045
17_47368921_48440666	ENSG00000005882.7	PDK2	Thyroid	COVID19_HGI_B2_ALL_eur_leave_23andme_20210107	17_48183736_T_C	1.36863e-47	0.7764	2449	2.1403112518238e-34	0.553237431976006	1.72637437438152e-34	0.44624061456263	0.000521953461370182	0.939205407758961
17_47368921_48440666	ENSG00000005882.7	PDK2	Brain_Amygdala	COVID19_HGI_A2_ALL_leave_23andme_20210107	17_47940666_C_T	0.204195	8.597e-09	2231	0.0153052150915487	0.00336492603068989	0.741826848059842	0.163017757877268	0.0764852529406517	0.972539421070704
17_47368921_48440666	ENSG00000005882.7	PDK2	Cells_EBV-transformed_lymphocytes	COVID19_HGI_B1_ALL_eur_leave_23andme_20210107	17_47731331_A_G	0.79956	0.0004004	2458	0.734770010634083	0.187002046328528	0.0578190276535873	0.0147094853644934	0.00569943001930738	0.053493779093015
17_47368921_48440666	ENSG00000005882.7	PDK2	Esophagus_Mucosa	COVID19_HGI_C2_ALL_eur_leave_23andme_20210107	17_48183777_A_AT	2.3826e-16	0.3618	2567	1.33789140322806e-08	0.910374063389354	1.30182594873585e-09	0.0885822730475874	0.0010436488823181	0.584346684056093
17_47368921_48440666	ENSG00000005882.7	PDK2	Liver	COVID19_HGI_A2_ALL_leave_23andme_20210107	17_47940666_C_T	0.401233	8.597e-09	2234	0.00448772690523463	0.0153007292783498	0.217515344830028	0.741588949558868	0.0211072494275198	0.970196883689897
17_47368921_48440666	ENSG00000005882.7	PDK2	Brain_Hypothalamus	COVID19_HGI_C2_ALL_eur_leave_23andme_20210107	17_47903146_G_A	0.97048	2.326e-05	2563	0.718235111390749	0.187266612220614	0.0698370410157616	0.0182022666576469	0.00645896871522858	0.13387727063704
17_47368921_48440666	ENSG00000005882.7	PDK2	Testis	COVID19_HGI_A2_ALL_leave_23andme_20210107	17_47940666_C_T	0.302829	8.597e-09	2235	0.000132114471989952	0.0200692229198373	0.00640344910858795	0.972733404947271	0.000661808552314393	0.929326190828423
17_47368921_48440666	ENSG00000005882.7	PDK2	Heart_Left_Ventricle	COVID19_HGI_B1_ALL_eur_leave_23andme_20210107	17_48179321_T_C	1.47219e-06	0.4454	2464	0.383356587446232	0.534879877409157	0.030218067340861	0.0421524915043953	0.00939297629935549	0.129960033515413
17_47368921_48440666	ENSG00000005882.7	PDK2	Brain_Frontal_Cortex_BA9	COVID19_HGI_B1_ALL_leave_23andme_20210107	17_48248998_C_T	0.275079	0.0003509	2354	0.765891681863216	0.169076958452771	0.0494726667668871	0.0109168608053678	0.00464183211175808	0.0741487515046271
17_47368921_48440666	ENSG00000005882.7	PDK2	Brain_Cerebellum	COVID19_HGI_B2_ALL_eur_leave_23andme_20210107	17_47907383_G_C	0.725872	1.64e-06	2446	0.423647377213844	0.113069331214445	0.341707785009539	0.0911696647827468	0.0304058417794254	0.238730648183968
17_47368921_48440666	ENSG00000005882.7	PDK2	Thyroid	COVID19_HGI_B1_ALL_eur_leave_23andme_20210107	17_48183736_T_C	1.36863e-47	0.2033	2464	3.53218475893811e-34	0.913015255904744	2.7842431929235e-35	0.0719533588541273	0.0150313852411277	0.965409675395136
17_47368921_48440666	ENSG00000005882.7	PDK2	Artery_Coronary	COVID19_HGI_C2_ALL_leave_23andme_20210107	17_48170081_G_C	2.22771e-07	0.3926	2458	0.432943520885318	0.542448896267169	0.0103063085782037	0.0129117167557609	0.00138955751354816	0.121917400972955
17_47368921_48440666	ENSG00000005882.7	PDK2	Esophagus_Gastroesophageal_Junction	COVID19_HGI_B2_ALL_eur_leave_23andme_20210107	17_48183736_T_C	2.90999e-11	0.7764	2448	0.000943635909404706	0.55225334395995	0.000761133096830316	0.445444827106163	0.000597059927652247	0.792943836171573
17_47368921_48440666	ENSG00000005882.7	PDK2	Brain_Frontal_Cortex_BA9	COVID19_HGI_B2_ALL_leave_23andme_20210107	17_47940666_C_T	0.514196	9.466e-07	2282	0.361019837841385	0.0769756123809354	0.426791516532977	0.0909550026763956	0.0442580305683067	0.291335258626577
17_47368921_48440666	ENSG00000005882.7	PDK2	Brain_Caudate_basal_ganglia	COVID19_HGI_C2_ALL_leave_23andme_20210107	17_48128226_A_G	0.0869098	8.324e-05	2458	0.782096368650506	0.192753855012557	0.0186179631392147	0.00458659951227658	0.00194521368544579	0.151296235131915
17_47368921_48440666	ENSG00000005882.7	PDK2	Cells_EBV-transformed_lymphocytes	COVID19_HGI_B1_ALL_leave_23andme_20210107	17_48248998_C_T	0.957623	0.0003509	2350	0.75244861244323	0.182600444967973	0.0485622134832462	0.0117802252296563	0.00460850387589444	0.0560846413663857
17_47368921_48440666	ENSG00000005882.7	PDK2	Brain_Spinal_cord_cervical_c-1	COVID19_HGI_B2_ALL_leave_UKBB_23andme_20210107	17_47940666_C_T	0.634752	1.9e-07	2071	0.214149787405543	0.0514801055115281	0.549945193131714	0.132150689462626	0.0522742244885881	0.772425588944617
17_47368921_48440666	ENSG00000005882.7	PDK2	Uterus	COVID19_HGI_C2_ALL_eur_leave_23andme_20210107	17_47903146_G_A	0.776486	2.326e-05	2542	0.715209992443179	0.190334662234944	0.0694791074567827	0.0184835768149055	0.00649266105018861	0.133809141892408
17_47368921_48440666	ENSG00000005882.7	PDK2	Colon_Transverse	COVID19_HGI_B1_ALL_eur_leave_23andme_20210107	17_48188979_C_T	7.44174e-14	0.3633	2464	4.60858119115752e-06	0.917819379475207	3.63271224078693e-07	0.0723372366715051	0.00983841200087296	0.228340150458523
17_47368921_48440666	ENSG00000005882.7	PDK2	Esophagus_Gastroesophageal_Junction	COVID19_HGI_A2_ALL_leave_UKBB_23andme_20210107	17_47940666_C_T	0.453159	3.088e-08	2242	4.72450038828362e-05	0.0527982813276712	0.000846606693483154	0.946118441176155	0.000189425798807948	0.403627805912767
17_47368921_48440666	ENSG00000005882.7	PDK2	Heart_Left_Ventricle	COVID19_HGI_A2_ALL_eur_leave_ukbb_23andme_20210107	17_47940666_C_T	0.0591977	2.925e-09	2685	0.00145632683659054	0.00224832413306638	0.374430731666855	0.578014336258364	0.0438502811051241	0.724365464323325
17_47368921_48440666	ENSG00000005882.7	PDK2	Thyroid	COVID19_HGI_B1_ALL_leave_23andme_20210107	17_48183736_T_C	1.36863e-47	0.1831	2355	3.58084286052416e-34	0.925592624333451	2.31593666123046e-35	0.0598488304822965	0.0145585451842546	0.968086161866328
17_47368921_48440666	ENSG00000005882.7	PDK2	Prostate	COVID19_HGI_A2_ALL_eur_leave_23andme_20210107	17_47940666_C_T	0.884755	8.525e-10	2671	0.000689151630860784	0.000996551517569376	0.394209682406685	0.570014996317046	0.0340896181278389	0.783105073374016
17_47368921_48440666	ENSG00000005882.7	PDK2	Brain_Substantia_nigra	COVID19_HGI_C2_ALL_leave_23andme_20210107	17_48128226_A_G	0.781509	8.324e-05	2451	0.759967982354227	0.215083762714387	0.0180491276451613	0.00510641497244641	0.00179271231377803	0.112924591883573
17_47368921_48440666	ENSG00000005882.7	PDK2	Colon_Transverse	COVID19_HGI_B2_ALL_eur_leave_23andme_20210107	17_48189953_C_G	7.44174e-14	0.9795	2449	2.77790933535726e-06	0.553232959472574	2.24066078558877e-06	0.446237003978263	0.000525017979042484	0.206563629721824
17_47368921_48440666	ENSG00000005882.7	PDK2	Skin_Not_Sun_Exposed_Suprapubic	COVID19_HGI_B2_ALL_leave_UKBB_23andme_20210107	17_48179321_T_C	2.50622e-10	0.6229	2074	0.000191511259658353	0.279969877034373	0.000491815463779383	0.71898355009428	0.000363246147909635	0.198118250841355
17_47368921_48440666	ENSG00000005882.7	PDK2	Brain_Substantia_nigra	COVID19_HGI_B1_ALL_eur_leave_ukbb_23andme_20210107	17_47855275_A_T	0.127669	0.001111	2453	0.721855683342256	0.204650470531716	0.0526493644566755	0.0149204906066122	0.00592399106274118	0.0335268818885212
17_47368921_48440666	ENSG00000005882.7	PDK2	Brain_Caudate_basal_ganglia	COVID19_HGI_C2_ALL_eur_leave_ukbb_23andme_20210107	17_47940666_C_T	0.820149	4.413e-05	2568	0.75510587933266	0.194282002959559	0.0374572644125944	0.00963389884937839	0.00352095444580769	0.178437772753574
17_47368921_48440666	ENSG00000005882.7	PDK2	Brain_Frontal_Cortex_BA9	COVID19_HGI_A2_ALL_eur_leave_ukbb_23andme_20210107	17_47940666_C_T	0.514196	2.925e-09	2681	0.00286650556327116	0.000723982467536417	0.7369963684467	0.186067038979701	0.0733461045427912	0.631845044098348
17_47368921_48440666	ENSG00000005882.7	PDK2	Brain_Hypothalamus	COVID19_HGI_B1_ALL_leave_UKBB_23andme_20210107	17_47855275_A_T	0.86898	0.0007298	2139	0.77885657086446	0.169330547105602	0.0393070010334224	0.00854173764443984	0.00396414335207504	0.0695439602468797
17_47368921_48440666	ENSG00000005882.7	PDK2	Adipose_Subcutaneous	COVID19_HGI_A2_ALL_leave_UKBB_23andme_20210107	17_47940666_C_T	0.653867	3.088e-08	2243	0.00813324247579339	0.0441045233537944	0.145743666916269	0.790319460982394	0.0116991062717492	0.940611191560248
17_47368921_48440666	ENSG00000005882.7	PDK2	Colon_Transverse	COVID19_HGI_C2_ALL_eur_leave_ukbb_23andme_20210107	17_48189953_C_G	7.44174e-14	0.5267	2568	4.7697732361837e-06	0.951788809731777	2.3660610013227e-07	0.0472127895821671	0.000993394306720443	0.231579632966981
17_47368921_48440666	ENSG00000005882.7	PDK2	Brain_Frontal_Cortex_BA9	COVID19_HGI_C2_ALL_eur_leave_ukbb_23andme_20210107	17_47940666_C_T	0.514196	4.413e-05	2565	0.764869199146488	0.18429258381156	0.0379224533524402	0.00913350149899808	0.00378226219051388	0.174183558066108
17_47368921_48440666	ENSG00000005882.7	PDK2	Skin_Sun_Exposed_Lower_leg	COVID19_HGI_C2_ALL_eur_leave_23andme_20210107	17_48183777_A_AT	4.03795e-13	0.3618	2567	1.33644481490956e-06	0.91045410752593	1.30041835600776e-07	0.0885901510607247	0.000954274926695253	0.286022424280052
17_47368921_48440666	ENSG00000005882.7	PDK2	Lung	COVID19_HGI_C2_ALL_leave_23andme_20210107	17_48183777_A_AT	1.13613e-25	0.4195	2458	2.7958654754005e-16	0.975785884935502	6.65561463391356e-18	0.0232277951521743	0.000986319912324995	0.553586268264291
17_47368921_48440666	ENSG00000005882.7	PDK2	Esophagus_Gastroesophageal_Junction	COVID19_HGI_B1_ALL_eur_leave_ukbb_23andme_20210107	17_48183736_T_C	2.90999e-11	0.6573	2469	0.00157355258797387	0.920909131196452	0.0001157930710887	0.0677573292837577	0.00964419386072753	0.911751039022756
17_47368921_48440666	ENSG00000005882.7	PDK2	Brain_Putamen_basal_ganglia	COVID19_HGI_A2_ALL_eur_leave_23andme_20210107	17_47940666_C_T	0.0418713	8.525e-10	2667	0.00125157076137976	0.000343812999152079	0.715925578034477	0.196582584265731	0.0858964539392598	0.794093873150164
17_47368921_48440666	ENSG00000005882.7	PDK2	Lung	COVID19_HGI_B2_ALL_leave_23andme_20210107	17_48183736_T_C	1.13613e-25	0.5885	2282	2.42709950915494e-16	0.45804720961224	2.86927578961405e-16	0.541495168776616	0.000457621611141738	0.859316371064865
17_47368921_48440666	ENSG00000005882.7	PDK2	Stomach	COVID19_HGI_B1_ALL_eur_leave_23andme_20210107	17_48184377_A_G	8.55369e-13	0.4604	2464	3.22760301947839e-05	0.917998936127672	2.54415676125153e-06	0.0723516139996137	0.00961462968575812	0.210863107927568
17_47368921_48440666	ENSG00000005882.7	PDK2	Uterus	COVID19_HGI_B2_ALL_leave_23andme_20210107	17_47940666_C_T	0.879705	9.466e-07	2278	0.355929124348744	0.0844871479333517	0.420747842000213	0.0998342111026579	0.0390016746150337	0.321004147400249
17_47368921_48440666	ENSG00000005882.7	PDK2	Heart_Left_Ventricle	COVID19_HGI_C2_ALL_leave_23andme_20210107	17_48179321_T_C	1.47219e-06	0.7926	2458	0.387051361484512	0.588445667193246	0.00921383638890375	0.0140067864527315	0.00128234848060754	0.0766996913308407
17_47368921_48440666	ENSG00000005882.7	PDK2	Whole_Blood	COVID19_HGI_C2_ALL_leave_23andme_20210107	17_48128226_A_G	0.267678	8.324e-05	2458	0.754581928812214	0.220431376764177	0.0179629763022481	0.00524563567860455	0.00177808244275634	0.1122513777128
17_47368921_48440666	ENSG00000005882.7	PDK2	Nerve_Tibial	COVID19_HGI_B2_ALL_leave_UKBB_23andme_20210107	17_48172779_A_C	1.07762e-23	0.737	2074	5.17664574302371e-15	0.280176372738788	1.3294019534249e-14	0.719513900269701	0.000309726991489844	0.242857519920221
17_47368921_48440666	ENSG00000005882.7	PDK2	Prostate	COVID19_HGI_C2_ALL_leave_23andme_20210107	17_48128226_A_G	0.188709	8.324e-05	2457	0.402606894241152	0.572813891700824	0.00957948945116683	0.0136279642284463	0.00137176037841119	0.0917743616738495
17_47368921_48440666	ENSG00000005882.7	PDK2	Muscle_Skeletal	COVID19_HGI_A2_ALL_leave_23andme_20210107	17_47940666_C_T	0.699516	8.597e-09	2235	0.0129977092477621	0.00617367673828958	0.629985257804292	0.299179936351569	0.051663419858088	0.969521968194231
17_47368921_48440666	ENSG00000005882.7	PDK2	Colon_Transverse	COVID19_HGI_C2_ALL_eur_leave_23andme_20210107	17_48189953_C_G	7.44174e-14	0.743	2567	4.56347757180852e-06	0.910623350273118	4.44046019364527e-07	0.0886068085501069	0.000764833653184173	0.218757436571739
17_47368921_48440666	ENSG00000005882.7	PDK2	Esophagus_Gastroesophageal_Junction	COVID19_HGI_B2_ALL_eur_leave_ukbb_23andme_20210107	17_48183736_T_C	2.90999e-11	0.7108	2451	0.00031973508256936	0.187121792945166	0.00138544533165121	0.810817814639113	0.000355212001500925	0.547094916062672
17_47368921_48440666	ENSG00000005882.7	PDK2	Brain_Spinal_cord_cervical_c-1	COVID19_HGI_C2_ALL_eur_leave_23andme_20210107	17_47903146_G_A	0.913543	2.326e-05	2553	0.701641942220493	0.203820069702808	0.0681819390823053	0.0197996249628002	0.00655642403159366	0.131778729588821
17_47368921_48440666	ENSG00000005882.7	PDK2	Ovary	COVID19_HGI_B1_ALL_eur_leave_23andme_20210107	17_47731331_A_G	0.284505	0.0004004	2455	0.737969723965443	0.183642964766697	0.0580403410000996	0.0144373662529599	0.00590960401480138	0.0608167594462262
17_47368921_48440666	ENSG00000005882.7	PDK2	Brain_Cortex	COVID19_HGI_B1_ALL_eur_leave_ukbb_23andme_20210107	17_47855275_A_T	0.664827	0.001111	2454	0.737005331832723	0.18983455470443	0.0538947538771862	0.0138765821680824	0.00538877741757925	0.0324057177043046
17_47368921_48440666	ENSG00000005882.7	PDK2	Testis	COVID19_HGI_B1_ALL_leave_23andme_20210107	17_48183736_T_C	7.53255e-10	0.1831	2355	0.00958227241438453	0.914206147283469	0.000619740570775061	0.0591104788237153	0.0164813609076566	0.532055696558795
17_47368921_48440666	ENSG00000005882.7	PDK2	Spleen	COVID19_HGI_B2_ALL_leave_UKBB_23andme_20210107	17_48188979_C_T	1.00745e-14	0.7372	2074	9.22251380488511e-06	0.280164071926393	2.3684116078882e-05	0.719482299854394	0.000320721589329549	0.240431511503881
17_47368921_48440666	ENSG00000005882.7	PDK2	Lung	COVID19_HGI_A2_ALL_leave_23andme_20210107	17_48183777_A_AT	1.13613e-25	0.4446	2235	5.79183041345046e-18	0.0202140854598004	2.80723911161849e-16	0.979755370729138	3.05438110598931e-05	0.478965960016632
17_47368921_48440666	ENSG00000005882.7	PDK2	Brain_Frontal_Cortex_BA9	COVID19_HGI_C2_ALL_leave_UKBB_23andme_20210107	17_47940666_C_T	0.514196	0.0007466	2355	0.809024098657614	0.178307865994087	0.00962863869936076	0.0021212213527597	0.000918175296178404	0.051667976502659
17_47368921_48440666	ENSG00000005882.7	PDK2	Muscle_Skeletal	COVID19_HGI_B2_ALL_leave_23andme_20210107	17_47940666_C_T	0.699516	9.466e-07	2282	0.307339907512608	0.138289700152931	0.363332015223054	0.16345615097273	0.027582226138678	0.338756939012882
17_47368921_48440666	ENSG00000005882.7	PDK2	Brain_Caudate_basal_ganglia	COVID19_HGI_B1_ALL_eur_leave_23andme_20210107	17_47731331_A_G	0.296245	0.0004004	2463	0.738830073955603	0.182823291994091	0.0581993549253782	0.0143956622324706	0.00575161689245708	0.0620083306617508
17_47368921_48440666	ENSG00000005882.7	PDK2	Brain_Nucleus_accumbens_basal_ganglia	COVID19_HGI_C2_ALL_leave_UKBB_23andme_20210107	17_47940666_C_T	0.374183	0.0007466	2354	0.802285458390421	0.185061140344737	0.00954582141192474	0.00220100370097329	0.000906576151944692	0.0527025167833041
17_47368921_48440666	ENSG00000005882.7	PDK2	Muscle_Skeletal	COVID19_HGI_A2_ALL_eur_leave_ukbb_23andme_20210107	17_47940666_C_T	0.699516	2.925e-09	2685	0.00242315649076995	0.0012589184424295	0.623008678399694	0.323626116604104	0.049683130063003	0.671199855150127
17_47368921_48440666	ENSG00000005882.7	PDK2	Small_Intestine_Terminal_Ileum	COVID19_HGI_A2_ALL_leave_23andme_20210107	17_47940666_C_T	0.349813	8.597e-09	2231	0.010532050877791	0.00867116895378209	0.510477151395885	0.420232123258692	0.0500875055138496	0.973735258648629
17_47368921_48440666	ENSG00000005882.7	PDK2	Minor_Salivary_Gland	COVID19_HGI_A2_ALL_eur_leave_23andme_20210107	17_47940666_C_T	0.380048	8.525e-10	2635	0.00127103791483256	0.000351472854068504	0.727060576170908	0.200979570614978	0.0703373424452129	0.790900445820549
17_47368921_48440666	ENSG00000005882.7	PDK2	Brain_Hippocampus	COVID19_HGI_B1_ALL_eur_leave_ukbb_23andme_20210107	17_47855275_A_T	0.794467	0.001111	2462	0.746157090977182	0.180456715878223	0.0547788130523299	0.0132427902862465	0.00536458980601861	0.0333188807574317
17_47368921_48440666	ENSG00000005882.7	PDK2	Artery_Tibial	COVID19_HGI_B1_ALL_eur_leave_ukbb_23andme_20210107	17_48181760_G_A	1.05034e-31	0.9742	2470	4.20600372276616e-21	0.923041584271186	3.09705188817722e-22	0.0679583120972494	0.00900010363156779	0.267029788573239
17_47368921_48440666	ENSG00000005882.7	PDK2	Brain_Putamen_basal_ganglia	COVID19_HGI_C2_ALL_leave_23andme_20210107	17_48128226_A_G	0.937751	8.324e-05	2453	0.777900419595278	0.197094301818206	0.0184770577130777	0.0046796282363746	0.00184859263706401	0.102012644005114
17_47368921_48440666	ENSG00000005882.7	PDK2	Pancreas	COVID19_HGI_A2_ALL_eur_leave_23andme_20210107	17_47940666_C_T	0.667909	8.525e-10	2674	0.000804601323928746	0.000868347255325267	0.460249441709568	0.49667209418645	0.0414055155247278	0.793332070944231
17_47368921_48440666	ENSG00000005882.7	PDK2	Brain_Spinal_cord_cervical_c-1	COVID19_HGI_A2_ALL_leave_UKBB_23andme_20210107	17_47940666_C_T	0.634752	3.088e-08	2241	0.0391548291233151	0.0101487974024249	0.701634123702006	0.181793889804031	0.0672683599682229	0.947457948171687
17_47368921_48440666	ENSG00000005882.7	PDK2	Artery_Coronary	COVID19_HGI_A2_ALL_leave_23andme_20210107	17_47940666_C_T	0.182005	8.597e-09	2235	0.00866300408480644	0.0106646422138601	0.419886670619753	0.516860033842387	0.0439256492391936	0.973882120043731
17_47368921_48440666	ENSG00000005882.7	PDK2	Brain_Anterior_cingulate_cortex_BA24	COVID19_HGI_B2_ALL_eur_leave_ukbb_23andme_20210107	17_47903146_G_A	0.349966	3.427e-07	2445	0.140824326428924	0.0354852836015043	0.610190569497716	0.153697619962759	0.0598022005090977	0.230632745272193
17_47368921_48440666	ENSG00000005882.7	PDK2	Breast_Mammary_Tissue	COVID19_HGI_A2_ALL_eur_leave_23andme_20210107	17_47940666_C_T	0.664622	8.525e-10	2674	2.77525750187926e-06	0.001742111421283	0.00158750759892278	0.996525447840233	0.000142157882058983	0.782377752630801
17_47368921_48440666	ENSG00000005882.7	PDK2	Small_Intestine_Terminal_Ileum	COVID19_HGI_B1_ALL_eur_leave_23andme_20210107	17_48179321_T_C	4.72617e-07	0.4454	2443	0.510791167139536	0.409435524055519	0.040001875667837	0.03205663944913	0.0077147936879781	0.0668676995050015
17_47368921_48440666	ENSG00000005882.7	PDK2	Pituitary	COVID19_HGI_B2_ALL_eur_leave_ukbb_23andme_20210107	17_48172779_A_C	3.12629e-13	0.4888	2452	4.93569619078836e-05	0.187405652316533	0.000213869038722282	0.812048619268772	0.00028250241406554	0.353254661240775
17_47368921_48440666	ENSG00000005882.7	PDK2	Adipose_Visceral_Omentum	COVID19_HGI_C2_ALL_eur_leave_ukbb_23andme_20210107	17_48189953_C_G	3.1546e-10	0.5267	2568	0.000836695658446836	0.950937776783082	4.15045510425778e-05	0.0471705537503865	0.00101346925704125	0.222282550073124
17_47368921_48440666	ENSG00000005882.7	PDK2	Brain_Cortex	COVID19_HGI_B1_ALL_leave_23andme_20210107	17_48248998_C_T	0.782905	0.0003509	2347	0.750327232524329	0.185478561881564	0.0477394998186517	0.0117963978012636	0.00465830797419206	0.0531113055854224
17_47368921_48440666	ENSG00000005882.7	PDK2	Colon_Sigmoid	COVID19_HGI_A2_ALL_leave_23andme_20210107	17_47940666_C_T	0.794687	8.597e-09	2235	0.00558316044746979	0.0141670059124471	0.270609898007033	0.686636830711918	0.0230031049211332	0.969609412362969
17_47368921_48440666	ENSG00000005882.7	PDK2	Skin_Not_Sun_Exposed_Suprapubic	COVID19_HGI_C2_ALL_leave_UKBB_23andme_20210107	17_48183777_A_AT	1.36514e-09	0.171	2355	0.000625297342772568	0.986578264607719	7.44200599613465e-06	0.01174075979433	0.00104823624918289	0.182944775464765
17_47368921_48440666	ENSG00000005882.7	PDK2	Skin_Not_Sun_Exposed_Suprapubic	COVID19_HGI_A2_ALL_leave_UKBB_23andme_20210107	17_47940666_C_T	0.633299	3.088e-08	2243	3.34735326892212e-05	0.0528133018182976	0.000599829085790632	0.946387980747455	0.000165414815767255	0.291683509834285
17_47368921_48440666	ENSG00000005882.7	PDK2	Lung	COVID19_HGI_C2_ALL_leave_UKBB_23andme_20210107	17_48183777_A_AT	1.13613e-25	0.171	2355	2.82644375203304e-16	0.986458018836869	3.36390544330489e-18	0.0117385735121807	0.00180340765094721	0.665131563527427
17_47368921_48440666	ENSG00000005882.7	PDK2	Brain_Amygdala	COVID19_HGI_B2_ALL_leave_23andme_20210107	17_47940666_C_T	0.204195	9.466e-07	2276	0.357125683641326	0.0803379297430467	0.422171787238277	0.0949250678731345	0.0454395315042158	0.301340354669099
17_47368921_48440666	ENSG00000005882.7	PDK2	Brain_Cerebellar_Hemisphere	COVID19_HGI_C2_ALL_leave_UKBB_23andme_20210107	17_47940666_C_T	0.9764	0.0007466	2354	0.805418212082564	0.181934697553051	0.00958338130505133	0.00216387562497227	0.000899833434360829	0.051114069022313
17_47368921_48440666	ENSG00000005882.7	PDK2	Breast_Mammary_Tissue	COVID19_HGI_B2_ALL_eur_leave_ukbb_23andme_20210107	17_48181760_G_A	2.25972e-10	0.445	2452	0.000306324086110879	0.187130960360299	0.00132733529985668	0.810858254775895	0.000377125477839421	0.164100253663795
17_47368921_48440666	ENSG00000005882.7	PDK2	Brain_Frontal_Cortex_BA9	COVID19_HGI_B1_ALL_leave_UKBB_23andme_20210107	17_47855275_A_T	0.534957	0.0007298	2141	0.790354725161044	0.158064336262916	0.0399097447306127	0.00797792195788324	0.00369327188754458	0.0757684146095736
17_47368921_48440666	ENSG00000005882.7	PDK2	Pituitary	COVID19_HGI_B1_ALL_eur_leave_ukbb_23andme_20210107	17_48172779_A_C	3.12629e-13	0.9834	2470	0.000242999988438725	0.922658216847016	1.78930790989943e-05	0.0679299323379031	0.00915095774754351	0.373936102434897
17_47368921_48440666	ENSG00000005882.7	PDK2	Brain_Hippocampus	COVID19_HGI_B1_ALL_leave_23andme_20210107	17_48248998_C_T	0.86481	0.0003509	2349	0.759909573041254	0.175231292304341	0.0489607447296171	0.0112854864392793	0.00461290348550821	0.0564400390282778
17_47368921_48440666	ENSG00000005882.7	PDK2	Brain_Nucleus_accumbens_basal_ganglia	COVID19_HGI_A2_ALL_leave_23andme_20210107	17_47940666_C_T	0.374183	8.597e-09	2234	0.0153956719948811	0.00334862650587779	0.746211860630174	0.162231555873628	0.0728122849954398	0.972175361171101
17_47368921_48440666	ENSG00000005882.7	PDK2	Adrenal_Gland	COVID19_HGI_C2_ALL_eur_leave_23andme_20210107	17_47903146_G_A	0.416662	2.326e-05	2563	0.535960958887923	0.370651458417337	0.0521436698441609	0.0360555114583002	0.00518840139227942	0.130271121452253
17_47368921_48440666	ENSG00000005882.7	PDK2	Artery_Tibial	COVID19_HGI_A2_ALL_leave_UKBB_23andme_20210107	17_48181760_G_A	1.05034e-31	0.3551	2243	2.40419089611572e-22	0.0528490243782607	4.30819071495142e-21	0.947028153878402	0.000122821743334115	0.29120578303827
17_47368921_48440666	ENSG00000005882.7	PDK2	Pancreas	COVID19_HGI_C2_ALL_leave_23andme_20210107	17_48189918_C_T	0.0031611	0.0003901	2458	0.474065056360595	0.500897959179007	0.0112852150945805	0.011922148182977	0.00182962118284142	0.118458120407132
17_47368921_48440666	ENSG00000005882.7	PDK2	Prostate	COVID19_HGI_B1_ALL_eur_leave_ukbb_23andme_20210107	17_48188755_T_G	2.09628e-06	0.07912	2467	0.395065659613436	0.529000155498714	0.029045341863574	0.0388842402391947	0.00800460278508116	0.0945589651463764
17_47368921_48440666	ENSG00000005882.7	PDK2	Vagina	COVID19_HGI_C2_ALL_eur_leave_23andme_20210107	17_47903146_G_A	0.446666	2.326e-05	2560	0.712616226891848	0.192554836490235	0.0693176742670736	0.0187234247659031	0.00678783758494025	0.135936693335574
17_47368921_48440666	ENSG00000005882.7	PDK2	Brain_Putamen_basal_ganglia	COVID19_HGI_B1_ALL_leave_23andme_20210107	17_48248998_C_T	0.653841	0.0003509	2351	0.75268384467958	0.182209978999062	0.0485825288884921	0.0117561087323478	0.00476753870051843	0.0570690498095971
17_47368921_48440666	ENSG00000005882.7	PDK2	Adipose_Visceral_Omentum	COVID19_HGI_C2_ALL_eur_leave_23andme_20210107	17_48189953_C_G	3.1546e-10	0.743	2567	0.000800517372822773	0.909819654171064	7.78937876303024e-05	0.088528596954373	0.000773337714110019	0.211865188487523
17_47368921_48440666	ENSG00000005882.7	PDK2	Brain_Cerebellar_Hemisphere	COVID19_HGI_C2_ALL_eur_leave_23andme_20210107	17_47903146_G_A	0.444047	2.326e-05	2565	0.72610561366199	0.179089049489823	0.0706455181661787	0.017417497984083	0.00674232069792544	0.13674908355677
17_47368921_48440666	ENSG00000005882.7	PDK2	Thyroid	COVID19_HGI_B1_ALL_leave_UKBB_23andme_20210107	17_48183736_T_C	1.36863e-47	0.3959	2141	3.64327094815591e-34	0.941729321673677	1.83970575358719e-35	0.0475428270739386	0.0107278512523916	0.954525949495574
17_47368921_48440666	ENSG00000005882.7	PDK2	Brain_Spinal_cord_cervical_c-1	COVID19_HGI_B1_ALL_eur_leave_ukbb_23andme_20210107	17_47855275_A_T	0.305077	0.001111	2450	0.724393592650181	0.202409232165022	0.0528475490168925	0.0147610133102466	0.00558861285765764	0.0335836161048034
17_47368921_48440666	ENSG00000005882.7	PDK2	Artery_Coronary	COVID19_HGI_A2_ALL_eur_leave_23andme_20210107	17_47940666_C_T	0.182005	8.525e-10	2672	0.000734496150286039	0.000935767286019786	0.420147748741436	0.535236263586782	0.0429457242354775	0.802255008836887
17_47368921_48440666	ENSG00000005882.7	PDK2	Cells_EBV-transformed_lymphocytes	COVID19_HGI_C2_ALL_eur_leave_ukbb_23andme_20210107	17_47940666_C_T	0.180118	4.413e-05	2561	0.750202600508555	0.198992914728303	0.0371773532318905	0.00985760642384628	0.00376952510740496	0.188016567528672
17_47368921_48440666	ENSG00000005882.7	PDK2	Whole_Blood	COVID19_HGI_A2_ALL_leave_UKBB_23andme_20210107	17_47940666_C_T	0.412047	3.088e-08	2243	0.0389008374494465	0.0105823825913315	0.697083692373622	0.189567175848282	0.0638659117373182	0.949736175051966
17_47368921_48440666	ENSG00000005882.7	PDK2	Muscle_Skeletal	COVID19_HGI_B2_ALL_eur_leave_23andme_20210107	17_47907383_G_C	0.935717	1.64e-06	2449	0.370332478950792	0.170765998484957	0.298710059631302	0.137717325879835	0.0224741370531148	0.232753291043162
17_47368921_48440666	ENSG00000005882.7	PDK2	Ovary	COVID19_HGI_C2_ALL_leave_23andme_20210107	17_48128226_A_G	0.232418	8.324e-05	2452	0.779799080119682	0.195223843785016	0.0185480950116036	0.00464175557335931	0.00178722551033945	0.129031418150116
17_47368921_48440666	ENSG00000005882.7	PDK2	Brain_Hippocampus	COVID19_HGI_B2_ALL_eur_leave_23andme_20210107	17_47907383_G_C	0.891902	1.64e-06	2444	0.432105174684772	0.103791571183144	0.348525248304311	0.0836837964089344	0.0318942094188387	0.242052213404249
17_47368921_48440666	ENSG00000005882.7	PDK2	Artery_Tibial	COVID19_HGI_B1_ALL_leave_23andme_20210107	17_48181760_G_A	1.05034e-31	0.3999	2355	4.23844946349809e-21	0.930162064875125	2.74124860588017e-22	0.0601492322785341	0.00968870284634411	0.257433757454188
17_47368921_48440666	ENSG00000005882.7	PDK2	Prostate	COVID19_HGI_B1_ALL_eur_leave_23andme_20210107	17_48188755_T_G	2.09628e-06	0.05517	2461	0.392898638006922	0.52587715600987	0.0309271570447929	0.0413856973767583	0.00891135156165683	0.0910890484753264
17_47368921_48440666	ENSG00000005882.7	PDK2	Artery_Coronary	COVID19_HGI_C2_ALL_eur_leave_ukbb_23andme_20210107	17_47940666_C_T	0.182005	4.413e-05	2567	0.419706241705861	0.530595568147502	0.0208156524392642	0.0263127236814487	0.00256981402592411	0.153441175732216
17_47368921_48440666	ENSG00000005882.7	PDK2	Heart_Atrial_Appendage	COVID19_HGI_A2_ALL_leave_UKBB_23andme_20210107	17_47940666_C_T	0.604356	3.088e-08	2243	2.98065333370778e-05	0.0528172069529389	0.000534118278108261	0.946457963331191	0.000160904904424057	0.279353044690724
17_47368921_48440666	ENSG00000005882.7	PDK2	Breast_Mammary_Tissue	COVID19_HGI_B1_ALL_eur_leave_ukbb_23andme_20210107	17_48179321_T_C	2.25972e-10	0.9768	2470	0.00150824296800799	0.921376914730409	0.000111058074119514	0.0678355675843042	0.00916821664315944	0.221841143408455
17_47368921_48440666	ENSG00000005882.7	PDK2	Heart_Left_Ventricle	COVID19_HGI_C2_ALL_leave_UKBB_23andme_20210107	17_48183777_A_AT	6.0788e-06	0.171	2355	0.393463693616108	0.593723224909982	0.00468282681990764	0.00706516003954795	0.00106509461445446	0.12141923984939
17_47368921_48440666	ENSG00000005882.7	PDK2	Ovary	COVID19_HGI_B2_ALL_leave_23andme_20210107	17_47940666_C_T	0.137478	9.466e-07	2278	0.355989023329481	0.0827548816160638	0.420838420153054	0.0977874469849537	0.0426302279164479	0.323114642576192
17_47368921_48440666	ENSG00000005882.7	PDK2	Lung	COVID19_HGI_B2_ALL_leave_UKBB_23andme_20210107	17_48183736_T_C	1.13613e-25	0.9727	2074	1.48462469372365e-16	0.280181424658676	3.81262899938413e-16	0.719526892027449	0.000291683313877088	0.836083435420058
17_47368921_48440666	ENSG00000005882.7	PDK2	Uterus	COVID19_HGI_A2_ALL_leave_UKBB_23andme_20210107	17_47940666_C_T	0.879705	3.088e-08	2240	0.0398740693453304	0.00940981470009481	0.714522437668802	0.16855130843987	0.0676423698459023	0.948794804008747
17_47368921_48440666	ENSG00000005882.7	PDK2	Pituitary	COVID19_HGI_B1_ALL_leave_23andme_20210107	17_48172779_A_C	3.12629e-13	0.3455	2353	0.000244878590611428	0.929788031713271	1.58232374769086e-05	0.0600699189823608	0.00988134747628014	0.392971115682296
17_47368921_48440666	ENSG00000005882.7	PDK2	Small_Intestine_Terminal_Ileum	COVID19_HGI_A2_ALL_eur_leave_ukbb_23andme_20210107	17_47940666_C_T	0.349813	2.925e-09	2662	0.00197215113474898	0.00171424134504633	0.507049482216676	0.440691069603987	0.0485730556995423	0.671440405513581
17_47368921_48440666	ENSG00000005882.7	PDK2	Brain_Hippocampus	COVID19_HGI_B1_ALL_eur_leave_23andme_20210107	17_47731331_A_G	0.813733	0.0004004	2457	0.742707578032866	0.179251898504421	0.0583480702476457	0.0140766457383951	0.00561580747667226	0.0551842776466498
17_47368921_48440666	ENSG00000005882.7	PDK2	Brain_Nucleus_accumbens_basal_ganglia	COVID19_HGI_A2_ALL_leave_UKBB_23andme_20210107	17_47940666_C_T	0.374183	3.088e-08	2242	0.0403277953769516	0.00880364726644335	0.722653464937827	0.157686327063708	0.0705287653550695	0.949037933379069
17_47368921_48440666	ENSG00000005882.7	PDK2	Liver	COVID19_HGI_B1_ALL_eur_leave_ukbb_23andme_20210107	17_48172779_A_C	4.71852e-08	0.9834	2468	0.224857777881876	0.698807353748011	0.016537849268586	0.0513875030155017	0.00840951608602547	0.177456066946067
17_47368921_48440666	ENSG00000005882.7	PDK2	Small_Intestine_Terminal_Ileum	COVID19_HGI_B1_ALL_leave_UKBB_23andme_20210107	17_48179321_T_C	4.72617e-07	0.9326	2132	0.535984071151791	0.410372061818209	0.0269797165073695	0.0206507980834075	0.00601335243922298	0.0748733751311452
17_47368921_48440666	ENSG00000005882.7	PDK2	Brain_Amygdala	COVID19_HGI_A2_ALL_leave_UKBB_23andme_20210107	17_47940666_C_T	0.204195	3.088e-08	2239	0.0400991147103863	0.00884581320821542	0.718549695658185	0.158437071767122	0.0740683046560914	0.949822856136526
17_47368921_48440666	ENSG00000005882.7	PDK2	Brain_Cerebellum	COVID19_HGI_A2_ALL_eur_leave_23andme_20210107	17_47940666_C_T	0.986479	8.525e-10	2671	0.00126383156998095	0.000367584282658289	0.722938980558656	0.210200927737992	0.0652286758507131	0.785256694250975
17_47368921_48440666	ENSG00000005882.7	PDK2	Colon_Sigmoid	COVID19_HGI_C2_ALL_leave_UKBB_23andme_20210107	17_48172255_GAGGAT_G	2.15458e-06	0.08061	2355	0.277893554024252	0.709212946831949	0.0033073633196101	0.00843958498891057	0.00114655083527784	0.172894675163663
17_47368921_48440666	ENSG00000005882.7	PDK2	Nerve_Tibial	COVID19_HGI_A2_ALL_eur_leave_23andme_20210107	17_48172779_A_C	1.07762e-23	0.5818	2674	2.67993304549945e-17	0.00174513045967956	1.5329799384215e-14	0.99825254323999	2.32630031643042e-06	0.209259949403489
17_47368921_48440666	ENSG00000005882.7	PDK2	Spleen	COVID19_HGI_A2_ALL_leave_23andme_20210107	17_48188979_C_T	1.00745e-14	0.3443	2235	6.29486155867569e-07	0.0202133163684464	3.05105300194911e-05	0.979718086769385	3.74568459930555e-05	0.234767244731811
17_47368921_48440666	ENSG00000005882.7	PDK2	Esophagus_Mucosa	COVID19_HGI_A2_ALL_leave_23andme_20210107	17_48183777_A_AT	2.3826e-16	0.4446	2235	2.97067544819925e-10	0.0202140911496838	1.43985505631225e-08	0.979755646808255	3.02473464419811e-05	0.507877942350665
17_47368921_48440666	ENSG00000005882.7	PDK2	Heart_Left_Ventricle	COVID19_HGI_A2_ALL_leave_23andme_20210107	17_47940666_C_T	0.0591977	8.597e-09	2235	0.00771662947017986	0.0115261989480377	0.374016891244774	0.558614579963186	0.048125700373822	0.979301673044141
17_47368921_48440666	ENSG00000005882.7	PDK2	Brain_Hippocampus	COVID19_HGI_C2_ALL_leave_UKBB_23andme_20210107	17_47940666_C_T	0.939207	0.0007466	2351	0.801742041865062	0.185572929693655	0.0095286576679458	0.00220457170744147	0.000951799065896275	0.0485742578049426
17_47368921_48440666	ENSG00000005882.7	PDK2	Adrenal_Gland	COVID19_HGI_B2_ALL_eur_leave_ukbb_23andme_20210107	17_47903146_G_A	0.416662	3.427e-07	2448	0.108660364899745	0.0703923246828854	0.470834509518327	0.304970727296066	0.0451420736029766	0.228388474783993
17_47368921_48440666	ENSG00000005882.7	PDK2	Brain_Substantia_nigra	COVID19_HGI_A2_ALL_leave_UKBB_23andme_20210107	17_47940666_C_T	0.938509	3.088e-08	2240	0.0391201567544836	0.0102348293364868	0.701009484327573	0.183335634825995	0.0662998947554617	0.94913125946851
17_47368921_48440666	ENSG00000005882.7	PDK2	Muscle_Skeletal	COVID19_HGI_C2_ALL_eur_leave_ukbb_23andme_20210107	17_47940666_C_T	0.699516	4.413e-05	2568	0.629752717874284	0.320150590086486	0.0312390814501592	0.0158781911991143	0.00297941938995617	0.154972457555425
17_47368921_48440666	ENSG00000005882.7	PDK2	Pituitary	COVID19_HGI_B2_ALL_leave_UKBB_23andme_20210107	17_48172779_A_C	3.12629e-13	0.737	2074	7.37696092628335e-05	0.280096445015571	0.000189445960812685	0.719308617809819	0.000331721604534225	0.363229852660477
17_47368921_48440666	ENSG00000005882.7	PDK2	Brain_Cerebellar_Hemisphere	COVID19_HGI_B1_ALL_leave_23andme_20210107	17_48248998_C_T	0.0675755	0.0003509	2354	0.762452787674807	0.172064391665948	0.0492816396863156	0.011116410868709	0.00508477010422059	0.111754960885551
17_47368921_48440666	ENSG00000005882.7	PDK2	Heart_Atrial_Appendage	COVID19_HGI_A2_ALL_eur_leave_23andme_20210107	17_47940666_C_T	0.604356	8.525e-10	2674	9.84205520984029e-07	0.00174405845536707	0.000562986945321617	0.99763928311704	5.26872767513673e-05	0.741281732861022
17_47368921_48440666	ENSG00000005882.7	PDK2	Breast_Mammary_Tissue	COVID19_HGI_A2_ALL_leave_UKBB_23andme_20210107	17_47940666_C_T	0.664622	3.088e-08	2243	8.40518980401028e-05	0.0527582989888093	0.00150616828012889	0.945402273560116	0.000249207272905853	0.513663768732573
17_47368921_48440666	ENSG00000005882.7	PDK2	Uterus	COVID19_HGI_B1_ALL_eur_leave_ukbb_23andme_20210107	17_48386599_G_T	0.0003598	0.00248	2444	0.738279821756013	0.187547740198899	0.0537093551705258	0.013637144671495	0.00682593820306733	0.201103196293879
17_47368921_48440666	ENSG00000005882.7	PDK2	Brain_Cerebellar_Hemisphere	COVID19_HGI_A2_ALL_leave_23andme_20210107	17_47940666_C_T	0.9764	8.597e-09	2235	0.0154812467525392	0.00331490501943616	0.75035970113037	0.160599705428596	0.0702444416690584	0.971670457312527
17_47368921_48440666	ENSG00000005882.7	PDK2	Adipose_Subcutaneous	COVID19_HGI_B1_ALL_eur_leave_ukbb_23andme_20210107	17_48172779_A_C	4.53797e-07	0.9834	2470	0.143897534153237	0.778878121327544	0.010595761659484	0.0573426832215624	0.00928589963817275	0.201516288827835
17_47368921_48440666	ENSG00000005882.7	PDK2	Adrenal_Gland	COVID19_HGI_C2_ALL_leave_23andme_20210107	17_48128226_A_G	0.899615	8.324e-05	2455	0.580403615029347	0.394882237305797	0.0138115843679661	0.00939531453996407	0.00150724875692584	0.0821999661742362
17_47368921_48440666	ENSG00000005882.7	PDK2	Skin_Not_Sun_Exposed_Suprapubic	COVID19_HGI_C2_ALL_eur_leave_ukbb_23andme_20210107	17_48183777_A_AT	1.36514e-09	0.1804	2568	0.000602792131975465	0.951083035200751	2.99016931151312e-05	0.047177666204325	0.00110660476983335	0.16826749088372
17_47368921_48440666	ENSG00000005882.7	PDK2	Testis	COVID19_HGI_B2_ALL_eur_leave_23andme_20210107	17_48183736_T_C	7.53255e-10	0.7764	2449	0.00573550699586586	0.54725923225083	0.00462625811704323	0.441418161679884	0.000960840956377573	0.317885460739479
17_47368921_48440666	ENSG00000005882.7	PDK2	Spleen	COVID19_HGI_C2_ALL_leave_23andme_20210107	17_48188979_C_T	1.00745e-14	0.941	2457	3.03922386728913e-05	0.975920487815697	7.23352114050374e-07	0.023226626382077	0.000821770211438129	0.222570875375702
17_47368921_48440666	ENSG00000005882.7	PDK2	Adipose_Visceral_Omentum	COVID19_HGI_A2_ALL_eur_leave_23andme_20210107	17_47940666_C_T	0.406722	8.525e-10	2674	1.53398788352316e-06	0.0017434552150276	0.000877474403762352	0.997294185870873	8.33505224533907e-05	0.768782340207851
17_47368921_48440666	ENSG00000005882.7	PDK2	Lung	COVID19_HGI_B1_ALL_eur_leave_ukbb_23andme_20210107	17_48183736_T_C	1.13613e-25	0.6573	2470	4.88814118034025e-16	0.92250005380512	3.59933748757913e-17	0.0679178550153604	0.00958209117952011	0.858429364291511
17_47368921_48440666	ENSG00000005882.7	PDK2	Esophagus_Mucosa	COVID19_HGI_A2_ALL_eur_leave_23andme_20210107	17_48183777_A_AT	2.3826e-16	0.8927	2674	2.56465517566688e-11	0.0017451308440952	1.46703849182675e-08	0.998252763369297	2.09109057575441e-06	0.479518465543952
17_47368921_48440666	ENSG00000005882.7	PDK2	Brain_Putamen_basal_ganglia	COVID19_HGI_B2_ALL_eur_leave_23andme_20210107	17_47907383_G_C	0.110429	1.64e-06	2445	0.424620053974855	0.107111769624729	0.342484518860571	0.086353387357791	0.0394302701820545	0.245646707913344
17_47368921_48440666	ENSG00000005882.7	PDK2	Pituitary	COVID19_HGI_B1_ALL_leave_UKBB_23andme_20210107	17_48172779_A_C	3.12629e-13	0.6318	2141	0.000248404943639576	0.943172599632241	1.25434536858847e-05	0.0476174857090817	0.00894896626135082	0.383195759961284
17_47368921_48440666	ENSG00000005882.7	PDK2	Adipose_Visceral_Omentum	COVID19_HGI_B1_ALL_leave_23andme_20210107	17_48188979_C_T	3.1546e-10	0.3286	2355	0.000822241811545985	0.929296419358231	5.31790986068892e-05	0.0600931997559837	0.00973495997563238	0.222481848100608
17_47368921_48440666	ENSG00000005882.7	PDK2	Brain_Putamen_basal_ganglia	COVID19_HGI_A2_ALL_eur_leave_ukbb_23andme_20210107	17_47940666_C_T	0.0418713	2.925e-09	2678	0.00277902440971223	0.000766288400922556	0.714504271252188	0.196932443823722	0.0850179721134556	0.669717832104906
17_47368921_48440666	ENSG00000005882.7	PDK2	Brain_Anterior_cingulate_cortex_BA24	COVID19_HGI_C2_ALL_leave_UKBB_23andme_20210107	17_47940666_C_T	0.500332	0.0007466	2349	0.794099428908184	0.19323636294138	0.00942384618060641	0.00229225308805543	0.000948108881774229	0.0491777110656944
17_47368921_48440666	ENSG00000005882.7	PDK2	Brain_Hippocampus	COVID19_HGI_B2_ALL_leave_UKBB_23andme_20210107	17_47940666_C_T	0.939207	1.9e-07	2071	0.220635522879555	0.0447591560924905	0.566605020050681	0.114891040277186	0.0531092607000876	0.773395731926142
17_47368921_48440666	ENSG00000005882.7	PDK2	Brain_Caudate_basal_ganglia	COVID19_HGI_B1_ALL_leave_UKBB_23andme_20210107	17_47855275_A_T	0.695329	0.0007298	2141	0.780943986463133	0.167337966853535	0.0394345401582815	0.00844605894483204	0.00383744758021877	0.0712394722056873
17_47368921_48440666	ENSG00000005882.7	PDK2	Cells_Transformed_fibroblasts	COVID19_HGI_C2_ALL_eur_leave_23andme_20210107	17_48172576_C_CG	2.05044e-15	0.4173	2567	1.23320365548112e-05	0.910032535852109	1.19996026202701e-06	0.0885486793435741	0.00140525280749971	0.385245717606769
17_47368921_48440666	ENSG00000005882.7	PDK2	Esophagus_Muscularis	COVID19_HGI_C2_ALL_eur_leave_ukbb_23andme_20210107	17_48189953_C_G	6.96638e-24	0.5267	2568	3.12953464151648e-14	0.951763969924473	1.55241549250359e-15	0.047211526286238	0.00102450378925675	0.317529953826324
17_47368921_48440666	ENSG00000005882.7	PDK2	Ovary	COVID19_HGI_A2_ALL_leave_23andme_20210107	17_47940666_C_T	0.137478	8.597e-09	2235	0.0152063370166158	0.00346045770968018	0.737035116193342	0.167648085239722	0.0766500038406405	0.973028466857983
17_47368921_48440666	ENSG00000005882.7	PDK2	Skin_Not_Sun_Exposed_Suprapubic	COVID19_HGI_A2_ALL_eur_leave_23andme_20210107	17_47940666_C_T	0.633299	8.525e-10	2674	1.10528583846358e-06	0.00174392611866686	0.000632247518060765	0.997563577192165	5.91438852695536e-05	0.708829068186997
17_47368921_48440666	ENSG00000005882.7	PDK2	Brain_Putamen_basal_ganglia	COVID19_HGI_B1_ALL_leave_UKBB_23andme_20210107	17_47855275_A_T	0.893923	0.0007298	2138	0.776786935851808	0.171375937142041	0.0391599366888041	0.00863548419051761	0.00404170612683011	0.0673003153054474
17_47368921_48440666	ENSG00000005882.7	PDK2	Liver	COVID19_HGI_A2_ALL_leave_UKBB_23andme_20210107	17_47940666_C_T	0.401233	3.088e-08	2242	0.0117388829898493	0.0400344161635779	0.210354822163656	0.717375912175327	0.0204959665075893	0.943448546279776
17_47368921_48440666	ENSG00000005882.7	PDK2	Cells_Transformed_fibroblasts	COVID19_HGI_B1_ALL_leave_23andme_20210107	17_48186817_C_G	5.10898e-15	0.4362	2355	1.75205655990347e-05	0.928898325321011	1.13315556635061e-06	0.0600661708389161	0.0110168501189079	0.271287396006532
17_47368921_48440666	ENSG00000005882.7	PDK2	Artery_Tibial	COVID19_HGI_A2_ALL_eur_leave_23andme_20210107	17_48181760_G_A	1.05034e-31	0.5449	2674	7.93889069481933e-24	0.00174513025793713	4.54121799382902e-21	0.998252427723221	2.44201884210669e-06	0.278038433806634
17_47368921_48440666	ENSG00000005882.7	PDK2	Thyroid	COVID19_HGI_A2_ALL_eur_leave_ukbb_23andme_20210107	17_48183777_A_AT	1.36863e-47	0.9229	2685	7.72580401423757e-37	0.00387434895932597	1.98635249799976e-34	0.996119325629895	6.32541078427266e-06	0.484263283183555
17_47368921_48440666	ENSG00000005882.7	PDK2	Colon_Transverse	COVID19_HGI_B1_ALL_leave_UKBB_23andme_20210107	17_48188979_C_T	7.44174e-14	0.5748	2141	4.73783788416387e-06	0.943561258857341	2.3924181701258e-07	0.0476372639077446	0.00879650015521325	0.223716014499805
17_47368921_48440666	ENSG00000005882.7	PDK2	Brain_Caudate_basal_ganglia	COVID19_HGI_C2_ALL_eur_leave_23andme_20210107	17_47903146_G_A	0.62192	2.326e-05	2567	0.720230860830852	0.18524606964264	0.0700815642770174	0.0180188176106583	0.00642268763883229	0.133918805534245
17_47368921_48440666	ENSG00000005882.7	PDK2	Heart_Atrial_Appendage	COVID19_HGI_A2_ALL_eur_leave_ukbb_23andme_20210107	17_47940666_C_T	0.604356	2.925e-09	2685	2.18502234838169e-06	0.00387196507177392	0.000561782902063632	0.995506361861328	5.77051424874128e-05	0.564889093696114
17_47368921_48440666	ENSG00000005882.7	PDK2	Testis	COVID19_HGI_C2_ALL_eur_leave_23andme_20210107	17_48183777_A_AT	7.53255e-10	0.3618	2567	0.00595187283956168	0.904343455483796	0.000579142857740355	0.087995382431365	0.00113014638753669	0.413311954539945
17_47368921_48440666	ENSG00000005882.7	PDK2	Brain_Putamen_basal_ganglia	COVID19_HGI_B1_ALL_eur_leave_23andme_20210107	17_47731331_A_G	0.292676	0.0004004	2458	0.735396773421466	0.186420814595485	0.0577491679046071	0.0146334361965143	0.00579980788192692	0.0614134878335003
17_47368921_48440666	ENSG00000005882.7	PDK2	Brain_Substantia_nigra	COVID19_HGI_B1_ALL_leave_UKBB_23andme_20210107	17_47855275_A_T	0.127669	0.0007298	2134	0.758280665659895	0.189951972042487	0.0381527358744824	0.00955333314703606	0.00406129327609899	0.0739660686143248
17_47368921_48440666	ENSG00000005882.7	PDK2	Whole_Blood	COVID19_HGI_C2_ALL_eur_leave_23andme_20210107	17_47903146_G_A	0.310738	2.326e-05	2567	0.694945924618479	0.210608046512029	0.0676212310994533	0.0204867317975753	0.00633806597246363	0.136681243643919
17_47368921_48440666	ENSG00000005882.7	PDK2	Esophagus_Muscularis	COVID19_HGI_C2_ALL_leave_UKBB_23andme_20210107	17_48181760_G_A	6.44234e-24	0.974	2355	3.24647690198423e-14	0.987328819917881	3.86380988982819e-16	0.0117498194395753	0.000921360642511589	0.306969462784932
17_47368921_48440666	ENSG00000005882.7	PDK2	Liver	COVID19_HGI_A2_ALL_eur_leave_23andme_20210107	17_47940666_C_T	0.401233	8.525e-10	2670	0.000383509123845145	0.00132384322250676	0.219375539476543	0.757245373721941	0.0216717344551644	0.767068076269992
17_47368921_48440666	ENSG00000005882.7	PDK2	Lung	COVID19_HGI_B2_ALL_eur_leave_ukbb_23andme_20210107	17_48183736_T_C	1.13613e-25	0.7108	2452	9.93346141665628e-17	0.187466326222162	4.30427595671327e-16	0.812311586259978	0.000222087517861434	0.818646979758754
17_47368921_48440666	ENSG00000005882.7	PDK2	Pituitary	COVID19_HGI_A2_ALL_eur_leave_23andme_20210107	17_47940666_C_T	0.256077	8.525e-10	2672	4.05954423486488e-07	0.00174468397007293	0.000232214692317813	0.997996862149421	2.58332337649458e-05	0.713935495600309
17_47368921_48440666	ENSG00000005882.7	PDK2	Esophagus_Muscularis	COVID19_HGI_A2_ALL_leave_UKBB_23andme_20210107	17_48181760_G_A	6.44234e-24	0.3551	2243	1.737745497842e-15	0.05284886550874	3.11395365103787e-14	0.947025304006718	0.000125830484509265	0.340603027458805
17_47368921_48440666	ENSG00000005882.7	PDK2	Brain_Caudate_basal_ganglia	COVID19_HGI_B1_ALL_eur_leave_ukbb_23andme_20210107	17_47855275_A_T	0.695329	0.001111	2469	0.742328837033025	0.184124370299937	0.0546134996203184	0.0135407284073789	0.00539256463934062	0.0334683660220702
17_47368921_48440666	ENSG00000005882.7	PDK2	Testis	COVID19_HGI_B2_ALL_eur_leave_ukbb_23andme_20210107	17_47903146_G_A	0.71726	3.427e-07	2452	0.00194294170918609	0.185388233614164	0.00841897595748668	0.803306265387127	0.000943583332036274	0.166177760796429
17_47368921_48440666	ENSG00000005882.7	PDK2	Brain_Cerebellar_Hemisphere	COVID19_HGI_C2_ALL_leave_23andme_20210107	17_48128226_A_G	0.919545	8.324e-05	2457	0.78887017745908	0.186190798557668	0.0187769820067966	0.0044300507967173	0.0017319911797378	0.11159613268454
17_47368921_48440666	ENSG00000005882.7	PDK2	Brain_Anterior_cingulate_cortex_BA24	COVID19_HGI_B1_ALL_eur_leave_ukbb_23andme_20210107	17_47855275_A_T	0.216817	0.001111	2458	0.739399066406023	0.187581135641537	0.0539740749257966	0.013687542892888	0.00535818013375558	0.0366721245332745
17_47368921_48440666	ENSG00000005882.7	PDK2	Whole_Blood	COVID19_HGI_B1_ALL_leave_23andme_20210107	17_48248998_C_T	0.50567	0.0003509	2355	0.736939606900071	0.197945150089895	0.0476621152954702	0.0127975937649445	0.00465553394961995	0.0455329119551589
17_47368921_48440666	ENSG00000005882.7	PDK2	Colon_Sigmoid	COVID19_HGI_B1_ALL_leave_23andme_20210107	17_48179321_T_C	5.1106e-07	0.524	2355	0.281092477332089	0.649480630334944	0.0181798643170336	0.0419963905240861	0.00925063749184774	0.0962605698369474
17_47368921_48440666	ENSG00000005882.7	PDK2	Adipose_Subcutaneous	COVID19_HGI_A2_ALL_leave_23andme_20210107	17_47940666_C_T	0.653867	8.597e-09	2235	0.00310994474374831	0.0168620795489388	0.150735741491118	0.81727519328682	0.0120170409293758	0.969972649138409
17_47368921_48440666	ENSG00000005882.7	PDK2	Prostate	COVID19_HGI_B2_ALL_eur_leave_23andme_20210107	17_47907383_G_C	0.945494	1.64e-06	2447	0.232973897266418	0.311508619059447	0.187914444730583	0.251243416112503	0.016359622831049	0.237718613705306
17_47368921_48440666	ENSG00000005882.7	PDK2	Brain_Putamen_basal_ganglia	COVID19_HGI_B1_ALL_eur_leave_ukbb_23andme_20210107	17_47855275_A_T	0.893923	0.001111	2464	0.738716108634287	0.187704803004457	0.0541847508150414	0.0137624962104354	0.00563184133577971	0.0319004897525856
17_47368921_48440666	ENSG00000005882.7	PDK2	Skin_Not_Sun_Exposed_Suprapubic	COVID19_HGI_B1_ALL_leave_UKBB_23andme_20210107	17_48179321_T_C	2.50622e-10	0.9326	2141	0.000644936292144007	0.94283538883141	3.25666969116057e-05	0.0476005202940465	0.00888658788548813	0.192871283759612
17_47368921_48440666	ENSG00000005882.7	PDK2	Small_Intestine_Terminal_Ileum	COVID19_HGI_B1_ALL_eur_leave_ukbb_23andme_20210107	17_48179321_T_C	4.72617e-07	0.9768	2449	0.513215452481306	0.41169214990478	0.0374463330703333	0.0300311559297165	0.00761490861386349	0.0641419193366044
17_47368921_48440666	ENSG00000005882.7	PDK2	Esophagus_Muscularis	COVID19_HGI_A2_ALL_leave_23andme_20210107	17_48181760_G_A	6.44234e-24	0.3337	2235	6.64663609247142e-16	0.0202139598331733	3.22155440811069e-14	0.979749275518181	3.67646486103574e-05	0.33961884612422
17_47368921_48440666	ENSG00000005882.7	PDK2	Spleen	COVID19_HGI_A2_ALL_eur_leave_23andme_20210107	17_47940666_C_T	0.670587	8.525e-10	2671	5.43451934648275e-08	0.00174507133292032	3.10866239306747e-05	0.998218471793854	5.31590410316606e-06	0.432474891271513
17_47368921_48440666	ENSG00000005882.7	PDK2	Brain_Hypothalamus	COVID19_HGI_B1_ALL_eur_leave_ukbb_23andme_20210107	17_47855275_A_T	0.86898	0.001111	2466	0.740993159809994	0.185370983369687	0.0544747352442948	0.0136221647639992	0.00553895681202484	0.0328872662926984
17_47368921_48440666	ENSG00000005882.7	PDK2	Artery_Tibial	COVID19_HGI_A2_ALL_eur_leave_ukbb_23andme_20210107	17_48181760_G_A	1.05034e-31	0.5877	2685	1.76250486104313e-23	0.00387434552383347	4.53151015352959e-21	0.996118441455683	7.21302048660401e-06	0.275876124248203
17_47368921_48440666	ENSG00000005882.7	PDK2	Skin_Sun_Exposed_Lower_leg	COVID19_HGI_C2_ALL_eur_leave_ukbb_23andme_20210107	17_48183777_A_AT	4.03795e-13	0.1804	2568	1.39656904764154e-06	0.95141378977123	6.92772464362026e-08	0.0471937890381485	0.0013909553443266	0.393677635630377
17_47368921_48440666	ENSG00000005882.7	PDK2	Brain_Cortex	COVID19_HGI_B2_ALL_eur_leave_ukbb_23andme_20210107	17_47903146_G_A	0.849247	3.427e-07	2439	0.143166036978848	0.0366448206622729	0.607788731664546	0.155512893853082	0.0568875168412514	0.227760199878038
17_47368921_48440666	ENSG00000005882.7	PDK2	Esophagus_Gastroesophageal_Junction	COVID19_HGI_B1_ALL_leave_23andme_20210107	17_48183736_T_C	2.90999e-11	0.1831	2354	0.00157902710142479	0.924093931047026	0.000102071632606359	0.0597208710178491	0.0145040992010942	0.938611802105843
17_47368921_48440666	ENSG00000005882.7	PDK2	Heart_Left_Ventricle	COVID19_HGI_B1_ALL_leave_23andme_20210107	17_48179321_T_C	1.47219e-06	0.524	2355	0.390427887846224	0.540844635617465	0.025251213031378	0.0349710224412252	0.00850524106370749	0.122049008818779
17_47368921_48440666	ENSG00000005882.7	PDK2	Stomach	COVID19_HGI_B2_ALL_leave_23andme_20210107	17_48184377_A_G	8.55369e-13	0.6003	2282	1.61043294397378e-05	0.458040936898356	1.90382645602764e-05	0.541487774756728	0.000436145750914787	0.237504869313678
17_47368921_48440666	ENSG00000005882.7	PDK2	Esophagus_Mucosa	COVID19_HGI_C2_ALL_leave_UKBB_23andme_20210107	17_48183777_A_AT	2.3826e-16	0.171	2355	1.44963881981676e-08	0.986413081959617	1.72529452011916e-10	0.0117379931912745	0.00184891018019052	0.681215472064222
17_47368921_48440666	ENSG00000005882.7	PDK2	Lung	COVID19_HGI_A2_ALL_eur_leave_ukbb_23andme_20210107	17_48183777_A_AT	1.13613e-25	0.9229	2685	1.11009577824599e-18	0.00387434875128874	2.85412562637404e-16	0.996119272088454	6.37916025774829e-06	0.455118170579268
17_47368921_48440666	ENSG00000005882.7	PDK2	Esophagus_Mucosa	COVID19_HGI_B1_ALL_leave_23andme_20210107	17_48183736_T_C	2.3826e-16	0.1831	2355	2.62715006204658e-08	0.925539110939947	1.6991287750496e-09	0.0598453124604628	0.0146155486289629	0.955424823778919
17_47368921_48440666	ENSG00000005882.7	PDK2	Artery_Aorta	COVID19_HGI_B2_ALL_eur_leave_ukbb_23andme_20210107	17_48189953_C_G	9.92467e-20	0.4657	2452	4.97631252204981e-11	0.187457701444161	2.15628988157485e-10	0.812274168124134	0.000268130166313975	0.37962888093459
17_47368921_48440666	ENSG00000005882.7	PDK2	Thyroid	COVID19_HGI_A2_ALL_leave_23andme_20210107	17_48183777_A_AT	1.36863e-47	0.4446	2235	4.03087412599196e-36	0.0202140941530887	1.95372217291053e-34	0.979755792514141	3.01133327768699e-05	0.512568370079703
17_47368921_48440666	ENSG00000005882.7	PDK2	Stomach	COVID19_HGI_B1_ALL_eur_leave_ukbb_23andme_20210107	17_48184288_G_A	8.01383e-13	0.8227	2470	3.24502536377309e-05	0.922954242631041	2.38944437344597e-06	0.0679518217842122	0.00905909588673574	0.237187309078338
17_47368921_48440666	ENSG00000005882.7	PDK2	Esophagus_Gastroesophageal_Junction	COVID19_HGI_B2_ALL_leave_23andme_20210107	17_48183736_T_C	2.90999e-11	0.5885	2281	0.000781226096802729	0.457223958551766	0.000923549070506321	0.540520001827534	0.000551264453391012	0.762480244612663
17_47368921_48440666	ENSG00000005882.7	PDK2	Pancreas	COVID19_HGI_B1_ALL_leave_UKBB_23andme_20210107	17_48183736_T_C	8.61667e-07	0.3959	2141	0.56843111853562	0.377839341297617	0.02870349238827	0.0190734191778982	0.00595262860059477	0.3965727097421
17_47368921_48440666	ENSG00000005882.7	PDK2	Whole_Blood	COVID19_HGI_A2_ALL_leave_23andme_20210107	17_47940666_C_T	0.412047	8.597e-09	2235	0.0148540203399208	0.00402865011705781	0.719958698482687	0.195198461754498	0.0659601693058362	0.972703877110192
17_47368921_48440666	ENSG00000005882.7	PDK2	Heart_Atrial_Appendage	COVID19_HGI_C2_ALL_leave_23andme_20210107	17_48184288_G_A	3.49177e-11	0.7829	2458	0.000550449777982105	0.975410812481419	1.31035689299299e-05	0.0232190462080615	0.000806587963607101	0.349126696896378
17_47368921_48440666	ENSG00000005882.7	PDK2	Esophagus_Muscularis	COVID19_HGI_B1_ALL_eur_leave_23andme_20210107	17_48188979_C_T	6.96638e-24	0.3633	2464	3.02728913067623e-14	0.917549261456925	2.38625942025482e-15	0.0723156479511599	0.0101350905918803	0.313805479270343
17_47368921_48440666	ENSG00000005882.7	PDK2	Pancreas	COVID19_HGI_C2_ALL_eur_leave_23andme_20210107	17_47903146_G_A	0.715335	2.326e-05	2567	0.438934334042233	0.468586621350548	0.0427102008779306	0.045591318599051	0.0041775251302378	0.118764613309099
17_47368921_48440666	ENSG00000005882.7	PDK2	Brain_Cerebellum	COVID19_HGI_C2_ALL_leave_23andme_20210107	17_48128226_A_G	0.274893	8.324e-05	2455	0.768387953304205	0.206670927831359	0.0182851161558071	0.00491635140566175	0.00173965130296665	0.124456043864554
17_47368921_48440666	ENSG00000005882.7	PDK2	Colon_Sigmoid	COVID19_HGI_B2_ALL_eur_leave_ukbb_23andme_20210107	17_47903146_G_A	0.558013	3.427e-07	2452	0.0553118053570266	0.128321293228575	0.239672017572293	0.556009316473984	0.020685567368121	0.230176800701716
17_47368921_48440666	ENSG00000005882.7	PDK2	Colon_Transverse	COVID19_HGI_B1_ALL_leave_23andme_20210107	17_48188979_C_T	7.44174e-14	0.3286	2355	4.67232557486824e-06	0.930514297273287	3.02186119679602e-07	0.0601723935381291	0.00930833467688916	0.236846060642751
17_47368921_48440666	ENSG00000005882.7	PDK2	Liver	COVID19_HGI_C2_ALL_eur_leave_ukbb_23andme_20210107	17_47940666_C_T	0.401233	4.413e-05	2567	0.214623103947198	0.738816310710645	0.0100656419895578	0.0346480129536929	0.00184693039890696	0.100886524549916
17_47368921_48440666	ENSG00000005882.7	PDK2	Brain_Caudate_basal_ganglia	COVID19_HGI_A2_ALL_leave_23andme_20210107	17_47940666_C_T	0.820149	8.597e-09	2235	0.0153757942011946	0.00344212587048394	0.745248527193597	0.166767043824461	0.0691665089102637	0.972162641102769
17_47368921_48440666	ENSG00000005882.7	PDK2	Stomach	COVID19_HGI_B2_ALL_eur_leave_ukbb_23andme_20210107	17_48184288_G_A	8.01383e-13	0.3427	2452	6.59058347377122e-06	0.187450198682484	2.85577089364828e-05	0.812241652978794	0.000273000046311744	0.276887833320745
17_47368921_48440666	ENSG00000005882.7	PDK2	Colon_Sigmoid	COVID19_HGI_B1_ALL_leave_UKBB_23andme_20210107	17_48188755_T_G	5.43638e-06	0.04632	2141	0.286478793558421	0.65623265824954	0.0144660304514796	0.03312742301296	0.00969509472759982	0.109937242806132
17_47368921_48440666	ENSG00000005882.7	PDK2	Whole_Blood	COVID19_HGI_B2_ALL_eur_leave_ukbb_23andme_20210107	17_47903146_G_A	0.310738	3.427e-07	2452	0.138317472524904	0.0387078858087042	0.599344524944756	0.167669482928347	0.0559606337932886	0.231816876957101
17_47368921_48440666	ENSG00000005882.7	PDK2	Skin_Sun_Exposed_Lower_leg	COVID19_HGI_A2_ALL_leave_23andme_20210107	17_48183777_A_AT	4.03795e-13	0.4446	2235	2.96720031094235e-08	0.0202140749087369	1.43817069393812e-06	0.97975486027706	2.95969715073299e-05	0.232278733481177
17_47368921_48440666	ENSG00000005882.7	PDK2	Vagina	COVID19_HGI_B2_ALL_eur_leave_23andme_20210107	17_47907383_G_C	0.446666	1.64e-06	2444	0.425892203892778	0.109123277876619	0.343477906605059	0.0879733255019735	0.0335332861235704	0.24345961610368
17_47368921_48440666	ENSG00000005882.7	PDK2	Nerve_Tibial	COVID19_HGI_B1_ALL_leave_23andme_20210107	17_48183736_T_C	3.56648e-23	0.1831	2355	1.71703471753455e-14	0.929313271385657	1.11050493021682e-15	0.0600934313360454	0.0105932972782797	0.28866895991785
17_47368921_48440666	ENSG00000005882.7	PDK2	Colon_Transverse	COVID19_HGI_B1_ALL_eur_leave_ukbb_23andme_20210107	17_48188979_C_T	7.44174e-14	0.8996	2470	4.6346417641451e-06	0.923009460777513	3.41267554019913e-07	0.0679559171710329	0.00902964614213724	0.209833523019587
17_47368921_48440666	ENSG00000005882.7	PDK2	Brain_Nucleus_accumbens_basal_ganglia	COVID19_HGI_B1_ALL_leave_UKBB_23andme_20210107	17_47855275_A_T	0.682776	0.0007298	2139	0.784189859536102	0.164055804810203	0.0395437206744952	0.00826877023071995	0.00394184474847993	0.0690427068327949
17_47368921_48440666	ENSG00000005882.7	PDK2	Esophagus_Muscularis	COVID19_HGI_B1_ALL_leave_UKBB_23andme_20210107	17_48181760_G_A	6.44234e-24	0.6847	2141	3.11228891010751e-14	0.943312074810584	1.57158111384731e-15	0.047624414101542	0.00906351108784003	0.309195540054348
17_47368921_48440666	ENSG00000005882.7	PDK2	Prostate	COVID19_HGI_A2_ALL_leave_23andme_20210107	17_47940666_C_T	0.884755	8.597e-09	2234	0.00813346046162224	0.0113912612605612	0.394220147797301	0.552088108475036	0.0341670220054789	0.970753211905424
17_47368921_48440666	ENSG00000005882.7	PDK2	Testis	COVID19_HGI_B1_ALL_eur_leave_23andme_20210107	17_48183736_T_C	7.53255e-10	0.2033	2464	0.00944228972533554	0.900891410127371	0.0007442881017719	0.0709948013807028	0.0179272106648191	0.503114421655602
17_47368921_48440666	ENSG00000005882.7	PDK2	Small_Intestine_Terminal_Ileum	COVID19_HGI_B2_ALL_leave_23andme_20210107	17_47940666_C_T	0.349813	9.466e-07	2277	0.249106969073863	0.196531367958598	0.294479691894589	0.232300309039852	0.0275816620330979	0.32994941834766
17_47368921_48440666	ENSG00000005882.7	PDK2	Brain_Putamen_basal_ganglia	COVID19_HGI_A2_ALL_leave_23andme_20210107	17_47940666_C_T	0.0418713	8.597e-09	2234	0.0149721797087739	0.00346429849052264	0.72568563956729	0.167822811258908	0.0880550709745056	0.975518589061395
17_47368921_48440666	ENSG00000005882.7	PDK2	Brain_Cerebellum	COVID19_HGI_A2_ALL_leave_UKBB_23andme_20210107	17_47940666_C_T	0.986479	3.088e-08	2242	0.0396354807696429	0.0098187677563459	0.710244173656264	0.175882041968155	0.0644195358495933	0.947622838440191
17_47368921_48440666	ENSG00000005882.7	PDK2	Brain_Hypothalamus	COVID19_HGI_C2_ALL_leave_UKBB_23andme_20210107	17_47940666_C_T	0.901573	0.0007466	2353	0.796578548500187	0.190815292504721	0.00943139787945071	0.00225831454638708	0.000916446569254938	0.0501209836394899
17_47368921_48440666	ENSG00000005882.7	PDK2	Brain_Substantia_nigra	COVID19_HGI_C2_ALL_leave_UKBB_23andme_20210107	17_47940666_C_T	0.938509	0.0007466	2349	0.775595872542902	0.211778064150775	0.00917380905921845	0.00250397934556185	0.000948274901542676	0.0472064254171363
17_47368921_48440666	ENSG00000005882.7	PDK2	Lung	COVID19_HGI_C2_ALL_eur_leave_23andme_20210107	17_48183777_A_AT	1.13613e-25	0.3618	2567	2.60848184206738e-16	0.9103870643974	2.53816516095122e-17	0.0885835523673033	0.00102938323529933	0.564203104819122
17_47368921_48440666	ENSG00000005882.7	PDK2	Esophagus_Mucosa	COVID19_HGI_B2_ALL_eur_leave_23andme_20210107	17_48183736_T_C	2.3826e-16	0.7764	2449	1.57036809286646e-08	0.553237178924855	1.26665840380035e-08	0.446240410022429	0.000522382682452341	0.929839857774701
17_47368921_48440666	ENSG00000005882.7	PDK2	Esophagus_Muscularis	COVID19_HGI_B2_ALL_leave_23andme_20210107	17_48181760_G_A	6.44234e-24	0.9025	2282	1.51129693465847e-14	0.458063080989708	1.78662955069498e-14	0.541513966318229	0.000422952692029154	0.318654744270997
17_47368921_48440666	ENSG00000005882.7	PDK2	Skin_Not_Sun_Exposed_Suprapubic	COVID19_HGI_C2_ALL_eur_leave_23andme_20210107	17_48179321_T_C	2.50622e-10	0.9855	2567	0.000576762259921544	0.910013143148253	5.61214515920921e-05	0.0885473910206664	0.000806582119567284	0.180341698653153
17_47368921_48440666	ENSG00000005882.7	PDK2	Colon_Transverse	COVID19_HGI_B2_ALL_eur_leave_ukbb_23andme_20210107	17_48189953_C_G	7.44174e-14	0.4657	2452	9.41267084508547e-07	0.187457513074471	4.0786117857188e-06	0.812273355916991	0.000264111129668492	0.213880594295711
17_47368921_48440666	ENSG00000005882.7	PDK2	Whole_Blood	COVID19_HGI_C2_ALL_eur_leave_ukbb_23andme_20210107	17_47940666_C_T	0.412047	4.413e-05	2568	0.728582820597077	0.220873833420836	0.0361415797499779	0.0109530672104815	0.0034486990216274	0.173613762672786
17_47368921_48440666	ENSG00000005882.7	PDK2	Cells_EBV-transformed_lymphocytes	COVID19_HGI_C2_ALL_leave_UKBB_23andme_20210107	17_48177908_G_C	0.00836846	0.0006512	2353	0.793904972839273	0.193212096955656	0.0094340161713533	0.00229479578701956	0.00115411824669785	0.0796601815805355
17_47368921_48440666	ENSG00000005882.7	PDK2	Minor_Salivary_Gland	COVID19_HGI_B2_ALL_leave_23andme_20210107	17_47940666_C_T	0.380048	9.466e-07	2254	0.355415910253298	0.0847131955562968	0.420113254120861	0.100094109960135	0.0396635301094091	0.325711100695221
17_47368921_48440666	ENSG00000005882.7	PDK2	Brain_Cerebellum	COVID19_HGI_A2_ALL_leave_23andme_20210107	17_47940666_C_T	0.986479	8.597e-09	2234	0.0151358834916096	0.00373664445329919	0.733619288319029	0.181044499944476	0.0664636837915866	0.971622572516234
17_47368921_48440666	ENSG00000005882.7	PDK2	Liver	COVID19_HGI_B2_ALL_leave_23andme_20210107	17_47940666_C_T	0.401233	9.466e-07	2282	0.110461755896921	0.341426546793935	0.13058601045313	0.403614749920263	0.0139109369357513	0.285854628740187
17_47368921_48440666	ENSG00000005882.7	PDK2	Esophagus_Mucosa	COVID19_HGI_A2_ALL_leave_UKBB_23andme_20210107	17_48183777_A_AT	2.3826e-16	0.4335	2243	7.76683462568465e-10	0.0528497662614294	1.391778201681e-08	0.947041462121246	0.000108756922857152	0.513853673841067
17_47368921_48440666	ENSG00000005882.7	PDK2	Minor_Salivary_Gland	COVID19_HGI_C2_ALL_leave_23andme_20210107	17_48128226_A_G	0.723495	8.324e-05	2426	0.776643632439079	0.198481672085411	0.0183941993646683	0.0046991023759626	0.00178139373487979	0.109829065528064
17_47368921_48440666	ENSG00000005882.7	PDK2	Minor_Salivary_Gland	COVID19_HGI_A2_ALL_leave_23andme_20210107	17_47940666_C_T	0.380048	8.597e-09	2207	0.0152005042700605	0.00356016284843727	0.736744539759662	0.172483483734786	0.0720113093870545	0.972567552073811
17_47368921_48440666	ENSG00000005882.7	PDK2	Brain_Cortex	COVID19_HGI_B1_ALL_leave_UKBB_23andme_20210107	17_47855275_A_T	0.664827	0.0007298	2133	0.774224075983586	0.175049012786144	0.0382063481097441	0.00863441861277838	0.00388614450774732	0.0679670957969977
17_47368921_48440666	ENSG00000005882.7	PDK2	Colon_Transverse	COVID19_HGI_A2_ALL_leave_23andme_20210107	17_48188979_C_T	7.44174e-14	0.3443	2235	1.01299556516183e-07	0.0202139099114864	4.9098826578457e-06	0.979746858410842	3.42204954563721e-05	0.233148068406981
17_47368921_48440666	ENSG00000005882.7	PDK2	Brain_Caudate_basal_ganglia	COVID19_HGI_B1_ALL_leave_23andme_20210107	17_48248998_C_T	0.633966	0.0003509	2355	0.755908865558479	0.178905756931302	0.0488889661592062	0.0115661321551791	0.0047302791958331	0.05502811425015
17_47368921_48440666	ENSG00000005882.7	PDK2	Brain_Cerebellum	COVID19_HGI_B2_ALL_leave_UKBB_23andme_20210107	17_47940666_C_T	0.986479	1.9e-07	2071	0.216594188730654	0.0496293581549915	0.556226635887586	0.127400966479681	0.0501488507470873	0.770541349229243
17_47368921_48440666	ENSG00000005882.7	PDK2	Skin_Sun_Exposed_Lower_leg	COVID19_HGI_B2_ALL_leave_UKBB_23andme_20210107	17_48183736_T_C	4.03795e-13	0.9727	2074	5.26509413330591e-07	0.280178009269844	1.35211617198562e-06	0.719518110731401	0.000302001373169239	0.262687597475829
17_47368921_48440666	ENSG00000005882.7	PDK2	Brain_Cortex	COVID19_HGI_C2_ALL_leave_UKBB_23andme_20210107	17_47940666_C_T	0.428404	0.0007466	2344	0.789821757320407	0.198240118993875	0.0088416697934872	0.00221832342446535	0.000878130467764876	0.0538449925762687
17_47368921_48440666	ENSG00000005882.7	PDK2	Brain_Spinal_cord_cervical_c-1	COVID19_HGI_B1_ALL_leave_23andme_20210107	17_48248998_C_T	0.86152	0.0003509	2344	0.736788418427111	0.198186349178086	0.047376537689462	0.0127387526978272	0.00490994200751432	0.0545372228129789
17_47368921_48440666	ENSG00000005882.7	PDK2	Vagina	COVID19_HGI_B1_ALL_eur_leave_23andme_20210107	17_47731331_A_G	0.775648	0.0004004	2458	0.733456598040979	0.189132167710207	0.0570588447625783	0.0147077863289668	0.0056446031572695	0.053274832062873
17_47368921_48440666	ENSG00000005882.7	PDK2	Esophagus_Muscularis	COVID19_HGI_B2_ALL_eur_leave_ukbb_23andme_20210107	17_48181760_G_A	6.44234e-24	0.445	2452	6.18482692682636e-15	0.187457594368622	2.67995220607929e-14	0.8122737035824	0.000268702048947258	0.329796483543315
17_47368921_48440666	ENSG00000005882.7	PDK2	Whole_Blood	COVID19_HGI_B2_ALL_leave_23andme_20210107	17_47940666_C_T	0.412047	9.466e-07	2282	0.349088018594688	0.0916904658569554	0.412685922608433	0.108356731536563	0.0381788614033613	0.311569499366379
17_47368921_48440666	ENSG00000005882.7	PDK2	Small_Intestine_Terminal_Ileum	COVID19_HGI_C2_ALL_eur_leave_ukbb_23andme_20210107	17_47940666_C_T	0.349813	4.413e-05	2546	0.511854276952406	0.438281545970433	0.0253395809582514	0.0216944990387631	0.00283009708014647	0.159347214561368
17_47368921_48440666	ENSG00000005882.7	PDK2	Brain_Putamen_basal_ganglia	COVID19_HGI_A2_ALL_leave_UKBB_23andme_20210107	17_47940666_C_T	0.0418713	3.088e-08	2242	0.0392489687684424	0.00911221297815096	0.703321443947862	0.163201079252242	0.0851162950533028	0.95502596796488
17_47368921_48440666	ENSG00000005882.7	PDK2	Testis	COVID19_HGI_B2_ALL_leave_UKBB_23andme_20210107	17_47940666_C_T	0.302829	1.9e-07	2074	0.00290528782664846	0.277072942324071	0.00746099985152172	0.711543347503766	0.00101742249399326	0.555870841115151
17_47368921_48440666	ENSG00000005882.7	PDK2	Brain_Hippocampus	COVID19_HGI_C2_ALL_eur_leave_ukbb_23andme_20210107	17_47940666_C_T	0.939207	4.413e-05	2563	0.757822627710765	0.191554227829597	0.0375765507605948	0.00949464314450217	0.0035519505545414	0.180718854352745
17_47368921_48440666	ENSG00000005882.7	PDK2	Brain_Anterior_cingulate_cortex_BA24	COVID19_HGI_A2_ALL_leave_23andme_20210107	17_47940666_C_T	0.500332	8.597e-09	2232	0.0152479427832994	0.00353038045377965	0.739050238124024	0.171042348453287	0.0711290901856096	0.971761161850051
17_47368921_48440666	ENSG00000005882.7	PDK2	Adrenal_Gland	COVID19_HGI_A2_ALL_eur_leave_23andme_20210107	17_47940666_C_T	0.518147	8.525e-10	2670	0.000969457615478872	0.000681995168238729	0.554550788917986	0.390062296994872	0.0537354613034242	0.785796752350892
17_47368921_48440666	ENSG00000005882.7	PDK2	Small_Intestine_Terminal_Ileum	COVID19_HGI_B2_ALL_leave_UKBB_23andme_20210107	17_47940666_C_T	0.349813	1.9e-07	2071	0.152726855824169	0.116902754913664	0.392211199992439	0.300174899290213	0.0379842899795145	0.778582529571997
17_47368921_48440666	ENSG00000005882.7	PDK2	Artery_Aorta	COVID19_HGI_A2_ALL_eur_leave_ukbb_23andme_20210107	17_48188979_C_T	9.92467e-20	0.5876	2685	1.02768968211032e-12	0.00387434513600009	2.64225440286405e-10	0.996118341641356	7.31295738984559e-06	0.383632020137051
17_47368921_48440666	ENSG00000005882.7	PDK2	Adipose_Subcutaneous	COVID19_HGI_B2_ALL_eur_leave_ukbb_23andme_20210107	17_47903146_G_A	0.714791	3.427e-07	2452	0.028972074058562	0.156727487896754	0.125539121315036	0.679107453068383	0.00965386366126446	0.222766938345424
17_47368921_48440666	ENSG00000005882.7	PDK2	Lung	COVID19_HGI_C2_ALL_eur_leave_ukbb_23andme_20210107	17_48183777_A_AT	1.13613e-25	0.1804	2568	2.72501127982949e-16	0.951057039955309	1.35175040785119e-17	0.0471757160627947	0.0017672439818944	0.659121518694401
17_47368921_48440666	ENSG00000005882.7	PDK2	Testis	COVID19_HGI_B1_ALL_eur_leave_ukbb_23andme_20210107	17_48183736_T_C	7.53255e-10	0.6573	2470	0.00953163311592752	0.909421209069423	0.000701852976955556	0.0669509941764827	0.0133943106612111	0.42208736562308
17_47368921_48440666	ENSG00000005882.7	PDK2	Colon_Transverse	COVID19_HGI_B2_ALL_leave_23andme_20210107	17_48189953_C_G	7.44174e-14	0.8488	2282	2.29999617876052e-06	0.458056742276065	2.71901639262419e-06	0.541506463976651	0.000431774734713256	0.2060156340606
17_47368921_48440666	ENSG00000005882.7	PDK2	Heart_Atrial_Appendage	COVID19_HGI_C2_ALL_eur_leave_23andme_20210107	17_48184288_G_A	3.49177e-11	0.9596	2567	0.000513599607135607	0.910117428278642	4.99754534797394e-05	0.0885575835819752	0.00076141307876798	0.341979373390055
17_47368921_48440666	ENSG00000005882.7	PDK2	Cells_Transformed_fibroblasts	COVID19_HGI_A2_ALL_leave_23andme_20210107	17_48186817_C_G	5.10898e-15	0.988	2235	3.80812412582412e-07	0.0202136414181057	1.84575759730208e-05	0.979733845365538	3.36748279705176e-05	0.261247742282503
17_47368921_48440666	ENSG00000005882.7	PDK2	Brain_Hypothalamus	COVID19_HGI_B2_ALL_eur_leave_23andme_20210107	17_47907383_G_C	0.97048	1.64e-06	2446	0.42923153545078	0.10683422638105	0.346213221869681	0.0861396774492409	0.0315813388492477	0.242245324745112
17_47368921_48440666	ENSG00000005882.7	PDK2	Minor_Salivary_Gland	COVID19_HGI_B1_ALL_leave_UKBB_23andme_20210107	17_47855275_A_T	0.62403	0.0007298	2112	0.776710559625432	0.17290035880191	0.0380530157076016	0.00846695697658659	0.00386910888846928	0.0731132228884245
17_47368921_48440666	ENSG00000005882.7	PDK2	Vagina	COVID19_HGI_A2_ALL_leave_23andme_20210107	17_47940666_C_T	0.646549	8.597e-09	2235	0.0151682945487638	0.00360212293322291	0.735191237902146	0.174519580442011	0.0715187641738561	0.972402830919984
17_47368921_48440666	ENSG00000005882.7	PDK2	Esophagus_Muscularis	COVID19_HGI_A2_ALL_eur_leave_ukbb_23andme_20210107	17_48181760_G_A	6.44234e-24	0.5877	2685	1.27393952409454e-16	0.00387434515921633	3.27537813711358e-14	0.996118347616123	7.30722462734555e-06	0.326316630829572
17_47368921_48440666	ENSG00000005882.7	PDK2	Brain_Nucleus_accumbens_basal_ganglia	COVID19_HGI_B2_ALL_leave_23andme_20210107	17_47940666_C_T	0.374183	9.466e-07	2282	0.359280826225976	0.0801620362653495	0.424735686556855	0.0947251005173713	0.0410963504344479	0.317107107774244
17_47368921_48440666	ENSG00000005882.7	PDK2	Nerve_Tibial	COVID19_HGI_B1_ALL_eur_leave_ukbb_23andme_20210107	17_48172779_A_C	1.07762e-23	0.9834	2470	1.705184080633e-14	0.922899333429412	1.25559650554493e-15	0.0679476847100295	0.00915298186054188	0.233383805621425
17_47368921_48440666	ENSG00000005882.7	PDK2	Thyroid	COVID19_HGI_B2_ALL_leave_23andme_20210107	17_48183736_T_C	1.36863e-47	0.5885	2282	1.77204136641949e-34	0.458045349281695	2.09487718640444e-34	0.541492965461821	0.000461685256479091	0.942755841666861
17_47368921_48440666	ENSG00000005882.7	PDK2	Brain_Caudate_basal_ganglia	COVID19_HGI_A2_ALL_eur_leave_ukbb_23andme_20210107	17_47940666_C_T	0.820149	2.925e-09	2684	0.00284852547829291	0.000765114691886219	0.73237366262354	0.196648393899988	0.0673643033062937	0.660378408081174
17_47368921_48440666	ENSG00000005882.7	PDK2	Vagina	COVID19_HGI_C2_ALL_leave_23andme_20210107	17_48128226_A_G	0.774836	8.324e-05	2456	0.773977849467268	0.201071195908165	0.0184181060791608	0.00478307788073301	0.00174977066467396	0.106005603539258
17_47368921_48440666	ENSG00000005882.7	PDK2	Small_Intestine_Terminal_Ileum	COVID19_HGI_B2_ALL_eur_leave_ukbb_23andme_20210107	17_47903146_G_A	0.610451	3.427e-07	2432	0.0998525892848677	0.0801588984287331	0.432622087803816	0.347256943531452	0.0401094809511312	0.225643921499465
17_47368921_48440666	ENSG00000005882.7	PDK2	Brain_Hippocampus	COVID19_HGI_B1_ALL_leave_UKBB_23andme_20210107	17_47855275_A_T	0.794467	0.0007298	2136	0.784007659859521	0.164383842604899	0.0395013306993847	0.00827846349969529	0.00382870333650036	0.0706276846451653
17_47368921_48440666	ENSG00000005882.7	PDK2	Skin_Not_Sun_Exposed_Suprapubic	COVID19_HGI_A2_ALL_eur_leave_ukbb_23andme_20210107	17_47940666_C_T	0.633299	2.925e-09	2685	2.45382853229564e-06	0.00387166649572702	0.000630894651974874	0.995429588402107	6.53966216591668e-05	0.535037514623087
17_47368921_48440666	ENSG00000005882.7	PDK2	Testis	COVID19_HGI_A2_ALL_eur_leave_ukbb_23andme_20210107	17_47940666_C_T	0.302829	2.925e-09	2685	2.5314710632537e-05	0.00384668069167329	0.00650857031946636	0.989005033015059	0.000614401263168003	0.684977615568486
17_47368921_48440666	ENSG00000005882.7	PDK2	Pituitary	COVID19_HGI_C2_ALL_eur_leave_23andme_20210107	17_48172779_A_C	3.12629e-13	0.9136	2566	0.000211827299010194	0.910375026162146	2.06093682849113e-05	0.0885725332854779	0.000820003885080671	0.305910387763724
17_47368921_48440666	ENSG00000005882.7	PDK2	Uterus	COVID19_HGI_A2_ALL_leave_23andme_20210107	17_47940666_C_T	0.879705	8.597e-09	2232	0.0152239585798946	0.00358078834042929	0.737888922810027	0.173487146138902	0.0698191841307471	0.972206734144779
17_47368921_48440666	ENSG00000005882.7	PDK2	Nerve_Tibial	COVID19_HGI_B2_ALL_eur_leave_23andme_20210107	17_48172779_A_C	1.07762e-23	0.9562	2449	1.02218385023175e-14	0.553238095954424	8.24493168198336e-15	0.446241151328148	0.000520752717410901	0.236457865732943
17_47368921_48440666	ENSG00000005882.7	PDK2	Brain_Cortex	COVID19_HGI_C2_ALL_eur_leave_23andme_20210107	17_47903146_G_A	0.849247	2.326e-05	2552	0.713082383414434	0.193242325895209	0.0686222843750239	0.0185898872456331	0.00646311906969967	0.132713894399615
17_47368921_48440666	ENSG00000005882.7	PDK2	Artery_Aorta	COVID19_HGI_B1_ALL_eur_leave_ukbb_23andme_20210107	17_48188979_C_T	9.92467e-20	0.8996	2470	2.45028953967005e-10	0.923024112619893	1.80424800965825e-11	0.0679570068117138	0.00901888030532306	0.378570072106738
17_47368921_48440666	ENSG00000005882.7	PDK2	Adipose_Subcutaneous	COVID19_HGI_B2_ALL_leave_23andme_20210107	17_47940666_C_T	0.653867	9.466e-07	2282	0.071024455901684	0.384139251220588	0.0839639046609045	0.454116137850282	0.00675625036654206	0.310835854182126
17_47368921_48440666	ENSG00000005882.7	PDK2	Skin_Not_Sun_Exposed_Suprapubic	COVID19_HGI_B1_ALL_leave_23andme_20210107	17_48179321_T_C	2.50622e-10	0.524	2355	0.000635865979126779	0.929589200469756	4.11251035035184e-05	0.0601122489919006	0.00962155945571318	0.17631164309026
17_47368921_48440666	ENSG00000005882.7	PDK2	Brain_Hippocampus	COVID19_HGI_A2_ALL_eur_leave_ukbb_23andme_20210107	17_47940666_C_T	0.939207	2.925e-09	2678	0.00285359251670893	0.000755246208638304	0.73367588867661	0.194109760897601	0.0686055117004414	0.661300708774646
17_47368921_48440666	ENSG00000005882.7	PDK2	Prostate	COVID19_HGI_C2_ALL_leave_UKBB_23andme_20210107	17_48183777_A_AT	1.39612e-06	0.171	2354	0.409237711928958	0.578022803502684	0.00486362773646598	0.00686856424854948	0.00100729258334305	0.0928077726772504
17_47368921_48440666	ENSG00000005882.7	PDK2	Brain_Cerebellum	COVID19_HGI_B1_ALL_eur_leave_ukbb_23andme_20210107	17_47855275_A_T	0.845076	0.001111	2467	0.729554120895675	0.196610795567333	0.053685839781427	0.0144623496336796	0.00568689412188504	0.0300270415225664
17_47368921_48440666	ENSG00000005882.7	PDK2	Heart_Atrial_Appendage	COVID19_HGI_B1_ALL_eur_leave_ukbb_23andme_20210107	17_48184288_G_A	3.49177e-11	0.8227	2470	0.000522104765074333	0.92242767451239	3.8444700839122e-05	0.0679130087570882	0.00909876726460828	0.356015412711686
17_47368921_48440666	ENSG00000005882.7	PDK2	Liver	COVID19_HGI_B2_ALL_leave_UKBB_23andme_20210107	17_47940666_C_T	0.401233	1.9e-07	2074	0.0676838906750946	0.207696863045517	0.173817373151578	0.533363884898385	0.0174379882294253	0.740610623690999
17_47368921_48440666	ENSG00000005882.7	PDK2	Brain_Spinal_cord_cervical_c-1	COVID19_HGI_C2_ALL_eur_leave_ukbb_23andme_20210107	17_47940666_C_T	0.634752	4.413e-05	2554	0.735799631917092	0.213813474182709	0.0362965062669636	0.0105437297595034	0.00354665787373235	0.1779807736491
17_47368921_48440666	ENSG00000005882.7	PDK2	Whole_Blood	COVID19_HGI_B1_ALL_eur_leave_23andme_20210107	17_47731331_A_G	0.609159	0.0004004	2464	0.719048598815598	0.202665016069109	0.056678976420117	0.0159694236253478	0.00563798506982774	0.0416680407050638
17_47368921_48440666	ENSG00000005882.7	PDK2	Vagina	COVID19_HGI_A2_ALL_eur_leave_23andme_20210107	17_47940666_C_T	0.646549	8.525e-10	2667	0.00126662679299305	0.000355662457081261	0.724537997372606	0.203376175851296	0.0704635375260244	0.782889506703596
17_47368921_48440666	ENSG00000005882.7	PDK2	Brain_Anterior_cingulate_cortex_BA24	COVID19_HGI_B2_ALL_leave_UKBB_23andme_20210107	17_47940666_C_T	0.500332	1.9e-07	2069	0.218193112083538	0.0468771284200643	0.560322344400663	0.120326707694492	0.0542807074012434	0.761950890437809
17_47368921_48440666	ENSG00000005882.7	PDK2	Esophagus_Mucosa	COVID19_HGI_C2_ALL_eur_leave_ukbb_23andme_20210107	17_48183777_A_AT	2.3826e-16	0.1804	2568	1.39762398216346e-08	0.951019358271022	6.93295767946426e-10	0.0471738072752028	0.00180681978423971	0.676937530523158
17_47368921_48440666	ENSG00000005882.7	PDK2	Pituitary	COVID19_HGI_B2_ALL_eur_leave_23andme_20210107	17_48172779_A_C	3.12629e-13	0.9562	2449	0.000145665406650327	0.553083446776433	0.000117493670633514	0.446116395104089	0.000536999042195126	0.367311777914146
17_47368921_48440666	ENSG00000005882.7	PDK2	Brain_Hypothalamus	COVID19_HGI_B1_ALL_leave_23andme_20210107	17_48248998_C_T	0.961907	0.0003509	2353	0.753932395497763	0.180946873023319	0.0487354619864165	0.0116920178917992	0.00469325160070242	0.0553021603633417
17_47368921_48440666	ENSG00000005882.7	PDK2	Brain_Nucleus_accumbens_basal_ganglia	COVID19_HGI_B2_ALL_leave_UKBB_23andme_20210107	17_47940666_C_T	0.374183	1.9e-07	2074	0.220372118701563	0.0445015574431676	0.565932342341664	0.114228414699499	0.0549655668141067	0.770819090627975
17_47368921_48440666	ENSG00000005882.7	PDK2	Brain_Caudate_basal_ganglia	COVID19_HGI_C2_ALL_leave_UKBB_23andme_20210107	17_47940666_C_T	0.820149	0.0007466	2355	0.799123071400183	0.188182581405266	0.00951080115364054	0.00223871909514363	0.000944826945766367	0.0479087378257146
17_47368921_48440666	ENSG00000005882.7	PDK2	Cells_EBV-transformed_lymphocytes	COVID19_HGI_A2_ALL_eur_leave_ukbb_23andme_20210107	17_47940666_C_T	0.180118	2.925e-09	2677	0.00280944082037474	0.000777749854613436	0.722324456626163	0.199890056886396	0.0741982958124526	0.671418624183778
17_47368921_48440666	ENSG00000005882.7	PDK2	Heart_Atrial_Appendage	COVID19_HGI_B2_ALL_eur_leave_23andme_20210107	17_48184288_G_A	3.49177e-11	0.8243	2449	0.000312953243918015	0.552908762693155	0.000252427986919778	0.445975481602693	0.00055037447331481	0.339073474140901
17_47368921_48440666	ENSG00000005882.7	PDK2	Stomach	COVID19_HGI_A2_ALL_leave_UKBB_23andme_20210107	17_48184288_G_A	8.01383e-13	0.491	2243	1.81773029303929e-06	0.0528475553675705	3.25728243269283e-05	0.947001836540413	0.000116217537396955	0.217164778550756
17_47368921_48440666	ENSG00000005882.7	PDK2	Heart_Left_Ventricle	COVID19_HGI_C2_ALL_eur_leave_ukbb_23andme_20210107	17_47940666_C_T	0.0591977	4.413e-05	2568	0.375190439134068	0.575104497662961	0.0186114396250528	0.0285256713628753	0.0025679522150432	0.169774655998056
17_47368921_48440666	ENSG00000005882.7	PDK2	Brain_Hippocampus	COVID19_HGI_A2_ALL_leave_UKBB_23andme_20210107	17_47940666_C_T	0.939207	3.088e-08	2242	0.0403454560490778	0.00890357683952997	0.722966507178324	0.159478480187167	0.068305979745902	0.949273464295883
17_47368921_48440666	ENSG00000005882.7	PDK2	Colon_Transverse	COVID19_HGI_A2_ALL_eur_leave_23andme_20210107	17_48188979_C_T	7.44174e-14	0.5421	2674	8.745458368492e-09	0.00174512066916002	5.00259223032196e-06	0.998246942250614	2.92574253642368e-06	0.18174492592522
17_47368921_48440666	ENSG00000005882.7	PDK2	Cells_EBV-transformed_lymphocytes	COVID19_HGI_A2_ALL_leave_UKBB_23andme_20210107	17_47940666_C_T	0.180118	3.088e-08	2241	0.0396550644162648	0.009260401889888	0.710596679904354	0.165866625732456	0.0746212280570379	0.952561648007219
17_47368921_48440666	ENSG00000005882.7	PDK2	Brain_Cortex	COVID19_HGI_C2_ALL_eur_leave_ukbb_23andme_20210107	17_47940666_C_T	0.428404	4.413e-05	2553	0.747466975582014	0.202627668881703	0.0364826281179706	0.00988638539594656	0.00353634202236624	0.18586560917944
17_47368921_48440666	ENSG00000005882.7	PDK2	Brain_Cerebellum	COVID19_HGI_C2_ALL_eur_leave_ukbb_23andme_20210107	17_47940666_C_T	0.986479	4.413e-05	2565	0.741597047612079	0.207922484850635	0.036777716026693	0.0103080191655715	0.00339473234502194	0.177328607731537
17_47368921_48440666	ENSG00000005882.7	PDK2	Spleen	COVID19_HGI_B1_ALL_leave_UKBB_23andme_20210107	17_48188979_C_T	1.00745e-14	0.5748	2141	3.10513991537439e-05	0.943288281025037	1.56797115814266e-06	0.0476232202424979	0.00905587936215353	0.252609274797703
17_47368921_48440666	ENSG00000005882.7	PDK2	Heart_Atrial_Appendage	COVID19_HGI_C2_ALL_leave_UKBB_23andme_20210107	17_48184288_G_A	3.49177e-11	0.9663	2355	0.000556876163061362	0.986791704099989	6.62768807913272e-06	0.0117434469457213	0.000901345103149697	0.343111392803711
17_47368921_48440666	ENSG00000005882.7	PDK2	Stomach	COVID19_HGI_B1_ALL_leave_UKBB_23andme_20210107	17_48184288_G_A	8.01383e-13	0.8524	2141	3.31779843484871e-05	0.943651095979807	1.67535518403408e-06	0.0476419246964022	0.00867212598425812	0.217856412056086
17_47368921_48440666	ENSG00000005882.7	PDK2	Brain_Cerebellar_Hemisphere	COVID19_HGI_B1_ALL_eur_leave_ukbb_23andme_20210107	17_47855275_A_T	0.666926	0.001111	2466	0.749236995512219	0.177621289356443	0.0548913424639643	0.0130078241865513	0.00524254848082247	0.0348797274847191
17_47368921_48440666	ENSG00000005882.7	PDK2	Vagina	COVID19_HGI_B1_ALL_leave_UKBB_23andme_20210107	17_47855275_A_T	0.216204	0.0007298	2139	0.772905669569177	0.175187440391297	0.0389974111019539	0.00883511119114147	0.00407436774643044	0.0725691282098281
17_47368921_48440666	ENSG00000005882.7	PDK2	Testis	COVID19_HGI_C2_ALL_leave_23andme_20210107	17_48183777_A_AT	7.53255e-10	0.4195	2458	0.00637975901323671	0.969275409380037	0.000151871460994588	0.0230726779950652	0.00112028215066665	0.392010748872092
17_47368921_48440666	ENSG00000005882.7	PDK2	Thyroid	COVID19_HGI_A2_ALL_leave_UKBB_23andme_20210107	17_48183777_A_AT	1.36863e-47	0.4335	2243	1.05387290922876e-35	0.0528497927414124	1.88848792731624e-34	0.94704193711619	0.000108270142395306	0.518623052157901
17_47368921_48440666	ENSG00000005882.7	PDK2	Uterus	COVID19_HGI_B2_ALL_eur_leave_23andme_20210107	17_47907383_G_C	0.776486	1.64e-06	2428	0.428145507380434	0.107851424033485	0.345234606477209	0.0869340294906533	0.031834432618218	0.241857824127408
17_47368921_48440666	ENSG00000005882.7	PDK2	Spleen	COVID19_HGI_C2_ALL_eur_leave_ukbb_23andme_20210107	17_48189953_C_G	1.00745e-14	0.5267	2567	2.96367743783785e-05	0.951662251412056	1.4700455898788e-06	0.0472033217594988	0.00110332000847675	0.229787124098318
17_47368921_48440666	ENSG00000005882.7	PDK2	Pancreas	COVID19_HGI_B2_ALL_leave_23andme_20210107	17_47940666_C_T	0.667909	9.466e-07	2282	0.265232518740332	0.180422173456445	0.31355337585848	0.213264499637638	0.027527432307105	0.326686599448315
17_47368921_48440666	ENSG00000005882.7	PDK2	Vagina	COVID19_HGI_B2_ALL_leave_23andme_20210107	17_47940666_C_T	0.646549	9.466e-07	2282	0.354116177964092	0.0854500033202418	0.418630127158157	0.10097671467083	0.0408269768866792	0.313727492870765
17_47368921_48440666	ENSG00000005882.7	PDK2	Cells_EBV-transformed_lymphocytes	COVID19_HGI_C2_ALL_eur_leave_23andme_20210107	17_47903146_G_A	0.356654	2.326e-05	2560	0.715115652836814	0.189621860275744	0.0695488505638331	0.0184344685014366	0.00727916782217263	0.126862879778849
17_47368921_48440666	ENSG00000005882.7	PDK2	Heart_Atrial_Appendage	COVID19_HGI_B2_ALL_leave_23andme_20210107	17_48184288_G_A	3.49177e-11	0.8931	2282	0.000259114356395269	0.457787759643884	0.00030632058831623	0.541188450700442	0.000458354710962512	0.321693262778233
17_47368921_48440666	ENSG00000005882.7	PDK2	Skin_Sun_Exposed_Lower_leg	COVID19_HGI_B2_ALL_eur_leave_23andme_20210107	17_48183736_T_C	4.03795e-13	0.7764	2449	1.03962769079801e-06	0.553230074796384	8.38563364446066e-07	0.446234668839173	0.000533378173387139	0.270119849202557
17_47368921_48440666	ENSG00000005882.7	PDK2	Adipose_Subcutaneous	COVID19_HGI_B1_ALL_leave_UKBB_23andme_20210107	17_48172779_A_C	4.53797e-07	0.6318	2141	0.147889906191208	0.795226163496393	0.0074678473050474	0.040146463214953	0.00926961979239873	0.203391612361332
17_47368921_48440666	ENSG00000005882.7	PDK2	Adipose_Subcutaneous	COVID19_HGI_B2_ALL_leave_UKBB_23andme_20210107	17_47940666_C_T	0.653867	1.9e-07	2074	0.0435975616808296	0.234133832655473	0.111961850472703	0.601264426914836	0.00904232827615872	0.755652619880455
17_47368921_48440666	ENSG00000005882.7	PDK2	Brain_Spinal_cord_cervical_c-1	COVID19_HGI_A2_ALL_eur_leave_23andme_20210107	17_47940666_C_T	0.634752	8.525e-10	2660	0.00124965358603943	0.000376772865147777	0.71482884802317	0.215454127854537	0.0680905976711056	0.786103941317175
17_47368921_48440666	ENSG00000005882.7	PDK2	Artery_Aorta	COVID19_HGI_A2_ALL_leave_23andme_20210107	17_48188979_C_T	9.92467e-20	0.3443	2235	5.36185609945475e-12	0.020213962891918	2.59883509681223e-10	0.97974942392405	3.66129187867096e-05	0.393136561653167
17_47368921_48440666	ENSG00000005882.7	PDK2	Brain_Anterior_cingulate_cortex_BA24	COVID19_HGI_A2_ALL_leave_UKBB_23andme_20210107	17_47940666_C_T	0.500332	3.088e-08	2240	0.0399399430840059	0.00927655733878992	0.715698602161865	0.166161135862769	0.0689237615525699	0.948262900622827
17_47368921_48440666	ENSG00000005882.7	PDK2	Breast_Mammary_Tissue	COVID19_HGI_C2_ALL_eur_leave_ukbb_23andme_20210107	17_48179321_T_C	2.25972e-10	0.7362	2568	0.00151383361752239	0.950263670906181	7.50941922718491e-05	0.0471371177022215	0.00101028358180342	0.202630415848909
17_47368921_48440666	ENSG00000005882.7	PDK2	Adipose_Visceral_Omentum	COVID19_HGI_B1_ALL_leave_UKBB_23andme_20210107	17_48188979_C_T	3.1546e-10	0.5748	2141	0.000834012890901609	0.942582305655716	4.21143070551534e-05	0.0475876733024406	0.00895389384388671	0.215979112876297
17_47368921_48440666	ENSG00000005882.7	PDK2	Esophagus_Gastroesophageal_Junction	COVID19_HGI_C2_ALL_leave_UKBB_23andme_20210107	17_48183777_A_AT	2.90999e-11	0.171	2354	0.000881882750964693	0.985551041085786	1.0488642316373e-05	0.0117197807701551	0.00183680675077798	0.676625425367251
17_47368921_48440666	ENSG00000005882.7	PDK2	Brain_Putamen_basal_ganglia	COVID19_HGI_C2_ALL_eur_leave_23andme_20210107	17_47903146_G_A	0.110429	2.326e-05	2562	0.715254772592725	0.189012159287241	0.069541059840546	0.0183689937271784	0.00782301455230971	0.14087564105592
17_47368921_48440666	ENSG00000005882.7	PDK2	Colon_Sigmoid	COVID19_HGI_A2_ALL_leave_UKBB_23andme_20210107	17_47940666_C_T	0.794687	3.088e-08	2243	0.0146049264948433	0.0370703701348839	0.261713031270887	0.664260275548526	0.0223513965508602	0.942307478462849
17_47368921_48440666	ENSG00000005882.7	PDK2	Cells_EBV-transformed_lymphocytes	COVID19_HGI_C2_ALL_leave_23andme_20210107	17_48128226_A_G	0.00384872	8.324e-05	2455	0.776663354219617	0.1972342002451	0.0184712527987678	0.00468784417668738	0.00294334855982811	0.216145115010747
17_47368921_48440666	ENSG00000005882.7	PDK2	Artery_Aorta	COVID19_HGI_C2_ALL_eur_leave_23andme_20210107	17_48189953_C_G	9.92467e-20	0.743	2567	2.41545234563792e-10	0.910614965727581	2.35033914852827e-11	0.0886059784758416	0.000779055531529262	0.387450311598717
17_47368921_48440666	ENSG00000005882.7	PDK2	Artery_Coronary	COVID19_HGI_B1_ALL_eur_leave_23andme_20210107	17_48170081_G_C	2.22771e-07	0.1564	2462	0.414509460726041	0.503728836717284	0.0326405224356431	0.0396566322585932	0.00946454786243861	0.295849571500294
17_47368921_48440666	ENSG00000005882.7	PDK2	Brain_Substantia_nigra	COVID19_HGI_B2_ALL_leave_23andme_20210107	17_47940666_C_T	0.938509	9.466e-07	2277	0.348205394636892	0.092577514170701	0.411629533910818	0.109401931028017	0.0381856262535713	0.320556012433428
17_47368921_48440666	ENSG00000005882.7	PDK2	Colon_Sigmoid	COVID19_HGI_B2_ALL_eur_leave_23andme_20210107	17_47907383_G_C	0.558013	1.64e-06	2449	0.164783306144051	0.382233863244175	0.132914162279224	0.308297941687053	0.0117707266454977	0.237124291145868
17_47368921_48440666	ENSG00000005882.7	PDK2	Cells_Transformed_fibroblasts	COVID19_HGI_B1_ALL_leave_UKBB_23andme_20210107	17_48186817_C_G	5.10898e-15	0.6687	2141	1.78935123881711e-05	0.941158320714377	9.03550632408064e-07	0.0475134121961209	0.0113094700264824	0.259500932161324
17_47368921_48440666	ENSG00000005882.7	PDK2	Brain_Hippocampus	COVID19_HGI_C2_ALL_leave_23andme_20210107	17_48128226_A_G	0.816786	8.324e-05	2454	0.785290309789663	0.189773041037583	0.0186850692701715	0.00451369082970004	0.00173788907288255	0.111221260721477
17_47368921_48440666	ENSG00000005882.7	PDK2	Pituitary	COVID19_HGI_B1_ALL_eur_leave_23andme_20210107	17_48172779_A_C	3.12629e-13	0.4093	2464	0.000241550464025155	0.917154306149139	1.90402054566289e-05	0.0722843499525257	0.0103007532288525	0.369304658511195
17_47368921_48440666	ENSG00000005882.7	PDK2	Liver	COVID19_HGI_B1_ALL_leave_UKBB_23andme_20210107	17_48172779_A_C	4.71852e-08	0.6318	2141	0.231702214769776	0.712766693469137	0.011700032846764	0.0359840131699833	0.00784704574433961	0.192111596222279
17_47368921_48440666	ENSG00000005882.7	PDK2	Brain_Nucleus_accumbens_basal_ganglia	COVID19_HGI_B2_ALL_eur_leave_23andme_20210107	17_47907383_G_C	0.367885	1.64e-06	2447	0.431866479885604	0.103100218413494	0.348332726255299	0.0831244874111331	0.0335760880344708	0.242265918424569
17_47368921_48440666	ENSG00000005882.7	PDK2	Brain_Cerebellar_Hemisphere	COVID19_HGI_C2_ALL_eur_leave_ukbb_23andme_20210107	17_47940666_C_T	0.9764	4.413e-05	2566	0.761447649843861	0.187876049960123	0.0377656451790774	0.00931452342908785	0.00359613158785055	0.177611723551435
17_47368921_48440666	ENSG00000005882.7	PDK2	Esophagus_Muscularis	COVID19_HGI_B2_ALL_leave_UKBB_23andme_20210107	17_48181760_G_A	6.44234e-24	0.6589	2074	9.2438213002519e-15	0.280173483303569	2.37388353456995e-14	0.719506469660511	0.000320047035886258	0.330724267228398
17_47368921_48440666	ENSG00000005882.7	PDK2	Nerve_Tibial	COVID19_HGI_B2_ALL_leave_23andme_20210107	17_48172779_A_C	1.07762e-23	0.7973	2282	8.46322900824244e-15	0.458056610970116	1.00050854955528e-14	0.54150630343813	0.00043708559173574	0.234215038692781
17_47368921_48440666	ENSG00000005882.7	PDK2	Brain_Amygdala	COVID19_HGI_B2_ALL_eur_leave_23andme_20210107	17_47907383_G_C	0.123165	1.64e-06	2442	0.429039533894612	0.103641999761638	0.34604535847327	0.0835555882880176	0.0377175195824625	0.245959135496573
17_47368921_48440666	ENSG00000005882.7	PDK2	Brain_Substantia_nigra	COVID19_HGI_B1_ALL_leave_23andme_20210107	17_48248998_C_T	0.320336	0.0003509	2344	0.734036607968491	0.200958515755115	0.0471790313607053	0.0129113733730799	0.00491447154260894	0.0660521270058201
17_47368921_48440666	ENSG00000005882.7	PDK2	Brain_Spinal_cord_cervical_c-1	COVID19_HGI_A2_ALL_eur_leave_ukbb_23andme_20210107	17_47940666_C_T	0.634752	2.925e-09	2670	0.00277322731023863	0.00083870143350301	0.713013619571138	0.215567435949626	0.0678070157354943	0.658577499757145
17_47368921_48440666	ENSG00000005882.7	PDK2	Pancreas	COVID19_HGI_B2_ALL_eur_leave_23andme_20210107	17_47907383_G_C	0.715335	1.64e-06	2449	0.319157190296462	0.222047491771509	0.25743208809369	0.179081154101305	0.0222820757370339	0.239688106622668
17_47368921_48440666	ENSG00000005882.7	PDK2	Brain_Amygdala	COVID19_HGI_B1_ALL_eur_leave_23andme_20210107	17_47731331_A_G	0.676397	0.0004004	2456	0.741301382596557	0.180276703529808	0.0583089476258449	0.0141741843246331	0.00593878192315777	0.0552119433992821
17_47368921_48440666	ENSG00000005882.7	PDK2	Minor_Salivary_Gland	COVID19_HGI_C2_ALL_eur_leave_23andme_20210107	17_47903146_G_A	0.444166	2.326e-05	2531	0.714967474394327	0.190516846832012	0.0694322506842555	0.0184949713240065	0.00658845676539913	0.134401938292258
17_47368921_48440666	ENSG00000005882.7	PDK2	Muscle_Skeletal	COVID19_HGI_B1_ALL_leave_23andme_20210107	17_48183736_T_C	9.20015e-05	0.1831	2355	0.643306920414177	0.290987022873864	0.0416063518965022	0.018814516195159	0.00528518862029745	0.0527276246519661
17_47368921_48440666	ENSG00000005882.7	PDK2	Whole_Blood	COVID19_HGI_B2_ALL_leave_UKBB_23andme_20210107	17_47940666_C_T	0.412047	1.9e-07	2074	0.214100087472695	0.0519823340026441	0.549825289664096	0.133443934425989	0.0506483544345768	0.763494310011945
17_47368921_48440666	ENSG00000005882.7	PDK2	Artery_Aorta	COVID19_HGI_B1_ALL_leave_23andme_20210107	17_48188979_C_T	9.92467e-20	0.3286	2355	2.46806405135822e-10	0.929719771483993	1.59623871849233e-11	0.0601201552554834	0.0101600729977543	0.390675987216438
17_47368921_48440666	ENSG00000005882.7	PDK2	Pancreas	COVID19_HGI_C2_ALL_leave_UKBB_23andme_20210107	17_48183777_A_AT	8.61667e-07	0.171	2355	0.482303740040878	0.50461826104519	0.00574016084800137	0.00600440474526495	0.00133343332066509	0.343838538460905
17_47368921_48440666	ENSG00000005882.7	PDK2	Adipose_Visceral_Omentum	COVID19_HGI_C2_ALL_leave_23andme_20210107	17_48188979_C_T	3.1546e-10	0.941	2458	0.000857970230649418	0.975106462950021	2.0424155857336e-05	0.0232118043552152	0.000803338308257157	0.202293516201733
17_47368921_48440666	ENSG00000005882.7	PDK2	Brain_Substantia_nigra	COVID19_HGI_B2_ALL_eur_leave_23andme_20210107	17_47907383_G_C	0.747912	1.64e-06	2436	0.418436836089715	0.117868305112499	0.337478848357238	0.0950322916647753	0.0311837187757725	0.242006906624665
17_47368921_48440666	ENSG00000005882.7	PDK2	Brain_Frontal_Cortex_BA9	COVID19_HGI_C2_ALL_leave_23andme_20210107	17_48128226_A_G	0.307736	8.324e-05	2458	0.79228791046622	0.1826911482626	0.0188605748651637	0.00434718676531857	0.00181317964069824	0.123980279289003
17_47368921_48440666	ENSG00000005882.7	PDK2	Artery_Tibial	COVID19_HGI_C2_ALL_eur_leave_ukbb_23andme_20210107	17_48181760_G_A	1.05034e-31	0.7565	2568	4.32987855677386e-21	0.951795707119405	2.14784986337063e-22	0.0472131339646383	0.000991158915957021	0.24695680429298
17_47368921_48440666	ENSG00000005882.7	PDK2	Spleen	COVID19_HGI_B2_ALL_eur_leave_ukbb_23andme_20210107	17_48189953_C_G	1.00745e-14	0.4657	2451	6.17059835133374e-06	0.187452397789595	2.67377957315656e-05	0.812248990547063	0.000265703269259983	0.247199477286413
17_47368921_48440666	ENSG00000005882.7	PDK2	Muscle_Skeletal	COVID19_HGI_C2_ALL_leave_23andme_20210107	17_48128226_A_G	0.018448	8.324e-05	2458	0.650579882878428	0.32400281133075	0.0154871864441016	0.00771073344210354	0.00221938590461788	0.314503858236566
17_47368921_48440666	ENSG00000005882.7	PDK2	Vagina	COVID19_HGI_A2_ALL_eur_leave_ukbb_23andme_20210107	17_47940666_C_T	0.646549	2.925e-09	2678	0.0028093270564299	0.000792956948423113	0.722295386548093	0.203803844351489	0.0702984850955655	0.654321440496961
17_47368921_48440666	ENSG00000005882.7	PDK2	Lung	COVID19_HGI_A2_ALL_eur_leave_23andme_20210107	17_48183777_A_AT	1.13613e-25	0.8927	2674	5.00022713316941e-19	0.00174513083728368	2.86023857781528e-16	0.998252759454344	2.10970837452245e-06	0.452623518699556
17_47368921_48440666	ENSG00000005882.7	PDK2	Thyroid	COVID19_HGI_C2_ALL_eur_leave_23andme_20210107	17_48183777_A_AT	1.36863e-47	0.3618	2567	1.81536786388393e-34	0.910373675189144	1.76643110644341e-35	0.0885822348329412	0.00104408997790765	0.586882033110999
17_47368921_48440666	ENSG00000005882.7	PDK2	Cells_Transformed_fibroblasts	COVID19_HGI_C2_ALL_leave_UKBB_23andme_20210107	17_48186817_C_G	5.10898e-15	0.6073	2355	1.85899655185257e-05	0.986728787410112	2.21249356735431e-07	0.011742089172652	0.00151031220235961	0.239712201718499
17_47368921_48440666	ENSG00000005882.7	PDK2	Brain_Amygdala	COVID19_HGI_B1_ALL_leave_UKBB_23andme_20210107	17_47855275_A_T	0.444011	0.0007298	2135	0.782761665429506	0.165727458278077	0.0393836277033523	0.00833456726309628	0.00379268132596782	0.0749229554169005
17_47368921_48440666	ENSG00000005882.7	PDK2	Skin_Sun_Exposed_Lower_leg	COVID19_HGI_A2_ALL_leave_UKBB_23andme_20210107	17_48183777_A_AT	4.03795e-13	0.4335	2243	7.75776576626595e-08	0.0528498389563293	1.39015310710112e-06	0.947042767608979	0.000105925703927201	0.236105473794428
17_47368921_48440666	ENSG00000005882.7	PDK2	Pancreas	COVID19_HGI_B1_ALL_eur_leave_23andme_20210107	17_48183736_T_C	8.61667e-07	0.2033	2464	0.541357653596328	0.37763171064311	0.0426724949239558	0.0297582242441905	0.00857991659241616	0.383012731005026
17_47368921_48440666	ENSG00000005882.7	PDK2	Artery_Tibial	COVID19_HGI_B2_ALL_leave_UKBB_23andme_20210107	17_48181760_G_A	1.05034e-31	0.6589	2074	1.27665696488865e-21	0.280172711465566	3.27855207257264e-21	0.719504484765161	0.000322803769273761	0.273163115012002
17_47368921_48440666	ENSG00000005882.7	PDK2	Skin_Sun_Exposed_Lower_leg	COVID19_HGI_B1_ALL_leave_UKBB_23andme_20210107	17_48183736_T_C	4.03795e-13	0.3959	2141	1.76982558749115e-06	0.941799336998817	8.93690961360241e-08	0.0475464380526332	0.0106523657538658	0.282547767318416
17_47368921_48440666	ENSG00000005882.7	PDK2	Brain_Caudate_basal_ganglia	COVID19_HGI_A2_ALL_leave_UKBB_23andme_20210107	17_47940666_C_T	0.820149	3.088e-08	2243	0.0402701244777081	0.00904682835341831	0.721620636053057	0.162047657483609	0.0670147536322078	0.948646752555586
17_47368921_48440666	ENSG00000005882.7	PDK2	Brain_Hypothalamus	COVID19_HGI_A2_ALL_leave_UKBB_23andme_20210107	17_47940666_C_T	0.901573	3.088e-08	2242	0.0400974125123402	0.00917125657554411	0.71852527645057	0.164276332250151	0.0679297222113946	0.948622203147004
17_47368921_48440666	ENSG00000005882.7	PDK2	Skin_Not_Sun_Exposed_Suprapubic	COVID19_HGI_B2_ALL_eur_leave_ukbb_23andme_20210107	17_48179321_T_C	2.50622e-10	0.6627	2452	0.000128132074544767	0.18732082987302	0.000555210097078607	0.811681042190217	0.000314785765139734	0.153463318993175
17_47368921_48440666	ENSG00000005882.7	PDK2	Prostate	COVID19_HGI_B2_ALL_leave_23andme_20210107	17_47940666_C_T	0.884755	9.466e-07	2281	0.193701401610631	0.255469511069606	0.228989110951561	0.301990025706575	0.0198499506616269	0.313934110589475
17_47368921_48440666	ENSG00000005882.7	PDK2	Adrenal_Gland	COVID19_HGI_B1_ALL_eur_leave_23andme_20210107	17_48184288_G_A	3.31406e-06	0.5738	2460	0.558261119720353	0.362443922386996	0.0439737324058214	0.0285426071299212	0.00677861835690828	0.0522931000028455
17_47368921_48440666	ENSG00000005882.7	PDK2	Brain_Caudate_basal_ganglia	COVID19_HGI_B2_ALL_leave_UKBB_23andme_20210107	17_47940666_C_T	0.820149	1.9e-07	2074	0.220196717776065	0.0454821441281613	0.5654818994399	0.116749511640849	0.0520897270150241	0.773022065970178
17_47368921_48440666	ENSG00000005882.7	PDK2	Colon_Sigmoid	COVID19_HGI_C2_ALL_leave_23andme_20210107	17_48172255_GAGGAT_G	2.15458e-06	0.08913	2458	0.273811454907734	0.701642890903433	0.00651813737910986	0.0167014256455207	0.00132609116420192	0.115532784462433
17_47368921_48440666	ENSG00000005882.7	PDK2	Spleen	COVID19_HGI_C2_ALL_eur_leave_23andme_20210107	17_48189953_C_G	1.00745e-14	0.743	2566	2.83571542888717e-05	0.910572549993029	2.75911945599565e-06	0.0885968931624304	0.000799440570795719	0.230665323123133
17_47368921_48440666	ENSG00000005882.7	PDK2	Minor_Salivary_Gland	COVID19_HGI_C2_ALL_eur_leave_ukbb_23andme_20210107	17_47940666_C_T	0.380048	4.413e-05	2532	0.749644887071144	0.199829554827368	0.037059993413113	0.00987532992245881	0.00359023476591654	0.183036349483412
17_47368921_48440666	ENSG00000005882.7	PDK2	Brain_Frontal_Cortex_BA9	COVID19_HGI_A2_ALL_eur_leave_23andme_20210107	17_47940666_C_T	0.514196	8.525e-10	2670	0.00129324078717253	0.00032523373473607	0.739761768889002	0.185968095969028	0.0726516606200616	0.765508687788401
17_47368921_48440666	ENSG00000005882.7	PDK2	Testis	COVID19_HGI_B2_ALL_leave_23andme_20210107	17_48183736_T_C	7.53255e-10	0.5885	2282	0.00474835194506728	0.453060590748721	0.00561342096817944	0.535599552244456	0.000978084093576226	0.277250931088894
17_47368921_48440666	ENSG00000005882.7	PDK2	Brain_Frontal_Cortex_BA9	COVID19_HGI_C2_ALL_eur_leave_23andme_20210107	17_47903146_G_A	0.17699	2.326e-05	2564	0.729119921166925	0.175609870895953	0.0709364934176117	0.0170779288173206	0.00725578570218991	0.143454870049146
17_47368921_48440666	ENSG00000005882.7	PDK2	Pituitary	COVID19_HGI_A2_ALL_eur_leave_ukbb_23andme_20210107	17_47940666_C_T	0.256077	2.925e-09	2683	9.0125521999102e-07	0.00387335581288923	0.000231718280284299	0.995863658390877	3.03662607293294e-05	0.506915438967791
17_47368921_48440666	ENSG00000005882.7	PDK2	Adipose_Visceral_Omentum	COVID19_HGI_B1_ALL_eur_leave_23andme_20210107	17_48188979_C_T	3.1546e-10	0.3633	2464	0.000811159597031209	0.91678129544942	6.39396220906539e-05	0.0722551597069664	0.0100884456244922	0.218799455637711
17_47368921_48440666	ENSG00000005882.7	PDK2	Brain_Substantia_nigra	COVID19_HGI_C2_ALL_eur_leave_23andme_20210107	17_47903146_G_A	0.747912	2.326e-05	2555	0.700207033407024	0.205367559236479	0.0680613474208817	0.0199556773024551	0.00640838263316026	0.133110669930252
17_47368921_48440666	ENSG00000005882.7	PDK2	Vagina	COVID19_HGI_B2_ALL_leave_UKBB_23andme_20210107	17_47940666_C_T	0.646549	1.9e-07	2074	0.217196617518115	0.0478485405398866	0.557777414061962	0.122824334032811	0.054353093847226	0.766115335080629
17_47368921_48440666	ENSG00000005882.7	PDK2	Brain_Amygdala	COVID19_HGI_C2_ALL_eur_leave_23andme_20210107	17_47903146_G_A	0.123165	2.326e-05	2556	0.722114175117366	0.182492700927279	0.0701786992104716	0.0177280751554877	0.00748634958939556	0.140881386199418
17_47368921_48440666	ENSG00000005882.7	PDK2	Small_Intestine_Terminal_Ileum	COVID19_HGI_C2_ALL_leave_UKBB_23andme_20210107	17_48183777_A_AT	3.46359e-06	0.171	2346	0.537679166636262	0.449610037061242	0.00637906470878762	0.00533320763112603	0.000998523962582289	0.0557059811134181
17_47368921_48440666	ENSG00000005882.7	PDK2	Muscle_Skeletal	COVID19_HGI_C2_ALL_leave_UKBB_23andme_20210107	17_48128226_A_G	0.018448	0.000865	2355	0.66348129382949	0.323644422243204	0.00789645410151398	0.00385074236118823	0.00112708746460453	0.0785387140838189
17_47368921_48440666	ENSG00000005882.7	PDK2	Breast_Mammary_Tissue	COVID19_HGI_B2_ALL_eur_leave_23andme_20210107	17_48179321_T_C	2.25972e-10	0.7203	2449	0.000904081622708194	0.552296064427491	0.000729231949074101	0.445481240369496	0.000589381631230979	0.212359748686893
17_47368921_48440666	ENSG00000005882.7	PDK2	Brain_Putamen_basal_ganglia	COVID19_HGI_C2_ALL_leave_UKBB_23andme_20210107	17_47940666_C_T	0.0418713	0.0007466	2353	0.794557379019587	0.192791323309529	0.00940764966335573	0.00228170923857101	0.000961938768957329	0.0613816885397178
17_47368921_48440666	ENSG00000005882.7	PDK2	Adrenal_Gland	COVID19_HGI_B2_ALL_leave_UKBB_23andme_20210107	17_47940666_C_T	0.518147	1.9e-07	2074	0.166856298098138	0.10177366602688	0.42849964947253	0.261320956601603	0.0415494298008487	0.76996156023186
17_47368921_48440666	ENSG00000005882.7	PDK2	Esophagus_Muscularis	COVID19_HGI_B1_ALL_eur_leave_ukbb_23andme_20210107	17_48181760_G_A	6.44234e-24	0.9742	2470	3.04537476025141e-14	0.923030883906376	2.24243350056784e-15	0.0679575126860207	0.00901160340757029	0.320123929311442
17_47368921_48440666	ENSG00000005882.7	PDK2	Prostate	COVID19_HGI_B2_ALL_leave_UKBB_23andme_20210107	17_47940666_C_T	0.884755	1.9e-07	2073	0.118731802721367	0.154124187943271	0.304910913344563	0.395774378439408	0.0264587175513908	0.765199681712027
17_47368921_48440666	ENSG00000005882.7	PDK2	Brain_Cerebellar_Hemisphere	COVID19_HGI_B2_ALL_leave_23andme_20210107	17_47940666_C_T	0.9764	9.466e-07	2281	0.360674762948007	0.0788640554596471	0.426381747604592	0.0931904575009413	0.0408889764868126	0.306802657692311
17_47368921_48440666	ENSG00000005882.7	PDK2	Muscle_Skeletal	COVID19_HGI_B1_ALL_eur_leave_ukbb_23andme_20210107	17_48183736_T_C	9.20015e-05	0.6573	2470	0.633767780627548	0.291233191370637	0.046666903574863	0.0214377919942145	0.00689433243273757	0.0258102469637165
17_47368921_48440666	ENSG00000005882.7	PDK2	Adipose_Subcutaneous	COVID19_HGI_C2_ALL_eur_leave_23andme_20210107	17_48172779_A_C	4.53797e-07	0.9136	2567	0.140953446555578	0.76883146928873	0.0137153773353399	0.0748089219831235	0.0016907848372292	0.0911672084775471
17_47368921_48440666	ENSG00000005882.7	PDK2	Minor_Salivary_Gland	COVID19_HGI_B1_ALL_leave_23andme_20210107	17_47731331_A_G	0.026784	0.0007123	2325	0.751639246928074	0.18415985539668	0.0475436974532383	0.0116437135906146	0.00501348663139353	0.0710969433543932
17_47368921_48440666	ENSG00000005882.7	PDK2	Brain_Substantia_nigra	COVID19_HGI_B2_ALL_leave_UKBB_23andme_20210107	17_47940666_C_T	0.938509	1.9e-07	2072	0.213368429303531	0.0524770909221174	0.547944790557511	0.134713279655232	0.0514964095616084	0.772027718773827
17_47368921_48440666	ENSG00000005882.7	PDK2	Thyroid	COVID19_HGI_C2_ALL_eur_leave_ukbb_23andme_20210107	17_48183777_A_AT	1.36863e-47	0.1804	2568	1.89641645588438e-34	0.951018056989809	9.40723341834317e-36	0.0471737413428566	0.00180820166732882	0.679641517033872
17_47368921_48440666	ENSG00000005882.7	PDK2	Colon_Transverse	COVID19_HGI_C2_ALL_leave_23andme_20210107	17_48188979_C_T	7.44174e-14	0.941	2458	4.89087229693227e-06	0.975953574267134	1.16428209863716e-07	0.0232319638961992	0.000809454536160714	0.205011368627146
17_47368921_48440666	ENSG00000005882.7	PDK2	Vagina	COVID19_HGI_B1_ALL_leave_23andme_20210107	17_48248998_C_T	0.26892	0.0003509	2353	0.750555793865781	0.185677731573053	0.0473525367187791	0.011709696838878	0.00470424100350898	0.0726472335645436
17_47368921_48440666	ENSG00000005882.7	PDK2	Brain_Putamen_basal_ganglia	COVID19_HGI_C2_ALL_eur_leave_ukbb_23andme_20210107	17_47940666_C_T	0.0418713	4.413e-05	2563	0.75053384045865	0.198403494737069	0.0370977738070584	0.00980262801550565	0.00416226298171665	0.196828405465408
17_47368921_48440666	ENSG00000005882.7	PDK2	Small_Intestine_Terminal_Ileum	COVID19_HGI_B2_ALL_eur_leave_23andme_20210107	17_47907383_G_C	0.610451	1.64e-06	2429	0.300400601934604	0.240844381166392	0.242231706330142	0.194185480110808	0.0223378304580543	0.239842483563318
17_47368921_48440666	ENSG00000005882.7	PDK2	Esophagus_Mucosa	COVID19_HGI_C2_ALL_leave_23andme_20210107	17_48183777_A_AT	2.3826e-16	0.4195	2458	1.43400612833741e-08	0.975775748732523	3.41368075712477e-10	0.0232275434846115	0.000996693101435723	0.57524888015258
17_47368921_48440666	ENSG00000005882.7	PDK2	Brain_Cerebellar_Hemisphere	COVID19_HGI_B1_ALL_eur_leave_23andme_20210107	17_48248998_C_T	0.0675755	0.0006557	2460	0.745477151939231	0.176290565571059	0.0586504463682537	0.0138639497947793	0.00571788632667661	0.0584668146619219
17_47368921_48440666	ENSG00000005882.7	PDK2	Brain_Frontal_Cortex_BA9	COVID19_HGI_B2_ALL_eur_leave_ukbb_23andme_20210107	17_47903146_G_A	0.17699	3.427e-07	2449	0.142716264233527	0.0327737984090005	0.618402401681328	0.141947654660191	0.0641598810159532	0.238916786511794
17_47368921_48440666	ENSG00000005882.7	PDK2	Muscle_Skeletal	COVID19_HGI_B2_ALL_leave_UKBB_23andme_20210107	17_47940666_C_T	0.699516	1.9e-07	2074	0.18935193574077	0.0799109616982868	0.486270155916699	0.205178131606149	0.0392888150380945	0.77662382811837
17_47368921_48440666	ENSG00000005882.7	PDK2	Brain_Frontal_Cortex_BA9	COVID19_HGI_A2_ALL_leave_23andme_20210107	17_47940666_C_T	0.514196	8.597e-09	2235	0.0155195534165033	0.00323385220029519	0.75221638472846	0.15666904405199	0.0723611656027509	0.97096407232419
17_47368921_48440666	ENSG00000005882.7	PDK2	Uterus	COVID19_HGI_B1_ALL_leave_UKBB_23andme_20210107	17_48386599_G_T	0.0003598	0.007073	2133	0.774411607437712	0.173501351763986	0.0389877283851147	0.00873055141847661	0.00436876099471107	0.106586203384482
17_47368921_48440666	ENSG00000005882.7	PDK2	Esophagus_Muscularis	COVID19_HGI_A2_ALL_eur_leave_23andme_20210107	17_48181760_G_A	6.44234e-24	0.5449	2674	5.73823499780395e-17	0.00174513017028723	3.28239511369664e-14	0.998252377535289	2.49229439179581e-06	0.32644867289002
17_47368921_48440666	ENSG00000005882.7	PDK2	Adipose_Visceral_Omentum	COVID19_HGI_B1_ALL_eur_leave_ukbb_23andme_20210107	17_48188979_C_T	3.1546e-10	0.8996	2470	0.000815945366978876	0.922190728875699	6.00813814256311e-05	0.0678956226300919	0.0090376217458044	0.206044246252049
17_47368921_48440666	ENSG00000005882.7	PDK2	Heart_Atrial_Appendage	COVID19_HGI_A2_ALL_leave_23andme_20210107	17_47940666_C_T	0.604356	8.597e-09	2235	1.14004763574002e-05	0.0202016448429338	0.000552569064302238	0.97915233564529	8.20499711166573e-05	0.580444949620965
17_47368921_48440666	ENSG00000005882.7	PDK2	Esophagus_Mucosa	COVID19_HGI_B1_ALL_eur_leave_ukbb_23andme_20210107	17_48183736_T_C	2.3826e-16	0.6573	2470	2.61834758998099e-08	0.922438019838107	1.92799599856791e-09	0.0679132205613415	0.00964873148908017	0.934883705500886
17_47368921_48440666	ENSG00000005882.7	PDK2	Minor_Salivary_Gland	COVID19_HGI_B1_ALL_eur_leave_ukbb_23andme_20210107	17_47855275_A_T	0.62403	0.001111	2436	0.738250031466927	0.188888001928319	0.0537174711071409	0.0137386989831473	0.00540579651446619	0.0345447238113413
17_47368921_48440666	ENSG00000005882.7	PDK2	Lung	COVID19_HGI_A2_ALL_leave_UKBB_23andme_20210107	17_48183777_A_AT	1.13613e-25	0.4335	2243	1.51427401024769e-17	0.0528497246425174	2.71350384088941e-16	0.947040715528096	0.000109559829386912	0.485764812010072
17_47368921_48440666	ENSG00000005882.7	PDK2	Small_Intestine_Terminal_Ileum	COVID19_HGI_A2_ALL_leave_UKBB_23andme_20210107	17_47940666_C_T	0.349813	3.088e-08	2239	0.0275372168537246	0.0227628323453381	0.493452128547482	0.407849325235994	0.0483984970174606	0.951130858045761
17_47368921_48440666	ENSG00000005882.7	PDK2	Esophagus_Gastroesophageal_Junction	COVID19_HGI_B1_ALL_eur_leave_23andme_20210107	17_48183736_T_C	2.90999e-11	0.2033	2463	0.00155759068881193	0.911566647579256	0.000122705847525997	0.0717975937981841	0.0149554620862222	0.937262425835934
17_47368921_48440666	ENSG00000005882.7	PDK2	Spleen	COVID19_HGI_B2_ALL_eur_leave_23andme_20210107	17_48189953_C_G	1.00745e-14	0.9795	2448	1.82109773900451e-05	0.553218853041517	1.46888903758652e-05	0.446223250484595	0.000524996606122481	0.240192077583027
17_47368921_48440666	ENSG00000005882.7	PDK2	Thyroid	COVID19_HGI_C2_ALL_leave_UKBB_23andme_20210107	17_48183777_A_AT	1.36863e-47	0.171	2355	1.96699051719881e-34	0.986409653839156	2.34102309765575e-36	0.0117379489042599	0.00185239725658119	0.683169719308035
17_47368921_48440666	ENSG00000005882.7	PDK2	Brain_Anterior_cingulate_cortex_BA24	COVID19_HGI_C2_ALL_eur_leave_ukbb_23andme_20210107	17_47940666_C_T	0.500332	4.413e-05	2561	0.750869082049758	0.198436015388538	0.0372091411304971	0.00982979420201925	0.00365596722918761	0.177133044772652
17_47368921_48440666	ENSG00000005882.7	PDK2	Vagina	COVID19_HGI_B1_ALL_eur_leave_ukbb_23andme_20210107	17_47855275_A_T	0.216204	0.001111	2464	0.736144711528062	0.190260644850905	0.0541218152222794	0.0139825902349238	0.0054902381638293	0.0356244299498502
17_47368921_48440666	ENSG00000005882.7	PDK2	Esophagus_Mucosa	COVID19_HGI_B2_ALL_leave_23andme_20210107	17_48183736_T_C	2.3826e-16	0.5885	2282	1.30016607681657e-08	0.458045667982281	1.53703423885828e-08	0.541493342948791	0.00046096069692404	0.935591678403479
17_47368921_48440666	ENSG00000005882.7	PDK2	Skin_Sun_Exposed_Lower_leg	COVID19_HGI_B1_ALL_leave_23andme_20210107	17_48183736_T_C	4.03795e-13	0.1831	2355	1.74627265858227e-06	0.929265868994765	1.12941478530087e-07	0.0600903168936608	0.0106419548974371	0.390783156081221
17_47368921_48440666	ENSG00000005882.7	PDK2	Esophagus_Mucosa	COVID19_HGI_A2_ALL_eur_leave_ukbb_23andme_20210107	17_48183777_A_AT	2.3826e-16	0.9229	2685	5.6937672710135e-11	0.00387434887081502	1.46390315117552e-08	0.996119302865013	6.33356820349919e-06	0.48134657396506
17_47368921_48440666	ENSG00000005882.7	PDK2	Ovary	COVID19_HGI_C2_ALL_leave_UKBB_23andme_20210107	17_47940666_C_T	0.137478	0.0007466	2351	0.795984580533079	0.191343136229515	0.00946515350263337	0.00227435270007182	0.000932777034700848	0.0542120749388321
17_47368921_48440666	ENSG00000005882.7	PDK2	Esophagus_Mucosa	COVID19_HGI_B1_ALL_leave_UKBB_23andme_20210107	17_48183736_T_C	2.3826e-16	0.3959	2141	2.67302592674396e-08	0.941701075219294	1.349770919291e-09	0.0475413710668633	0.0107575256338109	0.943147957620891
17_47368921_48440666	ENSG00000005882.7	PDK2	Brain_Spinal_cord_cervical_c-1	COVID19_HGI_B1_ALL_eur_leave_23andme_20210107	17_47731331_A_G	0.28648	0.0004004	2448	0.720634443871254	0.20121820273933	0.0564655787073479	0.0157606056195996	0.00592116906246852	0.0596565635733682
17_47368921_48440666	ENSG00000005882.7	PDK2	Uterus	COVID19_HGI_C2_ALL_leave_23andme_20210107	17_48128226_A_G	0.445219	8.324e-05	2441	0.776415877131907	0.198682990338053	0.0184046116083532	0.00470790805622626	0.00178861286545994	0.112517210548031
17_47368921_48440666	ENSG00000005882.7	PDK2	Breast_Mammary_Tissue	COVID19_HGI_A2_ALL_leave_23andme_20210107	17_47940666_C_T	0.664622	8.597e-09	2235	3.21483218773355e-05	0.0201790679616413	0.00155819525270236	0.978057967451148	0.000172621012632246	0.785709524677541
17_47368921_48440666	ENSG00000005882.7	PDK2	Pituitary	COVID19_HGI_C2_ALL_eur_leave_ukbb_23andme_20210107	17_48172779_A_C	3.12629e-13	0.6501	2567	0.000221378544118298	0.951423650940395	1.09795990967008e-05	0.047186117207759	0.00115787370863151	0.2813577734156
17_47368921_48440666	ENSG00000005882.7	PDK2	Brain_Nucleus_accumbens_basal_ganglia	COVID19_HGI_B1_ALL_eur_leave_23andme_20210107	17_47731331_A_G	0.521358	0.0004004	2460	0.743181487337937	0.178705480106093	0.0583454071846355	0.0140239976677421	0.00574362770359199	0.0557913260440223
17_47368921_48440666	ENSG00000005882.7	PDK2	Liver	COVID19_HGI_C2_ALL_leave_23andme_20210107	17_48172779_A_C	4.71852e-08	0.8725	2458	0.220136711556245	0.755410559994229	0.00524039919583567	0.0179814711780093	0.00123085807568128	0.0980857338477967
17_47368921_48440666	ENSG00000005882.7	PDK2	Nerve_Tibial	COVID19_HGI_C2_ALL_eur_leave_23andme_20210107	17_48183777_A_AT	3.56648e-23	0.3618	2567	1.39828969220728e-14	0.91054436506346	1.3605960848341e-15	0.0885990311789702	0.000856603757554142	0.249314031958929
17_47368921_48440666	ENSG00000005882.7	PDK2	Breast_Mammary_Tissue	COVID19_HGI_B2_ALL_leave_23andme_20210107	17_48179321_T_C	2.25972e-10	0.8675	2282	0.000748559892885322	0.45727819388418	0.000884934783114753	0.540586006769756	0.000502304670064508	0.191142625688392
17_47368921_48440666	ENSG00000005882.7	PDK2	Esophagus_Gastroesophageal_Junction	COVID19_HGI_A2_ALL_eur_leave_23andme_20210107	17_47940666_C_T	0.453159	8.525e-10	2673	1.55998976532609e-06	0.00174342164449122	0.000892348038183896	0.997274970617019	8.76997105410096e-05	0.757495286554939
17_47368921_48440666	ENSG00000005882.7	PDK2	Colon_Sigmoid	COVID19_HGI_C2_ALL_eur_leave_23andme_20210107	17_47903146_G_A	0.558013	2.326e-05	2566	0.254339613534469	0.654549103949815	0.0247475294782896	0.0636856834084812	0.00267806962894491	0.108659406716098
17_47368921_48440666	ENSG00000005882.7	PDK2	Adrenal_Gland	COVID19_HGI_B1_ALL_eur_leave_ukbb_23andme_20210107	17_48184288_G_A	3.31406e-06	0.8227	2466	0.560901737168485	0.364476973683245	0.041261874350316	0.0268056346927289	0.00655378010522563	0.0596998280033685
17_47368921_48440666	ENSG00000005882.7	PDK2	Uterus	COVID19_HGI_C2_ALL_eur_leave_ukbb_23andme_20210107	17_47940666_C_T	0.879705	4.413e-05	2543	0.749803580754457	0.199612486062298	0.0370710141837763	0.00986538682830568	0.00364753217116315	0.174379850959423
17_47368921_48440666	ENSG00000005882.7	PDK2	Breast_Mammary_Tissue	COVID19_HGI_C2_ALL_leave_23andme_20210107	17_48181760_G_A	2.25972e-10	0.735	2458	0.00155230011974221	0.974393673460668	3.69528200984064e-05	0.0231948173384825	0.000822256261009111	0.217887145824575
17_47368921_48440666	ENSG00000005882.7	PDK2	Esophagus_Gastroesophageal_Junction	COVID19_HGI_B2_ALL_leave_UKBB_23andme_20210107	17_48183736_T_C	2.90999e-11	0.9727	2073	0.000477905053146581	0.279671314498719	0.00122729468211736	0.718215720658572	0.000407765107445711	0.639316481411545
17_47368921_48440666	ENSG00000005882.7	PDK2	Cells_Transformed_fibroblasts	COVID19_HGI_B1_ALL_eur_leave_23andme_20210107	17_48186817_C_G	5.10898e-15	0.1327	2464	1.71670027573532e-05	0.902946537948647	1.35318829087606e-06	0.0711488378538974	0.0258861040064081	0.278726583179422
17_47368921_48440666	ENSG00000005882.7	PDK2	Testis	COVID19_HGI_C2_ALL_eur_leave_ukbb_23andme_20210107	17_48183777_A_AT	7.53255e-10	0.1804	2568	0.00621888106530592	0.944913968054249	0.000308489549332483	0.0468710667002263	0.00168759463088638	0.555228937815535
17_47368921_48440666	ENSG00000005882.7	PDK2	Testis	COVID19_HGI_A2_ALL_eur_leave_23andme_20210107	17_47940666_C_T	0.302829	8.525e-10	2674	1.14024753544687e-05	0.00173264530365763	0.00652246368471807	0.991110141665674	0.000623346870596776	0.808921352204801
17_47368921_48440666	ENSG00000005882.7	PDK2	Brain_Anterior_cingulate_cortex_BA24	COVID19_HGI_B1_ALL_leave_23andme_20210107	17_48248998_C_T	0.00683729	0.0003509	2343	0.752058336096926	0.182070478847437	0.0482573004471043	0.011676973015166	0.00593691159336709	0.236436097301809
17_47368921_48440666	ENSG00000005882.7	PDK2	Adrenal_Gland	COVID19_HGI_C2_ALL_eur_leave_ukbb_23andme_20210107	17_47940666_C_T	0.518147	4.413e-05	2564	0.561521714547442	0.388382667424019	0.0278452729629898	0.0192564953353531	0.00299384973019603	0.163619206551818
17_47368921_48440666	ENSG00000005882.7	PDK2	Brain_Spinal_cord_cervical_c-1	COVID19_HGI_C2_ALL_leave_23andme_20210107	17_48128226_A_G	0.1146	8.324e-05	2449	0.761439994076769	0.213401590213217	0.0180689190673707	0.00506197764543607	0.00202751899720734	0.122336315965332
17_47368921_48440666	ENSG00000005882.7	PDK2	Brain_Spinal_cord_cervical_c-1	COVID19_HGI_A2_ALL_leave_23andme_20210107	17_47940666_C_T	0.634752	8.597e-09	2233	0.014952588531768	0.00386066277421281	0.724735910882945	0.187052781246135	0.0693980565649384	0.97153795584248
17_47368921_48440666	ENSG00000005882.7	PDK2	Prostate	COVID19_HGI_A2_ALL_leave_UKBB_23andme_20210107	17_47940666_C_T	0.884755	3.088e-08	2242	0.0212807797638155	0.0298247414348126	0.381340686586145	0.534410966000299	0.0331428262149273	0.945220980788715
17_47368921_48440666	ENSG00000005882.7	PDK2	Brain_Anterior_cingulate_cortex_BA24	COVID19_HGI_B2_ALL_eur_leave_23andme_20210107	17_47907383_G_C	0.349966	1.64e-06	2442	0.427067534460408	0.107498511726997	0.34443441577681	0.0866643344350235	0.0343352036007615	0.239702374515971
17_47368921_48440666	ENSG00000005882.7	PDK2	Brain_Nucleus_accumbens_basal_ganglia	COVID19_HGI_B2_ALL_eur_leave_ukbb_23andme_20210107	17_47903146_G_A	0.367885	3.427e-07	2450	0.142377260878194	0.0340343828075964	0.616931021305466	0.147414211664881	0.059243123343863	0.230049160409368
17_47368921_48440666	ENSG00000005882.7	PDK2	Ovary	COVID19_HGI_B1_ALL_leave_23andme_20210107	17_48248998_C_T	0.785484	0.0003509	2349	0.75372704803614	0.180683526798156	0.0486662861167569	0.0116610250846373	0.00526211396431002	0.0493365792577831
17_47368921_48440666	ENSG00000005882.7	PDK2	Prostate	COVID19_HGI_B1_ALL_leave_23andme_20210107	17_48181760_G_A	2.27316e-07	0.3999	2354	0.400566844353211	0.531259665253682	0.0258951421778283	0.0343359998900866	0.00794234832519169	0.0954537685026375
17_47368921_48440666	ENSG00000005882.7	PDK2	Uterus	COVID19_HGI_B2_ALL_eur_leave_ukbb_23andme_20210107	17_47903146_G_A	0.776486	3.427e-07	2431	0.14127400186233	0.0356318205994205	0.612098844549534	0.154325565680055	0.0566697673086601	0.227835674788755
17_47368921_48440666	ENSG00000005882.7	PDK2	Artery_Coronary	COVID19_HGI_B2_ALL_leave_23andme_20210107	17_47940666_C_T	0.182005	9.466e-07	2282	0.203640008704669	0.243879590177768	0.240739757298432	0.288286852827507	0.0234537909916239	0.338244458463799
17_47368921_48440666	ENSG00000005882.7	PDK2	Esophagus_Muscularis	COVID19_HGI_B2_ALL_eur_leave_23andme_20210107	17_48181760_G_A	6.44234e-24	0.9824	2449	1.82531358119166e-14	0.553239236840118	1.47229735352496e-14	0.446242073629375	0.000518689530473363	0.3201117352229
17_47368921_48440666	ENSG00000005882.7	PDK2	Brain_Amygdala	COVID19_HGI_B1_ALL_leave_23andme_20210107	17_48248998_C_T	0.800323	0.0003509	2344	0.758771265297287	0.17637789559168	0.0487755832382807	0.0113332396935712	0.00474201617918077	0.0587509008133002
17_47368921_48440666	ENSG00000005882.7	PDK2	Brain_Cortex	COVID19_HGI_A2_ALL_leave_23andme_20210107	17_47940666_C_T	0.428404	8.597e-09	2226	0.015354942516709	0.00366719948091233	0.733880287581565	0.175199706490323	0.0718978639304912	0.987077782200839
17_47368921_48440666	ENSG00000005882.7	PDK2	Brain_Cortex	COVID19_HGI_B2_ALL_leave_23andme_20210107	17_47940666_C_T	0.428404	9.466e-07	2272	0.355023609831919	0.0853419195924068	0.419634010625842	0.100834045962013	0.0391664139878181	0.330511949803662
17_47368921_48440666	ENSG00000005882.7	PDK2	Nerve_Tibial	COVID19_HGI_B1_ALL_leave_UKBB_23andme_20210107	17_48183736_T_C	3.56648e-23	0.3959	2141	1.74258922958416e-14	0.943144178209478	8.7993769264615e-16	0.0476157594451023	0.00924006234540072	0.239847159272899
17_47368921_48440666	ENSG00000005882.7	PDK2	Muscle_Skeletal	COVID19_HGI_B1_ALL_leave_UKBB_23andme_20210107	17_47855275_A_T	0.501875	0.0007298	2141	0.662732881298165	0.284349005401609	0.0334653533093053	0.0143533853141691	0.00509937467675108	0.0416030331706292
17_47368921_48440666	ENSG00000005882.7	PDK2	Brain_Anterior_cingulate_cortex_BA24	COVID19_HGI_C2_ALL_eur_leave_23andme_20210107	17_47903146_G_A	0.349966	2.326e-05	2560	0.71595023395839	0.189138765138786	0.0696420121870229	0.0183910547183988	0.0068779339974021	0.135503126543496
17_47368921_48440666	ENSG00000005882.7	PDK2	Brain_Nucleus_accumbens_basal_ganglia	COVID19_HGI_A2_ALL_eur_leave_23andme_20210107	17_47940666_C_T	0.374183	8.525e-10	2669	0.00128401106019701	0.000336416663618091	0.734482152177046	0.192366090730151	0.071531329368988	0.783988822450178
17_47368921_48440666	ENSG00000005882.7	PDK2	Adipose_Subcutaneous	COVID19_HGI_A2_ALL_eur_leave_ukbb_23andme_20210107	17_47940666_C_T	0.653867	2.925e-09	2685	0.000592049138014373	0.00323628579791785	0.152219533664873	0.832057410569413	0.0118947208297816	0.666213162568202
17_47368921_48440666	ENSG00000005882.7	PDK2	Artery_Tibial	COVID19_HGI_A2_ALL_leave_23andme_20210107	17_48181760_G_A	1.05034e-31	0.3337	2235	9.19567982206877e-23	0.0202139816716035	4.45704901760988e-21	0.979750335085282	3.56832431146132e-05	0.292010135895128
17_47368921_48440666	ENSG00000005882.7	PDK2	Stomach	COVID19_HGI_C2_ALL_leave_UKBB_23andme_20210107	17_48184288_G_A	8.01383e-13	0.9663	2355	3.39579646371909e-05	0.987273170762349	4.04152327476658e-07	0.0117491351571892	0.000943331963495874	0.213358144036432
17_47368921_48440666	ENSG00000005882.7	PDK2	Pancreas	COVID19_HGI_B1_ALL_eur_leave_ukbb_23andme_20210107	17_48183736_T_C	8.61667e-07	0.6573	2470	0.544843978388438	0.38035680410599	0.040119081752028	0.0280005414159848	0.00667959433755948	0.307459062443464
17_47368921_48440666	ENSG00000005882.7	PDK2	Artery_Aorta	COVID19_HGI_A2_ALL_eur_leave_23andme_20210107	17_48188979_C_T	9.92467e-20	0.5421	2674	4.62904619565534e-13	0.00174513016182324	2.64791501559454e-10	0.998252372689125	2.49688379823286e-06	0.384203281271003
17_47368921_48440666	ENSG00000005882.7	PDK2	Artery_Tibial	COVID19_HGI_C2_ALL_leave_23andme_20210107	17_48181760_G_A	1.05034e-31	0.735	2458	4.4398370300758e-21	0.975966824502468	1.0569122359269e-22	0.0232322878876729	0.000800887609862406	0.273710926256475
17_47368921_48440666	ENSG00000005882.7	PDK2	Artery_Coronary	COVID19_HGI_B1_ALL_leave_23andme_20210107	17_48170081_G_C	2.22771e-07	0.1533	2355	0.422722802355485	0.508779400151605	0.0273399105642363	0.0328974243492211	0.00826046257945241	0.310367889101022
17_47368921_48440666	ENSG00000005882.7	PDK2	Colon_Transverse	COVID19_HGI_C2_ALL_leave_UKBB_23andme_20210107	17_48189953_C_G	7.44174e-14	0.8056	2355	4.94789455570123e-06	0.987332076794841	5.88876018383521e-08	0.0117498665121827	0.000913049910818941	0.21459461265149
17_47368921_48440666	ENSG00000005882.7	PDK2	Brain_Hippocampus	COVID19_HGI_B2_ALL_eur_leave_ukbb_23andme_20210107	17_47903146_G_A	0.891902	3.427e-07	2447	0.142578316900478	0.0342894541635781	0.61780313820155	0.148522113366205	0.056806977368189	0.227891580210578
17_47368921_48440666	ENSG00000005882.7	PDK2	Breast_Mammary_Tissue	COVID19_HGI_C2_ALL_leave_UKBB_23andme_20210107	17_48179321_T_C	2.25972e-10	0.9274	2355	0.00157038436921571	0.985729662352174	1.86900040868879e-05	0.0117307578451382	0.000950505429384257	0.206802584033824
17_47368921_48440666	ENSG00000005882.7	PDK2	Nerve_Tibial	COVID19_HGI_C2_ALL_leave_UKBB_23andme_20210107	17_48183777_A_AT	3.56648e-23	0.171	2355	1.5157307613798e-14	0.987020151417331	1.8039541579848e-16	0.0117458331519812	0.00123401543067326	0.357575198914852
17_47368921_48440666	ENSG00000005882.7	PDK2	Artery_Aorta	COVID19_HGI_B2_ALL_eur_leave_23andme_20210107	17_48189953_C_G	9.92467e-20	0.9795	2449	1.46864792969692e-10	0.553239700906663	1.18461095256905e-10	0.446242448784788	0.000517850043223613	0.377377243429654
17_47368921_48440666	ENSG00000005882.7	PDK2	Skin_Not_Sun_Exposed_Suprapubic	COVID19_HGI_B2_ALL_leave_23andme_20210107	17_48179321_T_C	2.50622e-10	0.8675	2282	0.000313098580762199	0.457729563607014	0.000370139820866385	0.541119643134586	0.000467554856771588	0.191774833659481
17_47368921_48440666	ENSG00000005882.7	PDK2	Brain_Substantia_nigra	COVID19_HGI_B1_ALL_eur_leave_23andme_20210107	17_47731331_A_G	0.365578	0.0004004	2448	0.718281115589675	0.203275003686554	0.0562444991126091	0.0159110182681671	0.006288363342995	0.0539094500263583
17_47368921_48440666	ENSG00000005882.7	PDK2	Brain_Spinal_cord_cervical_c-1	COVID19_HGI_B1_ALL_leave_UKBB_23andme_20210107	17_47855275_A_T	0.305077	0.0007298	2133	0.760633108406964	0.187650767902111	0.0382154124542736	0.0094237949624023	0.00407691627424924	0.0696001284662205
17_47368921_48440666	ENSG00000005882.7	PDK2	Whole_Blood	COVID19_HGI_B1_ALL_eur_leave_ukbb_23andme_20210107	17_47855275_A_T	0.0312657	0.001111	2470	0.722339190453029	0.203979857053387	0.0531887773086817	0.0150143900770593	0.00547778510784321	0.054573640791276
17_47368921_48440666	ENSG00000005882.7	PDK2	Heart_Left_Ventricle	COVID19_HGI_A2_ALL_eur_leave_23andme_20210107	17_47940666_C_T	0.0591977	8.525e-10	2674	0.000655030625675297	0.00101058286226697	0.374691752056354	0.578029744839747	0.0456128896159567	0.833156743236704
17_47368921_48440666	ENSG00000005882.7	PDK2	Breast_Mammary_Tissue	COVID19_HGI_B1_ALL_leave_UKBB_23andme_20210107	17_48181760_G_A	2.25972e-10	0.6847	2141	0.0015421214635003	0.942026321503161	7.78709508434395e-05	0.0475597582979881	0.00879392778450771	0.22264349178305
17_47368921_48440666	ENSG00000005882.7	PDK2	Colon_Sigmoid	COVID19_HGI_B2_ALL_leave_UKBB_23andme_20210107	17_47940666_C_T	0.794687	1.9e-07	2074	0.0837879298653227	0.19129392748555	0.215173769204702	0.491238832708318	0.0185055407361071	0.756342945333698
17_47368921_48440666	ENSG00000005882.7	PDK2	Stomach	COVID19_HGI_C2_ALL_leave_23andme_20210107	17_48184288_G_A	8.01383e-13	0.7829	2458	3.35672386154225e-05	0.97591395284637	7.99074943034844e-07	0.0232310094833982	0.000820671356673069	0.223320167471759
17_47368921_48440666	ENSG00000005882.7	PDK2	Colon_Sigmoid	COVID19_HGI_B1_ALL_eur_leave_23andme_20210107	17_48179321_T_C	5.1106e-07	0.4454	2463	0.276399155765749	0.641750627145119	0.0217818517580473	0.050564156145826	0.00950420918525822	0.110337121892742
17_47368921_48440666	ENSG00000005882.7	PDK2	Lung	COVID19_HGI_B1_ALL_eur_leave_23andme_20210107	17_48183736_T_C	1.13613e-25	0.2033	2464	4.84000358309427e-16	0.913415427479663	3.81513084666804e-17	0.0719853345093983	0.0145992380109391	0.898428212803295
17_47368921_48440666	ENSG00000005882.7	PDK2	Cells_EBV-transformed_lymphocytes	COVID19_HGI_B2_ALL_leave_UKBB_23andme_20210107	17_47940666_C_T	0.180118	1.9e-07	2074	0.217111999694326	0.0469431264430736	0.557560109062115	0.120495625803368	0.0578891389971166	0.778726071959302
17_47368921_48440666	ENSG00000005882.7	PDK2	Skin_Sun_Exposed_Lower_leg	COVID19_HGI_A2_ALL_eur_leave_ukbb_23andme_20210107	17_48183777_A_AT	4.03795e-13	0.9229	2685	5.68709921275466e-09	0.00387434099420451	1.4621887517221e-06	0.996117277158814	6.91397113075097e-06	0.197327812141352
17_47368921_48440666	ENSG00000005882.7	PDK2	Cells_EBV-transformed_lymphocytes	COVID19_HGI_A2_ALL_eur_leave_23andme_20210107	17_47940666_C_T	0.180118	8.525e-10	2666	0.00126532136151168	0.00034888332658362	0.723791092752035	0.199493681955793	0.0751010206040766	0.79470117576401
17_47368921_48440666	ENSG00000005882.7	PDK2	Brain_Cerebellum	COVID19_HGI_C2_ALL_eur_leave_23andme_20210107	17_47903146_G_A	0.725872	2.326e-05	2564	0.707387647511307	0.198267596914669	0.0688260615795501	0.0192844303139198	0.00623426368055471	0.131323385548177
17_47368921_48440666	ENSG00000005882.7	PDK2	Adrenal_Gland	COVID19_HGI_B2_ALL_leave_23andme_20210107	17_47940666_C_T	0.518147	9.466e-07	2282	0.27209487434612	0.172017853340621	0.321665936025519	0.203325687016544	0.0308956492711954	0.318568777062544
17_47368921_48440666	ENSG00000005882.7	PDK2	Artery_Coronary	COVID19_HGI_B2_ALL_leave_UKBB_23andme_20210107	17_47940666_C_T	0.182005	1.9e-07	2074	0.12454553373255	0.146510634627923	0.319842392262462	0.376217556151938	0.0328838832251271	0.782054517018477
17_47368921_48440666	ENSG00000005882.7	PDK2	Thyroid	COVID19_HGI_B2_ALL_eur_leave_ukbb_23andme_20210107	17_48183736_T_C	1.36863e-47	0.7108	2452	7.25254200371249e-35	0.187467019575447	3.14260466339444e-34	0.812314594335982	0.000218386088574231	0.921477724055087
17_47368921_48440666	ENSG00000005882.7	PDK2	Brain_Cerebellum	COVID19_HGI_B1_ALL_leave_UKBB_23andme_20210107	17_47855275_A_T	0.845076	0.0007298	2138	0.766551814996163	0.181641483088227	0.0386711592929331	0.00915950983900258	0.00397603278367467	0.0649727813499845
17_47368921_48440666	ENSG00000005882.7	PDK2	Heart_Atrial_Appendage	COVID19_HGI_B1_ALL_eur_leave_23andme_20210107	17_48184288_G_A	3.49177e-11	0.5738	2464	0.00051945167411572	0.917740033594075	4.09457569865116e-05	0.0723314525312242	0.00936811644359837	0.313153015561033
17_47368921_48440666	ENSG00000005882.7	PDK2	Artery_Coronary	COVID19_HGI_A2_ALL_eur_leave_ukbb_23andme_20210107	17_47940666_C_T	0.182005	2.925e-09	2683	0.0016311187372421	0.00207970795319738	0.419370793095827	0.534663621537459	0.0422547586762743	0.680724476808859
17_47368921_48440666	ENSG00000005882.7	PDK2	Brain_Hypothalamus	COVID19_HGI_B2_ALL_leave_23andme_20210107	17_47940666_C_T	0.901573	9.466e-07	2280	0.357373932821542	0.083105418876131	0.422478889600202	0.09820639704616	0.0388353616559653	0.323193124190701
17_47368921_48440666	ENSG00000005882.7	PDK2	Cells_EBV-transformed_lymphocytes	COVID19_HGI_B2_ALL_leave_23andme_20210107	17_47940666_C_T	0.180118	9.466e-07	2280	0.355208868884981	0.0837672737623418	0.419917278265387	0.0989850387792281	0.0421215403080617	0.33034383066152
17_47368921_48440666	ENSG00000005882.7	PDK2	Brain_Cerebellar_Hemisphere	COVID19_HGI_B2_ALL_eur_leave_23andme_20210107	17_47907383_G_C	0.444047	1.64e-06	2447	0.433125410557682	0.101790293882751	0.349352400656654	0.0820688473678629	0.0336630475350496	0.24187177411851
17_47368921_48440666	ENSG00000005882.7	PDK2	Brain_Cortex	COVID19_HGI_B2_ALL_leave_UKBB_23andme_20210107	17_47940666_C_T	0.428404	1.9e-07	2068	0.21729696146111	0.0478593079411793	0.558030488220193	0.122851359925634	0.053961882451884	0.7782544932525
17_47368921_48440666	ENSG00000005882.7	PDK2	Adipose_Visceral_Omentum	COVID19_HGI_B2_ALL_eur_leave_23andme_20210107	17_48189953_C_G	3.1546e-10	0.9795	2449	0.000489049526683702	0.552728097638154	0.000394467192540679	0.445829748964637	0.000558636677984111	0.190790831225302
17_47368921_48440666	ENSG00000005882.7	PDK2	Uterus	COVID19_HGI_A2_ALL_eur_leave_ukbb_23andme_20210107	17_47940666_C_T	0.879705	2.925e-09	2656	0.00282677286759224	0.000783611956845975	0.72677720730204	0.201402278049191	0.0682101298243314	0.659862111156545
17_47368921_48440666	ENSG00000005882.7	PDK2	Artery_Tibial	COVID19_HGI_C2_ALL_eur_leave_23andme_20210107	17_48181760_G_A	1.05034e-31	0.989	2567	4.14261913077823e-21	0.910632262130527	4.03094680716575e-22	0.0886076804884821	0.000760057380993784	0.260381512535812
17_47368921_48440666	ENSG00000005882.7	PDK2	Cells_EBV-transformed_lymphocytes	COVID19_HGI_B1_ALL_eur_leave_ukbb_23andme_20210107	17_47855275_A_T	0.951553	0.001111	2463	0.738178495671385	0.188236564841414	0.0541687925696925	0.013807510405451	0.00560863651205771	0.0330412967248389
17_47368921_48440666	ENSG00000005882.7	PDK2	Brain_Cerebellum	COVID19_HGI_C2_ALL_leave_UKBB_23andme_20210107	17_47940666_C_T	0.986479	0.0007466	2352	0.784195118448509	0.203162368716492	0.00932262844606166	0.00241431895357572	0.000905565435361774	0.0478558054171045
17_47368921_48440666	ENSG00000005882.7	PDK2	Adipose_Subcutaneous	COVID19_HGI_B2_ALL_eur_leave_23andme_20210107	17_47907383_G_C	0.714791	1.64e-06	2449	0.0858767374335603	0.464538122384713	0.0692681490761955	0.374690675320208	0.00562631578532304	0.222935226654464
17_47368921_48440666	ENSG00000005882.7	PDK2	Colon_Sigmoid	COVID19_HGI_B1_ALL_eur_leave_ukbb_23andme_20210107	17_48179321_T_C	5.1106e-07	0.9768	2469	0.277926430857479	0.645466653171318	0.0204517046866539	0.0474891315749225	0.00866607970962612	0.114661521264557
17_47368921_48440666	ENSG00000005882.7	PDK2	Liver	COVID19_HGI_A2_ALL_eur_leave_ukbb_23andme_20210107	17_47940666_C_T	0.401233	2.925e-09	2681	0.000851053426903875	0.00293859751849782	0.218811089030501	0.755509670378399	0.0218895896456976	0.633562778853344
17_47368921_48440666	ENSG00000005882.7	PDK2	Liver	COVID19_HGI_B1_ALL_eur_leave_23andme_20210107	17_48172779_A_C	4.71852e-08	0.4093	2462	0.223543285070283	0.694582830505631	0.0175882012548102	0.0546395579751564	0.00964612519411927	0.172008883258167
17_47368921_48440666	ENSG00000005882.7	PDK2	Cells_Transformed_fibroblasts	COVID19_HGI_B2_ALL_leave_UKBB_23andme_20210107	17_48186817_C_G	5.10898e-15	0.3769	2074	5.32519942433791e-06	0.28009340777951	1.36755166733834e-05	0.719300562649629	0.000587028854763268	0.267544435430339
17_47368921_48440666	ENSG00000005882.7	PDK2	Brain_Anterior_cingulate_cortex_BA24	COVID19_HGI_B1_ALL_leave_UKBB_23andme_20210107	17_47855275_A_T	0.216817	0.0007298	2132	0.776265587958991	0.172052255001197	0.0389885590814728	0.0086374057162422	0.00405619224209644	0.0732278044862006
17_47368921_48440666	ENSG00000005882.7	PDK2	Skin_Sun_Exposed_Lower_leg	COVID19_HGI_B2_ALL_eur_leave_ukbb_23andme_20210107	17_48183736_T_C	4.03795e-13	0.7108	2452	3.52268901550883e-07	0.187457252831941	1.52641913995942e-06	0.812272223724423	0.000268644755595576	0.220147604663571
17_47368921_48440666	ENSG00000005882.7	PDK2	Skin_Sun_Exposed_Lower_leg	COVID19_HGI_C2_ALL_leave_23andme_20210107	17_48183777_A_AT	4.03795e-13	0.4195	2458	1.43244730366935e-06	0.975855858571382	3.40996994329494e-08	0.0232295340679083	0.000913140813706339	0.281012448849338
17_47368921_48440666	ENSG00000005882.7	PDK2	Heart_Left_Ventricle	COVID19_HGI_A2_ALL_leave_UKBB_23andme_20210107	17_47940666_C_T	0.0591977	3.088e-08	2243	0.020197966933905	0.0302103795450915	0.361937538928925	0.541308656183094	0.046345458408984	0.960862265805179
17_47368921_48440666	ENSG00000005882.7	PDK2	Stomach	COVID19_HGI_B2_ALL_leave_UKBB_23andme_20210107	17_48184288_G_A	8.01383e-13	0.7344	2074	9.85035729416244e-06	0.280164593176587	2.52964658561778e-05	0.719483642568651	0.000316617431611058	0.232785128703424
17_47368921_48440666	ENSG00000005882.7	PDK2	Muscle_Skeletal	COVID19_HGI_B2_ALL_eur_leave_ukbb_23andme_20210107	17_47903146_G_A	0.935717	3.427e-07	2452	0.122871613872464	0.0566994534352992	0.532415953684581	0.245642475839641	0.042370503168015	0.208170909414317
17_47368921_48440666	ENSG00000005882.7	PDK2	Prostate	COVID19_HGI_B1_ALL_leave_UKBB_23andme_20210107	17_48188755_T_G	2.09628e-06	0.04632	2140	0.409846932187004	0.535045776909967	0.0206863809655618	0.0269981735141407	0.00742273642332713	0.147198167927304
17_47368921_48440666	ENSG00000005882.7	PDK2	Brain_Nucleus_accumbens_basal_ganglia	COVID19_HGI_C2_ALL_eur_leave_23andme_20210107	17_47903146_G_A	0.367885	2.326e-05	2564	0.723368804232866	0.181801299408226	0.0703750741675603	0.0176803027428633	0.00677451944848444	0.135851138233877
17_47368921_48440666	ENSG00000005882.7	PDK2	Spleen	COVID19_HGI_B1_ALL_leave_23andme_20210107	17_48188979_C_T	1.00745e-14	0.3286	2355	3.06101734263967e-05	0.929885276837931	1.97973565459495e-06	0.0601310684451118	0.00995106480787637	0.257438352721332
17_47368921_48440666	ENSG00000005882.7	PDK2	Liver	COVID19_HGI_B2_ALL_eur_leave_23andme_20210107	17_47907383_G_C	0.190342	1.64e-06	2448	0.133228674426795	0.413948395867491	0.107394481846249	0.333668460705142	0.0117599871543228	0.239856511807872
17_47368921_48440666	ENSG00000005882.7	PDK2	Brain_Cortex	COVID19_HGI_B2_ALL_eur_leave_23andme_20210107	17_47907383_G_C	0.849247	1.64e-06	2436	0.428162385116082	0.109488414593457	0.343104515343582	0.0877061299808642	0.0315385549660142	0.241755567247176
17_47368921_48440666	ENSG00000005882.7	PDK2	Whole_Blood	COVID19_HGI_A2_ALL_eur_leave_23andme_20210107	17_47940666_C_T	0.412047	8.525e-10	2674	0.00123550131521267	0.000396581459207945	0.706733600414044	0.22678836664657	0.0648459501649657	0.781745752295079
17_47368921_48440666	ENSG00000005882.7	PDK2	Stomach	COVID19_HGI_B1_ALL_leave_23andme_20210107	17_48184377_A_G	8.55369e-13	0.5	2355	3.27235981953511e-05	0.930728217131628	2.11642296799629e-06	0.0601864868421964	0.0090504560050125	0.195715324539792
17_47368921_48440666	ENSG00000005882.7	PDK2	Small_Intestine_Terminal_Ileum	COVID19_HGI_C2_ALL_leave_23andme_20210107	17_48128226_A_G	0.970543	8.324e-05	2443	0.528405681987736	0.446922759722307	0.0125450253093193	0.0106089992020299	0.0015175337786079	0.0795843457078489
17_47368921_48440666	ENSG00000005882.7	PDK2	Brain_Amygdala	COVID19_HGI_B2_ALL_leave_UKBB_23andme_20210107	17_47940666_C_T	0.204195	1.9e-07	2073	0.218977821062258	0.0448302762841483	0.562350911396027	0.115068625487727	0.0587723657698395	0.757196062069546
17_47368921_48440666	ENSG00000005882.7	PDK2	Ovary	COVID19_HGI_B2_ALL_eur_leave_ukbb_23andme_20210107	17_47903146_G_A	0.297561	3.427e-07	2445	0.140822057337199	0.0351490559241103	0.6101899104108	0.152241242395726	0.0615977339321648	0.228559190846815
17_47368921_48440666	ENSG00000005882.7	PDK2	Brain_Cerebellum	COVID19_HGI_A2_ALL_eur_leave_ukbb_23andme_20210107	17_47940666_C_T	0.986479	2.925e-09	2682	0.00280408431877796	0.000818713617315794	0.720947126977942	0.210431249903449	0.0649988251825157	0.657302286753167
17_47368921_48440666	ENSG00000005882.7	PDK2	Nerve_Tibial	COVID19_HGI_B1_ALL_eur_leave_23andme_20210107	17_48183736_T_C	3.56648e-23	0.2033	2464	1.6939808499485e-14	0.916835792109494	1.33527971278313e-15	0.0722586382799836	0.0109055696105024	0.28875720252351
17_47368921_48440666	ENSG00000005882.7	PDK2	Esophagus_Muscularis	COVID19_HGI_C2_ALL_eur_leave_23andme_20210107	17_48181760_G_A	6.44234e-24	0.989	2567	2.9942512708881e-14	0.910621163519354	2.91353542751852e-15	0.0886065883550763	0.000772248125535575	0.307082307809124
17_47368921_48440666	ENSG00000005882.7	PDK2	Minor_Salivary_Gland	COVID19_HGI_B2_ALL_leave_UKBB_23andme_20210107	17_47940666_C_T	0.380048	1.9e-07	2051	0.218109953071808	0.0470007972137719	0.560091209995948	0.120640625246679	0.0541574144717932	0.775918229399421
17_47368921_48440666	ENSG00000005882.7	PDK2	Vagina	COVID19_HGI_B2_ALL_eur_leave_ukbb_23andme_20210107	17_47903146_G_A	0.446666	3.427e-07	2447	0.1403327378086	0.0359938201180913	0.608072324275284	0.155904237127414	0.059696880670611	0.229010693495764
17_47368921_48440666	ENSG00000005882.7	PDK2	Skin_Not_Sun_Exposed_Suprapubic	COVID19_HGI_B1_ALL_eur_leave_23andme_20210107	17_48179321_T_C	2.50622e-10	0.4454	2464	0.000627164019713078	0.91687278374017	4.94361782269177e-05	0.0722622713686777	0.010188344693213	0.196683729394983
17_47368921_48440666	ENSG00000005882.7	PDK2	Heart_Atrial_Appendage	COVID19_HGI_B2_ALL_leave_UKBB_23andme_20210107	17_48184288_G_A	3.49177e-11	0.7344	2074	0.000158490524525026	0.280006200182438	0.000407015707394798	0.719076842493008	0.000351451092634762	0.316163671222323
17_47368921_48440666	ENSG00000005882.7	PDK2	Minor_Salivary_Gland	COVID19_HGI_C2_ALL_leave_UKBB_23andme_20210107	17_47940666_C_T	0.380048	0.0007466	2325	0.792580117500889	0.194876639672327	0.00932498830329846	0.0022918669154343	0.000926387608050739	0.0510586148960183
17_47368921_48440666	ENSG00000005882.7	PDK2	Artery_Coronary	COVID19_HGI_B1_ALL_eur_leave_ukbb_23andme_20210107	17_48170081_G_C	2.22771e-07	0.3503	2468	0.416929657026086	0.506915484325915	0.030663964735154	0.0372739438968456	0.00821695001599933	0.249387970078849
17_47368921_48440666	ENSG00000005882.7	PDK2	Brain_Hypothalamus	COVID19_HGI_B2_ALL_leave_UKBB_23andme_20210107	17_47940666_C_T	0.901573	1.9e-07	2073	0.219192987914977	0.0463129660124463	0.56290347546458	0.118882344283618	0.0527082263243793	0.77415189980058
17_47368921_48440666	ENSG00000005882.7	PDK2	Breast_Mammary_Tissue	COVID19_HGI_B2_ALL_leave_UKBB_23andme_20210107	17_47940666_C_T	0.664622	1.9e-07	2074	0.000457859527310148	0.279686200340093	0.00117581804940119	0.718254984901611	0.000425137181584612	0.189992493139105
17_47368921_48440666	ENSG00000005882.7	PDK2	Colon_Transverse	COVID19_HGI_A2_ALL_leave_UKBB_23andme_20210107	17_48188979_C_T	7.44174e-14	0.3688	2243	2.64846904319199e-07	0.0528491108144374	4.74592502581657e-06	0.947029709424522	0.00011616898911055	0.234925581444592
17_47368921_48440666	ENSG00000005882.7	PDK2	Brain_Hippocampus	COVID19_HGI_A2_ALL_leave_23andme_20210107	17_47940666_C_T	0.939207	8.597e-09	2234	0.0154028670878613	0.0033878093225826	0.746559683637455	0.164132799442372	0.0705168405097295	0.972454762600663
17_47368921_48440666	ENSG00000005882.7	PDK2	Brain_Cerebellar_Hemisphere	COVID19_HGI_B2_ALL_eur_leave_ukbb_23andme_20210107	17_47903146_G_A	0.444047	3.427e-07	2450	0.142844362024249	0.0336059081809156	0.618957583841671	0.145558416169523	0.0590337297836408	0.231170750381764
17_47368921_48440666	ENSG00000005882.7	PDK2	Brain_Anterior_cingulate_cortex_BA24	COVID19_HGI_B1_ALL_eur_leave_23andme_20210107	17_48248998_C_T	0.00683729	0.0006557	2455	0.735082998917286	0.186269639863175	0.057707372223697	0.0146166940478429	0.00632329494799919	0.13055731509745
17_47368921_48440666	ENSG00000005882.7	PDK2	Spleen	COVID19_HGI_B2_ALL_leave_23andme_20210107	17_48189953_C_G	1.00745e-14	0.8488	2282	1.5078036520244e-05	0.458045416829451	1.78249985133556e-05	0.541493078399144	0.00042860173637157	0.241319885099314
17_47368921_48440666	ENSG00000005882.7	PDK2	Heart_Left_Ventricle	COVID19_HGI_B2_ALL_eur_leave_ukbb_23andme_20210107	17_47940666_C_T	0.0591977	4.945e-07	2452	0.0756136899122673	0.105631199900816	0.327642272755008	0.457677945805416	0.033434891626493	0.238965720621633
17_47368921_48440666	ENSG00000005882.7	PDK2	Brain_Cortex	COVID19_HGI_B1_ALL_eur_leave_23andme_20210107	17_47731331_A_G	0.733591	0.0004004	2449	0.733573376860661	0.188592033082627	0.0574056553904922	0.0147525599545083	0.00567637471171141	0.0518407600305414
17_47368921_48440666	ENSG00000005882.7	PDK2	Pancreas	COVID19_HGI_C2_ALL_eur_leave_ukbb_23andme_20210107	17_48183777_A_AT	8.61667e-07	0.1804	2568	0.459511373873783	0.490605450348932	0.0227942060880208	0.0243338824346525	0.00275508725461127	0.159697718983481
17_47368921_48440666	ENSG00000005882.7	PDK2	Ovary	COVID19_HGI_B2_ALL_leave_UKBB_23andme_20210107	17_47940666_C_T	0.137478	1.9e-07	2070	0.217671489400635	0.0464498599461708	0.558992863683698	0.119228245727544	0.0576575412419525	0.774273599936744
17_47368921_48440666	ENSG00000005882.7	PDK2	Esophagus_Gastroesophageal_Junction	COVID19_HGI_A2_ALL_eur_leave_ukbb_23andme_20210107	17_47940666_C_T	0.453159	2.925e-09	2684	3.46331486685611e-06	0.00387055300951794	0.000890439881342787	0.995143258817473	9.22849767993469e-05	0.600808249119688
17_47368921_48440666	ENSG00000005884.13	ITGA3	Brain_Frontal_Cortex_BA9	COVID19_HGI_A2_ALL_leave_UKBB_23andme_20210107	17_47940666_C_T	0.213794	3.088e-08	2243	0.0374223720482464	0.0117896093202476	0.670590326459469	0.211194942590433	0.0690027495816033	0.950981342438846
17_47368921_48440666	ENSG00000005884.13	ITGA3	Stomach	COVID19_HGI_B2_ALL_eur_leave_23andme_20210107	17_47907383_G_C	0.077411	1.64e-06	2449	0.416052247156959	0.11336346707384	0.335587610112118	0.0913953351134674	0.0436013405436151	0.255402065330277
17_47368921_48440666	ENSG00000005884.13	ITGA3	Adipose_Visceral_Omentum	COVID19_HGI_A2_ALL_eur_leave_ukbb_23andme_20210107	17_47940666_C_T	0.597156	2.925e-09	2685	0.00291688134516056	0.000705243645248499	0.749948424222399	0.181257376861591	0.0651720739256002	0.663106952220819
17_47368921_48440666	ENSG00000005884.13	ITGA3	Whole_Blood	COVID19_HGI_A2_ALL_eur_leave_ukbb_23andme_20210107	17_47940666_C_T	0.629969	2.925e-09	2685	0.00238863343475879	0.00128982305287082	0.614132584931626	0.331570950222746	0.0506180083579991	0.67748458538552
17_47368921_48440666	ENSG00000005884.13	ITGA3	Esophagus_Gastroesophageal_Junction	COVID19_HGI_C2_ALL_eur_leave_ukbb_23andme_20210107	17_47940666_C_T	0.0689867	4.413e-05	2567	0.765339270998736	0.183587473745919	0.037935639281592	0.00909585477430109	0.00404176119945213	0.208193684105881
17_47368921_48440666	ENSG00000005884.13	ITGA3	Breast_Mammary_Tissue	COVID19_HGI_C2_ALL_eur_leave_23andme_20210107	17_47903146_G_A	0.222043	2.326e-05	2567	0.71801109436328	0.186336435579414	0.0698655714407792	0.0181236743751286	0.00766322424139778	0.130279555307597
17_47368921_48440666	ENSG00000005884.13	ITGA3	Brain_Putamen_basal_ganglia	COVID19_HGI_B2_ALL_leave_UKBB_23andme_20210107	17_47940666_C_T	0.839861	1.9e-07	2073	0.210131117473589	0.0561201137149434	0.539631935557264	0.144070472064622	0.0500463611895815	0.774905238855851
17_47368921_48440666	ENSG00000005884.13	ITGA3	Brain_Cerebellar_Hemisphere	COVID19_HGI_A2_ALL_eur_leave_ukbb_23andme_20210107	17_47940666_C_T	0.369355	2.925e-09	2681	0.000940032177729255	0.00284068617494742	0.241688056116599	0.730333694385698	0.0241975311450266	0.643306493229452
17_47368921_48440666	ENSG00000005884.13	ITGA3	Minor_Salivary_Gland	COVID19_HGI_B1_ALL_eur_leave_23andme_20210107	17_47731331_A_G	0.147757	0.0004004	2430	0.749293798123551	0.173367916911071	0.058171837301308	0.0134538012065512	0.00571264645751893	0.0736011668744195
17_47368921_48440666	ENSG00000005884.13	ITGA3	Brain_Caudate_basal_ganglia	COVID19_HGI_B2_ALL_leave_23andme_20210107	17_47940666_C_T	0.358136	9.466e-07	2282	0.353471628213101	0.0870058925802929	0.417868151397071	0.102818051211017	0.0388362765985178	0.332693469721347
17_47368921_48440666	ENSG00000005884.13	ITGA3	Pituitary	COVID19_HGI_C2_ALL_leave_23andme_20210107	17_48128226_A_G	0.981076	8.324e-05	2456	0.76864178363685	0.206430781339337	0.0182849582194613	0.00490897821700662	0.00173349858734581	0.0994907534128342
17_47368921_48440666	ENSG00000005884.13	ITGA3	Artery_Coronary	COVID19_HGI_C2_ALL_leave_UKBB_23andme_20210107	17_47940666_C_T	0.546917	0.0007466	2355	0.798542715879491	0.188811075059113	0.00950389402487243	0.00224624790199893	0.000896067134524864	0.0519462680536019
17_47368921_48440666	ENSG00000005884.13	ITGA3	Lung	COVID19_HGI_B2_ALL_eur_leave_23andme_20210107	17_47907383_G_C	0.816284	1.64e-06	2449	0.43601837334288	0.102516339466109	0.351692281137732	0.082662536308909	0.0271104697443709	0.240568642460542
17_47368921_48440666	ENSG00000005884.13	ITGA3	Esophagus_Muscularis	COVID19_HGI_C2_ALL_leave_23andme_20210107	17_48128226_A_G	0.61162	8.324e-05	2458	0.800755590883486	0.174432357034056	0.019062149719878	0.00415079863614548	0.00159910372643449	0.098607973967949
17_47368921_48440666	ENSG00000005884.13	ITGA3	Colon_Transverse	COVID19_HGI_B2_ALL_leave_UKBB_23andme_20210107	17_47940666_C_T	0.11085	1.9e-07	2074	0.208643738106125	0.0531998565240497	0.535812969975691	0.136555485159495	0.0657879502346401	0.733394806647929
17_47368921_48440666	ENSG00000005884.13	ITGA3	Esophagus_Gastroesophageal_Junction	COVID19_HGI_B1_ALL_leave_UKBB_23andme_20210107	17_47855275_A_T	0.803038	0.0007298	2140	0.790928575466524	0.157585450274393	0.0399096232243631	0.00794800741866883	0.00362834361605068	0.0727629635214482
17_47368921_48440666	ENSG00000005884.13	ITGA3	Artery_Tibial	COVID19_HGI_B2_ALL_eur_leave_ukbb_23andme_20210107	17_47903146_G_A	0.171659	3.427e-07	2452	0.141103334599918	0.03321306545016	0.611415965749967	0.14384537211162	0.0704222620883347	0.226134369408507
17_47368921_48440666	ENSG00000005884.13	ITGA3	Cells_EBV-transformed_lymphocytes	COVID19_HGI_B2_ALL_eur_leave_ukbb_23andme_20210107	17_47903146_G_A	0.711625	3.427e-07	2448	0.141576951183551	0.0354058048181877	0.613465553161088	0.153360317856289	0.0561913729808845	0.227326328137771
17_47368921_48440666	ENSG00000005884.13	ITGA3	Pancreas	COVID19_HGI_A2_ALL_leave_UKBB_23andme_20210107	17_47940666_C_T	0.249013	3.088e-08	2243	0.0397379562963079	0.00927784451167544	0.712084446470088	0.166181648987252	0.0727181037346775	0.949907372055059
17_47368921_48440666	ENSG00000005884.13	ITGA3	Nerve_Tibial	COVID19_HGI_C2_ALL_leave_23andme_20210107	17_48128226_A_G	0.300907	8.324e-05	2458	0.800067638386471	0.174829634145028	0.0190457728707526	0.00415995800571533	0.00189699659203286	0.102906502428891
17_47368921_48440666	ENSG00000005884.13	ITGA3	Testis	COVID19_HGI_A2_ALL_leave_UKBB_23andme_20210107	17_47940666_C_T	0.13874	3.088e-08	2243	0.0394191680069668	0.00917366678073797	0.706371918607207	0.1643068254569	0.080728421148188	0.95045116743941
17_47368921_48440666	ENSG00000005884.13	ITGA3	Skin_Not_Sun_Exposed_Suprapubic	COVID19_HGI_C2_ALL_leave_23andme_20210107	17_48128226_A_G	0.259548	8.324e-05	2458	0.795966677871522	0.179123657524417	0.0189481486715321	0.00426237596231579	0.00169913997021341	0.123269453220277
17_47368921_48440666	ENSG00000005884.13	ITGA3	Liver	COVID19_HGI_C2_ALL_leave_UKBB_23andme_20210107	17_47940666_C_T	0.546516	0.0007466	2355	0.795311866574567	0.192024091393514	0.00946544191856211	0.00228446970509063	0.000914130408267054	0.0499784111979869
17_47368921_48440666	ENSG00000005884.13	ITGA3	Brain_Frontal_Cortex_BA9	COVID19_HGI_B2_ALL_leave_UKBB_23andme_20210107	17_47940666_C_T	0.213794	1.9e-07	2074	0.20550651240481	0.0598953806996875	0.527756336041868	0.153762808885097	0.0530789619685377	0.786414301064088
17_47368921_48440666	ENSG00000005884.13	ITGA3	Adrenal_Gland	COVID19_HGI_B1_ALL_leave_UKBB_23andme_20210107	17_47855275_A_T	0.314697	0.0007298	2139	0.776745187272121	0.171326257364934	0.0391768807846034	0.00863710841151332	0.00411456616682779	0.0704510725558003
17_47368921_48440666	ENSG00000005884.13	ITGA3	Nerve_Tibial	COVID19_HGI_A2_ALL_leave_23andme_20210107	17_47940666_C_T	0.398443	8.597e-09	2235	0.0157245399234641	0.00307808984632291	0.76215186450974	0.149121844550939	0.0699236611695334	0.970350729868902
17_47368921_48440666	ENSG00000005884.13	ITGA3	Brain_Spinal_cord_cervical_c-1	COVID19_HGI_B2_ALL_leave_23andme_20210107	17_47940666_C_T	0.99988	9.466e-07	2274	0.359387732385738	0.0807450157334426	0.424830828927325	0.0954087387307171	0.0396276842227777	0.318745400048913
17_47368921_48440666	ENSG00000005884.13	ITGA3	Nerve_Tibial	COVID19_HGI_A2_ALL_leave_UKBB_23andme_20210107	17_47940666_C_T	0.398443	3.088e-08	2243	0.0411850145110322	0.00808755074197134	0.738015011196631	0.144857038347454	0.0678553852029109	0.945419604635164
17_47368921_48440666	ENSG00000005884.13	ITGA3	Adipose_Subcutaneous	COVID19_HGI_C2_ALL_leave_UKBB_23andme_20210107	17_47940666_C_T	0.683682	0.0007466	2355	0.803053999277325	0.184332224841732	0.0095575852782977	0.00219297550564735	0.0008632150969978	0.0448330186659374
17_47368921_48440666	ENSG00000005884.13	ITGA3	Artery_Coronary	COVID19_HGI_A2_ALL_leave_UKBB_23andme_20210107	17_47940666_C_T	0.546917	3.088e-08	2243	0.0401267629486756	0.00909894814616682	0.71905166863347	0.162979890315252	0.0687427299564362	0.948293441197051
17_47368921_48440666	ENSG00000005884.13	ITGA3	Brain_Spinal_cord_cervical_c-1	COVID19_HGI_B2_ALL_eur_leave_ukbb_23andme_20210107	17_47903146_G_A	0.960795	3.427e-07	2440	0.142412029628177	0.0343309876227595	0.617065439713375	0.148697256478128	0.0574942865575605	0.229332682347717
17_47368921_48440666	ENSG00000005884.13	ITGA3	Ovary	COVID19_HGI_B2_ALL_eur_leave_23andme_20210107	17_47907383_G_C	0.862473	1.64e-06	2442	0.425795151508266	0.110010962511548	0.343429240745091	0.0886983506562682	0.0320662945788271	0.242243192748293
17_47368921_48440666	ENSG00000005884.13	ITGA3	Artery_Coronary	COVID19_HGI_B1_ALL_leave_UKBB_23andme_20210107	17_47855275_A_T	0.919268	0.0007298	2141	0.780687211434914	0.167631601337165	0.0394215740488838	0.00846092506841138	0.00379868811062542	0.0703454104799512
17_47368921_48440666	ENSG00000005884.13	ITGA3	Breast_Mammary_Tissue	COVID19_HGI_B1_ALL_eur_leave_23andme_20210107	17_47731331_A_G	0.0258951	0.0004004	2464	0.73681785236229	0.184027604116146	0.0580796371048537	0.0144993928612256	0.00657551355548457	0.145676020865555
17_47368921_48440666	ENSG00000005884.13	ITGA3	Uterus	COVID19_HGI_B2_ALL_leave_23andme_20210107	17_47940666_C_T	0.744024	9.466e-07	2278	0.360443818772253	0.0792702079901026	0.426084713321035	0.0936656735016174	0.0405355864149924	0.314186559306647
17_47368921_48440666	ENSG00000005884.13	ITGA3	Adipose_Subcutaneous	COVID19_HGI_B1_ALL_leave_23andme_20210107	17_48248998_C_T	0.561475	0.0003509	2355	0.75986200258366	0.175064785866324	0.0491446382263726	0.0113178340445429	0.00461073927910084	0.0440026249266346
17_47368921_48440666	ENSG00000005884.13	ITGA3	Brain_Hippocampus	COVID19_HGI_B2_ALL_eur_leave_23andme_20210107	17_47907383_G_C	0.829611	1.64e-06	2444	0.417046362086391	0.119355218345143	0.336379185939176	0.0962379586665759	0.0309812749627135	0.241094645263796
17_47368921_48440666	ENSG00000005884.13	ITGA3	Brain_Caudate_basal_ganglia	COVID19_HGI_B2_ALL_eur_leave_23andme_20210107	17_47907383_G_C	0.594969	1.64e-06	2449	0.425262220360173	0.110924212262017	0.343016371565958	0.0894400771806677	0.0313571186311848	0.240895231455697
17_47368921_48440666	ENSG00000005884.13	ITGA3	Pancreas	COVID19_HGI_B2_ALL_leave_UKBB_23andme_20210107	17_47940666_C_T	0.249013	1.9e-07	2074	0.217348215858852	0.0468148471937684	0.558166730117795	0.120166580458493	0.0575036263710909	0.761062415789564
17_47368921_48440666	ENSG00000005884.13	ITGA3	Brain_Cortex	COVID19_HGI_A2_ALL_eur_leave_ukbb_23andme_20210107	17_47940666_C_T	0.534852	2.925e-09	2666	0.00297979049833646	0.000747881719368422	0.739444852420218	0.185518008948722	0.0713094664133543	0.681954419121635
17_47368921_48440666	ENSG00000005884.13	ITGA3	Cells_Transformed_fibroblasts	COVID19_HGI_B1_ALL_leave_UKBB_23andme_20210107	17_47855275_A_T	0.818049	0.0007298	2141	0.776678205255672	0.171631590098811	0.0392191353107534	0.00866289898086482	0.00380817035389807	0.0679690802468465
17_47368921_48440666	ENSG00000005884.13	ITGA3	Brain_Nucleus_accumbens_basal_ganglia	COVID19_HGI_A2_ALL_eur_leave_ukbb_23andme_20210107	17_47940666_C_T	0.198982	2.925e-09	2680	0.00283023563029668	0.000760416936463524	0.727671042663551	0.195434582296696	0.0733037224729925	0.680497591386096
17_47368921_48440666	ENSG00000005884.13	ITGA3	Brain_Nucleus_accumbens_basal_ganglia	COVID19_HGI_B1_ALL_leave_23andme_20210107	17_48248998_C_T	0.095773	0.0003509	2352	0.75570138415473	0.179063178048734	0.0487874825481189	0.0115552842152839	0.00489267103313323	0.102313685520938
17_47368921_48440666	ENSG00000005884.13	ITGA3	Brain_Hippocampus	COVID19_HGI_C2_ALL_eur_leave_ukbb_23andme_20210107	17_47940666_C_T	0.97809	4.413e-05	2563	0.731131030151866	0.218315068600535	0.0362530508624944	0.0108216492089532	0.00347920117615151	0.177950445940742
17_47368921_48440666	ENSG00000005884.13	ITGA3	Thyroid	COVID19_HGI_C2_ALL_leave_23andme_20210107	17_48128226_A_G	0.483485	8.324e-05	2458	0.71278879924624	0.26245961298263	0.0169680823519357	0.00624636733496003	0.00153713808423405	0.0935115634309735
17_47368921_48440666	ENSG00000005884.13	ITGA3	Colon_Sigmoid	COVID19_HGI_C2_ALL_eur_leave_ukbb_23andme_20210107	17_47940666_C_T	0.380071	4.413e-05	2567	0.775411621136577	0.173846598547379	0.0384619806017271	0.00861948166066041	0.00366031805365625	0.178666431710317
17_47368921_48440666	ENSG00000005884.13	ITGA3	Ovary	COVID19_HGI_A2_ALL_eur_leave_23andme_20210107	17_47940666_C_T	0.794517	8.525e-10	2663	0.00126704873003406	0.000356757372879156	0.724779313358645	0.204003349854877	0.0695935306835651	0.788979344891853
17_47368921_48440666	ENSG00000005884.13	ITGA3	Spleen	COVID19_HGI_B1_ALL_eur_leave_ukbb_23andme_20210107	17_47855275_A_T	0.164063	0.001111	2469	0.737850580991143	0.188106595079181	0.054316493799754	0.0138414861122896	0.00588484401763248	0.0342185890715888
17_47368921_48440666	ENSG00000005884.13	ITGA3	Brain_Hypothalamus	COVID19_HGI_C2_ALL_eur_leave_ukbb_23andme_20210107	17_47940666_C_T	0.1638	4.413e-05	2564	0.751713794020463	0.197541828293998	0.0371589954568062	0.00976113677893978	0.00382424544979349	0.185003412731064
17_47368921_48440666	ENSG00000005884.13	ITGA3	Brain_Cerebellum	COVID19_HGI_C2_ALL_leave_23andme_20210107	17_48128226_A_G	0.187814	8.324e-05	2455	0.546878843958536	0.428027879481656	0.0130139249866355	0.0101837657856465	0.00189558578752687	0.0903995910697364
17_47368921_48440666	ENSG00000005884.13	ITGA3	Brain_Hypothalamus	COVID19_HGI_B2_ALL_eur_leave_ukbb_23andme_20210107	17_47903146_G_A	0.20915	3.427e-07	2449	0.140278384279578	0.0353036542735699	0.607839432468624	0.152910386184401	0.0636681427938277	0.229733214345107
17_47368921_48440666	ENSG00000005884.13	ITGA3	Heart_Left_Ventricle	COVID19_HGI_B2_ALL_leave_UKBB_23andme_20210107	17_47940666_C_T	0.869142	1.9e-07	2074	0.221621037850074	0.0446774823675223	0.569139661594557	0.114685292311074	0.0498765258767736	0.779419636217547
17_47368921_48440666	ENSG00000005884.13	ITGA3	Stomach	COVID19_HGI_A2_ALL_leave_23andme_20210107	17_47940666_C_T	0.559086	8.597e-09	2235	0.0150907731114851	0.0037736803111597	0.731433855603583	0.182839442114446	0.0668622488593261	0.966662223248646
17_47368921_48440666	ENSG00000005884.13	ITGA3	Brain_Hypothalamus	COVID19_HGI_C2_ALL_leave_23andme_20210107	17_48128226_A_G	0.951185	8.324e-05	2456	0.778883347787171	0.19615402946187	0.0185142037206246	0.00466083059745598	0.00178758843287835	0.112991896935561
17_47368921_48440666	ENSG00000005884.13	ITGA3	Ovary	COVID19_HGI_C2_ALL_eur_leave_ukbb_23andme_20210107	17_47940666_C_T	0.794517	4.413e-05	2557	0.747348937227556	0.202060664834973	0.0370263095719141	0.0100072431382997	0.00355684522725692	0.182370664190679
17_47368921_48440666	ENSG00000005884.13	ITGA3	Vagina	COVID19_HGI_A2_ALL_leave_UKBB_23andme_20210107	17_47940666_C_T	0.642055	3.088e-08	2243	0.0397030934586299	0.0094896778524497	0.711459721728704	0.169980948821794	0.0693665581384225	0.947508272411195
17_47368921_48440666	ENSG00000005884.13	ITGA3	Brain_Substantia_nigra	COVID19_HGI_C2_ALL_leave_23andme_20210107	17_48128226_A_G	0.384876	8.324e-05	2451	0.788830928495411	0.186200025599451	0.0187346183647885	0.00442040916419251	0.00181401837615624	0.121555591720119
17_47368921_48440666	ENSG00000005884.13	ITGA3	Cells_EBV-transformed_lymphocytes	COVID19_HGI_B2_ALL_eur_leave_23andme_20210107	17_47907383_G_C	0.711625	1.64e-06	2445	0.428926757417729	0.107150982974005	0.345964209646816	0.0863943925143158	0.0315636574471353	0.2412557083227
17_47368921_48440666	ENSG00000005884.13	ITGA3	Heart_Atrial_Appendage	COVID19_HGI_B1_ALL_eur_leave_ukbb_23andme_20210107	17_47855275_A_T	0.0469393	0.001111	2470	0.758066458524433	0.168014863749655	0.0558195216050083	0.0123658856180198	0.00573327050288392	0.0492064544008324
17_47368921_48440666	ENSG00000005884.13	ITGA3	Brain_Putamen_basal_ganglia	COVID19_HGI_B2_ALL_eur_leave_ukbb_23andme_20210107	17_47903146_G_A	0.922286	3.427e-07	2448	0.136028011653393	0.0414939079014282	0.589418252156488	0.179742493639348	0.0533173346493434	0.227107695846261
17_47368921_48440666	ENSG00000005884.13	ITGA3	Adipose_Subcutaneous	COVID19_HGI_C2_ALL_leave_23andme_20210107	17_48128226_A_G	0.212242	8.324e-05	2458	0.786413073512276	0.188642197524779	0.018720723176495	0.00448893080814928	0.0017350749783004	0.127026422655333
17_47368921_48440666	ENSG00000005884.13	ITGA3	Vagina	COVID19_HGI_C2_ALL_leave_UKBB_23andme_20210107	17_48128226_A_G	0.0134801	0.000865	2354	0.789881576711073	0.197366868214291	0.00939875668336658	0.00234745197477855	0.00100534641649099	0.0606305605768351
17_47368921_48440666	ENSG00000005884.13	ITGA3	Skin_Sun_Exposed_Lower_leg	COVID19_HGI_B1_ALL_eur_leave_ukbb_23andme_20210107	17_47855275_A_T	0.213817	0.001111	2470	0.74460433568817	0.181915791336024	0.0548282506576421	0.0133899391340884	0.00526168318407526	0.0388350759950919
17_47368921_48440666	ENSG00000005884.13	ITGA3	Brain_Cerebellum	COVID19_HGI_B2_ALL_eur_leave_ukbb_23andme_20210107	17_47940666_C_T	0.0539378	4.945e-07	2449	0.101957428411935	0.0766019659068757	0.441790710053465	0.331875435418714	0.0477744602090101	0.22042681151332
17_47368921_48440666	ENSG00000005884.13	ITGA3	Skin_Not_Sun_Exposed_Suprapubic	COVID19_HGI_A2_ALL_leave_23andme_20210107	17_47940666_C_T	0.993101	8.597e-09	2235	0.0157538503943137	0.00319924116876541	0.763572512116372	0.155001372001279	0.0624730243192694	0.969213608715196
17_47368921_48440666	ENSG00000005884.13	ITGA3	Heart_Atrial_Appendage	COVID19_HGI_A2_ALL_eur_leave_23andme_20210107	17_47940666_C_T	0.373965	8.525e-10	2674	0.00131046883023422	0.000314293176170278	0.749616648091053	0.179713481421773	0.0690451084807695	0.808056866262138
17_47368921_48440666	ENSG00000005884.13	ITGA3	Cells_EBV-transformed_lymphocytes	COVID19_HGI_B1_ALL_leave_23andme_20210107	17_48248998_C_T	0.547004	0.0003509	2350	0.753739143097095	0.181306593924783	0.0486455029253202	0.0116967179550518	0.00461204209775006	0.0610130687794739
17_47368921_48440666	ENSG00000005884.13	ITGA3	Cells_EBV-transformed_lymphocytes	COVID19_HGI_B1_ALL_leave_UKBB_23andme_20210107	17_47855275_A_T	0.484774	0.0007298	2138	0.777575238429559	0.170783733884538	0.0391969566371565	0.0086052349622561	0.00383883608649	0.074448633189497
17_47368921_48440666	ENSG00000005884.13	ITGA3	Brain_Putamen_basal_ganglia	COVID19_HGI_B2_ALL_leave_23andme_20210107	17_47940666_C_T	0.839861	9.466e-07	2281	0.342198917880659	0.0992192110536143	0.404540690304826	0.117258176254036	0.036783004506864	0.323929745842767
17_47368921_48440666	ENSG00000005884.13	ITGA3	Brain_Hypothalamus	COVID19_HGI_C2_ALL_eur_leave_23andme_20210107	17_47903146_G_A	0.20915	2.326e-05	2563	0.716538857134269	0.188231917803911	0.0696721070321617	0.018295324582054	0.00726179344760399	0.136746148945306
17_47368921_48440666	ENSG00000005884.13	ITGA3	Stomach	COVID19_HGI_C2_ALL_eur_leave_23andme_20210107	17_47903146_G_A	0.077411	2.326e-05	2567	0.704374018372579	0.199647245730243	0.0685386252217705	0.0194185151516421	0.00802159552376627	0.158755223093003
17_47368921_48440666	ENSG00000005884.13	ITGA3	Small_Intestine_Terminal_Ileum	COVID19_HGI_B1_ALL_leave_23andme_20210107	17_48248998_C_T	0.589351	0.0003509	2345	0.745631997183015	0.189309808430394	0.0480924469526701	0.0122055150159015	0.00476023241801936	0.0575161102314526
17_47368921_48440666	ENSG00000005884.13	ITGA3	Skin_Not_Sun_Exposed_Suprapubic	COVID19_HGI_B2_ALL_eur_leave_23andme_20210107	17_47907383_G_C	0.365132	1.64e-06	2449	0.437660119483303	0.0982432742170109	0.353016513051969	0.0792111247404972	0.0318689685072204	0.241808592445169
17_47368921_48440666	ENSG00000005884.13	ITGA3	Artery_Coronary	COVID19_HGI_B2_ALL_eur_leave_ukbb_23andme_20210107	17_47903146_G_A	0.404982	3.427e-07	2451	0.141740996087309	0.0348034771355949	0.614178343111903	0.150748524428679	0.0585286592365146	0.231116065645203
17_47368921_48440666	ENSG00000005884.13	ITGA3	Testis	COVID19_HGI_C2_ALL_eur_leave_23andme_20210107	17_47940666_C_T	0.13874	3.23e-05	2567	0.713935881699495	0.19004107126228	0.0694690356995724	0.0184837443375227	0.00807026700113049	0.11213948741557
17_47368921_48440666	ENSG00000005884.13	ITGA3	Adipose_Visceral_Omentum	COVID19_HGI_B1_ALL_eur_leave_ukbb_23andme_20210107	17_47855275_A_T	0.898088	0.001111	2470	0.757806992567542	0.168648729993139	0.055800416069572	0.0124129621430921	0.00533089922665521	0.0321924593212978
17_47368921_48440666	ENSG00000005884.13	ITGA3	Heart_Atrial_Appendage	COVID19_HGI_B1_ALL_leave_UKBB_23andme_20210107	17_47855275_A_T	0.0469393	0.0007298	2141	0.796411726000331	0.151805827614083	0.0402155989877373	0.00766168046927161	0.00390516692857744	0.109276051433291
17_47368921_48440666	ENSG00000005884.13	ITGA3	Skin_Sun_Exposed_Lower_leg	COVID19_HGI_B2_ALL_leave_23andme_20210107	17_47903146_G_A	0.0641262	1.314e-06	2282	0.352797496162255	0.0796062202771133	0.417071203943867	0.094052648221566	0.0564724313951988	0.229401419201062
17_47368921_48440666	ENSG00000005884.13	ITGA3	Ovary	COVID19_HGI_C2_ALL_leave_23andme_20210107	17_48128226_A_G	0.366003	8.324e-05	2452	0.773664704562155	0.201371806540834	0.0184021843743912	0.00478800331638658	0.00177330120623313	0.115525251408964
17_47368921_48440666	ENSG00000005884.13	ITGA3	Ovary	COVID19_HGI_C2_ALL_eur_leave_23andme_20210107	17_47903146_G_A	0.862473	2.326e-05	2556	0.712764547643108	0.192632095873089	0.0693211266726973	0.0187282076370602	0.00655402217404639	0.134012994248571
17_47368921_48440666	ENSG00000005884.13	ITGA3	Pancreas	COVID19_HGI_A2_ALL_leave_23andme_20210107	17_47940666_C_T	0.249013	8.597e-09	2235	0.0151672556962826	0.00353097928330515	0.735140885818116	0.171067748403189	0.075093130799108	0.97259116686023
17_47368921_48440666	ENSG00000005884.13	ITGA3	Esophagus_Gastroesophageal_Junction	COVID19_HGI_B1_ALL_eur_leave_23andme_20210107	17_47731331_A_G	0.458989	0.0004004	2463	0.749481391641263	0.172478885449178	0.0590435921496508	0.013582345805162	0.00541378495474669	0.0555351538513231
17_47368921_48440666	ENSG00000005884.13	ITGA3	Spleen	COVID19_HGI_B1_ALL_eur_leave_23andme_20210107	17_47731331_A_G	0.713809	0.0004004	2463	0.734827350406629	0.186908014993291	0.0579059259405453	0.0147231053286808	0.00563560333085377	0.0504762963641211
17_47368921_48440666	ENSG00000005884.13	ITGA3	Prostate	COVID19_HGI_C2_ALL_eur_leave_23andme_20210107	17_47903146_G_A	0.613433	2.326e-05	2564	0.711984252315707	0.193569195810954	0.0692722950208789	0.0188269097025086	0.00634734714995208	0.130997830496351
17_47368921_48440666	ENSG00000005884.13	ITGA3	Brain_Cerebellar_Hemisphere	COVID19_HGI_A2_ALL_eur_leave_23andme_20210107	17_47940666_C_T	0.369355	8.525e-10	2670	0.000423577132617021	0.00127957268457325	0.242295299573968	0.731919224007786	0.0240823266010561	0.774750321789007
17_47368921_48440666	ENSG00000005884.13	ITGA3	Brain_Amygdala	COVID19_HGI_C2_ALL_leave_23andme_20210107	17_48128226_A_G	0.169036	8.324e-05	2450	0.79338297196246	0.181655313496852	0.0188263147258709	0.00430870204354927	0.00182669777126795	0.134622372550084
17_47368921_48440666	ENSG00000005884.13	ITGA3	Brain_Amygdala	COVID19_HGI_C2_ALL_eur_leave_ukbb_23andme_20210107	17_47940666_C_T	0.684802	4.413e-05	2557	0.766186561200175	0.18338286478289	0.0378260855290504	0.00904992703051171	0.00355456145737261	0.183997500380871
17_47368921_48440666	ENSG00000005884.13	ITGA3	Lung	COVID19_HGI_A2_ALL_leave_23andme_20210107	17_47940666_C_T	0.749937	8.597e-09	2235	0.0155954389380175	0.00332761973415659	0.755894475915409	0.161222258474883	0.0639602069375337	0.9725453496142
17_47368921_48440666	ENSG00000005884.13	ITGA3	Adrenal_Gland	COVID19_HGI_B2_ALL_eur_leave_23andme_20210107	17_47907383_G_C	0.672053	1.64e-06	2445	0.427042975313187	0.108998686832161	0.344445448073752	0.0878848199124925	0.0316280698684069	0.239065924717701
17_47368921_48440666	ENSG00000005884.13	ITGA3	Brain_Nucleus_accumbens_basal_ganglia	COVID19_HGI_C2_ALL_leave_23andme_20210107	17_48128226_A_G	0.429464	8.324e-05	2455	0.782052552690478	0.192951264907073	0.0186023490776421	0.00458784309719703	0.00180599022760978	0.112887713647591
17_47368921_48440666	ENSG00000005884.13	ITGA3	Brain_Nucleus_accumbens_basal_ganglia	COVID19_HGI_B1_ALL_eur_leave_ukbb_23andme_20210107	17_47855275_A_T	0.692795	0.001111	2466	0.743202795448216	0.183641629465991	0.0544627800560132	0.0134522352947554	0.00524055973502452	0.0341526617974029
17_47368921_48440666	ENSG00000005884.13	ITGA3	Adrenal_Gland	COVID19_HGI_A2_ALL_eur_leave_23andme_20210107	17_47940666_C_T	0.261759	8.525e-10	2670	0.0012598499153912	0.000361040601975071	0.720661484672894	0.206451791451412	0.0712658333583272	0.799066462331406
17_47368921_48440666	ENSG00000005884.13	ITGA3	Muscle_Skeletal	COVID19_HGI_B2_ALL_leave_23andme_20210107	17_47940666_C_T	0.954583	9.466e-07	2282	0.363125229012583	0.0735195013937174	0.429280474193097	0.0868662965378292	0.0472084988627735	0.227673027899525
17_47368921_48440666	ENSG00000005884.13	ITGA3	Testis	COVID19_HGI_B1_ALL_leave_23andme_20210107	17_47731331_A_G	0.0706796	0.0007123	2355	0.753142156484911	0.18147572806865	0.0487100271991901	0.0117321372715684	0.00493995097568049	0.0687530122427836
17_47368921_48440666	ENSG00000005884.13	ITGA3	Artery_Coronary	COVID19_HGI_B2_ALL_eur_leave_23andme_20210107	17_47907383_G_C	0.404982	1.64e-06	2448	0.429795954268014	0.105417302981775	0.346670199538587	0.0849956866429148	0.0331208565687091	0.243679474149874
17_47368921_48440666	ENSG00000005884.13	ITGA3	Cells_Transformed_fibroblasts	COVID19_HGI_A2_ALL_leave_UKBB_23andme_20210107	17_47940666_C_T	0.736852	3.088e-08	2243	0.0404488470315253	0.00911309645117243	0.724823255479625	0.163239788633706	0.0623750124039703	0.94762013162681
17_47368921_48440666	ENSG00000005884.13	ITGA3	Esophagus_Muscularis	COVID19_HGI_A2_ALL_leave_UKBB_23andme_20210107	17_47940666_C_T	0.268797	3.088e-08	2243	0.040901740467718	0.00805777274918284	0.732938880989313	0.144317502783999	0.073784103009787	0.946636360023081
17_47368921_48440666	ENSG00000005884.13	ITGA3	Brain_Cortex	COVID19_HGI_A2_ALL_eur_leave_23andme_20210107	17_47940666_C_T	0.534852	8.525e-10	2655	0.00131596070300632	0.000328976995344945	0.741435679197146	0.185279854194717	0.0716395289097859	0.797422401141315
17_47368921_48440666	ENSG00000005884.13	ITGA3	Brain_Hypothalamus	COVID19_HGI_A2_ALL_eur_leave_23andme_20210107	17_47940666_C_T	0.1638	8.525e-10	2668	0.00126693032396955	0.000345865255498503	0.72471160442706	0.197766513251489	0.0759090867419829	0.784289865377112
17_47368921_48440666	ENSG00000005884.13	ITGA3	Stomach	COVID19_HGI_A2_ALL_eur_leave_23andme_20210107	17_47940666_C_T	0.559086	8.525e-10	2674	0.00125286053552868	0.00036841947683439	0.716663451660052	0.210672904339952	0.0710423639876324	0.717490811655713
17_47368921_48440666	ENSG00000005884.13	ITGA3	Brain_Amygdala	COVID19_HGI_A2_ALL_eur_leave_23andme_20210107	17_47940666_C_T	0.684802	8.525e-10	2659	0.00129860194789209	0.000323931371443184	0.742828023645848	0.18522533237331	0.0703241106615064	0.787009330634702
17_47368921_48440666	ENSG00000005884.13	ITGA3	Lung	COVID19_HGI_C2_ALL_leave_23andme_20210107	17_48128226_A_G	0.37782	8.324e-05	2458	0.788481042318364	0.186738712283261	0.0187699515945623	0.00444378652249063	0.00156650728132219	0.115109805558497
17_47368921_48440666	ENSG00000005884.13	ITGA3	Colon_Sigmoid	COVID19_HGI_B1_ALL_leave_23andme_20210107	17_48248998_C_T	0.534464	0.0003509	2355	0.776273525985428	0.158917220534086	0.0502060656665936	0.0102737595991787	0.00432942821471414	0.05984283604231
17_47368921_48440666	ENSG00000005884.13	ITGA3	Brain_Cortex	COVID19_HGI_B1_ALL_eur_leave_ukbb_23andme_20210107	17_47855275_A_T	0.93729	0.001111	2454	0.752904231827695	0.174059444590508	0.0550573876671158	0.0127231336965085	0.00525580221817213	0.0333283283825835
17_47368921_48440666	ENSG00000005884.13	ITGA3	Brain_Cerebellar_Hemisphere	COVID19_HGI_B1_ALL_leave_UKBB_23andme_20210107	17_48131460_A_G	1.19087e-08	0.6958	2140	0.251092822887474	0.69358845141918	0.0126701185412312	0.0349907455066907	0.00765786164542438	0.0606632469682182
17_47368921_48440666	ENSG00000005884.13	ITGA3	Adrenal_Gland	COVID19_HGI_B1_ALL_leave_23andme_20210107	17_48248998_C_T	0.774255	0.0003509	2353	0.746959555249953	0.187911815948004	0.0482856527432238	0.0121424694806612	0.00470050657815865	0.0489585029747135
17_47368921_48440666	ENSG00000005884.13	ITGA3	Breast_Mammary_Tissue	COVID19_HGI_B1_ALL_leave_23andme_20210107	17_47731331_A_G	0.0258951	0.0007123	2355	0.754646657408059	0.179712573596909	0.0488073319115298	0.0116178282914431	0.00521560879205969	0.106645151354231
17_47368921_48440666	ENSG00000005884.13	ITGA3	Artery_Tibial	COVID19_HGI_A2_ALL_leave_UKBB_23andme_20210107	17_47940666_C_T	0.0981002	3.088e-08	2243	0.0395667881118861	0.0084785022492895	0.709017197592253	0.151839452572332	0.0910980594742396	0.957931045192594
17_47368921_48440666	ENSG00000005884.13	ITGA3	Whole_Blood	COVID19_HGI_B2_ALL_eur_leave_23andme_20210107	17_47907383_G_C	0.920486	1.64e-06	2449	0.358517719407777	0.182591091231935	0.289180278344977	0.147255460611836	0.0224554504034754	0.235670289542243
17_47368921_48440666	ENSG00000005884.13	ITGA3	Nerve_Tibial	COVID19_HGI_C2_ALL_eur_leave_ukbb_23andme_20210107	17_47940666_C_T	0.398443	4.413e-05	2568	0.772110048222636	0.177039081262776	0.0383007615534075	0.00877830745350123	0.00377180150767918	0.168053455141292
17_47368921_48440666	ENSG00000005884.13	ITGA3	Heart_Atrial_Appendage	COVID19_HGI_B1_ALL_leave_23andme_20210107	17_48248998_C_T	0.574895	0.0003509	2355	0.772907051341616	0.162291856847506	0.0499883364237761	0.0104920254022575	0.00432072998484437	0.0546240265260489
17_47368921_48440666	ENSG00000005884.13	ITGA3	Testis	COVID19_HGI_B1_ALL_eur_leave_23andme_20210107	17_47731331_A_G	0.0706796	0.0004004	2464	0.735093895408287	0.186226970174412	0.0579437462683982	0.0146732711975027	0.00606211695140041	0.0964519593183101
17_47368921_48440666	ENSG00000005884.13	ITGA3	Pituitary	COVID19_HGI_C2_ALL_leave_UKBB_23andme_20210107	17_47940666_C_T	0.567084	0.0007466	2353	0.784714458298764	0.202609714357932	0.00932480478489713	0.00240667796174828	0.000944344596658508	0.0482693806527915
17_47368921_48440666	ENSG00000005884.13	ITGA3	Adipose_Visceral_Omentum	COVID19_HGI_C2_ALL_eur_leave_23andme_20210107	17_47903146_G_A	0.541154	2.326e-05	2567	0.736304223097113	0.16944742315598	0.0716455716419772	0.0164818430226143	0.00612093908231502	0.13432170138483
17_47368921_48440666	ENSG00000005884.13	ITGA3	Esophagus_Mucosa	COVID19_HGI_C2_ALL_eur_leave_23andme_20210107	17_47903146_G_A	0.0883746	2.326e-05	2567	0.732103766693368	0.171544181516265	0.0712368491455372	0.0166835559326758	0.00843164671215345	0.160421176123614
17_47368921_48440666	ENSG00000005884.13	ITGA3	Cells_Transformed_fibroblasts	COVID19_HGI_A2_ALL_eur_leave_23andme_20210107	17_47940666_C_T	0.736852	8.525e-10	2674	0.00128735634354562	0.000347544450100714	0.736395803458325	0.198739748239136	0.0632295475088922	0.782905799847668
17_47368921_48440666	ENSG00000005884.13	ITGA3	Brain_Frontal_Cortex_BA9	COVID19_HGI_B2_ALL_eur_leave_23andme_20210107	17_47907383_G_C	0.664137	1.64e-06	2446	0.403569761073044	0.133254351513331	0.325513161910297	0.107450698296894	0.0302120272064342	0.238760410895394
17_47368921_48440666	ENSG00000005884.13	ITGA3	Brain_Amygdala	COVID19_HGI_B1_ALL_eur_leave_23andme_20210107	17_47731331_A_G	0.95579	0.0004004	2456	0.749277236131983	0.172461603146445	0.0589363086924594	0.0135596412776487	0.00576521075146401	0.0563939334303717
17_47368921_48440666	ENSG00000005884.13	ITGA3	Brain_Amygdala	COVID19_HGI_B2_ALL_eur_leave_23andme_20210107	17_47907383_G_C	0.986934	1.64e-06	2442	0.435986328599868	0.0995194817684155	0.351648352775914	0.0802356448823591	0.0326101919734439	0.24285788833793
17_47368921_48440666	ENSG00000005884.13	ITGA3	Heart_Atrial_Appendage	COVID19_HGI_C2_ALL_eur_leave_ukbb_23andme_20210107	17_47940666_C_T	0.373965	4.413e-05	2568	0.771790916574494	0.177735956447041	0.0382849309277243	0.00881327304448924	0.00337492300625086	0.195002095963238
17_47368921_48440666	ENSG00000005884.13	ITGA3	Spleen	COVID19_HGI_C2_ALL_leave_23andme_20210107	17_48128226_A_G	0.890877	8.324e-05	2457	0.77668387478704	0.198383563543989	0.0184855064091465	0.00471991154920966	0.00172714371061482	0.102984294465169
17_47368921_48440666	ENSG00000005884.13	ITGA3	Small_Intestine_Terminal_Ileum	COVID19_HGI_A2_ALL_eur_leave_23andme_20210107	17_47940666_C_T	0.626163	8.525e-10	2651	0.00126736179039649	0.000358774405709025	0.724957143916053	0.205158118305066	0.0682586015827762	0.775305571316249
17_47368921_48440666	ENSG00000005884.13	ITGA3	Esophagus_Gastroesophageal_Junction	COVID19_HGI_C2_ALL_leave_23andme_20210107	17_48128226_A_G	0.194523	8.324e-05	2457	0.793305190400686	0.181418725683572	0.0188742736319575	0.00431421678966931	0.00208759349411497	0.117573740558241
17_47368921_48440666	ENSG00000005884.13	ITGA3	Brain_Cerebellum	COVID19_HGI_B1_ALL_eur_leave_23andme_20210107	17_47731331_A_G	0.292773	0.0004004	2461	0.5372636226861	0.383440046039648	0.0423024552558528	0.0301840586985842	0.00680981731981459	0.0378451971362781
17_47368921_48440666	ENSG00000005884.13	ITGA3	Lung	COVID19_HGI_B1_ALL_leave_UKBB_23andme_20210107	17_47855275_A_T	0.376735	0.0007298	2141	0.785961650128015	0.162286678605436	0.039687912055272	0.00819095378335752	0.00387280542792005	0.0705579177709001
17_47368921_48440666	ENSG00000005884.13	ITGA3	Small_Intestine_Terminal_Ileum	COVID19_HGI_C2_ALL_eur_leave_23andme_20210107	17_47903146_G_A	0.293558	2.326e-05	2545	0.711410253023314	0.193903990692478	0.0691568196926212	0.0188428923319462	0.00668604425964065	0.140871761678594
17_47368921_48440666	ENSG00000005884.13	ITGA3	Esophagus_Mucosa	COVID19_HGI_B2_ALL_leave_UKBB_23andme_20210107	17_47940666_C_T	0.5239	1.9e-07	2074	0.222930836823317	0.0416023937679634	0.572503324862359	0.106781926182585	0.0561815183637767	0.692019023319638
17_47368921_48440666	ENSG00000005884.13	ITGA3	Artery_Aorta	COVID19_HGI_C2_ALL_leave_23andme_20210107	17_48128226_A_G	0.342778	8.324e-05	2458	0.779394281274029	0.195504964487154	0.0185536393995955	0.00465214047223139	0.00189497436698953	0.103930241243275
17_47368921_48440666	ENSG00000005884.13	ITGA3	Spleen	COVID19_HGI_B2_ALL_leave_UKBB_23andme_20210107	17_47940666_C_T	0.925428	1.9e-07	2074	0.217997935030444	0.0471457483576829	0.559835258309154	0.121019862216041	0.0540011960866783	0.743518967067747
17_47368921_48440666	ENSG00000005884.13	ITGA3	Pituitary	COVID19_HGI_A2_ALL_leave_UKBB_23andme_20210107	17_47940666_C_T	0.567084	3.088e-08	2241	0.0395396890596432	0.00975002670797013	0.708529217738677	0.174647517596516	0.0675335488971933	0.947857161665718
17_47368921_48440666	ENSG00000005884.13	ITGA3	Pituitary	COVID19_HGI_B1_ALL_eur_leave_ukbb_23andme_20210107	17_47855275_A_T	0.936633	0.001111	2470	0.731129821253559	0.194996949472587	0.0538360672664078	0.014352735355147	0.00568442665229881	0.0296131255825086
17_47368921_48440666	ENSG00000005884.13	ITGA3	Skin_Sun_Exposed_Lower_leg	COVID19_HGI_C2_ALL_leave_UKBB_23andme_20210107	17_47940666_C_T	0.444854	0.0007466	2355	0.803683929860073	0.183614634488936	0.00956508242701925	0.0021843462781642	0.000952006945807119	0.0454722177935587
17_47368921_48440666	ENSG00000005884.13	ITGA3	Brain_Substantia_nigra	COVID19_HGI_B2_ALL_eur_leave_ukbb_23andme_20210107	17_47903146_G_A	0.409027	3.427e-07	2439	0.142817802066025	0.0335191263358082	0.618828042799965	0.145178367217009	0.0596566615811931	0.230732391789132
17_47368921_48440666	ENSG00000005884.13	ITGA3	Brain_Anterior_cingulate_cortex_BA24	COVID19_HGI_A2_ALL_leave_23andme_20210107	17_47940666_C_T	0.223929	8.597e-09	2232	0.0146466334060351	0.00409919580073669	0.709905464644151	0.198610564629631	0.0727381415194458	0.974264107716686
17_47368921_48440666	ENSG00000005884.13	ITGA3	Prostate	COVID19_HGI_A2_ALL_eur_leave_ukbb_23andme_20210107	17_47940666_C_T	0.399873	2.925e-09	2682	0.0028158151247145	0.00079872323041895	0.723963533416938	0.205289564189298	0.0671323640386305	0.666957259572565
17_47368921_48440666	ENSG00000005884.13	ITGA3	Ovary	COVID19_HGI_A2_ALL_leave_UKBB_23andme_20210107	17_47940666_C_T	0.794517	3.088e-08	2243	0.0397177588573836	0.00950230802993863	0.711722518392828	0.17020779226705	0.0688496224527995	0.950019079112727
17_47368921_48440666	ENSG00000005884.13	ITGA3	Brain_Amygdala	COVID19_HGI_C2_ALL_leave_UKBB_23andme_20210107	17_47940666_C_T	0.684802	0.0007466	2348	0.809915957791224	0.177518312012316	0.0095631595869568	0.0020951569137818	0.000907413695721397	0.0518694960827545
17_47368921_48440666	ENSG00000005884.13	ITGA3	Minor_Salivary_Gland	COVID19_HGI_B2_ALL_eur_leave_23andme_20210107	17_47907383_G_C	0.202311	1.64e-06	2417	0.433892242592048	0.0997056417824184	0.349861137695623	0.0803596539651829	0.0361813239647275	0.250157974676177
17_47368921_48440666	ENSG00000005884.13	ITGA3	Adipose_Visceral_Omentum	COVID19_HGI_B2_ALL_eur_leave_ukbb_23andme_20210107	17_47903146_G_A	0.541154	3.427e-07	2452	0.145485336174778	0.0319407016975071	0.630403651139596	0.13834868339105	0.0538216275970698	0.227093817548639
17_47368921_48440666	ENSG00000005884.13	ITGA3	Ovary	COVID19_HGI_A2_ALL_eur_leave_ukbb_23andme_20210107	17_47940666_C_T	0.794517	2.925e-09	2674	0.00281192426792053	0.000794932720439971	0.722963007826853	0.204312969915002	0.0691171652697847	0.662792307436581
17_47368921_48440666	ENSG00000005884.13	ITGA3	Adipose_Subcutaneous	COVID19_HGI_B2_ALL_leave_23andme_20210107	17_47940666_C_T	0.683682	9.466e-07	2282	0.362617093352122	0.0808973510056309	0.428679764851391	0.0956032709367675	0.0322025198540889	0.330521063781106
17_47368921_48440666	ENSG00000005884.13	ITGA3	Colon_Transverse	COVID19_HGI_A2_ALL_eur_leave_ukbb_23andme_20210107	17_47940666_C_T	0.11085	2.925e-09	2685	0.00267511596920038	0.000857509855588607	0.687789035039944	0.2203828477798	0.088295491355467	0.598345962162153
17_47368921_48440666	ENSG00000005884.13	ITGA3	Lung	COVID19_HGI_B1_ALL_leave_23andme_20210107	17_47731331_A_G	0.123712	0.0007123	2355	0.761920219848635	0.172765718482813	0.0492777549535344	0.0111688834734844	0.00486742324153337	0.0562081743081877
17_47368921_48440666	ENSG00000005884.13	ITGA3	Brain_Nucleus_accumbens_basal_ganglia	COVID19_HGI_B1_ALL_leave_UKBB_23andme_20210107	17_47855275_A_T	0.692795	0.0007298	2139	0.779961069328909	0.168315053825243	0.0393304788215042	0.00848358003263627	0.00390981799170757	0.0691705151954816
17_47368921_48440666	ENSG00000005884.13	ITGA3	Brain_Cortex	COVID19_HGI_C2_ALL_eur_leave_ukbb_23andme_20210107	17_47940666_C_T	0.534852	4.413e-05	2553	0.765877812462238	0.184096902168143	0.0373812306478266	0.00898180337975306	0.00366225134203966	0.181829738458229
17_47368921_48440666	ENSG00000005884.13	ITGA3	Brain_Hippocampus	COVID19_HGI_B1_ALL_leave_23andme_20210107	17_48248998_C_T	0.113779	0.0003509	2349	0.734638321019171	0.200074796156196	0.0473325255794105	0.0128856901401957	0.00506866710502723	0.089007603338479
17_47368921_48440666	ENSG00000005884.13	ITGA3	Heart_Left_Ventricle	COVID19_HGI_C2_ALL_eur_leave_23andme_20210107	17_47903146_G_A	0.714995	2.326e-05	2567	0.72285705868574	0.182920207964994	0.0703371046374501	0.0177928311436746	0.00609279756814123	0.130408315517943
17_47368921_48440666	ENSG00000005884.13	ITGA3	Pancreas	COVID19_HGI_B2_ALL_eur_leave_ukbb_23andme_20210107	17_47903146_G_A	0.201489	3.427e-07	2452	0.139981309249991	0.0356476653381299	0.606554108906777	0.154401763088069	0.0634151534170337	0.235837941292792
17_47368921_48440666	ENSG00000005884.13	ITGA3	Vagina	COVID19_HGI_B1_ALL_eur_leave_23andme_20210107	17_47731331_A_G	0.374643	0.0004004	2458	0.732006912814143	0.190559039974533	0.0569460673132601	0.0148187644443623	0.00566921545370228	0.0593819638645732
17_47368921_48440666	ENSG00000005884.13	ITGA3	Brain_Caudate_basal_ganglia	COVID19_HGI_B2_ALL_eur_leave_ukbb_23andme_20210107	17_47903146_G_A	0.594969	3.427e-07	2452	0.140280563598844	0.0366273170474109	0.607850810272677	0.158653526963718	0.0565877821173505	0.223783171465799
17_47368921_48440666	ENSG00000005884.13	ITGA3	Brain_Frontal_Cortex_BA9	COVID19_HGI_B1_ALL_eur_leave_ukbb_23andme_20210107	17_47855275_A_T	0.0217481	0.001111	2466	0.696668934866245	0.229329765178641	0.0512103842975871	0.0168515158675794	0.00593939978994777	0.0425946858945676
17_47368921_48440666	ENSG00000005884.13	ITGA3	Heart_Left_Ventricle	COVID19_HGI_B1_ALL_leave_23andme_20210107	17_48248998_C_T	0.514574	0.0003509	2355	0.760105460633333	0.174993711315324	0.0491603840561862	0.011313420961522	0.00442702303363513	0.0532631223916984
17_47368921_48440666	ENSG00000005884.13	ITGA3	Brain_Amygdala	COVID19_HGI_A2_ALL_leave_23andme_20210107	17_47940666_C_T	0.684802	8.597e-09	2231	0.0155462184150776	0.00322007334432029	0.753508012603822	0.156001669601582	0.0717240260351985	0.972481623788395
17_47368921_48440666	ENSG00000005884.13	ITGA3	Testis	COVID19_HGI_A2_ALL_leave_23andme_20210107	17_47940666_C_T	0.13874	8.597e-09	2235	0.0150458108638388	0.00348666456511773	0.729254582884447	0.168911652595646	0.0833012890909505	0.973908010338094
17_47368921_48440666	ENSG00000005884.13	ITGA3	Esophagus_Gastroesophageal_Junction	COVID19_HGI_C2_ALL_eur_leave_23andme_20210107	17_47903146_G_A	0.238173	2.326e-05	2566	0.729497227894085	0.174915063273417	0.0709357949084623	0.0170009661933962	0.00765094773063918	0.130569424487888
17_47368921_48440666	ENSG00000005884.13	ITGA3	Esophagus_Muscularis	COVID19_HGI_B1_ALL_leave_UKBB_23andme_20210107	17_47855275_A_T	0.697184	0.0007298	2141	0.798348209305816	0.150219804914238	0.0403133836304258	0.00758196120799979	0.00353664094152003	0.0750361312275863
17_47368921_48440666	ENSG00000005884.13	ITGA3	Brain_Hippocampus	COVID19_HGI_B2_ALL_leave_23andme_20210107	17_47940666_C_T	0.97809	9.466e-07	2278	0.348299968378076	0.092512771779421	0.411745208192207	0.109326495224727	0.0381155564255693	0.320861068757252
17_47368921_48440666	ENSG00000005884.13	ITGA3	Brain_Nucleus_accumbens_basal_ganglia	COVID19_HGI_A2_ALL_leave_23andme_20210107	17_47940666_C_T	0.198982	8.597e-09	2234	0.0152396171501295	0.0034126159087287	0.738648048144356	0.16532849528984	0.0773712235069461	0.972118630707303
17_47368921_48440666	ENSG00000005884.13	ITGA3	Skin_Sun_Exposed_Lower_leg	COVID19_HGI_A2_ALL_eur_leave_23andme_20210107	17_47940666_C_T	0.444854	8.525e-10	2674	0.00127403788908849	0.00034092566930037	0.728777358091624	0.194942225886697	0.0746654524632904	0.674053376979598
17_47368921_48440666	ENSG00000005884.13	ITGA3	Artery_Coronary	COVID19_HGI_C2_ALL_eur_leave_23andme_20210107	17_47903146_G_A	0.404982	2.326e-05	2566	0.719371692322578	0.185899163620405	0.0699898408201535	0.0180800308340484	0.00665927240281502	0.137023112529177
17_47368921_48440666	ENSG00000005884.13	ITGA3	Adipose_Subcutaneous	COVID19_HGI_B1_ALL_eur_leave_ukbb_23andme_20210107	17_47855275_A_T	0.956795	0.001111	2470	0.745562446945055	0.180849240698038	0.0548988002927068	0.0133112881248701	0.0053782239393299	0.0299196121138905
17_47368921_48440666	ENSG00000005884.13	ITGA3	Esophagus_Gastroesophageal_Junction	COVID19_HGI_B2_ALL_eur_leave_23andme_20210107	17_47907383_G_C	0.238173	1.64e-06	2448	0.433926464100595	0.0991942437442426	0.350003417765089	0.0799727925818781	0.0369030818081957	0.238384218745897
17_47368921_48440666	ENSG00000005884.13	ITGA3	Artery_Tibial	COVID19_HGI_C2_ALL_leave_UKBB_23andme_20210107	17_47940666_C_T	0.0981002	0.0007466	2355	0.805065443590263	0.182118812238194	0.00958152457823364	0.0021664278939148	0.00106779169939453	0.0596648530046919
17_47368921_48440666	ENSG00000005884.13	ITGA3	Prostate	COVID19_HGI_B2_ALL_eur_leave_ukbb_23andme_20210107	17_47903146_G_A	0.613433	3.427e-07	2450	0.140535325616862	0.0366780602193782	0.608951962897023	0.158874310059728	0.0549603412070093	0.224676689785589
17_47368921_48440666	ENSG00000005884.13	ITGA3	Pancreas	COVID19_HGI_C2_ALL_leave_23andme_20210107	17_48128226_A_G	0.0023664	8.324e-05	2458	0.774489985819509	0.198145729865164	0.0184368916487351	0.00471268469559975	0.00421470797099206	0.369118970640827
17_47368921_48440666	ENSG00000005884.13	ITGA3	Stomach	COVID19_HGI_C2_ALL_leave_23andme_20210107	17_48128226_A_G	0.592069	8.324e-05	2458	0.765985108603568	0.2090324161641	0.0182344313166623	0.00497428542685093	0.00177375848881819	0.0939874064121892
17_47368921_48440666	ENSG00000005884.13	ITGA3	Brain_Amygdala	COVID19_HGI_A2_ALL_eur_leave_ukbb_23andme_20210107	17_47940666_C_T	0.684802	2.925e-09	2670	0.00288123974907057	0.000722443811633003	0.740783658408427	0.185674608181912	0.0699380498489577	0.660073854515699
17_47368921_48440666	ENSG00000005884.13	ITGA3	Skin_Sun_Exposed_Lower_leg	COVID19_HGI_B1_ALL_eur_leave_23andme_20210107	17_48248998_C_T	0.112922	0.0006557	2464	0.741072130769632	0.180661439224865	0.0584149804264756	0.0142350141293232	0.00561643544970386	0.0475028333349487
17_47368921_48440666	ENSG00000005884.13	ITGA3	Prostate	COVID19_HGI_A2_ALL_eur_leave_23andme_20210107	17_47940666_C_T	0.399873	8.525e-10	2671	0.00126840633576432	0.000358541777558865	0.725555939205616	0.205025883270738	0.0677912294103228	0.791392862174064
17_47368921_48440666	ENSG00000005884.13	ITGA3	Prostate	COVID19_HGI_B2_ALL_eur_leave_23andme_20210107	17_47907383_G_C	0.613433	1.64e-06	2447	0.425620475456561	0.110973708661941	0.343301272158936	0.0894796725810021	0.0306248711415594	0.240284153262239
17_47368921_48440666	ENSG00000005884.13	ITGA3	Minor_Salivary_Gland	COVID19_HGI_A2_ALL_leave_UKBB_23andme_20210107	17_47940666_C_T	0.386693	3.088e-08	2215	0.040601072243053	0.00849417714736542	0.727516528471828	0.152132958296883	0.0712552638408708	0.946237329084289
17_47368921_48440666	ENSG00000005884.13	ITGA3	Minor_Salivary_Gland	COVID19_HGI_A2_ALL_eur_leave_ukbb_23andme_20210107	17_47940666_C_T	0.386693	2.925e-09	2645	0.00286620858409055	0.000722752647463132	0.736917565719865	0.18574982988965	0.0737436431589311	0.63851827414354
17_47368921_48440666	ENSG00000005884.13	ITGA3	Brain_Anterior_cingulate_cortex_BA24	COVID19_HGI_C2_ALL_leave_23andme_20210107	17_48128226_A_G	0.0729453	8.324e-05	2452	0.749075252974986	0.225847140723376	0.0178083175330955	0.00536732840730903	0.00190196036123328	0.145350394078592
17_47368921_48440666	ENSG00000005884.13	ITGA3	Brain_Hippocampus	COVID19_HGI_B1_ALL_leave_UKBB_23andme_20210107	17_47855275_A_T	0.762995	0.0007298	2136	0.759344909981328	0.188824032129376	0.0382587262086718	0.00950962053331258	0.00406271114731088	0.0645858243374891
17_47368921_48440666	ENSG00000005884.13	ITGA3	Nerve_Tibial	COVID19_HGI_A2_ALL_eur_leave_ukbb_23andme_20210107	17_47940666_C_T	0.398443	2.925e-09	2685	0.00289810279729902	0.000696374409808579	0.745120342202089	0.178969897788776	0.0723152828020275	0.617538444448887
17_47368921_48440666	ENSG00000005884.13	ITGA3	Liver	COVID19_HGI_B1_ALL_leave_23andme_20210107	17_48248998_C_T	0.267807	0.0003509	2354	0.752966393599577	0.182075283960157	0.0485380653270886	0.0117323326151013	0.00468792449807614	0.0710539645650465
17_47368921_48440666	ENSG00000005884.13	ITGA3	Stomach	COVID19_HGI_B1_ALL_leave_UKBB_23andme_20210107	17_47855275_A_T	0.771273	0.0007298	2141	0.76549190634999	0.182578575492664	0.0386542720669547	0.0092154262022982	0.00405981988809327	0.0644384743216532
17_47368921_48440666	ENSG00000005884.13	ITGA3	Brain_Frontal_Cortex_BA9	COVID19_HGI_B2_ALL_leave_23andme_20210107	17_47940666_C_T	0.213794	9.466e-07	2282	0.334658070439685	0.106376111232076	0.395627083145789	0.125718410443756	0.0376203247386943	0.340891100303324
17_47368921_48440666	ENSG00000005884.13	ITGA3	Uterus	COVID19_HGI_B1_ALL_leave_23andme_20210107	17_48248998_C_T	0.309162	0.0003509	2346	0.761999327578286	0.172924135312257	0.049028669010798	0.0111213828004959	0.00492648529816358	0.0681228641612277
17_47368921_48440666	ENSG00000005884.13	ITGA3	Cells_Transformed_fibroblasts	COVID19_HGI_B2_ALL_eur_leave_23andme_20210107	17_47907383_G_C	0.507138	1.64e-06	2449	0.430713992245296	0.106474300823189	0.347413769033	0.0858525918032146	0.0295453460953009	0.238977190090796
17_47368921_48440666	ENSG00000005884.13	ITGA3	Brain_Cortex	COVID19_HGI_B1_ALL_leave_23andme_20210107	17_48248998_C_T	0.695159	0.0003509	2347	0.766787679603258	0.169186459913281	0.0487867942207164	0.0107599935763675	0.00447907268637735	0.0576076247494744
17_47368921_48440666	ENSG00000005884.13	ITGA3	Pituitary	COVID19_HGI_A2_ALL_eur_leave_23andme_20210107	17_47940666_C_T	0.567084	8.525e-10	2672	0.00126069001894691	0.000365213441912008	0.721141901456924	0.208841580893362	0.0683906141888549	0.785295410663351
17_47368921_48440666	ENSG00000005884.13	ITGA3	Brain_Cerebellum	COVID19_HGI_B1_ALL_eur_leave_ukbb_23andme_20210107	17_48153924_T_C	1.74743e-06	0.6517	2467	0.539264943936062	0.385184370403466	0.0396829934211715	0.0283371059574783	0.00753058628182211	0.0245374109543342
17_47368921_48440666	ENSG00000005884.13	ITGA3	Heart_Left_Ventricle	COVID19_HGI_B1_ALL_eur_leave_ukbb_23andme_20210107	17_47855275_A_T	0.698808	0.001111	2470	0.746291276160843	0.180217329865341	0.0549524669570204	0.0132648621149739	0.0052740649018218	0.0326474559196911
17_47368921_48440666	ENSG00000005884.13	ITGA3	Brain_Cerebellar_Hemisphere	COVID19_HGI_C2_ALL_eur_leave_23andme_20210107	17_47903146_G_A	0.194163	2.326e-05	2565	0.22678632175967	0.681469682685454	0.0220648854825846	0.0662993425114412	0.00337976756085022	0.0938223096265473
17_47368921_48440666	ENSG00000005884.13	ITGA3	Brain_Substantia_nigra	COVID19_HGI_C2_ALL_leave_UKBB_23andme_20210107	17_47940666_C_T	0.605184	0.0007466	2349	0.805890793848067	0.181520110406748	0.00953213977416465	0.00214612332809863	0.000910832642921746	0.0517858914508134
17_47368921_48440666	ENSG00000005884.13	ITGA3	Minor_Salivary_Gland	COVID19_HGI_C2_ALL_eur_leave_ukbb_23andme_20210107	17_47940666_C_T	0.386693	4.413e-05	2532	0.764865554881217	0.184431198589733	0.0378124534892276	0.00911389885174066	0.00377689418808182	0.177246301687535
17_47368921_48440666	ENSG00000005884.13	ITGA3	Heart_Atrial_Appendage	COVID19_HGI_B2_ALL_eur_leave_ukbb_23andme_20210107	17_47903146_G_A	0.812601	3.427e-07	2452	0.145647906284894	0.0319378152170859	0.631108084958686	0.13833702842258	0.0529691651167541	0.216394324548197
17_47368921_48440666	ENSG00000005884.13	ITGA3	Brain_Substantia_nigra	COVID19_HGI_C2_ALL_eur_leave_ukbb_23andme_20210107	17_47940666_C_T	0.605184	4.413e-05	2556	0.761743942282276	0.187781213895311	0.0375978201403267	0.00926480977657994	0.00361221390550589	0.181299002855532
17_47368921_48440666	ENSG00000005884.13	ITGA3	Colon_Sigmoid	COVID19_HGI_B1_ALL_eur_leave_23andme_20210107	17_47731331_A_G	0.75617	0.0004004	2463	0.758708242328853	0.163254962926211	0.0597905967412638	0.0128600489546601	0.00538614904901173	0.0523670145858559
17_47368921_48440666	ENSG00000005884.13	ITGA3	Adipose_Subcutaneous	COVID19_HGI_A2_ALL_leave_UKBB_23andme_20210107	17_47940666_C_T	0.683682	3.088e-08	2243	0.0408496385850531	0.00894818690894069	0.732005241121152	0.160289158754202	0.0579077746306527	0.947462979110231
17_47368921_48440666	ENSG00000005884.13	ITGA3	Brain_Cerebellum	COVID19_HGI_B2_ALL_leave_23andme_20210107	17_47940666_C_T	0.0539378	9.466e-07	2279	0.252991113825644	0.190239871627962	0.299078208338261	0.224862817952112	0.0328279882560209	0.362959126560841
17_47368921_48440666	ENSG00000005884.13	ITGA3	Whole_Blood	COVID19_HGI_C2_ALL_leave_23andme_20210107	17_48128226_A_G	0.574891	8.324e-05	2458	0.642816835410882	0.332367109317496	0.0153023855200823	0.00791046343662037	0.00160320631491991	0.0813101902844179
17_47368921_48440666	ENSG00000005884.13	ITGA3	Muscle_Skeletal	COVID19_HGI_A2_ALL_leave_23andme_20210107	17_47940666_C_T	0.954583	8.597e-09	2235	0.0158460428427826	0.00312418536365092	0.768040982852962	0.151364344873325	0.0616244440672799	0.964758449368606
17_47368921_48440666	ENSG00000005884.13	ITGA3	Heart_Left_Ventricle	COVID19_HGI_B2_ALL_leave_23andme_20210107	17_47940666_C_T	0.869142	9.466e-07	2282	0.360746557307063	0.0809338755158058	0.426468448929879	0.0956424434369833	0.0362086748102685	0.329712023361016
17_47368921_48440666	ENSG00000005884.13	ITGA3	Spleen	COVID19_HGI_C2_ALL_leave_UKBB_23andme_20210107	17_47940666_C_T	0.925428	0.0007466	2355	0.793161985553289	0.194156827909089	0.00943985500757289	0.00230983520401394	0.000931496326034734	0.0485784882347377
17_47368921_48440666	ENSG00000005884.13	ITGA3	Thyroid	COVID19_HGI_B1_ALL_leave_UKBB_23andme_20210107	17_48082980_C_G	0.000539466	0.01795	2141	0.729214143497388	0.217594777698054	0.0368223904968786	0.0109822774268653	0.00538641088081344	0.0591026892488751
17_47368921_48440666	ENSG00000005884.13	ITGA3	Nerve_Tibial	COVID19_HGI_C2_ALL_eur_leave_23andme_20210107	17_47903146_G_A	0.177772	2.326e-05	2567	0.736057459037321	0.168694759919519	0.0716215604363234	0.0164075078748757	0.00721871273196129	0.151137233018409
17_47368921_48440666	ENSG00000005884.13	ITGA3	Artery_Tibial	COVID19_HGI_B1_ALL_eur_leave_23andme_20210107	17_47731331_A_G	0.926929	0.0004004	2464	0.745247205490052	0.176802610326194	0.0587440805207122	0.0139311836144647	0.0052749200485772	0.042299460249491
17_47368921_48440666	ENSG00000005884.13	ITGA3	Uterus	COVID19_HGI_B2_ALL_eur_leave_ukbb_23andme_20210107	17_47903146_G_A	0.464817	3.427e-07	2431	0.142899329980258	0.0336030947520207	0.619140914922587	0.145533537820461	0.0588231225246733	0.231029389115514
17_47368921_48440666	ENSG00000005884.13	ITGA3	Cells_Transformed_fibroblasts	COVID19_HGI_C2_ALL_eur_leave_ukbb_23andme_20210107	17_47940666_C_T	0.736852	4.413e-05	2568	0.752835245481728	0.195976939306437	0.0373446289069436	0.00971737183942614	0.00412581446546504	0.140532378353119
17_47368921_48440666	ENSG00000005884.13	ITGA3	Spleen	COVID19_HGI_A2_ALL_eur_leave_23andme_20210107	17_47940666_C_T	0.925428	8.525e-10	2671	0.00127144524826238	0.000351142371418026	0.727294131481133	0.200790724774916	0.0702925561242708	0.756801971033477
17_47368921_48440666	ENSG00000005884.13	ITGA3	Brain_Amygdala	COVID19_HGI_B2_ALL_eur_leave_ukbb_23andme_20210107	17_47903146_G_A	0.986934	3.427e-07	2445	0.143778240409792	0.0328597326121622	0.622998624244558	0.142324898942611	0.0580385037908772	0.228693962979231
17_47368921_48440666	ENSG00000005884.13	ITGA3	Colon_Sigmoid	COVID19_HGI_A2_ALL_eur_leave_ukbb_23andme_20210107	17_47940666_C_T	0.380071	2.925e-09	2682	0.00291349730000364	0.000684832106841677	0.749077952041232	0.176003197235884	0.0713205213160389	0.646685054761189
17_47368921_48440666	ENSG00000005884.13	ITGA3	Skin_Not_Sun_Exposed_Suprapubic	COVID19_HGI_B1_ALL_leave_UKBB_23andme_20210107	17_47855275_A_T	0.351335	0.0007298	2141	0.792083095179765	0.15635387420145	0.03999702048674	0.00789156931286459	0.00367444081918108	0.0769320814121519
17_47368921_48440666	ENSG00000005884.13	ITGA3	Brain_Anterior_cingulate_cortex_BA24	COVID19_HGI_C2_ALL_leave_UKBB_23andme_20210107	17_47940666_C_T	0.223929	0.0007466	2349	0.765009777796418	0.222294598550209	0.00907862946397723	0.0026370651661572	0.000979929023238686	0.0489248566768766
17_47368921_48440666	ENSG00000005884.13	ITGA3	Thyroid	COVID19_HGI_B1_ALL_leave_23andme_20210107	17_48248998_C_T	0.0452596	0.0003509	2355	0.698130761291384	0.235843945856589	0.0451521244406346	0.0152477565938529	0.00562541181753922	0.130659583759566
17_47368921_48440666	ENSG00000005884.13	ITGA3	Breast_Mammary_Tissue	COVID19_HGI_A2_ALL_eur_leave_ukbb_23andme_20210107	17_47940666_C_T	0.0868605	2.925e-09	2685	0.00279181132718123	0.000759574625485449	0.717792140917738	0.195207934982555	0.08344853814704	0.694283053091155
17_47368921_48440666	ENSG00000005884.13	ITGA3	Esophagus_Gastroesophageal_Junction	COVID19_HGI_A2_ALL_leave_23andme_20210107	17_47940666_C_T	0.0689867	8.597e-09	2234	0.0152456169220414	0.00314574022793016	0.738938868416122	0.152380400152038	0.0902893742818693	0.975776691446679
17_47368921_48440666	ENSG00000005884.13	ITGA3	Pituitary	COVID19_HGI_A2_ALL_leave_23andme_20210107	17_47940666_C_T	0.567084	8.597e-09	2233	0.0150989847460727	0.00370865491022826	0.731831518379929	0.179684830648841	0.0696760113149288	0.971849313803282
17_47368921_48440666	ENSG00000005884.13	ITGA3	Adipose_Visceral_Omentum	COVID19_HGI_C2_ALL_leave_UKBB_23andme_20210107	17_47940666_C_T	0.597156	0.0007466	2355	0.816051721756251	0.171346251473695	0.00971227828913853	0.0020384342282516	0.000851314252664142	0.0515115824855442
17_47368921_48440666	ENSG00000005884.13	ITGA3	Brain_Substantia_nigra	COVID19_HGI_A2_ALL_eur_leave_23andme_20210107	17_47940666_C_T	0.605184	8.525e-10	2655	0.00129073452348319	0.000330872187628108	0.738327908902268	0.189195152480552	0.070855331906069	0.781931872188819
17_47368921_48440666	ENSG00000005884.13	ITGA3	Brain_Cerebellar_Hemisphere	COVID19_HGI_B1_ALL_eur_leave_23andme_20210107	17_48137168_C_T	1.19087e-08	0.5566	2460	0.242261161881607	0.676932448945847	0.0190599071280541	0.0532491916791087	0.00849729036538342	0.0608758498870271
17_47368921_48440666	ENSG00000005884.13	ITGA3	Artery_Aorta	COVID19_HGI_A2_ALL_leave_UKBB_23andme_20210107	17_47940666_C_T	0.0280347	3.088e-08	2243	0.0385531624309182	0.00878440639365353	0.690853528666306	0.157307699811128	0.104501202697994	0.956462304624121
17_47368921_48440666	ENSG00000005884.13	ITGA3	Lung	COVID19_HGI_B2_ALL_leave_UKBB_23andme_20210107	17_47940666_C_T	0.749937	1.9e-07	2074	0.222644284805716	0.0443541270598443	0.571767437512004	0.113857391082216	0.0473767595402192	0.783798130504304
17_47368921_48440666	ENSG00000005884.13	ITGA3	Spleen	COVID19_HGI_B1_ALL_leave_23andme_20210107	17_48248998_C_T	0.692218	0.0003509	2355	0.751453087032487	0.18344347711323	0.0486007853804173	0.0118596998999228	0.00464295057394216	0.0541442702037243
17_47368921_48440666	ENSG00000005884.13	ITGA3	Adipose_Visceral_Omentum	COVID19_HGI_B2_ALL_leave_UKBB_23andme_20210107	17_47940666_C_T	0.597156	1.9e-07	2074	0.224936095821531	0.041221258616919	0.577652982307899	0.1058089429582	0.0503807202954519	0.774553984401253
17_47368921_48440666	ENSG00000005884.13	ITGA3	Brain_Amygdala	COVID19_HGI_A2_ALL_leave_UKBB_23andme_20210107	17_47940666_C_T	0.684802	3.088e-08	2239	0.0407210642251863	0.00846660537302047	0.729694620871672	0.151646514506427	0.069471195023694	0.949358842297336
17_47368921_48440666	ENSG00000005884.13	ITGA3	Brain_Frontal_Cortex_BA9	COVID19_HGI_B1_ALL_eur_leave_23andme_20210107	17_47731331_A_G	0.751271	0.0004004	2460	0.693723163118226	0.227921275359655	0.0545492028058179	0.0179161347773159	0.0058902239389854	0.0491909072199458
17_47368921_48440666	ENSG00000005884.13	ITGA3	Minor_Salivary_Gland	COVID19_HGI_B2_ALL_eur_leave_ukbb_23andme_20210107	17_47903146_G_A	0.202311	3.427e-07	2420	0.142781180845448	0.0328546972292531	0.618650788137648	0.142291363264811	0.0634219705228389	0.238667456253438
17_47368921_48440666	ENSG00000005884.13	ITGA3	Adrenal_Gland	COVID19_HGI_A2_ALL_eur_leave_ukbb_23andme_20210107	17_47940666_C_T	0.261759	2.925e-09	2681	0.00279727521085925	0.000805028262140449	0.719196800827135	0.206907464230422	0.0702934314694433	0.676214507190126
17_47368921_48440666	ENSG00000005884.13	ITGA3	Skin_Not_Sun_Exposed_Suprapubic	COVID19_HGI_B1_ALL_leave_23andme_20210107	17_48248998_C_T	0.837007	0.0003509	2355	0.769347798546016	0.165805165257016	0.0497581391111045	0.0107192022628666	0.00436969482299726	0.0442696580578914
17_47368921_48440666	ENSG00000005884.13	ITGA3	Stomach	COVID19_HGI_C2_ALL_eur_leave_ukbb_23andme_20210107	17_47940666_C_T	0.559086	4.413e-05	2568	0.739313387939074	0.209616416368137	0.0366738729147214	0.0103940859624988	0.00400223681556836	0.150526217061368
17_47368921_48440666	ENSG00000005884.13	ITGA3	Cells_Transformed_fibroblasts	COVID19_HGI_C2_ALL_leave_23andme_20210107	17_48128226_A_G	0.698357	8.324e-05	2458	0.780904604603764	0.194206466921192	0.0185895929536695	0.00462144655895536	0.00167788896241957	0.0966469521562143
17_47368921_48440666	ENSG00000005884.13	ITGA3	Brain_Spinal_cord_cervical_c-1	COVID19_HGI_C2_ALL_eur_leave_ukbb_23andme_20210107	17_47940666_C_T	0.99988	4.413e-05	2554	0.757588759082804	0.191985005687509	0.0373713494123202	0.00946690460920524	0.00358798120816096	0.178970019071058
17_47368921_48440666	ENSG00000005884.13	ITGA3	Adipose_Visceral_Omentum	COVID19_HGI_B1_ALL_leave_UKBB_23andme_20210107	17_47855275_A_T	0.898088	0.0007298	2141	0.796242823858697	0.152120939271772	0.04020707010679	0.00767774609081623	0.00375142067192471	0.0692078743670939
17_47368921_48440666	ENSG00000005884.13	ITGA3	Muscle_Skeletal	COVID19_HGI_A2_ALL_eur_leave_23andme_20210107	17_47940666_C_T	0.954583	8.525e-10	2674	0.0013167429415047	0.000313151890265669	0.753205576077599	0.179063585248214	0.0661009438424163	0.709955126557396
17_47368921_48440666	ENSG00000005884.13	ITGA3	Lung	COVID19_HGI_B2_ALL_eur_leave_ukbb_23andme_20210107	17_47903146_G_A	0.816284	3.427e-07	2452	0.144371878633412	0.0339887514558036	0.625578919534876	0.147228093130793	0.048832357245115	0.224745618408837
17_47368921_48440666	ENSG00000005884.13	ITGA3	Brain_Spinal_cord_cervical_c-1	COVID19_HGI_B1_ALL_eur_leave_ukbb_23andme_20210107	17_47855275_A_T	0.583219	0.001111	2450	0.746104362919838	0.18086876760006	0.0544314407128731	0.013189729042425	0.00540569972480425	0.0335051143448739
17_47368921_48440666	ENSG00000005884.13	ITGA3	Esophagus_Mucosa	COVID19_HGI_A2_ALL_leave_UKBB_23andme_20210107	17_47940666_C_T	0.5239	3.088e-08	2243	0.0411353312945598	0.00823998633068071	0.737124712625743	0.14759055438091	0.0659094153681062	0.939653521111551
17_47368921_48440666	ENSG00000005884.13	ITGA3	Liver	COVID19_HGI_B2_ALL_leave_UKBB_23andme_20210107	17_47940666_C_T	0.546516	1.9e-07	2074	0.218163752890847	0.0468897658565641	0.560261091171736	0.120362157670032	0.0543232324108211	0.744783303142615
17_47368921_48440666	ENSG00000005884.13	ITGA3	Spleen	COVID19_HGI_A2_ALL_leave_23andme_20210107	17_47940666_C_T	0.925428	8.597e-09	2235	0.0152653384903315	0.00354943318874621	0.739894855392081	0.171967960453842	0.0693224124749997	0.969928937252374
17_47368921_48440666	ENSG00000005884.13	ITGA3	Brain_Substantia_nigra	COVID19_HGI_B2_ALL_leave_23andme_20210107	17_47940666_C_T	0.605184	9.466e-07	2277	0.360730736727554	0.0787380181401569	0.426436314064897	0.0930387588084722	0.0410561722589205	0.313218212930672
17_47368921_48440666	ENSG00000005884.13	ITGA3	Adipose_Subcutaneous	COVID19_HGI_A2_ALL_eur_leave_23andme_20210107	17_47940666_C_T	0.683682	8.525e-10	2674	0.00130053083554399	0.000343608829395829	0.743931899170235	0.196493787046165	0.0579301741186612	0.793448524131971
17_47368921_48440666	ENSG00000005884.13	ITGA3	Artery_Aorta	COVID19_HGI_C2_ALL_leave_UKBB_23andme_20210107	17_47940666_C_T	0.0280347	0.0007466	2355	0.796674377577173	0.190615856491191	0.00948165790791245	0.00226766321617888	0.000960444807544719	0.0771611921618268
17_47368921_48440666	ENSG00000005884.13	ITGA3	Heart_Atrial_Appendage	COVID19_HGI_C2_ALL_leave_UKBB_23andme_20210107	17_47940666_C_T	0.373965	0.0007466	2355	0.816395429911842	0.170939486546784	0.00971636894806167	0.00203352922505689	0.000915185368255493	0.051785594353457
17_47368921_48440666	ENSG00000005884.13	ITGA3	Whole_Blood	COVID19_HGI_B1_ALL_leave_23andme_20210107	17_48137534_C_T	5.76277e-06	0.8202	2355	0.622858764101397	0.311175717522368	0.0402838522308116	0.0201199584663409	0.00556170767908259	0.067468564236171
17_47368921_48440666	ENSG00000005884.13	ITGA3	Cells_Transformed_fibroblasts	COVID19_HGI_B1_ALL_eur_leave_ukbb_23andme_20210107	17_47855275_A_T	0.818049	0.001111	2470	0.740678434852998	0.185914865976553	0.0545391705855406	0.0136844859321102	0.00518304265279854	0.0330766740379754
17_47368921_48440666	ENSG00000005884.13	ITGA3	Testis	COVID19_HGI_B1_ALL_leave_UKBB_23andme_20210107	17_47855275_A_T	0.536919	0.0007298	2141	0.779005242119225	0.169188767486043	0.0393366413422182	0.00853942447908259	0.00392992457343169	0.0671149904769388
17_47368921_48440666	ENSG00000005884.13	ITGA3	Brain_Spinal_cord_cervical_c-1	COVID19_HGI_B2_ALL_eur_leave_23andme_20210107	17_47907383_G_C	0.960795	1.64e-06	2437	0.4317128348962	0.103958891408625	0.348164771369203	0.0838076895446434	0.0323558127813281	0.243075711415375
17_47368921_48440666	ENSG00000005884.13	ITGA3	Artery_Aorta	COVID19_HGI_B1_ALL_leave_UKBB_23andme_20210107	17_47855275_A_T	0.604516	0.0007298	2141	0.77680593209205	0.171256741752073	0.0392255850038758	0.00864371078227548	0.0040680303697256	0.0634098351263419
17_47368921_48440666	ENSG00000005884.13	ITGA3	Brain_Hypothalamus	COVID19_HGI_C2_ALL_leave_UKBB_23andme_20210107	17_47940666_C_T	0.1638	0.0007466	2353	0.795161085199874	0.192227882201772	0.00941461527792329	0.00227503450877318	0.000921382811657472	0.0552970512177754
17_47368921_48440666	ENSG00000005884.13	ITGA3	Brain_Hypothalamus	COVID19_HGI_A2_ALL_leave_23andme_20210107	17_47940666_C_T	0.1638	8.597e-09	2234	0.0151707933394295	0.0034868421381158	0.735312228541399	0.168926428658138	0.0771037073229178	0.973338469517566
17_47368921_48440666	ENSG00000005884.13	ITGA3	Uterus	COVID19_HGI_B1_ALL_eur_leave_23andme_20210107	17_47731331_A_G	0.226139	0.0004004	2438	0.746314240900481	0.176199119407821	0.0579837731404566	0.0136837089357573	0.00581915761548461	0.0657541936415574
17_47368921_48440666	ENSG00000005884.13	ITGA3	Lung	COVID19_HGI_C2_ALL_eur_leave_23andme_20210107	17_47903146_G_A	0.816284	2.326e-05	2567	0.726994967860246	0.179185518741716	0.070739741019139	0.0174298726975063	0.00564989968139314	0.130008281316317
17_47368921_48440666	ENSG00000005884.13	ITGA3	Esophagus_Mucosa	COVID19_HGI_A2_ALL_eur_leave_23andme_20210107	17_47940666_C_T	0.5239	8.525e-10	2674	0.00129945405518298	0.000318333920766023	0.743315957404717	0.182020874866835	0.0730453797524988	0.704791103260028
17_47368921_48440666	ENSG00000005884.13	ITGA3	Brain_Cerebellar_Hemisphere	COVID19_HGI_B2_ALL_leave_UKBB_23andme_20210107	17_47940666_C_T	0.369355	1.9e-07	2074	0.0728471077325772	0.202072400469598	0.18707690680119	0.51891819031047	0.0190853946861645	0.740095890230589
17_47368921_48440666	ENSG00000005884.13	ITGA3	Esophagus_Gastroesophageal_Junction	COVID19_HGI_B1_ALL_leave_23andme_20210107	17_48248998_C_T	0.682813	0.0003509	2354	0.767072515518598	0.168090138064342	0.0495851805936716	0.0108613091695042	0.00439085665388437	0.0538158983195729
17_47368921_48440666	ENSG00000005884.13	ITGA3	Muscle_Skeletal	COVID19_HGI_A2_ALL_eur_leave_ukbb_23andme_20210107	17_47940666_C_T	0.954583	2.925e-09	2685	0.00291076149937083	0.000694671071372522	0.748374973621089	0.178534789309377	0.0694848044987899	0.561271402195129
17_47368921_48440666	ENSG00000005884.13	ITGA3	Uterus	COVID19_HGI_A2_ALL_leave_UKBB_23andme_20210107	17_47940666_C_T	0.744024	3.088e-08	2240	0.0404813387809838	0.00873228270369483	0.725404387883789	0.156408959276496	0.0689730313550364	0.948925710843405
17_47368921_48440666	ENSG00000005884.13	ITGA3	Breast_Mammary_Tissue	COVID19_HGI_B1_ALL_eur_leave_ukbb_23andme_20210107	17_47606037_G_A	0.00277079	0.0123	2470	0.740719589158667	0.185421239957028	0.0545422009447242	0.0136476519619999	0.00566931797758064	0.0384882398905726
17_47368921_48440666	ENSG00000005884.13	ITGA3	Prostate	COVID19_HGI_B1_ALL_eur_leave_23andme_20210107	17_47731331_A_G	0.828978	0.0004004	2461	0.729575556975112	0.191800657987474	0.0574288013342872	0.0150915540755346	0.00610342962759167	0.0473923936069227
17_47368921_48440666	ENSG00000005884.13	ITGA3	Artery_Aorta	COVID19_HGI_C2_ALL_eur_leave_ukbb_23andme_20210107	17_47940666_C_T	0.0280347	4.413e-05	2568	0.751233847176574	0.196766984958556	0.0372651910408273	0.00975570984973766	0.0049782669743049	0.206192789317243
17_47368921_48440666	ENSG00000005884.13	ITGA3	Artery_Tibial	COVID19_HGI_B2_ALL_eur_leave_23andme_20210107	17_47907383_G_C	0.171659	1.64e-06	2449	0.430193639483962	0.101162798792061	0.346994052661355	0.0815577895823675	0.0400917194802544	0.238288742359172
17_47368921_48440666	ENSG00000005884.13	ITGA3	Colon_Transverse	COVID19_HGI_B1_ALL_leave_UKBB_23andme_20210107	17_47855275_A_T	0.992059	0.0007298	2141	0.753086426089276	0.195024843519764	0.038027845052977	0.00984395572521703	0.00401692961276596	0.0629212786894331
17_47368921_48440666	ENSG00000005884.13	ITGA3	Brain_Caudate_basal_ganglia	COVID19_HGI_C2_ALL_leave_23andme_20210107	17_48128226_A_G	0.521005	8.324e-05	2458	0.770526378928859	0.204275323124612	0.0183425371804798	0.00486082067782284	0.00199494008822593	0.0974354302048488
17_47368921_48440666	ENSG00000005884.13	ITGA3	Brain_Putamen_basal_ganglia	COVID19_HGI_B1_ALL_leave_UKBB_23andme_20210107	17_47855275_A_T	0.879321	0.0007298	2138	0.744933241717714	0.20305380881557	0.0375541055554216	0.0102322667656765	0.00422657714561838	0.06173834287145
17_47368921_48440666	ENSG00000005884.13	ITGA3	Brain_Putamen_basal_ganglia	COVID19_HGI_A2_ALL_eur_leave_ukbb_23andme_20210107	17_47940666_C_T	0.839861	2.925e-09	2678	0.00272220590598817	0.000901694260796802	0.699895884418621	0.231766427547669	0.0647137878669255	0.663016492678701
17_47368921_48440666	ENSG00000005884.13	ITGA3	Stomach	COVID19_HGI_A2_ALL_eur_leave_ukbb_23andme_20210107	17_47940666_C_T	0.559086	2.925e-09	2685	0.00276981712443791	0.000817091627074342	0.712137293929618	0.210005093404051	0.0742707039148186	0.570404766795185
17_47368921_48440666	ENSG00000005884.13	ITGA3	Small_Intestine_Terminal_Ileum	COVID19_HGI_B1_ALL_eur_leave_23andme_20210107	17_47731331_A_G	0.81194	0.0004004	2443	0.730125314777345	0.191916692093272	0.0571787140079602	0.0150239243844203	0.00575535473700321	0.0500498747634399
17_47368921_48440666	ENSG00000005884.13	ITGA3	Whole_Blood	COVID19_HGI_B1_ALL_leave_UKBB_23andme_20210107	17_48137534_C_T	5.76277e-06	0.863	2141	0.646933655677774	0.300517022589087	0.032667555761726	0.0151701931590983	0.00471157281231451	0.0928294071477068
17_47368921_48440666	ENSG00000005884.13	ITGA3	Brain_Substantia_nigra	COVID19_HGI_A2_ALL_eur_leave_ukbb_23andme_20210107	17_47940666_C_T	0.605184	2.925e-09	2666	0.00286290762152662	0.000737608241850796	0.736070147269999	0.189572598542965	0.0707567383236587	0.652923991900883
17_47368921_48440666	ENSG00000005884.13	ITGA3	Pancreas	COVID19_HGI_B1_ALL_eur_leave_23andme_20210107	17_47731331_A_G	0.428442	0.0004004	2464	0.734207787705999	0.187703805663984	0.0578738988649732	0.014790320624433	0.00542418714061063	0.0549024448633516
17_47368921_48440666	ENSG00000005884.13	ITGA3	Heart_Left_Ventricle	COVID19_HGI_B2_ALL_eur_leave_23andme_20210107	17_47907383_G_C	0.714995	1.64e-06	2449	0.433356150888053	0.103993324556072	0.349544933353152	0.0838517286194558	0.0292538625832678	0.241058404053767
17_47368921_48440666	ENSG00000005884.13	ITGA3	Cells_Transformed_fibroblasts	COVID19_HGI_B2_ALL_leave_UKBB_23andme_20210107	17_47940666_C_T	0.736852	1.9e-07	2074	0.220242273337532	0.0464909167973701	0.565598889582572	0.119343882180045	0.0483240381024814	0.77146707085754
17_47368921_48440666	ENSG00000005884.13	ITGA3	Brain_Cerebellar_Hemisphere	COVID19_HGI_B2_ALL_eur_leave_ukbb_23andme_20210107	17_47903146_G_A	0.194163	3.427e-07	2450	0.0476951528036481	0.135672194326326	0.206667425454942	0.58785782292461	0.0221074044904737	0.226959595570739
17_47368921_48440666	ENSG00000005884.13	ITGA3	Ovary	COVID19_HGI_B1_ALL_eur_leave_ukbb_23andme_20210107	17_47855275_A_T	0.441403	0.001111	2461	0.735123206906326	0.191346188094855	0.0539945488593717	0.0140488250325769	0.00548723110687059	0.03433196424444
17_47368921_48440666	ENSG00000005884.13	ITGA3	Esophagus_Gastroesophageal_Junction	COVID19_HGI_B1_ALL_eur_leave_ukbb_23andme_20210107	17_47855275_A_T	0.803038	0.001111	2469	0.752965632640908	0.173711518414229	0.0554085091874821	0.0127777792151324	0.00513656054224795	0.033984003389047
17_47368921_48440666	ENSG00000005884.13	ITGA3	Brain_Caudate_basal_ganglia	COVID19_HGI_C2_ALL_leave_UKBB_23andme_20210107	17_48177908_G_C	0.0186212	0.0006512	2355	0.787553054872087	0.19967767324734	0.00937310005291991	0.00237545258386027	0.0010207192437933	0.0661103189722815
17_47368921_48440666	ENSG00000005884.13	ITGA3	Brain_Putamen_basal_ganglia	COVID19_HGI_C2_ALL_eur_leave_23andme_20210107	17_47903146_G_A	0.922286	2.326e-05	2562	0.686659344995662	0.219085179687241	0.06676085281797	0.021294483441956	0.00620013905717098	0.131031547702831
17_47368921_48440666	ENSG00000005884.13	ITGA3	Cells_EBV-transformed_lymphocytes	COVID19_HGI_C2_ALL_leave_23andme_20210107	17_48128226_A_G	0.720975	8.324e-05	2455	0.778920661481897	0.19613343957739	0.0185249379544528	0.00466285021024617	0.00175811077601329	0.108531689561955
17_47368921_48440666	ENSG00000005884.13	ITGA3	Colon_Sigmoid	COVID19_HGI_B1_ALL_leave_UKBB_23andme_20210107	17_47855275_A_T	0.708498	0.0007298	2141	0.800306280146975	0.14818010501758	0.0404122583571115	0.00747887870446681	0.00362247777386655	0.0756690177977611
17_47368921_48440666	ENSG00000005884.13	ITGA3	Esophagus_Mucosa	COVID19_HGI_C2_ALL_eur_leave_ukbb_23andme_20210107	17_47940666_C_T	0.5239	4.413e-05	2568	0.76871209925676	0.180211220808972	0.0381322052272565	0.00893542518442052	0.00400904952259073	0.152149269604703
17_47368921_48440666	ENSG00000005884.13	ITGA3	Muscle_Skeletal	COVID19_HGI_C2_ALL_eur_leave_ukbb_23andme_20210107	17_47940666_C_T	0.954583	4.413e-05	2568	0.773206929652462	0.175827841532388	0.0383551727013945	0.00871810337485005	0.00389195273890564	0.141814644763181
17_47368921_48440666	ENSG00000005884.13	ITGA3	Skin_Not_Sun_Exposed_Suprapubic	COVID19_HGI_B1_ALL_eur_leave_ukbb_23andme_20210107	17_47855275_A_T	0.351335	0.001111	2470	0.751512501805922	0.175184628303454	0.0553369270718597	0.0128944864048904	0.00507145641387462	0.0367300720959525
17_47368921_48440666	ENSG00000005884.13	ITGA3	Heart_Left_Ventricle	COVID19_HGI_B1_ALL_eur_leave_23andme_20210107	17_47731331_A_G	0.312989	0.0004004	2464	0.742993552676513	0.178964061892144	0.058566436429773	0.0141014603772545	0.00537448862431533	0.0615133965076773
17_47368921_48440666	ENSG00000005884.13	ITGA3	Colon_Transverse	COVID19_HGI_B1_ALL_eur_leave_ukbb_23andme_20210107	17_47855275_A_T	0.992059	0.001111	2470	0.717598690174386	0.208598789468074	0.0528397149609856	0.0153543702376298	0.00560843515892416	0.0298247731754969
17_47368921_48440666	ENSG00000005884.13	ITGA3	Muscle_Skeletal	COVID19_HGI_B1_ALL_eur_leave_23andme_20210107	17_47731331_A_G	0.425584	0.0004004	2464	0.758593118188002	0.163615144090647	0.0597960715437919	0.012891853234415	0.00510381294314406	0.0509476467871505
17_47368921_48440666	ENSG00000005884.13	ITGA3	Small_Intestine_Terminal_Ileum	COVID19_HGI_C2_ALL_leave_UKBB_23andme_20210107	17_47940666_C_T	0.626163	0.0007466	2346	0.787977814520788	0.199364623775423	0.00934862605773529	0.00236433178142419	0.000944603864630068	0.0474966825200356
17_47368921_48440666	ENSG00000005884.13	ITGA3	Vagina	COVID19_HGI_B2_ALL_eur_leave_23andme_20210107	17_47907383_G_C	0.118853	1.64e-06	2444	0.423573961794116	0.109954338827568	0.341608266973776	0.0886408787819647	0.0362225536225744	0.247403566725083
17_47368921_48440666	ENSG00000005884.13	ITGA3	Brain_Nucleus_accumbens_basal_ganglia	COVID19_HGI_C2_ALL_eur_leave_ukbb_23andme_20210107	17_47940666_C_T	0.198982	4.413e-05	2565	0.754801644822241	0.194467235129153	0.0374315907863928	0.00964022265450005	0.00365930660771367	0.193687161486549
17_47368921_48440666	ENSG00000005884.13	ITGA3	Artery_Coronary	COVID19_HGI_C2_ALL_leave_23andme_20210107	17_48128226_A_G	0.386308	8.324e-05	2458	0.781582116031785	0.193489293641356	0.0186057212510237	0.00460433345649424	0.00171853561934153	0.117795604623595
17_47368921_48440666	ENSG00000005884.13	ITGA3	Adrenal_Gland	COVID19_HGI_C2_ALL_leave_23andme_20210107	17_48128226_A_G	0.00991372	8.324e-05	2455	0.774257022879596	0.199532830067274	0.0184246202419863	0.00474514595929326	0.00304038085185122	0.239467463142467
17_47368921_48440666	ENSG00000005884.13	ITGA3	Brain_Hypothalamus	COVID19_HGI_B2_ALL_eur_leave_23andme_20210107	17_47907383_G_C	0.20915	1.64e-06	2446	0.42645382203752	0.10721692121022	0.343972750164299	0.0864440235546449	0.0359124830333166	0.243633356117019
17_47368921_48440666	ENSG00000005884.13	ITGA3	Breast_Mammary_Tissue	COVID19_HGI_C2_ALL_leave_UKBB_23andme_20210107	17_47940666_C_T	0.0868605	0.0007466	2355	0.798437285484132	0.188879166620547	0.00950263924001927	0.00224702047590348	0.000933888179398715	0.0643525728741587
17_47368921_48440666	ENSG00000005884.13	ITGA3	Vagina	COVID19_HGI_A2_ALL_leave_23andme_20210107	17_47940666_C_T	0.642055	8.597e-09	2235	0.0151590477929549	0.00361037019146169	0.734743057401173	0.174919266856401	0.0715682577580087	0.971327167467367
17_47368921_48440666	ENSG00000005884.13	ITGA3	Brain_Substantia_nigra	COVID19_HGI_A2_ALL_leave_23andme_20210107	17_47940666_C_T	0.605184	8.597e-09	2232	0.0154681290371426	0.00329410979501029	0.749723381178241	0.15958999254881	0.0719243874407959	0.971805513562342
17_47368921_48440666	ENSG00000005884.13	ITGA3	Minor_Salivary_Gland	COVID19_HGI_A2_ALL_eur_leave_23andme_20210107	17_47940666_C_T	0.386693	8.525e-10	2635	0.00129262371514587	0.000324702650877307	0.73940811059908	0.185663474318017	0.0733110887168796	0.770502419760881
17_47368921_48440666	ENSG00000005884.13	ITGA3	Small_Intestine_Terminal_Ileum	COVID19_HGI_B2_ALL_eur_leave_ukbb_23andme_20210107	17_47903146_G_A	0.293558	3.427e-07	2432	0.139939475907355	0.036551782014381	0.606302837681012	0.158305628488574	0.0589002759086783	0.236663865010188
17_47368921_48440666	ENSG00000005884.13	ITGA3	Esophagus_Mucosa	COVID19_HGI_B1_ALL_leave_UKBB_23andme_20210107	17_47855275_A_T	0.621537	0.0007298	2141	0.79570564961193	0.152769564686771	0.0401799449611031	0.00771061626984219	0.00363422447035392	0.0739355618412988
17_47368921_48440666	ENSG00000005884.13	ITGA3	Esophagus_Mucosa	COVID19_HGI_C2_ALL_leave_UKBB_23andme_20210107	17_47940666_C_T	0.5239	0.0007466	2355	0.814690344500448	0.172664580779853	0.00969607579312957	0.00205408078315444	0.000894918143415022	0.0491779945685536
17_47368921_48440666	ENSG00000005884.13	ITGA3	Liver	COVID19_HGI_B2_ALL_leave_23andme_20210107	17_47940666_C_T	0.546516	9.466e-07	2282	0.35516809147191	0.08325600486191	0.419873681429157	0.0983805122486957	0.0433217099883272	0.286846765325744
17_47368921_48440666	ENSG00000005884.13	ITGA3	Prostate	COVID19_HGI_B2_ALL_leave_UKBB_23andme_20210107	17_47940666_C_T	0.399873	1.9e-07	2073	0.216919712699394	0.048799759260064	0.55706378750796	0.125268975744641	0.0519477647879421	0.777478726877712
17_47368921_48440666	ENSG00000005884.13	ITGA3	Ovary	COVID19_HGI_B2_ALL_leave_23andme_20210107	17_47940666_C_T	0.794517	9.466e-07	2278	0.354294702920322	0.0859167789515707	0.418835450742496	0.101528542882046	0.0394245245035653	0.323427668791857
17_47368921_48440666	ENSG00000005884.13	ITGA3	Cells_EBV-transformed_lymphocytes	COVID19_HGI_C2_ALL_eur_leave_23andme_20210107	17_47903146_G_A	0.711625	2.326e-05	2560	0.717480497000196	0.187959171125106	0.069778844401436	0.0182735342368973	0.00650795323636495	0.132207634827682
17_47368921_48440666	ENSG00000005884.13	ITGA3	Colon_Sigmoid	COVID19_HGI_A2_ALL_leave_23andme_20210107	17_47940666_C_T	0.380071	8.597e-09	2235	0.0157445427560373	0.00302044674690749	0.763121380706419	0.146326080433593	0.071787549357044	0.972228358661786
17_47368921_48440666	ENSG00000005884.13	ITGA3	Vagina	COVID19_HGI_C2_ALL_leave_23andme_20210107	17_48128226_A_G	0.0134801	8.324e-05	2456	0.773085115115721	0.201483341251361	0.0183968619621636	0.004792393055155	0.00224228861559856	0.213957040070001
17_47368921_48440666	ENSG00000005884.13	ITGA3	Brain_Caudate_basal_ganglia	COVID19_HGI_B1_ALL_leave_23andme_20210107	17_48248998_C_T	0.407336	0.0003509	2355	0.746781552594294	0.187874908253105	0.0482986504280885	0.0121460501054232	0.00489883861908917	0.0591529245777898
17_47368921_48440666	ENSG00000005884.13	ITGA3	Cells_EBV-transformed_lymphocytes	COVID19_HGI_B1_ALL_eur_leave_ukbb_23andme_20210107	17_47855275_A_T	0.484774	0.001111	2463	0.740415805620361	0.186193186044141	0.0543329701761262	0.0136577721670409	0.00540026599233149	0.0349997287233803
17_47368921_48440666	ENSG00000005884.13	ITGA3	Brain_Hippocampus	COVID19_HGI_A2_ALL_eur_leave_23andme_20210107	17_47940666_C_T	0.97809	8.525e-10	2667	0.00124417204482868	0.000384474240128986	0.711693259380665	0.219860745115005	0.0668173492193719	0.787261951068991
17_47368921_48440666	ENSG00000005884.13	ITGA3	Esophagus_Mucosa	COVID19_HGI_B1_ALL_leave_23andme_20210107	17_48248998_C_T	0.143612	0.0003509	2355	0.769841605706569	0.164968595137798	0.0497900764552228	0.0106647311736371	0.00473499152677336	0.0861260555579907
17_47368921_48440666	ENSG00000005884.13	ITGA3	Prostate	COVID19_HGI_C2_ALL_leave_UKBB_23andme_20210107	17_47940666_C_T	0.399873	0.0007466	2354	0.788832292147966	0.198521729544482	0.0093749586210591	0.00235843936100135	0.000912580325492309	0.0498528668835512
17_47368921_48440666	ENSG00000005884.13	ITGA3	Skin_Sun_Exposed_Lower_leg	COVID19_HGI_B2_ALL_leave_UKBB_23andme_20210107	17_47940666_C_T	0.444854	1.9e-07	2074	0.219991437520633	0.0439764213659356	0.564954724148953	0.112876590098895	0.0582008268655828	0.657290556262256
17_47368921_48440666	ENSG00000005884.13	ITGA3	Thyroid	COVID19_HGI_A2_ALL_eur_leave_ukbb_23andme_20210107	17_47940666_C_T	0.288058	2.925e-09	2685	0.00259886928169545	0.00103668306403986	0.668185535143945	0.266475992068294	0.0617029204420249	0.701942043251202
17_47368921_48440666	ENSG00000005884.13	ITGA3	Liver	COVID19_HGI_A2_ALL_leave_UKBB_23andme_20210107	17_47940666_C_T	0.546516	3.088e-08	2242	0.0400755404727846	0.00919739538042693	0.718133334879862	0.164744805848888	0.0678489234180385	0.945645180510082
17_47368921_48440666	ENSG00000005884.13	ITGA3	Lung	COVID19_HGI_B2_ALL_leave_23andme_20210107	17_47940666_C_T	0.749937	9.466e-07	2282	0.363188683536336	0.0795385576426907	0.429355489052628	0.0939952089757238	0.0339220607926218	0.336896710375579
17_47368921_48440666	ENSG00000005884.13	ITGA3	Heart_Left_Ventricle	COVID19_HGI_C2_ALL_leave_23andme_20210107	17_48128226_A_G	0.0651632	8.324e-05	2458	0.784766972758926	0.189621960702425	0.0186815374132339	0.00451157138712336	0.00241795773829136	0.156037002582186
17_47368921_48440666	ENSG00000005884.13	ITGA3	Breast_Mammary_Tissue	COVID19_HGI_B2_ALL_eur_leave_ukbb_23andme_20210107	17_47903146_G_A	0.222043	3.427e-07	2452	0.140150812253878	0.0348973257142728	0.607288583702239	0.151147359814338	0.0665159185152714	0.220425908418158
17_47368921_48440666	ENSG00000005884.13	ITGA3	Colon_Transverse	COVID19_HGI_B1_ALL_leave_23andme_20210107	17_48248998_C_T	0.0712521	0.0003509	2355	0.727311533029667	0.206991504071148	0.047039412481579	0.0133820534508172	0.00527549696678865	0.110306300424517
17_47368921_48440666	ENSG00000005884.13	ITGA3	Uterus	COVID19_HGI_A2_ALL_eur_leave_23andme_20210107	17_47940666_C_T	0.744024	8.525e-10	2645	0.00129230145897869	0.000330317663645246	0.739223299612901	0.188878294644647	0.0702757866198288	0.782360309743505
17_47368921_48440666	ENSG00000005884.13	ITGA3	Esophagus_Muscularis	COVID19_HGI_C2_ALL_leave_UKBB_23andme_20210107	17_47940666_C_T	0.268797	0.0007466	2355	0.818577809137932	0.168785271252761	0.00974234263797755	0.00200791925716901	0.000886657714160696	0.05656782986455
17_47368921_48440666	ENSG00000005884.13	ITGA3	Brain_Nucleus_accumbens_basal_ganglia	COVID19_HGI_B2_ALL_eur_leave_23andme_20210107	17_47907383_G_C	0.570019	1.64e-06	2447	0.429989754380639	0.105842587324386	0.34681900629317	0.0853379791591627	0.0320106728426424	0.23791267329175
17_47368921_48440666	ENSG00000005884.13	ITGA3	Adrenal_Gland	COVID19_HGI_A2_ALL_leave_UKBB_23andme_20210107	17_47940666_C_T	0.261759	3.088e-08	2243	0.039591215534774	0.00948589161952099	0.709454924881904	0.169910910908703	0.0715570570550983	0.95038548464361
17_47368921_48440666	ENSG00000005884.13	ITGA3	Artery_Aorta	COVID19_HGI_C2_ALL_eur_leave_23andme_20210107	17_47903146_G_A	0.0489552	2.326e-05	2567	0.715110879437284	0.187211360233925	0.0695833680393325	0.0182065837273652	0.00988780856209302	0.146564363424536
17_47368921_48440666	ENSG00000005884.13	ITGA3	Brain_Cortex	COVID19_HGI_C2_ALL_leave_23andme_20210107	17_48128226_A_G	0.956069	8.324e-05	2444	0.794376613611712	0.182369624607479	0.0175248483087079	0.00402157324557916	0.0017073402265228	0.107698728489363
17_47368921_48440666	ENSG00000005884.13	ITGA3	Pancreas	COVID19_HGI_B1_ALL_leave_23andme_20210107	17_48248998_C_T	0.542696	0.0003509	2355	0.750863406323768	0.184147784460391	0.0485626473435098	0.0119053736619962	0.0045207882103352	0.0534026612687359
17_47368921_48440666	ENSG00000005884.13	ITGA3	Ovary	COVID19_HGI_B1_ALL_eur_leave_23andme_20210107	17_47731331_A_G	0.341794	0.0004004	2455	0.731768907194114	0.190043165426281	0.0575526549769479	0.014940948835192	0.00569432356746506	0.0601434166276733
17_47368921_48440666	ENSG00000005884.13	ITGA3	Brain_Cerebellar_Hemisphere	COVID19_HGI_A2_ALL_leave_UKBB_23andme_20210107	17_47940666_C_T	0.369355	3.088e-08	2243	0.0129793397878301	0.0386620029053507	0.23258332460401	0.692780901496363	0.0229944312064468	0.944855948651737
17_47368921_48440666	ENSG00000005884.13	ITGA3	Adipose_Subcutaneous	COVID19_HGI_A2_ALL_leave_23andme_20210107	17_47940666_C_T	0.683682	8.597e-09	2235	0.0156004814827874	0.00340789892668538	0.756138882741742	0.165117531263003	0.0597352055857826	0.97168118736703
17_47368921_48440666	ENSG00000005884.13	ITGA3	Pancreas	COVID19_HGI_A2_ALL_eur_leave_ukbb_23andme_20210107	17_47940666_C_T	0.249013	2.925e-09	2685	0.00280837441855194	0.000777478422293886	0.722050615227746	0.199820018064236	0.0745435138671719	0.647849346225227
17_47368921_48440666	ENSG00000005884.13	ITGA3	Brain_Frontal_Cortex_BA9	COVID19_HGI_B1_ALL_leave_UKBB_23andme_20210107	17_47855275_A_T	0.0217481	0.0007298	2141	0.731383414334259	0.21636227988273	0.0369319299765514	0.0109210262901979	0.00440134951626193	0.0868841406947641
17_47368921_48440666	ENSG00000005884.13	ITGA3	Brain_Anterior_cingulate_cortex_BA24	COVID19_HGI_B1_ALL_eur_leave_ukbb_23andme_20210107	17_47855275_A_T	0.64443	0.001111	2458	0.714841999692817	0.211941631179671	0.0521814773706239	0.015465580167663	0.00556931158922538	0.0321685241411067
17_47368921_48440666	ENSG00000005884.13	ITGA3	Brain_Anterior_cingulate_cortex_BA24	COVID19_HGI_B2_ALL_leave_23andme_20210107	17_47940666_C_T	0.223929	9.466e-07	2274	0.343452759340499	0.0970537688206718	0.405989792276592	0.11468682844236	0.0388168511198776	0.337732124116385
17_47368921_48440666	ENSG00000005884.13	ITGA3	Artery_Tibial	COVID19_HGI_B1_ALL_eur_leave_ukbb_23andme_20210107	17_47544398_A_G	0.000634267	0.01357	2470	0.747981517001914	0.177845131103371	0.0550769262759692	0.0130894545499347	0.00600697106881162	0.106679020909148
17_47368921_48440666	ENSG00000005884.13	ITGA3	Brain_Hypothalamus	COVID19_HGI_A2_ALL_eur_leave_ukbb_23andme_20210107	17_47940666_C_T	0.1638	2.925e-09	2679	0.00281080801170362	0.000771290037537966	0.722676097209368	0.198227917661264	0.0755138870801271	0.657567842505212
17_47368921_48440666	ENSG00000005884.13	ITGA3	Adrenal_Gland	COVID19_HGI_A2_ALL_leave_23andme_20210107	17_47940666_C_T	0.261759	8.597e-09	2235	0.0151124795829524	0.00360983994298974	0.732485945380535	0.174891234028942	0.0739005010645807	0.97307658495979
17_47368921_48440666	ENSG00000005884.13	ITGA3	Heart_Atrial_Appendage	COVID19_HGI_C2_ALL_leave_23andme_20210107	17_48128226_A_G	0.143463	8.324e-05	2458	0.799590640410059	0.175326969671144	0.0190344178368996	0.00417181802160753	0.0018761540602905	0.147342207555425
17_47368921_48440666	ENSG00000005884.13	ITGA3	Uterus	COVID19_HGI_C2_ALL_eur_leave_23andme_20210107	17_47903146_G_A	0.464817	2.326e-05	2542	0.726835667704188	0.178501756278805	0.0706084842122136	0.0173338410343893	0.0067202507704041	0.136709878573237
17_47368921_48440666	ENSG00000005884.13	ITGA3	Nerve_Tibial	COVID19_HGI_B2_ALL_eur_leave_ukbb_23andme_20210107	17_47903146_G_A	0.177772	3.427e-07	2452	0.143805093871725	0.031427495316326	0.623122980039032	0.136113195187973	0.0655312355849434	0.244726718977553
17_47368921_48440666	ENSG00000005884.13	ITGA3	Brain_Amygdala	COVID19_HGI_B2_ALL_leave_UKBB_23andme_20210107	17_47940666_C_T	0.684802	1.9e-07	2073	0.22230748998424	0.04283958150271	0.570901742452069	0.109961159384387	0.0539900266765948	0.772498698871658
17_47368921_48440666	ENSG00000005884.13	ITGA3	Muscle_Skeletal	COVID19_HGI_C2_ALL_eur_leave_23andme_20210107	17_47903146_G_A	0.146843	2.326e-05	2567	0.736881877263282	0.167512016041149	0.0717017798798879	0.0162920282164128	0.00761229859926763	0.153724310480486
17_47368921_48440666	ENSG00000005884.13	ITGA3	Thyroid	COVID19_HGI_B2_ALL_leave_23andme_20210107	17_47940666_C_T	0.288058	9.466e-07	2282	0.329943369885775	0.113130355869945	0.390053444280309	0.133707618775486	0.0331652111884859	0.366267510240869
17_47368921_48440666	ENSG00000005884.13	ITGA3	Artery_Tibial	COVID19_HGI_C2_ALL_eur_leave_ukbb_23andme_20210107	17_47940666_C_T	0.0981002	4.413e-05	2568	0.759891182468065	0.188478963177413	0.0376946408782574	0.00934496794647813	0.00459024552978628	0.192431177093562
17_47368921_48440666	ENSG00000005884.13	ITGA3	Brain_Spinal_cord_cervical_c-1	COVID19_HGI_A2_ALL_leave_UKBB_23andme_20210107	17_47940666_C_T	0.99988	3.088e-08	2241	0.0403136959331109	0.00893475672835175	0.722400412734136	0.160037868984447	0.0683132656199547	0.94906754155905
17_47368921_48440666	ENSG00000005884.13	ITGA3	Brain_Anterior_cingulate_cortex_BA24	COVID19_HGI_B2_ALL_eur_leave_ukbb_23andme_20210107	17_47903146_G_A	0.678202	3.427e-07	2445	0.136527286072345	0.0405005278465318	0.591571531375358	0.175432463234518	0.0559681914712475	0.224508792987713
17_47368921_48440666	ENSG00000005884.13	ITGA3	Cells_Transformed_fibroblasts	COVID19_HGI_B1_ALL_eur_leave_23andme_20210107	17_47731331_A_G	0.592302	0.0004004	2464	0.736924938510683	0.184555732239653	0.0580880781661251	0.0145417085099627	0.00588954257357568	0.0437696469310526
17_47368921_48440666	ENSG00000005884.13	ITGA3	Muscle_Skeletal	COVID19_HGI_C2_ALL_leave_23andme_20210107	17_48128226_A_G	0.532464	8.324e-05	2458	0.800928562088635	0.174307890616446	0.0190662673346001	0.00414788539692005	0.00154939456339846	0.0950930140999623
17_47368921_48440666	ENSG00000005884.13	ITGA3	Heart_Atrial_Appendage	COVID19_HGI_B2_ALL_leave_23andme_20210107	17_47940666_C_T	0.373965	9.466e-07	2282	0.367063406105359	0.0742696359202481	0.433936120220337	0.0877633338210073	0.0369675039330483	0.351080653031484
17_47368921_48440666	ENSG00000005884.13	ITGA3	Thyroid	COVID19_HGI_A2_ALL_leave_23andme_20210107	17_47940666_C_T	0.288058	8.597e-09	2235	0.0140301332491518	0.004827866383407	0.680025760194417	0.233934409543558	0.0671818306294667	0.974601663552263
17_47368921_48440666	ENSG00000005884.13	ITGA3	Adipose_Visceral_Omentum	COVID19_HGI_A2_ALL_leave_23andme_20210107	17_47940666_C_T	0.597156	8.597e-09	2235	0.0157553276407395	0.00310143699858972	0.763644112692496	0.150256137071294	0.0672429855968807	0.972078768102984
17_47368921_48440666	ENSG00000005884.13	ITGA3	Adipose_Subcutaneous	COVID19_HGI_B1_ALL_leave_UKBB_23andme_20210107	17_47855275_A_T	0.956795	0.0007298	2141	0.785479639825151	0.162754619522082	0.039663572467575	0.00821456812883264	0.00388760005636	0.0627876016731267
17_47368921_48440666	ENSG00000005884.13	ITGA3	Uterus	COVID19_HGI_B2_ALL_leave_UKBB_23andme_20210107	17_47940666_C_T	0.744024	1.9e-07	2071	0.220960203756717	0.0442081784826791	0.567431396246598	0.113473794925283	0.0539264265887228	0.767379570635443
17_47368921_48440666	ENSG00000005884.13	ITGA3	Esophagus_Gastroesophageal_Junction	COVID19_HGI_B2_ALL_leave_23andme_20210107	17_47940666_C_T	0.0689867	9.466e-07	2281	0.360534441114147	0.0763219027995014	0.426216237961347	0.090179401209577	0.0467480169154283	0.351601093593936
17_47368921_48440666	ENSG00000005884.13	ITGA3	Liver	COVID19_HGI_B1_ALL_eur_leave_ukbb_23andme_20210107	17_47855275_A_T	0.721217	0.001111	2468	0.739127821733557	0.187252002327418	0.0543614040003066	0.0137665258664547	0.0054922460722635	0.0325917181726839
17_47368921_48440666	ENSG00000005884.13	ITGA3	Small_Intestine_Terminal_Ileum	COVID19_HGI_A2_ALL_eur_leave_ukbb_23andme_20210107	17_47940666_C_T	0.626163	2.925e-09	2662	0.00281017382068484	0.000799021099013933	0.722509119920198	0.205363625246274	0.0685180599138295	0.643837664842272
17_47368921_48440666	ENSG00000005884.13	ITGA3	Uterus	COVID19_HGI_B1_ALL_leave_UKBB_23andme_20210107	17_47855275_A_T	0.738143	0.0007298	2133	0.785891903962404	0.162481941000822	0.0395657035579897	0.00817626409860196	0.00388418738018225	0.0720228630593097
17_47368921_48440666	ENSG00000005884.13	ITGA3	Brain_Cerebellar_Hemisphere	COVID19_HGI_C2_ALL_leave_UKBB_23andme_20210107	17_48131632_T_C	1.19087e-08	0.6183	2354	0.247967402139424	0.73910927877126	0.00295047483441	0.00879321555420879	0.00117962870069676	0.0504222718195561
17_47368921_48440666	ENSG00000005884.13	ITGA3	Stomach	COVID19_HGI_B1_ALL_eur_leave_23andme_20210107	17_47731331_A_G	0.0326795	0.0004004	2464	0.722714006682334	0.197853949141149	0.0569679020454378	0.0155889542685469	0.0068751878625326	0.117239289978341
17_47368921_48440666	ENSG00000005884.13	ITGA3	Brain_Anterior_cingulate_cortex_BA24	COVID19_HGI_A2_ALL_eur_leave_23andme_20210107	17_47940666_C_T	0.223929	8.525e-10	2663	0.00122626036861272	0.000395770192009303	0.701447336110239	0.226318459839683	0.0706121734894559	0.798161888952452
17_47368921_48440666	ENSG00000005884.13	ITGA3	Brain_Anterior_cingulate_cortex_BA24	COVID19_HGI_B2_ALL_eur_leave_23andme_20210107	17_47907383_G_C	0.678202	1.64e-06	2442	0.413670374620347	0.122608687070743	0.333629466792781	0.0988539459471821	0.0312375255689472	0.239821392921264
17_47368921_48440666	ENSG00000005884.13	ITGA3	Brain_Caudate_basal_ganglia	COVID19_HGI_B2_ALL_leave_UKBB_23andme_20210107	17_47940666_C_T	0.358136	1.9e-07	2074	0.216648780454928	0.0485534717351749	0.556370526864899	0.124635211980325	0.0537920089646728	0.780327873246231
17_47368921_48440666	ENSG00000005884.13	ITGA3	Brain_Cerebellar_Hemisphere	COVID19_HGI_B2_ALL_eur_leave_23andme_20210107	17_47907383_G_C	0.194163	1.64e-06	2447	0.142076384268088	0.404110014128415	0.114596661176645	0.325935739854046	0.013281200572806	0.221437707845191
17_47368921_48440666	ENSG00000005884.13	ITGA3	Brain_Substantia_nigra	COVID19_HGI_B1_ALL_leave_UKBB_23andme_20210107	17_47855275_A_T	0.832063	0.0007298	2134	0.787268753138865	0.161194375562067	0.039611265539259	0.00810664291992437	0.00381896283988445	0.073883122070517
17_47368921_48440666	ENSG00000005884.13	ITGA3	Brain_Anterior_cingulate_cortex_BA24	COVID19_HGI_B2_ALL_leave_UKBB_23andme_20210107	17_47940666_C_T	0.223929	1.9e-07	2069	0.210439649973685	0.0546476238131521	0.540411367261517	0.140281487330665	0.0542198716209807	0.785246633774127
17_47368921_48440666	ENSG00000005884.13	ITGA3	Skin_Sun_Exposed_Lower_leg	COVID19_HGI_A2_ALL_leave_23andme_20210107	17_47940666_C_T	0.444854	8.597e-09	2235	0.0154010347286782	0.00347199470326444	0.746471908938086	0.168217483575805	0.0664375780541667	0.96400874227444
17_47368921_48440666	ENSG00000005884.13	ITGA3	Heart_Left_Ventricle	COVID19_HGI_B1_ALL_leave_UKBB_23andme_20210107	17_47855275_A_T	0.698808	0.0007298	2141	0.784993855109542	0.163352405113244	0.0396390422871677	0.00824487167863813	0.00376982581140904	0.0691737227732371
17_47368921_48440666	ENSG00000005884.13	ITGA3	Prostate	COVID19_HGI_C2_ALL_eur_leave_ukbb_23andme_20210107	17_47940666_C_T	0.399873	4.413e-05	2565	0.746444500154226	0.203006569655738	0.037019465782881	0.0100645237142143	0.00346494069294145	0.182500598725724
17_47368921_48440666	ENSG00000005884.13	ITGA3	Prostate	COVID19_HGI_B1_ALL_eur_leave_ukbb_23andme_20210107	17_47855275_A_T	0.995764	0.001111	2467	0.733091751160254	0.193150815801743	0.0538971181414512	0.0141948385149783	0.0056654763815738	0.031706663553192
17_47368921_48440666	ENSG00000005884.13	ITGA3	Adrenal_Gland	COVID19_HGI_C2_ALL_eur_leave_23andme_20210107	17_47903146_G_A	0.672053	2.326e-05	2563	0.713388065258719	0.191669193013641	0.069405562343197	0.0186406092865554	0.00689657009788746	0.123714484356295
17_47368921_48440666	ENSG00000005884.13	ITGA3	Spleen	COVID19_HGI_A2_ALL_eur_leave_ukbb_23andme_20210107	17_47940666_C_T	0.925428	2.925e-09	2682	0.00281740910764052	0.000780904926146743	0.724373068812466	0.200704095799984	0.0713245213537632	0.621331751258704
17_47368921_48440666	ENSG00000005884.13	ITGA3	Small_Intestine_Terminal_Ileum	COVID19_HGI_B2_ALL_leave_UKBB_23andme_20210107	17_47940666_C_T	0.626163	1.9e-07	2071	0.216556587707753	0.0490100835414016	0.556129560009473	0.125808169663572	0.0524955990777999	0.758275997130094
17_47368921_48440666	ENSG00000005884.13	ITGA3	Brain_Cerebellar_Hemisphere	COVID19_HGI_A2_ALL_leave_23andme_20210107	17_47940666_C_T	0.369355	8.597e-09	2235	0.00496147780116716	0.0147747844674923	0.240477595865342	0.716094527706569	0.0236916141594295	0.971085167454557
17_47368921_48440666	ENSG00000005884.13	ITGA3	Artery_Tibial	COVID19_HGI_C2_ALL_leave_23andme_20210107	17_48128226_A_G	0.0528053	8.324e-05	2458	0.787506292926018	0.186809948655229	0.0187467474870071	0.00444455637153638	0.00249245456020983	0.179990072077978
17_47368921_48440666	ENSG00000005884.13	ITGA3	Brain_Anterior_cingulate_cortex_BA24	COVID19_HGI_B1_ALL_leave_UKBB_23andme_20210107	17_47855275_A_T	0.64443	0.0007298	2132	0.750112754813335	0.198169528155109	0.0376750121510617	0.00994912923426561	0.00409357564622845	0.0661235327056392
17_47368921_48440666	ENSG00000005884.13	ITGA3	Cells_EBV-transformed_lymphocytes	COVID19_HGI_C2_ALL_eur_leave_ukbb_23andme_20210107	17_47940666_C_T	0.721997	4.413e-05	2561	0.752259236113017	0.197139251989458	0.0372792727244176	0.00976595878409414	0.00355628038901303	0.177029394500041
17_47368921_48440666	ENSG00000005884.13	ITGA3	Brain_Putamen_basal_ganglia	COVID19_HGI_C2_ALL_leave_UKBB_23andme_20210107	17_48177908_G_C	0.10032	0.0006512	2353	0.760713172009054	0.226628095308926	0.00900693040619893	0.00268233293377793	0.000969469342043504	0.0455030003603941
17_47368921_48440666	ENSG00000005884.13	ITGA3	Brain_Cerebellar_Hemisphere	COVID19_HGI_B1_ALL_eur_leave_ukbb_23andme_20210107	17_48137168_C_T	1.19087e-08	0.3306	2466	0.242777565364197	0.678518813666801	0.0177866103286357	0.0496990991074026	0.0112179115329634	0.0740489583758172
17_47368921_48440666	ENSG00000005884.13	ITGA3	Small_Intestine_Terminal_Ileum	COVID19_HGI_B1_ALL_eur_leave_ukbb_23andme_20210107	17_47855275_A_T	0.0847208	0.001111	2449	0.733617449551327	0.193257194730829	0.0535277790824275	0.0140953461503272	0.0055022304850896	0.0392036624961651
17_47368921_48440666	ENSG00000005884.13	ITGA3	Colon_Transverse	COVID19_HGI_B1_ALL_eur_leave_23andme_20210107	17_47731331_A_G	0.160198	0.0004004	2464	0.713957101324541	0.207126409392196	0.0562776393384315	0.0163204123191844	0.00631843762564706	0.064380486323955
17_47368921_48440666	ENSG00000005884.13	ITGA3	Brain_Cerebellum	COVID19_HGI_A2_ALL_leave_23andme_20210107	17_47940666_C_T	0.0539378	8.597e-09	2234	0.0107355896020016	0.00815438281890927	0.520341981217779	0.39516818504495	0.0655998613163604	0.977001278279983
17_47368921_48440666	ENSG00000005884.13	ITGA3	Skin_Sun_Exposed_Lower_leg	COVID19_HGI_C2_ALL_eur_leave_ukbb_23andme_20210107	17_47940666_C_T	0.444854	4.413e-05	2568	0.754650038588294	0.193905490675387	0.0374346522892365	0.00961434732253614	0.00439547112454657	0.135839837628708
17_47368921_48440666	ENSG00000005884.13	ITGA3	Ovary	COVID19_HGI_A2_ALL_leave_23andme_20210107	17_47940666_C_T	0.794517	8.597e-09	2235	0.0151626252003633	0.00361624581510275	0.73491645056496	0.175204520236499	0.0711001581830754	0.972877673612884
17_47368921_48440666	ENSG00000005884.13	ITGA3	Liver	COVID19_HGI_A2_ALL_eur_leave_ukbb_23andme_20210107	17_47940666_C_T	0.546516	2.925e-09	2681	0.0028267993693503	0.000771171237216031	0.726787565768342	0.19820147201176	0.0714129916133311	0.626931580211292
17_47368921_48440666	ENSG00000005884.13	ITGA3	Skin_Not_Sun_Exposed_Suprapubic	COVID19_HGI_B1_ALL_eur_leave_23andme_20210107	17_47731331_A_G	0.945597	0.0004004	2464	0.748102961200708	0.173919806097847	0.0589691853479137	0.0137039174791356	0.00530412987439568	0.0449694372373593
17_47368921_48440666	ENSG00000005884.13	ITGA3	Heart_Atrial_Appendage	COVID19_HGI_A2_ALL_leave_UKBB_23andme_20210107	17_47940666_C_T	0.373965	3.088e-08	2243	0.0410480229858528	0.00812246039031072	0.73556019108331	0.145480668640951	0.0697886568995755	0.951619910081555
17_47368921_48440666	ENSG00000005884.13	ITGA3	Pancreas	COVID19_HGI_C2_ALL_leave_UKBB_23andme_20210107	17_48128226_A_G	0.0023664	0.000865	2355	0.792705559915031	0.194208750074359	0.0094344228361812	0.00231004343071	0.00134122374371828	0.147632940838678
17_47368921_48440666	ENSG00000005884.13	ITGA3	Esophagus_Muscularis	COVID19_HGI_C2_ALL_eur_leave_ukbb_23andme_20210107	17_47940666_C_T	0.268797	4.413e-05	2568	0.772407475441757	0.176939067545045	0.0383155155240692	0.00877355365528085	0.0035643878338481	0.195035236399792
17_47368921_48440666	ENSG00000005884.13	ITGA3	Cells_Transformed_fibroblasts	COVID19_HGI_B1_ALL_leave_23andme_20210107	17_48248998_C_T	0.158171	0.0003509	2355	0.754250193931642	0.18020604603993	0.0487816903423341	0.0116498473739369	0.00511222231215754	0.0763969788301133
17_47368921_48440666	ENSG00000005884.13	ITGA3	Skin_Not_Sun_Exposed_Suprapubic	COVID19_HGI_A2_ALL_eur_leave_23andme_20210107	17_47940666_C_T	0.993101	8.525e-10	2674	0.00130623233996872	0.000329258088581742	0.747193283597962	0.188279890289576	0.0628913356839119	0.758301146542954
17_47368921_48440666	ENSG00000005884.13	ITGA3	Artery_Aorta	COVID19_HGI_B1_ALL_eur_leave_23andme_20210107	17_47731331_A_G	0.355006	0.0004004	2464	0.736770100662517	0.184900760662815	0.0580758730790703	0.0145691107490471	0.00568415484655031	0.0544153528854084
17_47368921_48440666	ENSG00000005884.13	ITGA3	Minor_Salivary_Gland	COVID19_HGI_B2_ALL_leave_23andme_20210107	17_47940666_C_T	0.386693	9.466e-07	2254	0.361226585997799	0.0772103129737022	0.426981663286685	0.0912217607053202	0.0433596770364936	0.302345155216209
17_47368921_48440666	ENSG00000005884.13	ITGA3	Adipose_Visceral_Omentum	COVID19_HGI_C2_ALL_eur_leave_ukbb_23andme_20210107	17_47940666_C_T	0.597156	4.413e-05	2568	0.771855868291388	0.177697617797533	0.0382881528780499	0.0088113992049118	0.00334696182811667	0.182032351661911
17_47368921_48440666	ENSG00000005884.13	ITGA3	Esophagus_Mucosa	COVID19_HGI_B2_ALL_eur_leave_ukbb_23andme_20210107	17_47903146_G_A	0.0883746	3.427e-07	2452	0.141744146580494	0.0317075222697904	0.614192673168534	0.137317074828558	0.0750385831526229	0.26257775457596
17_47368921_48440666	ENSG00000005884.13	ITGA3	Adrenal_Gland	COVID19_HGI_B1_ALL_eur_leave_23andme_20210107	17_47731331_A_G	0.288847	0.0004004	2460	0.73012960018715	0.19147960091989	0.0575116599133432	0.015076875778649	0.00580226320096728	0.0598323318761022
17_47368921_48440666	ENSG00000005884.13	ITGA3	Brain_Cerebellum	COVID19_HGI_A2_ALL_eur_leave_23andme_20210107	17_47940666_C_T	0.0539378	8.525e-10	2671	0.000906678593194414	0.000729025179534926	0.518639756615833	0.416955394202508	0.0627691454089299	0.819154988381152
17_47368921_48440666	ENSG00000005884.13	ITGA3	Colon_Sigmoid	COVID19_HGI_C2_ALL_leave_UKBB_23andme_20210107	17_47940666_C_T	0.380071	0.0007466	2355	0.819958043071279	0.167431039652968	0.00975876955762908	0.00199182814366381	0.000860319574460371	0.0547236794806127
17_47368921_48440666	ENSG00000005884.13	ITGA3	Brain_Spinal_cord_cervical_c-1	COVID19_HGI_B1_ALL_leave_23andme_20210107	17_47731331_A_G	0.0471965	0.0007123	2344	0.7592609991852	0.175733397562464	0.048821556425693	0.011295017055464	0.00488902977117872	0.0635006087645818
17_47368921_48440666	ENSG00000005884.13	ITGA3	Skin_Not_Sun_Exposed_Suprapubic	COVID19_HGI_C2_ALL_leave_UKBB_23andme_20210107	17_47940666_C_T	0.993101	0.0007466	2355	0.812480076660467	0.174876988585084	0.0096697701855521	0.00208041402723161	0.00089275054166634	0.0453068657600205
17_47368921_48440666	ENSG00000005884.13	ITGA3	Brain_Amygdala	COVID19_HGI_B2_ALL_leave_23andme_20210107	17_47940666_C_T	0.684802	9.466e-07	2276	0.362935754789563	0.0770017143610583	0.42904009224402	0.0909866050979475	0.0400358335074117	0.320868253125116
17_47368921_48440666	ENSG00000005884.13	ITGA3	Esophagus_Mucosa	COVID19_HGI_A2_ALL_leave_23andme_20210107	17_47940666_C_T	0.5239	8.597e-09	2235	0.0157092029676271	0.00313657275188592	0.761408498437095	0.151958585819425	0.067787140023967	0.966523223407359
17_47368921_48440666	ENSG00000005884.13	ITGA3	Thyroid	COVID19_HGI_C2_ALL_leave_UKBB_23andme_20210107	17_47940666_C_T	0.288058	0.0007466	2355	0.731160688484973	0.256127245216054	0.00870194362847663	0.00304734778760834	0.000962774882888337	0.0459051459261344
17_47368921_48440666	ENSG00000005884.13	ITGA3	Liver	COVID19_HGI_C2_ALL_eur_leave_ukbb_23andme_20210107	17_47940666_C_T	0.546516	4.413e-05	2567	0.754253924376486	0.19757680568218	0.0353738709037614	0.009262652276481	0.00353274676109178	0.180154132419768
17_47368921_48440666	ENSG00000005884.13	ITGA3	Skin_Sun_Exposed_Lower_leg	COVID19_HGI_C2_ALL_eur_leave_23andme_20210107	17_47903146_G_A	0.0641262	2.326e-05	2567	0.717979453421092	0.184381517827716	0.0698624926408495	0.0179312704180076	0.00984526569233459	0.155185675028138
17_47368921_48440666	ENSG00000005884.13	ITGA3	Small_Intestine_Terminal_Ileum	COVID19_HGI_A2_ALL_leave_UKBB_23andme_20210107	17_47940666_C_T	0.626163	3.088e-08	2239	0.0397236168428055	0.00962023571617594	0.711825867835868	0.172322947146252	0.0665073324588995	0.947800441920337
17_47368921_48440666	ENSG00000005884.13	ITGA3	Colon_Transverse	COVID19_HGI_C2_ALL_eur_leave_23andme_20210107	17_47868921_G_A	0.017448	3.196e-05	2567	0.6899830253655	0.212917764642322	0.0671383196304879	0.0207085630566211	0.00925232730506901	0.149488391856507
17_47368921_48440666	ENSG00000005884.13	ITGA3	Cells_EBV-transformed_lymphocytes	COVID19_HGI_A2_ALL_eur_leave_ukbb_23andme_20210107	17_47940666_C_T	0.721997	2.925e-09	2677	0.00283730689677195	0.000775636310470183	0.729488995685303	0.19935330527124	0.0675447558362151	0.659859933355991
17_47368921_48440666	ENSG00000005884.13	ITGA3	Testis	COVID19_HGI_B1_ALL_eur_leave_ukbb_23andme_20210107	17_47855275_A_T	0.536919	0.001111	2470	0.738798842825727	0.187585621746806	0.0544007685673599	0.0138072860477555	0.00540748081235172	0.0321280865292709
17_47368921_48440666	ENSG00000005884.13	ITGA3	Adipose_Subcutaneous	COVID19_HGI_B2_ALL_eur_leave_ukbb_23andme_20210107	17_47903146_G_A	0.912447	3.427e-07	2452	0.144134791491579	0.0347028027026642	0.624551595381258	0.150324700435728	0.0462861099887704	0.224471052663601
17_47368921_48440666	ENSG00000005884.13	ITGA3	Thyroid	COVID19_HGI_A2_ALL_eur_leave_23andme_20210107	17_47940666_C_T	0.288058	8.525e-10	2674	0.00116992668369224	0.000464720148835268	0.669223486212119	0.265766648535756	0.0633752184195979	0.818357648219729
17_47368921_48440666	ENSG00000005884.13	ITGA3	Skin_Sun_Exposed_Lower_leg	COVID19_HGI_B1_ALL_leave_23andme_20210107	17_48248998_C_T	0.112922	0.0003509	2355	0.761710090188695	0.17286304541479	0.0492641646620298	0.0111750579464022	0.00498764178808308	0.0913753011628917
17_47368921_48440666	ENSG00000005884.13	ITGA3	Thyroid	COVID19_HGI_B2_ALL_leave_UKBB_23andme_20210107	17_47940666_C_T	0.288058	1.9e-07	2074	0.204109562736744	0.0622884682420139	0.524168863168982	0.159911997348447	0.0495211085038142	0.804314848813514
17_47368921_48440666	ENSG00000005884.13	ITGA3	Heart_Atrial_Appendage	COVID19_HGI_B1_ALL_eur_leave_23andme_20210107	17_47731331_A_G	0.403903	0.0004004	2464	0.754930796265368	0.166888853399751	0.0595073891678888	0.0131494835722843	0.00552347759470793	0.055703895404605
17_47368921_48440666	ENSG00000005884.13	ITGA3	Colon_Transverse	COVID19_HGI_B2_ALL_leave_23andme_20210107	17_47940666_C_T	0.11085	9.466e-07	2282	0.338315736108648	0.0946754603057898	0.399951113335269	0.111868530944182	0.0551891593061108	0.267445882783186
17_47368921_48440666	ENSG00000005884.13	ITGA3	Artery_Coronary	COVID19_HGI_B1_ALL_leave_23andme_20210107	17_48248998_C_T	0.606708	0.0003509	2355	0.756238215087745	0.178613641241229	0.0489102670841252	0.0115472790380546	0.00469059754884605	0.0552391010910756
17_47368921_48440666	ENSG00000005884.13	ITGA3	Brain_Cerebellum	COVID19_HGI_B2_ALL_eur_leave_23andme_20210107	17_47907383_G_C	0.274018	1.64e-06	2446	0.307875326920179	0.231233958312397	0.248327740662204	0.186483853346103	0.0260791207591164	0.233204833330114
17_47368921_48440666	ENSG00000005884.13	ITGA3	Cells_Transformed_fibroblasts	COVID19_HGI_A2_ALL_leave_23andme_20210107	17_47940666_C_T	0.736852	8.597e-09	2235	0.0154452107604803	0.00346979335827848	0.74861307460452	0.168112865228226	0.0643590560484951	0.971467325859033
17_47368921_48440666	ENSG00000005884.13	ITGA3	Brain_Spinal_cord_cervical_c-1	COVID19_HGI_B2_ALL_leave_UKBB_23andme_20210107	17_47940666_C_T	0.99988	1.9e-07	2071	0.220440582361686	0.0449093085405284	0.566100205420176	0.115275620776713	0.0532742829008958	0.770840709174425
17_47368921_48440666	ENSG00000005884.13	ITGA3	Cells_Transformed_fibroblasts	COVID19_HGI_A2_ALL_eur_leave_ukbb_23andme_20210107	17_47940666_C_T	0.736852	2.925e-09	2685	0.00285676637108211	0.000773771170540374	0.734492488670855	0.198878405413738	0.0629985683737834	0.655531284580793
17_47368921_48440666	ENSG00000005884.13	ITGA3	Adipose_Subcutaneous	COVID19_HGI_B1_ALL_eur_leave_23andme_20210107	17_47731331_A_G	0.664948	0.0004004	2464	0.742397437170747	0.179551228391004	0.0585194476493892	0.0141477340884585	0.00538415270040148	0.0441791055552252
17_47368921_48440666	ENSG00000005884.13	ITGA3	Vagina	COVID19_HGI_B1_ALL_leave_UKBB_23andme_20210107	17_47855275_A_T	0.927731	0.0007298	2139	0.771807568165269	0.17633003963572	0.0389420057484084	0.00889280849925193	0.00402757795135126	0.0685919486959721
17_47368921_48440666	ENSG00000005884.13	ITGA3	Brain_Putamen_basal_ganglia	COVID19_HGI_C2_ALL_leave_23andme_20210107	17_48128226_A_G	0.117731	8.324e-05	2453	0.745373355728446	0.229618168073573	0.0177044595486274	0.00545214717280952	0.00185186947654392	0.1378212562676
17_47368921_48440666	ENSG00000005884.13	ITGA3	Esophagus_Muscularis	COVID19_HGI_B2_ALL_leave_23andme_20210107	17_47940666_C_T	0.268797	9.466e-07	2282	0.3672357450265	0.0732328433926444	0.4341398563639	0.0865357670315742	0.0388557881853815	0.352714438693731
17_47368921_48440666	ENSG00000005884.13	ITGA3	Thyroid	COVID19_HGI_A2_ALL_leave_UKBB_23andme_20210107	17_47940666_C_T	0.288058	3.088e-08	2243	0.0367526087283999	0.0126719358594583	0.658588500313137	0.227009821703837	0.0649771333951682	0.952882961668802
17_47368921_48440666	ENSG00000005884.13	ITGA3	Skin_Not_Sun_Exposed_Suprapubic	COVID19_HGI_C2_ALL_eur_leave_23andme_20210107	17_47903146_G_A	0.365132	2.326e-05	2567	0.733126077151343	0.172357510212089	0.0713363243554567	0.0167647125882225	0.00641537569288896	0.13591532059273
17_47368921_48440666	ENSG00000005884.13	ITGA3	Breast_Mammary_Tissue	COVID19_HGI_A2_ALL_eur_leave_23andme_20210107	17_47940666_C_T	0.0868605	8.525e-10	2674	0.00125565009169062	0.000340371416252971	0.718259138403249	0.194614316027767	0.0855305240610409	0.810397627578578
17_47368921_48440666	ENSG00000005884.13	ITGA3	Pancreas	COVID19_HGI_A2_ALL_eur_leave_23andme_20210107	17_47940666_C_T	0.249013	8.525e-10	2674	0.0012660317384766	0.000349270724562429	0.724197665963637	0.199715973233285	0.0744710583400387	0.777619913032219
17_47368921_48440666	ENSG00000005884.13	ITGA3	Brain_Cortex	COVID19_HGI_A2_ALL_leave_UKBB_23andme_20210107	17_47940666_C_T	0.534852	3.088e-08	2234	0.0417931587110602	0.00870105481002971	0.727591208276389	0.151409094952723	0.0705054832497975	0.977886621780305
17_47368921_48440666	ENSG00000005884.13	ITGA3	Vagina	COVID19_HGI_B2_ALL_leave_23andme_20210107	17_47940666_C_T	0.642055	9.466e-07	2282	0.352737656854634	0.0856389308465725	0.417000462931404	0.101197463072105	0.0434254862952847	0.293863579992409
17_47368921_48440666	ENSG00000005884.13	ITGA3	Artery_Aorta	COVID19_HGI_B2_ALL_eur_leave_ukbb_23andme_20210107	17_47903146_G_A	0.0489552	3.427e-07	2452	0.136941489918726	0.0340973008415115	0.593382243922859	0.147659362079304	0.0879196032376005	0.237487275601067
17_47368921_48440666	ENSG00000005884.13	ITGA3	Pituitary	COVID19_HGI_A2_ALL_eur_leave_ukbb_23andme_20210107	17_47940666_C_T	0.567084	2.925e-09	2683	0.00279714498242816	0.000813249403788551	0.719163241063465	0.209023238574625	0.0682031259756927	0.656826274923869
17_47368921_48440666	ENSG00000005884.13	ITGA3	Muscle_Skeletal	COVID19_HGI_B2_ALL_leave_UKBB_23andme_20210107	17_47940666_C_T	0.954583	1.9e-07	2074	0.224857680655973	0.0410095217046695	0.577451606205602	0.105264150161061	0.0514170412726947	0.686099857968223
17_47368921_48440666	ENSG00000005884.13	ITGA3	Whole_Blood	COVID19_HGI_B2_ALL_leave_23andme_20210107	17_47940666_C_T	0.629969	9.466e-07	2282	0.297938226751154	0.147566278915038	0.352217508014443	0.174422491455177	0.0278554948641887	0.339226313522536
17_47368921_48440666	ENSG00000005884.13	ITGA3	Artery_Aorta	COVID19_HGI_B1_ALL_eur_leave_ukbb_23andme_20210107	17_47544153_A_G	0.00109269	0.01172	2470	0.739566473089485	0.186027296903002	0.054457292310906	0.0136916904746845	0.00625724722192209	0.0604976235955247
17_47368921_48440666	ENSG00000005884.13	ITGA3	Heart_Atrial_Appendage	COVID19_HGI_A2_ALL_eur_leave_ukbb_23andme_20210107	17_47940666_C_T	0.373965	2.925e-09	2685	0.00291129256166773	0.000700904099246465	0.748511513056739	0.180139087333472	0.0677372029488757	0.687899998149146
17_47368921_48440666	ENSG00000005884.13	ITGA3	Artery_Aorta	COVID19_HGI_A2_ALL_leave_23andme_20210107	17_47940666_C_T	0.0280347	8.597e-09	2235	0.0146940163601317	0.00333649097247007	0.712203474347747	0.161608040267816	0.108157978051836	0.975700094110966
17_47368921_48440666	ENSG00000005884.13	ITGA3	Brain_Caudate_basal_ganglia	COVID19_HGI_C2_ALL_eur_leave_23andme_20210107	17_47903146_G_A	0.594969	2.326e-05	2567	0.710313687964556	0.195073825812855	0.0691165806509702	0.0189750023915819	0.00652090318003693	0.130695026365181
17_47368921_48440666	ENSG00000005884.13	ITGA3	Brain_Caudate_basal_ganglia	COVID19_HGI_A2_ALL_leave_UKBB_23andme_20210107	17_47940666_C_T	0.358136	3.088e-08	2243	0.0395413090605571	0.00964195722437327	0.708560625643084	0.172709539547789	0.0695465685241957	0.950983142349622
17_47368921_48440666	ENSG00000005884.13	ITGA3	Brain_Putamen_basal_ganglia	COVID19_HGI_B1_ALL_eur_leave_23andme_20210107	17_47731331_A_G	0.214701	0.0004004	2458	0.706779813602727	0.214908368172824	0.0555019380047492	0.0168703643874006	0.00593951583229921	0.0618303334829179
17_47368921_48440666	ENSG00000005884.13	ITGA3	Brain_Cortex	COVID19_HGI_C2_ALL_eur_leave_23andme_20210107	17_47903146_G_A	0.417318	2.326e-05	2552	0.730543747928768	0.17553947313634	0.0703026494340246	0.0168860179789433	0.00672811152192445	0.138353749666056
17_47368921_48440666	ENSG00000005884.13	ITGA3	Heart_Left_Ventricle	COVID19_HGI_A2_ALL_leave_23andme_20210107	17_47940666_C_T	0.869142	8.597e-09	2235	0.0154765406217707	0.00338861731488816	0.75013159993585	0.1641758797198	0.066827362407691	0.971494217792865
17_47368921_48440666	ENSG00000005884.13	ITGA3	Brain_Spinal_cord_cervical_c-1	COVID19_HGI_A2_ALL_leave_23andme_20210107	17_47940666_C_T	0.99988	8.597e-09	2233	0.0153905695113749	0.00340010921482588	0.745964378685054	0.164729126980217	0.0705158156085285	0.97235075800859
17_47368921_48440666	ENSG00000005884.13	ITGA3	Vagina	COVID19_HGI_A2_ALL_eur_leave_23andme_20210107	17_47940666_C_T	0.642055	8.525e-10	2667	0.00126383906456306	0.000356381417587256	0.722943356247801	0.203786250218684	0.0716501730513643	0.768378796476385
17_47368921_48440666	ENSG00000005884.13	ITGA3	Artery_Coronary	COVID19_HGI_B2_ALL_leave_23andme_20210107	17_47940666_C_T	0.546917	9.466e-07	2282	0.357776555729654	0.0819481676557694	0.422957363542143	0.0968372503784203	0.0404806626940128	0.31378305032413
17_47368921_48440666	ENSG00000005884.13	ITGA3	Pituitary	COVID19_HGI_B2_ALL_leave_UKBB_23andme_20210107	17_47940666_C_T	0.567084	1.9e-07	2074	0.216240474341189	0.0492630130707342	0.555321965746087	0.126458443939463	0.0527161029025265	0.769243899355411
17_47368921_48440666	ENSG00000005884.13	ITGA3	Esophagus_Muscularis	COVID19_HGI_B2_ALL_eur_leave_23andme_20210107	17_47907383_G_C	0.466783	1.64e-06	2449	0.441355013333912	0.0952637377823564	0.35599681325565	0.0768091252589391	0.0305753103691429	0.23893962591148
17_47368921_48440666	ENSG00000005884.13	ITGA3	Nerve_Tibial	COVID19_HGI_B1_ALL_leave_23andme_20210107	17_48248998_C_T	0.827439	0.0003509	2355	0.773272592543196	0.161760103727305	0.0500119780719271	0.0104574567361368	0.00449786892143527	0.0427813450205732
17_47368921_48440666	ENSG00000005884.13	ITGA3	Brain_Cortex	COVID19_HGI_B2_ALL_leave_23andme_20210107	17_47940666_C_T	0.534852	9.466e-07	2272	0.362376760760899	0.0771378806883692	0.428325354326971	0.0911351035256988	0.041024900698062	0.318455549790829
17_47368921_48440666	ENSG00000005884.13	ITGA3	Esophagus_Gastroesophageal_Junction	COVID19_HGI_B2_ALL_eur_leave_ukbb_23andme_20210107	17_47903146_G_A	0.238173	3.427e-07	2451	0.142462383186272	0.0326049450654629	0.617304307476206	0.141214200295622	0.0664141639764359	0.221008277652892
17_47368921_48440666	ENSG00000005884.13	ITGA3	Brain_Cerebellar_Hemisphere	COVID19_HGI_C2_ALL_leave_23andme_20210107	17_48131460_A_G	1.19087e-08	0.4077	2457	0.243813085838254	0.731473242700631	0.00580332994784039	0.0174092977277974	0.00150104378547789	0.0437015234060601
17_47368921_48440666	ENSG00000005884.13	ITGA3	Brain_Spinal_cord_cervical_c-1	COVID19_HGI_C2_ALL_eur_leave_23andme_20210107	17_47903146_G_A	0.960795	2.326e-05	2553	0.722432514570112	0.183006858336469	0.0702022594937988	0.0177770797447977	0.00658128785482229	0.135081039939466
17_47368921_48440666	ENSG00000005884.13	ITGA3	Breast_Mammary_Tissue	COVID19_HGI_A2_ALL_leave_UKBB_23andme_20210107	17_47940666_C_T	0.0868605	3.088e-08	2243	0.0393833460452467	0.00890938710858674	0.705730006839205	0.15956538149253	0.0864118785144318	0.956087843172176
17_47368921_48440666	ENSG00000005884.13	ITGA3	Artery_Aorta	COVID19_HGI_A2_ALL_eur_leave_ukbb_23andme_20210107	17_47940666_C_T	0.0280347	2.925e-09	2685	0.002724697600866	0.000744112949798339	0.70053678242422	0.191211306966687	0.104783100058429	0.666909351453616
17_47368921_48440666	ENSG00000005884.13	ITGA3	Heart_Atrial_Appendage	COVID19_HGI_C2_ALL_eur_leave_23andme_20210107	17_47940666_C_T	0.373965	3.23e-05	2567	0.736248564650584	0.169487843308128	0.0716401558354489	0.0164857593396951	0.00613767686614334	0.126390666214263
17_47368921_48440666	ENSG00000005884.13	ITGA3	Liver	COVID19_HGI_B2_ALL_eur_leave_ukbb_23andme_20210107	17_47903146_G_A	0.19027	3.427e-07	2451	0.140401378262402	0.0352716145032937	0.608343931374779	0.152764858675101	0.0632182171844241	0.238983170925999
17_47368921_48440666	ENSG00000005884.13	ITGA3	Esophagus_Muscularis	COVID19_HGI_A2_ALL_leave_23andme_20210107	17_47940666_C_T	0.268797	8.597e-09	2235	0.0156127749776194	0.00306612259782688	0.756734735469593	0.14853567761071	0.0760506893442503	0.971150165721243
17_47368921_48440666	ENSG00000005884.13	ITGA3	Brain_Nucleus_accumbens_basal_ganglia	COVID19_HGI_C2_ALL_leave_UKBB_23andme_20210107	17_47940666_C_T	0.198982	0.0007466	2354	0.798327938391673	0.188998331223352	0.00949873370922855	0.0022478289304014	0.000927167745345086	0.0550432149645373
17_47368921_48440666	ENSG00000005884.13	ITGA3	Brain_Anterior_cingulate_cortex_BA24	COVID19_HGI_A2_ALL_eur_leave_ukbb_23andme_20210107	17_47940666_C_T	0.223929	2.925e-09	2674	0.00272331017682807	0.000881782201989914	0.700178970394726	0.226641785999752	0.0695741512267037	0.676325305854525
17_47368921_48440666	ENSG00000005884.13	ITGA3	Brain_Frontal_Cortex_BA9	COVID19_HGI_C2_ALL_leave_UKBB_23andme_20210107	17_47940666_C_T	0.213794	0.0007466	2355	0.744780398241731	0.242407135230764	0.00886403925041863	0.0028839555507389	0.0010644717263478	0.044021267329012
17_47368921_48440666	ENSG00000005884.13	ITGA3	Liver	COVID19_HGI_B1_ALL_eur_leave_23andme_20210107	17_47731331_A_G	0.784579	0.0004004	2462	0.735710128350096	0.185958956644999	0.0578850659663311	0.0146252767276077	0.00582057231096645	0.0490563294222912
17_47368921_48440666	ENSG00000005884.13	ITGA3	Adipose_Visceral_Omentum	COVID19_HGI_A2_ALL_leave_UKBB_23andme_20210107	17_47940666_C_T	0.597156	3.088e-08	2243	0.0412638657447318	0.00815168812714213	0.739427986153968	0.146009056426409	0.0651474035477493	0.948611877854026
17_47368921_48440666	ENSG00000005884.13	ITGA3	Muscle_Skeletal	COVID19_HGI_A2_ALL_leave_UKBB_23andme_20210107	17_47940666_C_T	0.954583	3.088e-08	2243	0.0414831733137185	0.00820359985100859	0.743357868901439	0.146944425214147	0.0600109327196878	0.936239855947823
17_47368921_48440666	ENSG00000005884.13	ITGA3	Pancreas	COVID19_HGI_B2_ALL_eur_leave_23andme_20210107	17_47907383_G_C	0.201489	1.64e-06	2449	0.425234410257317	0.108190110836034	0.342993939945848	0.0872297571776827	0.0363517817831178	0.245920268440889
17_47368921_48440666	ENSG00000005884.13	ITGA3	Heart_Left_Ventricle	COVID19_HGI_C2_ALL_leave_UKBB_23andme_20210107	17_48177908_G_C	0.0169227	0.0006512	2355	0.801460637168996	0.185699812262367	0.00953862180355843	0.00220902322178145	0.00109190554329664	0.107842372885913
17_47368921_48440666	ENSG00000005884.13	ITGA3	Artery_Aorta	COVID19_HGI_B1_ALL_leave_23andme_20210107	17_48248998_C_T	0.753436	0.0003509	2355	0.754374141379419	0.180669353734279	0.0487897067353889	0.0116804380046381	0.00448636014627519	0.0468672828546205
17_47368921_48440666	ENSG00000005884.13	ITGA3	Brain_Caudate_basal_ganglia	COVID19_HGI_A2_ALL_eur_leave_ukbb_23andme_20210107	17_47940666_C_T	0.358136	2.925e-09	2684	0.00280262679279376	0.000804568718921473	0.720572824377653	0.206790605197138	0.0690293749134934	0.671799091722182
17_47368921_48440666	ENSG00000005884.13	ITGA3	Uterus	COVID19_HGI_B2_ALL_eur_leave_23andme_20210107	17_47907383_G_C	0.464817	1.64e-06	2428	0.433421225488357	0.101789088277554	0.349488675324077	0.0820442501367833	0.033256760773228	0.243876692261816
17_47368921_48440666	ENSG00000005884.13	ITGA3	Artery_Coronary	COVID19_HGI_A2_ALL_leave_23andme_20210107	17_47940666_C_T	0.546917	8.597e-09	2235	0.0153194201266552	0.00346284468398871	0.742516135261666	0.167769497267958	0.0709321026597321	0.971941523642343
17_47368921_48440666	ENSG00000005884.13	ITGA3	Pituitary	COVID19_HGI_C2_ALL_eur_leave_23andme_20210107	17_47903146_G_A	0.555441	2.326e-05	2566	0.707635322166244	0.197743639063725	0.0688481467406813	0.0192325827995758	0.00654030922977479	0.134865427831609
17_47368921_48440666	ENSG00000005884.13	ITGA3	Brain_Substantia_nigra	COVID19_HGI_B1_ALL_eur_leave_ukbb_23andme_20210107	17_47855275_A_T	0.832063	0.001111	2453	0.749806545792307	0.17734132657089	0.054687992368002	0.0129293563746039	0.00523477889419655	0.0356540455776798
17_47368921_48440666	ENSG00000005884.13	ITGA3	Brain_Caudate_basal_ganglia	COVID19_HGI_C2_ALL_eur_leave_ukbb_23andme_20210107	17_47940666_C_T	0.358136	4.413e-05	2568	0.744768394995442	0.204601191652531	0.0369444702538171	0.0101457662245463	0.00354017687366389	0.185456103307275
17_47368921_48440666	ENSG00000005884.13	ITGA3	Cells_Transformed_fibroblasts	COVID19_HGI_B2_ALL_eur_leave_ukbb_23andme_20210107	17_47903146_G_A	0.507138	3.427e-07	2452	0.142517800611921	0.0352620775146943	0.617544999519448	0.152742451949401	0.0519326704045363	0.228628334898943
17_47368921_48440666	ENSG00000005884.13	ITGA3	Brain_Anterior_cingulate_cortex_BA24	COVID19_HGI_B1_ALL_leave_23andme_20210107	17_48248998_C_T	0.655002	0.0003509	2343	0.726658139588818	0.208605669492515	0.0466274469430946	0.0133808646798062	0.00472787929576593	0.0552466604325377
17_47368921_48440666	ENSG00000005884.13	ITGA3	Pancreas	COVID19_HGI_B1_ALL_leave_UKBB_23andme_20210107	17_47855275_A_T	0.858641	0.0007298	2141	0.776148306355811	0.172141224093408	0.0391923775409151	0.00868861214472724	0.00382947986513798	0.0688273054207918
17_47368921_48440666	ENSG00000005884.13	ITGA3	Whole_Blood	COVID19_HGI_A2_ALL_leave_23andme_20210107	17_47940666_C_T	0.629969	8.597e-09	2235	0.0128125760472783	0.0063331222509731	0.621012046847522	0.306906820160109	0.0529354346941177	0.973059917735156
17_47368921_48440666	ENSG00000005884.13	ITGA3	Testis	COVID19_HGI_A2_ALL_eur_leave_23andme_20210107	17_47940666_C_T	0.13874	8.525e-10	2674	0.00125852833056417	0.000350180894429728	0.719905553584612	0.20023282832534	0.0782529088650552	0.82376502659832
17_47368921_48440666	ENSG00000005884.13	ITGA3	Lung	COVID19_HGI_C2_ALL_leave_UKBB_23andme_20210107	17_47940666_C_T	0.749937	0.0007466	2355	0.804792069443728	0.182603685109191	0.0095782710028567	0.00217241286151346	0.00085356158271139	0.0487110007191622
17_47368921_48440666	ENSG00000005884.13	ITGA3	Colon_Transverse	COVID19_HGI_B2_ALL_eur_leave_23andme_20210107	17_47907383_G_C	0.0643414	1.64e-06	2449	0.407265350497687	0.119634233859305	0.328500102063941	0.0964487834167899	0.0481515301622778	0.238201158969265
17_47368921_48440666	ENSG00000005884.13	ITGA3	Heart_Atrial_Appendage	COVID19_HGI_A2_ALL_leave_23andme_20210107	17_47940666_C_T	0.373965	8.597e-09	2235	0.0156707295319564	0.00308761000733181	0.759543731590292	0.149581083529406	0.0721168453410134	0.973898860940772
17_47368921_48440666	ENSG00000005884.13	ITGA3	Uterus	COVID19_HGI_C2_ALL_leave_UKBB_23andme_20210107	17_47940666_C_T	0.744024	0.0007466	2346	0.804966966666425	0.182394622069568	0.00953437324758135	0.00215941533888029	0.000944622677545506	0.0494353604052918
17_47368921_48440666	ENSG00000005884.13	ITGA3	Esophagus_Mucosa	COVID19_HGI_B1_ALL_eur_leave_ukbb_23andme_20210107	17_47855275_A_T	0.621537	0.001111	2470	0.755269445004595	0.171073786653231	0.0556135661048744	0.012591408049378	0.00545179418792165	0.032491175251591
17_47368921_48440666	ENSG00000005884.13	ITGA3	Heart_Left_Ventricle	COVID19_HGI_A2_ALL_eur_leave_23andme_20210107	17_47940666_C_T	0.869142	8.525e-10	2674	0.0012910962225108	0.000340839479611271	0.738535095496002	0.194902658653898	0.0649303101479777	0.792352739033105
17_47368921_48440666	ENSG00000005884.13	ITGA3	Prostate	COVID19_HGI_B1_ALL_leave_23andme_20210107	17_48248998_C_T	0.207477	0.0003509	2354	0.746234894092451	0.188114071158336	0.0482412834536583	0.0121556141098124	0.00525413718574234	0.0698523845538229
17_47368921_48440666	ENSG00000005884.13	ITGA3	Nerve_Tibial	COVID19_HGI_B1_ALL_leave_UKBB_23andme_20210107	17_47855275_A_T	0.410728	0.0007298	2141	0.795706072570809	0.152586802696461	0.0401799663188306	0.00770119578394757	0.00382596262995139	0.0734701054962239
17_47368921_48440666	ENSG00000005884.13	ITGA3	Adrenal_Gland	COVID19_HGI_B2_ALL_eur_leave_ukbb_23andme_20210107	17_47903146_G_A	0.672053	3.427e-07	2448	0.140750750903515	0.0359668257083304	0.609884853848378	0.15578967604428	0.0576078934954968	0.219853081024066
17_47368921_48440666	ENSG00000005884.13	ITGA3	Vagina	COVID19_HGI_C2_ALL_eur_leave_23andme_20210107	17_47903146_G_A	0.118853	2.326e-05	2560	0.711912866847644	0.192854217247395	0.0692492569611006	0.0187521024408341	0.00723155650302635	0.140688922312635
17_47368921_48440666	ENSG00000005884.13	ITGA3	Prostate	COVID19_HGI_C2_ALL_leave_23andme_20210107	17_48128226_A_G	0.844703	8.324e-05	2457	0.772968496601416	0.202118234359998	0.0183917455592361	0.00480741738577883	0.00171410609357183	0.102480728328044
17_47368921_48440666	ENSG00000005884.13	ITGA3	Artery_Tibial	COVID19_HGI_B1_ALL_leave_UKBB_23andme_20210107	17_47855275_A_T	0.902094	0.0007298	2141	0.785457713403057	0.162679450986238	0.0396624652711722	0.00821067031919324	0.00398970002033999	0.0619068565798189
17_47368921_48440666	ENSG00000005884.13	ITGA3	Artery_Aorta	COVID19_HGI_B2_ALL_leave_UKBB_23andme_20210107	17_47940666_C_T	0.0280347	1.9e-07	2074	0.21204021668039	0.0451354988756674	0.544535384982512	0.115828930055656	0.0824599694057752	0.772227677260124
17_47368921_48440666	ENSG00000005884.13	ITGA3	Spleen	COVID19_HGI_B2_ALL_eur_leave_23andme_20210107	17_47907383_G_C	0.168294	1.64e-06	2448	0.425521545605244	0.107763486052175	0.343223716228482	0.0868849245292254	0.0366063275848738	0.246713172573802
17_47368921_48440666	ENSG00000005884.13	ITGA3	Brain_Frontal_Cortex_BA9	COVID19_HGI_B1_ALL_leave_23andme_20210107	17_48248998_C_T	0.438687	0.0003509	2354	0.707569392608809	0.227122343036664	0.0457053465965649	0.0146659992705993	0.00493691848736302	0.0558711440196425
17_47368921_48440666	ENSG00000005884.13	ITGA3	Lung	COVID19_HGI_C2_ALL_eur_leave_ukbb_23andme_20210107	17_47940666_C_T	0.749937	4.413e-05	2568	0.761850715281707	0.18787513859287	0.0377918441191997	0.00931643942117371	0.00316586258504957	0.182617360247276
17_47368921_48440666	ENSG00000005884.13	ITGA3	Stomach	COVID19_HGI_A2_ALL_leave_UKBB_23andme_20210107	17_47940666_C_T	0.559086	3.088e-08	2243	0.0395134546931655	0.00990873791046769	0.708061489209446	0.177494641875085	0.0650216763118366	0.939562833383793
17_47368921_48440666	ENSG00000005884.13	ITGA3	Brain_Cerebellar_Hemisphere	COVID19_HGI_C2_ALL_eur_leave_ukbb_23andme_20210107	17_47940666_C_T	0.369355	4.413e-05	2566	0.237368235000662	0.713289134924167	0.0117727916576498	0.0353749244259406	0.00219491399158005	0.0954087344229533
17_47368921_48440666	ENSG00000005884.13	ITGA3	Esophagus_Mucosa	COVID19_HGI_B2_ALL_eur_leave_23andme_20210107	17_47907383_G_C	0.0883746	1.64e-06	2449	0.43179165079436	0.0964726471644548	0.348283008075617	0.0777691229210238	0.0456835710445443	0.258527396295951
17_47368921_48440666	ENSG00000005884.13	ITGA3	Brain_Cerebellum	COVID19_HGI_A2_ALL_leave_UKBB_23andme_20210107	17_47940666_C_T	0.0539378	3.088e-08	2242	0.0281250689943617	0.0213862706239205	0.503984460363233	0.383165874792061	0.0633383252264231	0.956960307494399
17_47368921_48440666	ENSG00000005884.13	ITGA3	Artery_Aorta	COVID19_HGI_A2_ALL_eur_leave_23andme_20210107	17_47940666_C_T	0.0280347	8.525e-10	2674	0.00122680558745054	0.000333835510162067	0.701759455171235	0.190855341677	0.105824562054152	0.790879711996737
17_47368921_48440666	ENSG00000005884.13	ITGA3	Pituitary	COVID19_HGI_B1_ALL_leave_UKBB_23andme_20210107	17_47855275_A_T	0.936633	0.0007298	2141	0.767897705881925	0.180195939947845	0.0387757552973776	0.00909513701838335	0.00403546185446907	0.0630806656245231
17_47368921_48440666	ENSG00000005884.13	ITGA3	Skin_Sun_Exposed_Lower_leg	COVID19_HGI_B2_ALL_eur_leave_ukbb_23andme_20210107	17_47903146_G_A	0.0641262	3.427e-07	2452	0.138305013369382	0.0336473142545852	0.599290538080254	0.145714398537978	0.0830427357577997	0.266648592308666
17_47368921_48440666	ENSG00000005884.13	ITGA3	Brain_Spinal_cord_cervical_c-1	COVID19_HGI_A2_ALL_eur_leave_ukbb_23andme_20210107	17_47940666_C_T	0.99988	2.925e-09	2670	0.00285100907644768	0.000756556894846738	0.733011785050252	0.194446447936802	0.0689342010416509	0.657997141075224
17_47368921_48440666	ENSG00000005884.13	ITGA3	Brain_Amygdala	COVID19_HGI_B1_ALL_eur_leave_ukbb_23andme_20210107	17_47855275_A_T	0.890183	0.001111	2460	0.75315278765306	0.173659613933272	0.0552100824872841	0.0127249155237077	0.00525260040267602	0.0348534502188845
17_47368921_48440666	ENSG00000005884.13	ITGA3	Muscle_Skeletal	COVID19_HGI_B1_ALL_leave_23andme_20210107	17_48248998_C_T	0.256267	0.0003509	2355	0.773868272050032	0.161313499444306	0.0500505040855491	0.0104287311487611	0.00433899327135122	0.0631162252393647
17_47368921_48440666	ENSG00000005884.13	ITGA3	Artery_Tibial	COVID19_HGI_A2_ALL_eur_leave_ukbb_23andme_20210107	17_47940666_C_T	0.0981002	2.925e-09	2685	0.002802888822543	0.00072470300558588	0.720640234209111	0.186236076000451	0.0895960979623079	0.682558618023302
17_47368921_48440666	ENSG00000005884.13	ITGA3	Artery_Tibial	COVID19_HGI_A2_ALL_leave_23andme_20210107	17_47940666_C_T	0.0981002	8.597e-09	2235	0.0150911184013501	0.00321863863134941	0.731450591439142	0.155909689615508	0.0943299619126506	0.977438840960108
17_47368921_48440666	ENSG00000005884.13	ITGA3	Small_Intestine_Terminal_Ileum	COVID19_HGI_A2_ALL_leave_23andme_20210107	17_47940666_C_T	0.626163	8.597e-09	2231	0.0151673439931184	0.00366163882694134	0.735144811365786	0.177407067174187	0.0686191386399676	0.971644002934586
17_47368921_48440666	ENSG00000005884.13	ITGA3	Brain_Cerebellar_Hemisphere	COVID19_HGI_B2_ALL_leave_23andme_20210107	17_47940666_C_T	0.369355	9.466e-07	2281	0.113909792179187	0.337779176856835	0.134661643253479	0.399300742201086	0.0143486455094129	0.290412726263877
17_47368921_48440666	ENSG00000005884.13	ITGA3	Brain_Caudate_basal_ganglia	COVID19_HGI_B1_ALL_leave_UKBB_23andme_20210107	17_47855275_A_T	0.153361	0.0007298	2141	0.770502122909178	0.17762408625007	0.0389072679149665	0.00896530296026086	0.00400121996552446	0.0773438713597747
17_47368921_48440666	ENSG00000005884.13	ITGA3	Cells_EBV-transformed_lymphocytes	COVID19_HGI_A2_ALL_eur_leave_23andme_20210107	17_47940666_C_T	0.721997	8.525e-10	2666	0.00127850512993563	0.000348255796297029	0.731332492466301	0.199141923302764	0.0678988233047032	0.786789828519051
17_47368921_48440666	ENSG00000005884.13	ITGA3	Whole_Blood	COVID19_HGI_C2_ALL_leave_UKBB_23andme_20210107	17_48137534_C_T	5.76277e-06	0.9301	2355	0.656328697137782	0.330915664992379	0.00781132713258813	0.0039374015801044	0.00100690915714594	0.0581567554890041
17_47368921_48440666	ENSG00000005884.13	ITGA3	Vagina	COVID19_HGI_A2_ALL_eur_leave_ukbb_23andme_20210107	17_47940666_C_T	0.642055	2.925e-09	2678	0.00280147151048887	0.000793364432323632	0.720275677031171	0.203906686670916	0.0722228003551008	0.635230436226609
17_47368921_48440666	ENSG00000005884.13	ITGA3	Brain_Frontal_Cortex_BA9	COVID19_HGI_A2_ALL_eur_leave_ukbb_23andme_20210107	17_47940666_C_T	0.213794	2.925e-09	2681	0.00265912261416196	0.000952215461938749	0.683676925313707	0.244752545055718	0.0679591915544737	0.678746873589918
17_47368921_48440666	ENSG00000005884.13	ITGA3	Breast_Mammary_Tissue	COVID19_HGI_B2_ALL_leave_23andme_20210107	17_47940666_C_T	0.0868605	9.466e-07	2282	0.35556612825099	0.081580425465512	0.420344233744495	0.0963968801414085	0.0461123323975941	0.353501892948088
17_47368921_48440666	ENSG00000005884.13	ITGA3	Brain_Cerebellum	COVID19_HGI_C2_ALL_leave_UKBB_23andme_20210107	17_48177908_G_C	0.0196246	0.0006512	2352	0.559787494131503	0.42736168158229	0.006654837162038	0.00507942280113261	0.00111656432303631	0.0496596659372137
17_47368921_48440666	ENSG00000005884.13	ITGA3	Brain_Hypothalamus	COVID19_HGI_A2_ALL_leave_UKBB_23andme_20210107	17_47940666_C_T	0.1638	3.088e-08	2242	0.0397496011337895	0.00916617291649424	0.712292673116155	0.164178552382498	0.074613000451063	0.95135778957417
17_47368921_48440666	ENSG00000005884.13	ITGA3	Vagina	COVID19_HGI_C2_ALL_eur_leave_ukbb_23andme_20210107	17_47940666_C_T	0.642055	4.413e-05	2561	0.746824582031131	0.202385560388522	0.0370202806373139	0.0100285616469251	0.00374101529610754	0.174174792357038
17_47368921_48440666	ENSG00000005884.13	ITGA3	Brain_Cortex	COVID19_HGI_C2_ALL_leave_UKBB_23andme_20210107	17_47940666_C_T	0.534852	0.0007466	2344	0.810046216934367	0.178023797909264	0.00906807276605789	0.00199201979663993	0.000869892593670713	0.0551203186975852
17_47368921_48440666	ENSG00000005884.13	ITGA3	Small_Intestine_Terminal_Ileum	COVID19_HGI_B1_ALL_leave_UKBB_23andme_20210107	17_47855275_A_T	0.0847208	0.0007298	2132	0.770458008144524	0.177813216258756	0.0387823813418609	0.0089465463046914	0.00399984795016777	0.0815475627069726
17_47368921_48440666	ENSG00000005884.13	ITGA3	Brain_Anterior_cingulate_cortex_BA24	COVID19_HGI_A2_ALL_leave_UKBB_23andme_20210107	17_47940666_C_T	0.223929	3.088e-08	2240	0.0383740716652229	0.0107669762839013	0.68763917345334	0.192867074865711	0.0703527037318247	0.952692910836553
17_47368921_48440666	ENSG00000005884.13	ITGA3	Whole_Blood	COVID19_HGI_B1_ALL_eur_leave_23andme_20210107	17_47731331_A_G	0.0789249	0.0004004	2464	0.614675900503334	0.306110014025063	0.048451802740495	0.024122469534164	0.0066398131969439	0.0732728720511726
17_47368921_48440666	ENSG00000005884.13	ITGA3	Brain_Putamen_basal_ganglia	COVID19_HGI_A2_ALL_eur_leave_23andme_20210107	17_47940666_C_T	0.839861	8.525e-10	2667	0.00122689248499003	0.000404630945452345	0.701809069536196	0.231392496093468	0.0651669109398942	0.789334310093237
17_47368921_48440666	ENSG00000005884.13	ITGA3	Colon_Sigmoid	COVID19_HGI_B2_ALL_eur_leave_ukbb_23andme_20210107	17_47903146_G_A	0.281743	3.427e-07	2452	0.145132285828328	0.0310038443964665	0.628873845914617	0.134282293569966	0.0607077302906235	0.2363592005302
17_47368921_48440666	ENSG00000005884.13	ITGA3	Adipose_Subcutaneous	COVID19_HGI_B2_ALL_leave_UKBB_23andme_20210107	17_47940666_C_T	0.683682	1.9e-07	2074	0.222998895921864	0.0448213884900315	0.572678105797829	0.115060289371583	0.0444413204186928	0.78067059081053
17_47368921_48440666	ENSG00000005884.13	ITGA3	Pancreas	COVID19_HGI_C2_ALL_eur_leave_23andme_20210107	17_47903146_G_A	0.201489	2.326e-05	2567	0.714554271038683	0.189739527152906	0.0695292076452351	0.018454750820805	0.00772224334237102	0.131399115503963
17_47368921_48440666	ENSG00000005884.13	ITGA3	Muscle_Skeletal	COVID19_HGI_B2_ALL_eur_leave_ukbb_23andme_20210107	17_47903146_G_A	0.146843	3.427e-07	2452	0.14353100024586	0.0311295118127714	0.621935302799231	0.134818946528774	0.0685852386133647	0.250041166944085
17_47368921_48440666	ENSG00000005884.13	ITGA3	Minor_Salivary_Gland	COVID19_HGI_B1_ALL_eur_leave_ukbb_23andme_20210107	17_47855275_A_T	0.200171	0.001111	2436	0.752705839623519	0.174601054740837	0.0547693226802984	0.0126993156119582	0.00522446734338754	0.0382842928481574
17_47368921_48440666	ENSG00000005884.13	ITGA3	Colon_Sigmoid	COVID19_HGI_B2_ALL_eur_leave_23andme_20210107	17_47907383_G_C	0.281743	1.64e-06	2449	0.440411282800441	0.0939171177295719	0.355235600507777	0.0757188000645129	0.0347171988976976	0.246786379516683
17_47368921_48440666	ENSG00000005884.13	ITGA3	Brain_Putamen_basal_ganglia	COVID19_HGI_B1_ALL_leave_23andme_20210107	17_48248998_C_T	0.351875	0.0003509	2351	0.721628921340616	0.213024098598759	0.0465780661636579	0.0137447720006327	0.00502414189633473	0.0604401191838717
17_47368921_48440666	ENSG00000005884.13	ITGA3	Cells_EBV-transformed_lymphocytes	COVID19_HGI_B1_ALL_eur_leave_23andme_20210107	17_47731331_A_G	0.856205	0.0004004	2458	0.736983699077786	0.184966091813911	0.0579932227234602	0.0145494680832958	0.00550751830154732	0.0552583477013015
17_47368921_48440666	ENSG00000005884.13	ITGA3	Brain_Cerebellar_Hemisphere	COVID19_HGI_B1_ALL_leave_23andme_20210107	17_48131460_A_G	1.19087e-08	0.7874	2354	0.243239203154861	0.689656845418518	0.0157219266048209	0.0445696134507013	0.00681241137109917	0.0550555194268381
17_47368921_48440666	ENSG00000005884.13	ITGA3	Uterus	COVID19_HGI_B1_ALL_eur_leave_ukbb_23andme_20210107	17_47855275_A_T	0.738143	0.001111	2444	0.749779590730681	0.177457337268311	0.0545459555462077	0.0129045881273475	0.00531252832745296	0.0348923619459556
17_47368921_48440666	ENSG00000005884.13	ITGA3	Brain_Hippocampus	COVID19_HGI_A2_ALL_leave_UKBB_23andme_20210107	17_47940666_C_T	0.97809	3.088e-08	2242	0.0389872070585614	0.0103822573637227	0.698627495435401	0.185977833952234	0.0660252061900807	0.948742582917082
17_47368921_48440666	ENSG00000005884.13	ITGA3	Liver	COVID19_HGI_A2_ALL_eur_leave_23andme_20210107	17_47940666_C_T	0.546516	8.525e-10	2670	0.00127552364887248	0.000346684749100271	0.729627200993203	0.198240688276283	0.0705099023325424	0.762117999058093
17_47368921_48440666	ENSG00000005884.13	ITGA3	Esophagus_Mucosa	COVID19_HGI_B2_ALL_leave_23andme_20210107	17_47940666_C_T	0.5239	9.466e-07	2282	0.360908184641454	0.07393258653961	0.426659522017636	0.0873506982669854	0.0511490085343145	0.232161144666187
17_47368921_48440666	ENSG00000005884.13	ITGA3	Brain_Substantia_nigra	COVID19_HGI_A2_ALL_leave_UKBB_23andme_20210107	17_47940666_C_T	0.605184	3.088e-08	2240	0.0405160859192306	0.00865894778438448	0.726023688388116	0.155093385119487	0.0697078927887817	0.948108466275009
17_47368921_48440666	ENSG00000005884.13	ITGA3	Brain_Substantia_nigra	COVID19_HGI_C2_ALL_eur_leave_23andme_20210107	17_47903146_G_A	0.409027	2.326e-05	2555	0.726257871964258	0.178965280100981	0.0705935344585097	0.0173889436391923	0.00679436983705967	0.136927561162421
17_47368921_48440666	ENSG00000005884.13	ITGA3	Ovary	COVID19_HGI_C2_ALL_leave_UKBB_23andme_20210107	17_47940666_C_T	0.794517	0.0007466	2351	0.789947928775661	0.197363228873205	0.00939337091170977	0.00234592161168293	0.000949549827741289	0.0491576614165127
17_47368921_48440666	ENSG00000005884.13	ITGA3	Adipose_Visceral_Omentum	COVID19_HGI_B1_ALL_eur_leave_23andme_20210107	17_48248998_C_T	0.0687747	0.0006557	2464	0.754426876693611	0.167185589558408	0.0594676677282361	0.0131726500494898	0.005747215970255	0.0645838650697894
17_47368921_48440666	ENSG00000005884.13	ITGA3	Skin_Not_Sun_Exposed_Suprapubic	COVID19_HGI_C2_ALL_eur_leave_ukbb_23andme_20210107	17_47940666_C_T	0.993101	4.413e-05	2568	0.768657692743876	0.180809641367055	0.0381295063750894	0.00896568159584353	0.0034374779181366	0.16351609251279
17_47368921_48440666	ENSG00000005884.13	ITGA3	Muscle_Skeletal	COVID19_HGI_C2_ALL_leave_UKBB_23andme_20210107	17_47940666_C_T	0.954583	0.0007466	2355	0.816917359137015	0.170452951616439	0.00972258071350125	0.0020277745578898	0.000879333975155342	0.0451472347668679
17_47368921_48440666	ENSG00000005884.13	ITGA3	Brain_Anterior_cingulate_cortex_BA24	COVID19_HGI_C2_ALL_eur_leave_ukbb_23andme_20210107	17_47940666_C_T	0.223929	4.413e-05	2561	0.723920458267157	0.225459544211189	0.0358737084038463	0.0111690175259867	0.00357727159182101	0.186286829286004
17_47368921_48440666	ENSG00000005884.13	ITGA3	Brain_Hippocampus	COVID19_HGI_B1_ALL_eur_leave_ukbb_23andme_20210107	17_47855275_A_T	0.762995	0.001111	2462	0.722346401510024	0.20376880190269	0.0530307611705735	0.0149537016593114	0.00590033375740114	0.0293814534094072
17_47368921_48440666	ENSG00000005884.13	ITGA3	Breast_Mammary_Tissue	COVID19_HGI_A2_ALL_leave_23andme_20210107	17_47940666_C_T	0.0868605	8.597e-09	2235	0.015021017208977	0.00338698182485943	0.728052860584596	0.164073971436616	0.0894651689449512	0.975684120277885
17_47368921_48440666	ENSG00000005884.13	ITGA3	Esophagus_Gastroesophageal_Junction	COVID19_HGI_A2_ALL_leave_UKBB_23andme_20210107	17_47940666_C_T	0.0689867	3.088e-08	2242	0.0399662173390593	0.00828253035551077	0.716174501675559	0.148331530558678	0.0872452200711924	0.955626611423795
17_47368921_48440666	ENSG00000005884.13	ITGA3	Brain_Nucleus_accumbens_basal_ganglia	COVID19_HGI_B2_ALL_leave_23andme_20210107	17_47940666_C_T	0.198982	9.466e-07	2282	0.357642300060816	0.082220954773876	0.422798648772204	0.0971600372768321	0.040178059116272	0.346584528075043
17_47368921_48440666	ENSG00000005884.13	ITGA3	Adipose_Visceral_Omentum	COVID19_HGI_C2_ALL_leave_23andme_20210107	17_48128226_A_G	0.254741	8.324e-05	2458	0.799587810402175	0.175544851211962	0.0190343504679863	0.00417722512727491	0.0016557627906022	0.132179667686587
17_47368921_48440666	ENSG00000005884.13	ITGA3	Skin_Sun_Exposed_Lower_leg	COVID19_HGI_A2_ALL_leave_UKBB_23andme_20210107	17_47940666_C_T	0.444854	3.088e-08	2243	0.0403170617092804	0.00912085995892046	0.722461727937949	0.163376558057946	0.0647237923359036	0.935113945103357
17_47368921_48440666	ENSG00000005884.13	ITGA3	Brain_Hypothalamus	COVID19_HGI_B2_ALL_leave_UKBB_23andme_20210107	17_47940666_C_T	0.1638	1.9e-07	2073	0.217319181653323	0.0465672712162598	0.558091405210573	0.119529634192302	0.0584925077275423	0.768536647908208
17_47368921_48440666	ENSG00000005884.13	ITGA3	Heart_Left_Ventricle	COVID19_HGI_B2_ALL_eur_leave_ukbb_23andme_20210107	17_47903146_G_A	0.714995	3.427e-07	2452	0.143266547014124	0.034413890153369	0.620789398426835	0.149066633781961	0.0524635306237115	0.225835834056857
17_47368921_48440666	ENSG00000005884.13	ITGA3	Testis	COVID19_HGI_C2_ALL_leave_23andme_20210107	17_48128226_A_G	0.915891	8.324e-05	2458	0.777031889284686	0.197962867737225	0.0184974021777633	0.00471074924186136	0.00179709155846406	0.0866483987620689
17_47368921_48440666	ENSG00000005884.13	ITGA3	Lung	COVID19_HGI_A2_ALL_eur_leave_ukbb_23andme_20210107	17_47940666_C_T	0.749937	2.925e-09	2685	0.00289338913786828	0.000744545065654299	0.743908430902278	0.191366102221344	0.0610875326728546	0.67465498681226
17_47368921_48440666	ENSG00000005884.13	ITGA3	Breast_Mammary_Tissue	COVID19_HGI_B1_ALL_leave_UKBB_23andme_20210107	17_47855275_A_T	0.297567	0.0007298	2141	0.781536609176267	0.166646380315772	0.0394644652292019	0.00841103253239253	0.00394151274636619	0.0738041363996153
17_47368921_48440666	ENSG00000005884.13	ITGA3	Pituitary	COVID19_HGI_B2_ALL_eur_leave_ukbb_23andme_20210107	17_47903146_G_A	0.555441	3.427e-07	2452	0.139704334899591	0.0370770889048691	0.605353949176903	0.160601761843523	0.0572628651751138	0.228803249346311
17_47368921_48440666	ENSG00000005884.13	ITGA3	Brain_Hippocampus	COVID19_HGI_B2_ALL_leave_UKBB_23andme_20210107	17_47940666_C_T	0.97809	1.9e-07	2071	0.214142344361484	0.0516610899772884	0.549930155113213	0.132617072998704	0.0516493375493111	0.771640450992343
17_47368921_48440666	ENSG00000005884.13	ITGA3	Brain_Hippocampus	COVID19_HGI_C2_ALL_leave_UKBB_23andme_20210107	17_47940666_C_T	0.97809	0.0007466	2351	0.773279388312832	0.214010394305035	0.00919038068126111	0.0025425238112013	0.000977312889671651	0.0456142140032514
17_47368921_48440666	ENSG00000005884.13	ITGA3	Uterus	COVID19_HGI_A2_ALL_leave_23andme_20210107	17_47940666_C_T	0.744024	8.597e-09	2232	0.0154552429997359	0.00332170640344963	0.749099030255061	0.160928346401113	0.0711956739406409	0.972263856398247
17_47368921_48440666	ENSG00000005884.13	ITGA3	Thyroid	COVID19_HGI_B2_ALL_eur_leave_ukbb_23andme_20210107	17_47940666_C_T	0.288058	4.945e-07	2452	0.132502967500416	0.0461641529855191	0.574149647623213	0.199987057166634	0.0471961747242183	0.226675808250006
17_47368921_48440666	ENSG00000005884.13	ITGA3	Adipose_Visceral_Omentum	COVID19_HGI_B2_ALL_leave_23andme_20210107	17_47940666_C_T	0.597156	9.466e-07	2282	0.367005556856213	0.0742689767313675	0.433867731821182	0.0877624267351928	0.0370953078560439	0.323816696588519
17_47368921_48440666	ENSG00000005884.13	ITGA3	Cells_EBV-transformed_lymphocytes	COVID19_HGI_A2_ALL_leave_23andme_20210107	17_47940666_C_T	0.721997	8.597e-09	2233	0.0153040036257994	0.00351300869862689	0.741768562530259	0.170202533741475	0.0692118914038394	0.972648833210862
17_47368921_48440666	ENSG00000005884.13	ITGA3	Adrenal_Gland	COVID19_HGI_B2_ALL_leave_UKBB_23andme_20210107	17_47940666_C_T	0.261759	1.9e-07	2074	0.217828065460485	0.0469289650201816	0.559399020348629	0.120461765148523	0.0553821840221817	0.782597290094199
17_47368921_48440666	ENSG00000005884.13	ITGA3	Artery_Tibial	COVID19_HGI_B2_ALL_leave_UKBB_23andme_20210107	17_47940666_C_T	0.0981002	1.9e-07	2074	0.217106915027045	0.0435184774857181	0.557547051250259	0.111688617312761	0.0701389389242172	0.790802794935498
17_47368921_48440666	ENSG00000005884.13	ITGA3	Brain_Caudate_basal_ganglia	COVID19_HGI_A2_ALL_eur_leave_23andme_20210107	17_47940666_C_T	0.358136	8.525e-10	2673	0.00126238299936308	0.000361026451272034	0.722110494401686	0.206445150621477	0.0698209455262022	0.795783487962983
17_47368921_48440666	ENSG00000005884.13	ITGA3	Prostate	COVID19_HGI_B2_ALL_leave_23andme_20210107	17_47940666_C_T	0.399873	9.466e-07	2281	0.354328192009387	0.0866240444742428	0.418878216670841	0.10236704726531	0.0378024995802193	0.329253360763349
17_47368921_48440666	ENSG00000005884.13	ITGA3	Vagina	COVID19_HGI_B2_ALL_eur_leave_ukbb_23andme_20210107	17_47903146_G_A	0.118853	3.427e-07	2447	0.139470118535789	0.0362435403260476	0.604334529984559	0.156983021691272	0.062968789462332	0.238153317816587
17_47368921_48440666	ENSG00000005884.13	ITGA3	Brain_Spinal_cord_cervical_c-1	COVID19_HGI_B1_ALL_eur_leave_23andme_20210107	17_47731331_A_G	0.0471965	0.0004004	2448	0.7420612363214	0.179741181005293	0.058144482964325	0.0140777114092456	0.00597538829973586	0.0895649790280834
17_47368921_48440666	ENSG00000005884.13	ITGA3	Esophagus_Muscularis	COVID19_HGI_A2_ALL_eur_leave_23andme_20210107	17_47940666_C_T	0.268797	8.525e-10	2674	0.00130621259105674	0.000311918082184566	0.747181986791151	0.178351072348162	0.0728488101874454	0.805726463300037
17_47368921_48440666	ENSG00000005884.13	ITGA3	Whole_Blood	COVID19_HGI_C2_ALL_eur_leave_23andme_20210107	17_47903146_G_A	0.920486	2.326e-05	2567	0.594430525863673	0.312328476304367	0.057840649952821	0.0303858912627207	0.00501445661641765	0.118195865513441
17_47368921_48440666	ENSG00000005884.13	ITGA3	Nerve_Tibial	COVID19_HGI_A2_ALL_eur_leave_23andme_20210107	17_47940666_C_T	0.398443	8.525e-10	2674	0.0013081889430427	0.000313221993015026	0.748312503074321	0.179098819221292	0.0709672667683298	0.755568990972308
17_47368921_48440666	ENSG00000005884.13	ITGA3	Artery_Tibial	COVID19_HGI_B2_ALL_leave_23andme_20210107	17_47940666_C_T	0.0981002	9.466e-07	2282	0.357199410664759	0.078018125708197	0.422275072455373	0.0921813762293289	0.0503260149423419	0.342105918916216
17_47368921_48440666	ENSG00000005884.13	ITGA3	Testis	COVID19_HGI_B2_ALL_leave_23andme_20210107	17_47940666_C_T	0.13874	9.466e-07	2282	0.355810824608912	0.0844218425389499	0.420633509620059	0.0997626963194102	0.0393711269126687	0.384432365328074
17_47368921_48440666	ENSG00000005884.13	ITGA3	Brain_Nucleus_accumbens_basal_ganglia	COVID19_HGI_B2_ALL_leave_UKBB_23andme_20210107	17_47940666_C_T	0.198982	1.9e-07	2074	0.218658859502374	0.0456063149469318	0.561532562563041	0.117063342543192	0.057138920444461	0.789760897941714
17_47368921_48440666	ENSG00000005884.13	ITGA3	Brain_Caudate_basal_ganglia	COVID19_HGI_A2_ALL_leave_23andme_20210107	17_47940666_C_T	0.358136	8.597e-09	2235	0.0150938465613145	0.00367004218038459	0.731582822475069	0.177811231420395	0.071842057362836	0.973472976757512
17_47368921_48440666	ENSG00000005884.13	ITGA3	Brain_Cerebellum	COVID19_HGI_B1_ALL_leave_23andme_20210107	17_48248998_C_T	0.755426	0.0003509	2352	0.53616851695584	0.397854865421094	0.0346277559935293	0.0256892866312049	0.00565957499833181	0.0312257433266262
17_47368921_48440666	ENSG00000005884.13	ITGA3	Nerve_Tibial	COVID19_HGI_B1_ALL_eur_leave_ukbb_23andme_20210107	17_47855275_A_T	0.410728	0.001111	2470	0.75847826891227	0.167973296390699	0.0558498448815265	0.0123632227474748	0.00533536706802954	0.0348793053314323
17_47368921_48440666	ENSG00000005884.13	ITGA3	Spleen	COVID19_HGI_A2_ALL_leave_UKBB_23andme_20210107	17_47940666_C_T	0.925428	3.088e-08	2243	0.0399765813013329	0.00932660929649739	0.716360488080032	0.167060932433821	0.0672753888883167	0.944824904319425
17_47368921_48440666	ENSG00000005884.13	ITGA3	Esophagus_Mucosa	COVID19_HGI_A2_ALL_eur_leave_ukbb_23andme_20210107	17_47940666_C_T	0.5239	2.925e-09	2685	0.00287047644297215	0.000707563029190674	0.738017433841137	0.181842314831244	0.0765622118554557	0.5584063171058
17_47368921_48440666	ENSG00000005884.13	ITGA3	Esophagus_Muscularis	COVID19_HGI_B2_ALL_leave_UKBB_23andme_20210107	17_47940666_C_T	0.268797	1.9e-07	2074	0.224112169215215	0.0405974136870868	0.575537076189749	0.10420169085557	0.0555516500523796	0.798020089424752
17_47368921_48440666	ENSG00000005884.13	ITGA3	Minor_Salivary_Gland	COVID19_HGI_B1_ALL_leave_23andme_20210107	17_48248998_C_T	0.546631	0.0003509	2325	0.766839948914252	0.169258112591951	0.0485051927174377	0.0107014466825368	0.00469529909382285	0.0626013087884627
17_47368921_48440666	ENSG00000005884.13	ITGA3	Brain_Putamen_basal_ganglia	COVID19_HGI_B1_ALL_eur_leave_ukbb_23andme_20210107	17_47855275_A_T	0.879321	0.001111	2464	0.70996284029526	0.21629283902767	0.0520757015309416	0.0158592481914956	0.00580937095463235	0.029731936513961
17_47368921_48440666	ENSG00000005884.13	ITGA3	Brain_Caudate_basal_ganglia	COVID19_HGI_B1_ALL_eur_leave_23andme_20210107	17_47731331_A_G	0.174974	0.0004004	2463	0.730398971070757	0.191148771652715	0.0575352174376058	0.015051365476782	0.0058656743621402	0.0679826361214024
17_47368921_48440666	ENSG00000005884.13	ITGA3	Brain_Hippocampus	COVID19_HGI_C2_ALL_eur_leave_23andme_20210107	17_47903146_G_A	0.829611	2.326e-05	2562	0.697356974097686	0.208166726557674	0.0678460734634313	0.0202462205390495	0.00638400534215856	0.132151926814858
17_47368921_48440666	ENSG00000005884.13	ITGA3	Colon_Transverse	COVID19_HGI_C2_ALL_leave_UKBB_23andme_20210107	17_47940666_C_T	0.11085	0.0007466	2355	0.766997703420085	0.220292745243799	0.00912845956223723	0.00262086433323977	0.00096022744063907	0.057216196001585
17_47368921_48440666	ENSG00000005884.13	ITGA3	Brain_Hypothalamus	COVID19_HGI_B1_ALL_eur_leave_ukbb_23andme_20210107	17_47855275_A_T	0.645177	0.001111	2466	0.739268182432611	0.187224270779265	0.0543479220818637	0.0137585486270758	0.00540107607918428	0.0339909296371971
17_47368921_48440666	ENSG00000005884.13	ITGA3	Whole_Blood	COVID19_HGI_B2_ALL_leave_UKBB_23andme_20210107	17_47940666_C_T	0.629969	1.9e-07	2074	0.183105350811343	0.0861849585283836	0.470228451269232	0.221290330002648	0.0391909093883939	0.785418653082026
17_47368921_48440666	ENSG00000005884.13	ITGA3	Liver	COVID19_HGI_C2_ALL_eur_leave_23andme_20210107	17_47903146_G_A	0.19027	2.326e-05	2566	0.717100680312248	0.187779268607825	0.0697289560574927	0.0182520157768923	0.00713907924554223	0.14366142103891
17_47368921_48440666	ENSG00000005884.13	ITGA3	Spleen	COVID19_HGI_C2_ALL_eur_leave_23andme_20210107	17_47903146_G_A	0.168294	2.326e-05	2566	0.71464117215142	0.190172168118196	0.0695337882656409	0.0184963831722334	0.00715648829250955	0.143160792022746
17_47368921_48440666	ENSG00000005884.13	ITGA3	Brain_Amygdala	COVID19_HGI_B1_ALL_leave_UKBB_23andme_20210107	17_47855275_A_T	0.890183	0.0007298	2135	0.790800614316481	0.157716736321601	0.0397880968848076	0.00793154795947732	0.00376300451763358	0.0735493833454197
17_47368921_48440666	ENSG00000005884.13	ITGA3	Prostate	COVID19_HGI_A2_ALL_leave_UKBB_23andme_20210107	17_47940666_C_T	0.399873	3.088e-08	2242	0.0397584402651395	0.00954651374665002	0.71245091000294	0.171001399816188	0.0672427361690819	0.950384112412712
17_47368921_48440666	ENSG00000005884.13	ITGA3	Artery_Coronary	COVID19_HGI_C2_ALL_eur_leave_ukbb_23andme_20210107	17_47940666_C_T	0.546917	4.413e-05	2567	0.754343664123193	0.195005527081116	0.037412251646126	0.00966787775787217	0.00357067939169272	0.180884417700572
17_47368921_48440666	ENSG00000005884.13	ITGA3	Pancreas	COVID19_HGI_B2_ALL_leave_23andme_20210107	17_47940666_C_T	0.249013	9.466e-07	2282	0.353918801494726	0.0841425002893213	0.418396792050612	0.0994277195998472	0.0441141865654942	0.304770869695774
17_47368921_48440666	ENSG00000005884.13	ITGA3	Brain_Hypothalamus	COVID19_HGI_B1_ALL_leave_UKBB_23andme_20210107	17_47855275_A_T	0.645177	0.0007298	2139	0.776776806431132	0.171507664751098	0.0392020403695619	0.00865171385742688	0.00386177459078111	0.0719217718090632
17_47368921_48440666	ENSG00000005884.13	ITGA3	Adipose_Visceral_Omentum	COVID19_HGI_B1_ALL_leave_23andme_20210107	17_48248998_C_T	0.0687747	0.0003509	2355	0.771935336887335	0.162628081509138	0.0499254900712112	0.0105130937136243	0.00499799781869217	0.126288504512965
17_47368921_48440666	ENSG00000005884.13	ITGA3	Heart_Left_Ventricle	COVID19_HGI_A2_ALL_eur_leave_ukbb_23andme_20210107	17_47940666_C_T	0.869142	2.925e-09	2685	0.0028654793215552	0.000759595390401426	0.736732642693048	0.195232312340125	0.0644099702548709	0.666454004758139
17_47368921_48440666	ENSG00000005884.13	ITGA3	Skin_Not_Sun_Exposed_Suprapubic	COVID19_HGI_B2_ALL_leave_UKBB_23andme_20210107	17_47940666_C_T	0.993101	1.9e-07	2074	0.224342519126826	0.0424677385200864	0.576128632262289	0.10901232998393	0.0480487801068685	0.750395893619727
17_47368921_48440666	ENSG00000005884.13	ITGA3	Brain_Spinal_cord_cervical_c-1	COVID19_HGI_A2_ALL_eur_leave_23andme_20210107	17_47940666_C_T	0.99988	8.525e-10	2660	0.001284965813615	0.00033948196480755	0.735028205061772	0.194121792291229	0.0692255548685756	0.785537115632453
17_47368921_48440666	ENSG00000005884.13	ITGA3	Stomach	COVID19_HGI_B1_ALL_eur_leave_ukbb_23andme_20210107	17_47855275_A_T	0.771273	0.001111	2470	0.726787771448724	0.199397609199568	0.0535163444503333	0.0146768368471563	0.00562143805421927	0.0306875253717423
17_47368921_48440666	ENSG00000005884.13	ITGA3	Brain_Hippocampus	COVID19_HGI_B1_ALL_eur_leave_23andme_20210107	17_47731331_A_G	0.864939	0.0004004	2457	0.719238561240838	0.202531894899592	0.0565043138609782	0.0159053483634629	0.00581988163512884	0.0513657031099531
17_47368921_48440666	ENSG00000005884.13	ITGA3	Skin_Not_Sun_Exposed_Suprapubic	COVID19_HGI_A2_ALL_leave_UKBB_23andme_20210107	17_47940666_C_T	0.993101	3.088e-08	2243	0.0412470024760392	0.00840544465129565	0.739125804751807	0.150560733735322	0.0606610143855368	0.943415034961859
17_47368921_48440666	ENSG00000005884.13	ITGA3	Brain_Cortex	COVID19_HGI_B2_ALL_eur_leave_ukbb_23andme_20210107	17_47903146_G_A	0.417318	3.427e-07	2439	0.145918988848663	0.0334685125655672	0.619475952744333	0.142026158103213	0.0591103877382245	0.236658363195874
17_47368921_48440666	ENSG00000005884.13	ITGA3	Whole_Blood	COVID19_HGI_A2_ALL_leave_UKBB_23andme_20210107	17_47940666_C_T	0.629969	3.088e-08	2243	0.03354206880919	0.0166069754310801	0.601057219031488	0.297537497928756	0.0512562387994865	0.949702265443531
17_47368921_48440666	ENSG00000005884.13	ITGA3	Ovary	COVID19_HGI_B1_ALL_leave_UKBB_23andme_20210107	17_47855275_A_T	0.441403	0.0007298	2136	0.772751528140302	0.17544574252705	0.0389597253322519	0.00884142633888585	0.00400157766150954	0.0712541427318253
17_47368921_48440666	ENSG00000005884.13	ITGA3	Esophagus_Gastroesophageal_Junction	COVID19_HGI_C2_ALL_leave_UKBB_23andme_20210107	17_47940666_C_T	0.0689867	0.0007466	2354	0.810209893514209	0.177050911936149	0.00963620363927201	0.00210475072139864	0.000998240188970721	0.060752013497875
17_47368921_48440666	ENSG00000005884.13	ITGA3	Muscle_Skeletal	COVID19_HGI_B1_ALL_eur_leave_ukbb_23andme_20210107	17_47855275_A_T	0.213022	0.001111	2470	0.761965810992687	0.164776059544485	0.0561066468126991	0.0121281091669471	0.00502337348318223	0.0417069995676695
17_47368921_48440666	ENSG00000005884.13	ITGA3	Testis	COVID19_HGI_B2_ALL_eur_leave_23andme_20210107	17_47907383_G_C	0.633118	1.64e-06	2449	0.428182697631752	0.107786541057589	0.345372027603519	0.0869088398107471	0.0317498938963919	0.218124909390681
17_47368921_48440666	ENSG00000005884.13	ITGA3	Esophagus_Mucosa	COVID19_HGI_B1_ALL_eur_leave_23andme_20210107	17_47479351_G_A	0.00370983	0.001624	2464	0.751541231302041	0.169818951486486	0.0592402068481578	0.0133799522537276	0.00601965810958786	0.0704176651690593
17_47368921_48440666	ENSG00000005884.13	ITGA3	Lung	COVID19_HGI_A2_ALL_eur_leave_23andme_20210107	17_47940666_C_T	0.749937	8.525e-10	2674	0.00130315094810561	0.000334173747411796	0.745430660491947	0.191092806087252	0.061839208725284	0.798435248539286
17_47368921_48440666	ENSG00000005884.13	ITGA3	Pituitary	COVID19_HGI_B2_ALL_eur_leave_23andme_20210107	17_47907383_G_C	0.555441	1.64e-06	2449	0.423489369526433	0.112289632450772	0.341586390647827	0.0905406878693803	0.0320939195055871	0.24350062987373
17_47368921_48440666	ENSG00000005884.13	ITGA3	Artery_Coronary	COVID19_HGI_B1_ALL_eur_leave_23andme_20210107	17_47731331_A_G	0.222448	0.0004004	2462	0.738775690365911	0.182868013724724	0.0581748470928961	0.0143941433844209	0.00578730543204836	0.0653083969113465
17_47368921_48440666	ENSG00000005884.13	ITGA3	Brain_Hippocampus	COVID19_HGI_C2_ALL_leave_23andme_20210107	17_48128226_A_G	0.273398	8.324e-05	2454	0.757348703862783	0.217612174835469	0.01802023126599	0.00517598561344453	0.00184290442231336	0.118086287062593
17_47368921_48440666	ENSG00000005884.13	ITGA3	Brain_Hypothalamus	COVID19_HGI_B1_ALL_leave_23andme_20210107	17_48248998_C_T	0.287698	0.0003509	2353	0.752375552889567	0.182326053835379	0.0486348250537105	0.0117809811307841	0.0048825870905597	0.0687738199258716
17_47368921_48440666	ENSG00000005884.13	ITGA3	Adipose_Subcutaneous	COVID19_HGI_C2_ALL_eur_leave_ukbb_23andme_20210107	17_47940666_C_T	0.683682	4.413e-05	2568	0.759101339107937	0.190740461314651	0.0376554604501948	0.00945869647505818	0.00304404265215894	0.176525439443231
17_47368921_48440666	ENSG00000005884.13	ITGA3	Uterus	COVID19_HGI_A2_ALL_eur_leave_ukbb_23andme_20210107	17_47940666_C_T	0.744024	2.925e-09	2656	0.00286719424190686	0.000735747504671138	0.737169741444591	0.189094168963132	0.0701331478456999	0.653884504742103
17_47368921_48440666	ENSG00000005884.13	ITGA3	Brain_Frontal_Cortex_BA9	COVID19_HGI_C2_ALL_eur_leave_ukbb_23andme_20210107	17_47940666_C_T	0.213794	4.413e-05	2565	0.705318432974581	0.24399457303045	0.0349699077998461	0.01209370361702	0.00362338257810249	0.179897651422923
17_47368921_48440666	ENSG00000005884.13	ITGA3	Brain_Substantia_nigra	COVID19_HGI_B1_ALL_eur_leave_23andme_20210107	17_47731331_A_G	0.962633	0.0004004	2448	0.746129477106463	0.176104405132687	0.0584251455344946	0.0137841751661426	0.00555679706021319	0.0571331980359131
17_47368921_48440666	ENSG00000005884.13	ITGA3	Brain_Nucleus_accumbens_basal_ganglia	COVID19_HGI_A2_ALL_eur_leave_23andme_20210107	17_47940666_C_T	0.198982	8.525e-10	2669	0.0012742612792457	0.000341096901902081	0.728905066185845	0.195040380588145	0.0744391950448628	0.802542932405459
17_47368921_48440666	ENSG00000005884.13	ITGA3	Whole_Blood	COVID19_HGI_B2_ALL_eur_leave_ukbb_23andme_20210107	17_47903146_G_A	0.920486	3.427e-07	2452	0.119182073750541	0.0607383047542484	0.516428778447262	0.263145118943311	0.040505724104638	0.220727052206939
17_47368921_48440666	ENSG00000005884.13	ITGA3	Pancreas	COVID19_HGI_C2_ALL_eur_leave_ukbb_23andme_20210107	17_47940666_C_T	0.249013	4.413e-05	2568	0.749910174921863	0.199193384975538	0.03719952986271	0.00987723077250692	0.00381967946738201	0.179865542668035
17_47368921_48440666	ENSG00000005884.13	ITGA3	Brain_Substantia_nigra	COVID19_HGI_B2_ALL_eur_leave_23andme_20210107	17_47907383_G_C	0.409027	1.64e-06	2436	0.433340960552625	0.101590247583161	0.349499364539607	0.0819011826137377	0.033668244710869	0.244089664621249
17_47368921_48440666	ENSG00000005884.13	ITGA3	Brain_Substantia_nigra	COVID19_HGI_B1_ALL_leave_23andme_20210107	17_48248998_C_T	0.191195	0.0003509	2344	0.763383708736397	0.171817862640076	0.0490652694208298	0.0110386243430095	0.00469453485968756	0.0830194759221659
17_47368921_48440666	ENSG00000005884.13	ITGA3	Brain_Hippocampus	COVID19_HGI_B2_ALL_eur_leave_ukbb_23andme_20210107	17_47903146_G_A	0.829611	3.427e-07	2447	0.137674014400342	0.0394353637111182	0.596552407086606	0.170821036750232	0.0555171780517022	0.225721097002091
17_47368921_48440666	ENSG00000005884.13	ITGA3	Colon_Sigmoid	COVID19_HGI_A2_ALL_eur_leave_23andme_20210107	17_47940666_C_T	0.380071	8.525e-10	2671	0.00131363939943542	0.000307422122292242	0.75143010003195	0.175780923766931	0.0711679146793923	0.777259550159418
17_47368921_48440666	ENSG00000005884.13	ITGA3	Testis	COVID19_HGI_C2_ALL_leave_UKBB_23andme_20210107	17_47940666_C_T	0.13874	0.0007466	2355	0.793991207750697	0.193297058260212	0.00944972403490294	0.00229957167278535	0.000962438281402654	0.0576173090114029
17_47368921_48440666	ENSG00000005884.13	ITGA3	Adipose_Visceral_Omentum	COVID19_HGI_A2_ALL_eur_leave_23andme_20210107	17_47940666_C_T	0.597156	8.525e-10	2674	0.00131434843331927	0.00031643506824002	0.751835865361576	0.180942144131615	0.0655912070052504	0.789719164318185
17_47368921_48440666	ENSG00000005884.13	ITGA3	Small_Intestine_Terminal_Ileum	COVID19_HGI_B2_ALL_leave_23andme_20210107	17_47940666_C_T	0.626163	9.466e-07	2277	0.352853215192964	0.0869267653554431	0.417122437322216	0.102719360594419	0.0403782215349573	0.303050052765847
17_47368921_48440666	ENSG00000005884.13	ITGA3	Ovary	COVID19_HGI_B2_ALL_eur_leave_ukbb_23andme_20210107	17_47903146_G_A	0.862473	3.427e-07	2445	0.140461255928748	0.0363304467750642	0.608626537575164	0.157364656160073	0.0572171035609516	0.227601631670874
17_47368921_48440666	ENSG00000005884.13	ITGA3	Liver	COVID19_HGI_A2_ALL_leave_23andme_20210107	17_47940666_C_T	0.546516	8.597e-09	2234	0.0153017464525092	0.00350057788574418	0.741659358156771	0.169599343939765	0.0699389735652113	0.970328487704941
17_47368921_48440666	ENSG00000005884.13	ITGA3	Ovary	COVID19_HGI_B2_ALL_leave_UKBB_23andme_20210107	17_47940666_C_T	0.794517	1.9e-07	2070	0.217310357825	0.0479481465189895	0.558065457094132	0.123079993037628	0.0535960455242507	0.773460231786462
17_47368921_48440666	ENSG00000005884.13	ITGA3	Brain_Substantia_nigra	COVID19_HGI_B2_ALL_leave_UKBB_23andme_20210107	17_47940666_C_T	0.605184	1.9e-07	2072	0.221336803050809	0.0436518271224911	0.568408121980477	0.112046335183515	0.0545569126627087	0.766580021265572
17_47368921_48440666	ENSG00000005884.13	ITGA3	Adipose_Subcutaneous	COVID19_HGI_A2_ALL_eur_leave_ukbb_23andme_20210107	17_47940666_C_T	0.683682	2.925e-09	2685	0.00288587388091463	0.000766190515173061	0.741976211369467	0.196934933317492	0.0574367909169529	0.667588256601068
17_47368921_48440666	ENSG00000005884.13	ITGA3	Vagina	COVID19_HGI_B1_ALL_eur_leave_ukbb_23andme_20210107	17_47855275_A_T	0.927731	0.001111	2464	0.734604315327109	0.191702492769215	0.0540085643393327	0.0140884898875684	0.00559613767677513	0.0326334824358313
17_47368921_48440666	ENSG00000005884.13	ITGA3	Artery_Tibial	COVID19_HGI_A2_ALL_eur_leave_23andme_20210107	17_47940666_C_T	0.0981002	8.525e-10	2674	0.00126139255392363	0.000324920121144516	0.721543951587346	0.185770270519567	0.0910994652180184	0.803598361840862
17_47368921_48440666	ENSG00000005884.13	ITGA3	Brain_Frontal_Cortex_BA9	COVID19_HGI_B2_ALL_eur_leave_ukbb_23andme_20210107	17_47903146_G_A	0.664137	3.427e-07	2449	0.133244315144871	0.0440321966564842	0.577359594847178	0.190740843114141	0.0546230502373253	0.221585507736727
17_47368921_48440666	ENSG00000005884.13	ITGA3	Minor_Salivary_Gland	COVID19_HGI_A2_ALL_leave_23andme_20210107	17_47940666_C_T	0.386693	8.597e-09	2207	0.0155017904540415	0.00322961879124594	0.751347407336244	0.156461084260808	0.073460099157661	0.970767272422288
17_47368921_48440666	ENSG00000005884.13	ITGA3	Brain_Anterior_cingulate_cortex_BA24	COVID19_HGI_C2_ALL_eur_leave_23andme_20210107	17_47903146_G_A	0.678202	2.326e-05	2560	0.690437821369795	0.214967357934052	0.0671603651895885	0.0209038045245288	0.00653065098203589	0.129326434511184
17_47368921_48440666	ENSG00000005884.13	ITGA3	Brain_Nucleus_accumbens_basal_ganglia	COVID19_HGI_A2_ALL_leave_UKBB_23andme_20210107	17_47940666_C_T	0.198982	3.088e-08	2242	0.0399264666742384	0.00896842113352899	0.71546185987031	0.160634510501338	0.0750087418205846	0.94834950934866
17_47368921_48440666	ENSG00000005884.13	ITGA3	Stomach	COVID19_HGI_B2_ALL_leave_23andme_20210107	17_47940666_C_T	0.559086	9.466e-07	2282	0.347128764632558	0.088292970993951	0.410369725873177	0.104328569744765	0.0498799687555492	0.235143640797715
17_47368921_48440666	ENSG00000005884.13	ITGA3	Brain_Cerebellum	COVID19_HGI_B2_ALL_leave_UKBB_23andme_20210107	17_47940666_C_T	0.0539378	1.9e-07	2071	0.155865819344503	0.11076719303753	0.400272605890027	0.284407990452411	0.048686391275529	0.799192425915928
17_47368921_48440666	ENSG00000005884.13	ITGA3	Whole_Blood	COVID19_HGI_A2_ALL_eur_leave_23andme_20210107	17_47940666_C_T	0.629969	8.525e-10	2674	0.00107580837491572	0.000579848160244189	0.615385768350147	0.331634423922896	0.0513241511917964	0.800478253907179
17_47368921_48440666	ENSG00000005884.13	ITGA3	Skin_Sun_Exposed_Lower_leg	COVID19_HGI_A2_ALL_eur_leave_ukbb_23andme_20210107	17_47940666_C_T	0.444854	2.925e-09	2685	0.00280946273137361	0.000755720568543884	0.722330427256107	0.194220597601494	0.0798837918424815	0.522293741295951
17_47368921_48440666	ENSG00000005884.13	ITGA3	Thyroid	COVID19_HGI_B1_ALL_eur_leave_ukbb_23andme_20210107	17_48134678_T_G	4.368e-05	0.8568	2470	0.690429990161993	0.235502059672255	0.0508391728973336	0.0173350823634305	0.00589369490498795	0.0300111527838185
17_47368921_48440666	ENSG00000005884.13	ITGA3	Colon_Transverse	COVID19_HGI_A2_ALL_leave_23andme_20210107	17_47940666_C_T	0.11085	8.597e-09	2235	0.0145332838426809	0.00401190756925965	0.704412938760777	0.19437025667821	0.0826716131490731	0.972188028220289
17_47368921_48440666	ENSG00000005884.13	ITGA3	Skin_Sun_Exposed_Lower_leg	COVID19_HGI_B1_ALL_leave_UKBB_23andme_20210107	17_47855275_A_T	0.213817	0.0007298	2141	0.785757803650839	0.162403526057156	0.0396776186254875	0.008196762627564	0.00396428903895336	0.0783170663749279
17_47368921_48440666	ENSG00000005884.13	ITGA3	Pituitary	COVID19_HGI_B1_ALL_eur_leave_23andme_20210107	17_47731331_A_G	0.117081	0.0004004	2464	0.727864725216243	0.193698611849052	0.0573739072234063	0.0152624848933359	0.00580027081796207	0.0782962179253425
17_47368921_48440666	ENSG00000005884.13	ITGA3	Liver	COVID19_HGI_B1_ALL_leave_UKBB_23andme_20210107	17_47855275_A_T	0.721217	0.0007298	2141	0.776122339168274	0.172114719553477	0.0391910663020587	0.00868721859521354	0.00388465638097717	0.0696666607478455
17_47368921_48440666	ENSG00000005884.13	ITGA3	Brain_Spinal_cord_cervical_c-1	COVID19_HGI_C2_ALL_leave_UKBB_23andme_20210107	17_47940666_C_T	0.99988	0.0007466	2347	0.801497011807862	0.185943057260015	0.00945169341579432	0.00219182634909956	0.000916411167228733	0.0504687373117979
17_47368921_48440666	ENSG00000005884.13	ITGA3	Skin_Sun_Exposed_Lower_leg	COVID19_HGI_C2_ALL_leave_23andme_20210107	17_47998060_C_A	0.00277757	0.0009237	2458	0.782988905489781	0.191098491599224	0.0186392101602215	0.0045464114819271	0.00272698126884645	0.0950707311351351
17_47368921_48440666	ENSG00000005884.13	ITGA3	Brain_Hypothalamus	COVID19_HGI_B2_ALL_leave_23andme_20210107	17_47940666_C_T	0.1638	9.466e-07	2280	0.35490317230515	0.0832760869077673	0.4195580157939	0.0984031324677827	0.0438595925253997	0.315791703920358
17_47368921_48440666	ENSG00000005884.13	ITGA3	Nerve_Tibial	COVID19_HGI_B2_ALL_leave_UKBB_23andme_20210107	17_47940666_C_T	0.398443	1.9e-07	2074	0.223813582588516	0.0410712995395977	0.574770283048968	0.105419291832658	0.0549255429902606	0.735229517418746
17_47368921_48440666	ENSG00000005884.13	ITGA3	Brain_Frontal_Cortex_BA9	COVID19_HGI_C2_ALL_eur_leave_23andme_20210107	17_47903146_G_A	0.664137	2.326e-05	2564	0.672677594851959	0.232632909992857	0.0654451872649717	0.0226263706965789	0.00661793719363312	0.122720458055821
17_47368921_48440666	ENSG00000005884.13	ITGA3	Brain_Caudate_basal_ganglia	COVID19_HGI_B1_ALL_eur_leave_ukbb_23andme_20210107	17_47855275_A_T	0.153361	0.001111	2469	0.733946247571456	0.192509471090551	0.0539967883684607	0.0141576271177438	0.00538986585178867	0.0379857814937929
17_47368921_48440666	ENSG00000005884.13	ITGA3	Cells_EBV-transformed_lymphocytes	COVID19_HGI_B2_ALL_leave_UKBB_23andme_20210107	17_47940666_C_T	0.721997	1.9e-07	2074	0.218902264118271	0.0467519874791138	0.562157644107944	0.120010477935864	0.0521776263588069	0.771673467870126
17_47368921_48440666	ENSG00000005884.13	ITGA3	Artery_Coronary	COVID19_HGI_B2_ALL_leave_UKBB_23andme_20210107	17_47940666_C_T	0.546917	1.9e-07	2074	0.219375049288593	0.0458243668255595	0.563371792342491	0.117626653114773	0.053802138428583	0.767298312655181
17_47368921_48440666	ENSG00000005884.13	ITGA3	Brain_Amygdala	COVID19_HGI_B1_ALL_leave_23andme_20210107	17_48248998_C_T	0.687589	0.0003509	2344	0.767136262695886	0.168020308802992	0.0493133047435139	0.0107960024544699	0.00473412130313809	0.0606750235104001
17_47368921_48440666	ENSG00000005884.13	ITGA3	Brain_Nucleus_accumbens_basal_ganglia	COVID19_HGI_B1_ALL_eur_leave_23andme_20210107	17_47731331_A_G	0.332808	0.0004004	2460	0.739524567692882	0.182301362045638	0.0580583111396351	0.0143062358924415	0.00580952322940396	0.0598854431543062
17_47368921_48440666	ENSG00000005884.13	ITGA3	Brain_Hippocampus	COVID19_HGI_A2_ALL_leave_23andme_20210107	17_47940666_C_T	0.97809	8.597e-09	2234	0.014885145217649	0.00395346785125491	0.721466285542595	0.191552007327787	0.068143094060714	0.972237818757877
17_47368921_48440666	ENSG00000005884.13	ITGA3	Brain_Frontal_Cortex_BA9	COVID19_HGI_C2_ALL_leave_23andme_20210107	17_48128226_A_G	0.362107	8.324e-05	2458	0.729427054238291	0.245297195596554	0.0173641593963507	0.00583727532077335	0.00207431544803089	0.0976507460116743
17_47368921_48440666	ENSG00000005884.13	ITGA3	Brain_Spinal_cord_cervical_c-1	COVID19_HGI_B1_ALL_leave_UKBB_23andme_20210107	17_47855275_A_T	0.583219	0.0007298	2133	0.78358686197215	0.164883300276379	0.0393686453995296	0.00828011715896273	0.00388107519297867	0.0705680729527703
17_47368921_48440666	ENSG00000005884.13	ITGA3	Small_Intestine_Terminal_Ileum	COVID19_HGI_C2_ALL_leave_23andme_20210107	17_48128226_A_G	0.847853	8.324e-05	2443	0.772529277277301	0.202553459548826	0.0183408310432566	0.00480710833052684	0.00176932380008955	0.100436380326324
17_47368921_48440666	ENSG00000005884.13	ITGA3	Thyroid	COVID19_HGI_C2_ALL_eur_leave_ukbb_23andme_20210107	17_47940666_C_T	0.288058	4.413e-05	2568	0.689309767659569	0.260170092049108	0.0341934276186899	0.012902394848549	0.00342431782408491	0.178730913373718
17_47368921_48440666	ENSG00000005884.13	ITGA3	Pituitary	COVID19_HGI_C2_ALL_eur_leave_ukbb_23andme_20210107	17_47940666_C_T	0.567084	4.413e-05	2567	0.741955935933079	0.207402789829796	0.0367984113203377	0.0102828907448026	0.00355997217198484	0.177831257614285
17_47368921_48440666	ENSG00000005884.13	ITGA3	Lung	COVID19_HGI_B1_ALL_eur_leave_ukbb_23andme_20210107	17_47855275_A_T	0.376735	0.001111	2470	0.749404399515918	0.177121360752494	0.055181698912113	0.0130369117324354	0.00525562908703957	0.0344311780945905
17_47368921_48440666	ENSG00000005884.13	ITGA3	Vagina	COVID19_HGI_B2_ALL_leave_UKBB_23andme_20210107	17_47940666_C_T	0.642055	1.9e-07	2074	0.216650111101632	0.0481274921951518	0.556373944066722	0.123539747463969	0.055308705172526	0.75113048563996
17_47368921_48440666	ENSG00000005884.13	ITGA3	Breast_Mammary_Tissue	COVID19_HGI_B2_ALL_eur_leave_23andme_20210107	17_47907383_G_C	0.222043	1.64e-06	2449	0.42718115926849	0.106275172233309	0.344564187078539	0.0856852258365194	0.036294255583143	0.242282342747528
17_47368921_48440666	ENSG00000005884.13	ITGA3	Skin_Not_Sun_Exposed_Suprapubic	COVID19_HGI_B2_ALL_eur_leave_ukbb_23andme_20210107	17_47903146_G_A	0.365132	3.427e-07	2452	0.144620983309836	0.0325089501638567	0.626658316961877	0.140809384539618	0.0554023650248118	0.233588152842523
17_47368921_48440666	ENSG00000005884.13	ITGA3	Colon_Sigmoid	COVID19_HGI_C2_ALL_leave_23andme_20210107	17_48128226_A_G	0.801326	8.324e-05	2458	0.803310976284834	0.171841730705403	0.0191229811891391	0.00408909213348094	0.00163521968714294	0.102668686635007
17_47368921_48440666	ENSG00000005884.13	ITGA3	Brain_Putamen_basal_ganglia	COVID19_HGI_B2_ALL_eur_leave_23andme_20210107	17_47907383_G_C	0.922286	1.64e-06	2445	0.411539882305981	0.125435214982842	0.331934484167925	0.101141955335087	0.029948463208166	0.240693451201452
17_47368921_48440666	ENSG00000005884.13	ITGA3	Colon_Sigmoid	COVID19_HGI_A2_ALL_leave_UKBB_23andme_20210107	17_47940666_C_T	0.380071	3.088e-08	2243	0.0412399750370652	0.00794380104144699	0.738999876534599	0.14227943355884	0.0695369138280491	0.94904125865557
17_47368921_48440666	ENSG00000005884.13	ITGA3	Esophagus_Muscularis	COVID19_HGI_B2_ALL_eur_leave_ukbb_23andme_20210107	17_47903146_G_A	0.466783	3.427e-07	2452	0.145704658841231	0.0314862475916914	0.63135399990563	0.136378229504549	0.0550768641568985	0.222546243378292
17_47368921_48440666	ENSG00000005884.13	ITGA3	Esophagus_Muscularis	COVID19_HGI_B1_ALL_eur_leave_23andme_20210107	17_47731331_A_G	0.574174	0.0004004	2464	0.75691583406181	0.165185442427828	0.0596638596910814	0.0130155164022043	0.00521934741707688	0.0496344899441832
17_47368921_48440666	ENSG00000005884.13	ITGA3	Skin_Not_Sun_Exposed_Suprapubic	COVID19_HGI_B2_ALL_leave_23andme_20210107	17_47940666_C_T	0.993101	9.466e-07	2282	0.364807362990344	0.0761974652941927	0.431269064392663	0.0900416640028042	0.0376844433199955	0.293529246343966
17_47368921_48440666	ENSG00000005884.13	ITGA3	Esophagus_Gastroesophageal_Junction	COVID19_HGI_A2_ALL_eur_leave_23andme_20210107	17_47940666_C_T	0.0689867	8.525e-10	2673	0.00127536894270733	0.000318649310126955	0.729538743959424	0.182187648794823	0.0866795889929194	0.807695857835407
17_47368921_48440666	ENSG00000005884.13	ITGA3	Colon_Sigmoid	COVID19_HGI_B1_ALL_eur_leave_ukbb_23andme_20210107	17_47855275_A_T	0.708498	0.001111	2469	0.76224453245195	0.164465175316711	0.0560911030614358	0.0120973570323848	0.00510183213751866	0.035540704112088
17_47368921_48440666	ENSG00000005884.13	ITGA3	Adipose_Subcutaneous	COVID19_HGI_B2_ALL_eur_leave_23andme_20210107	17_47907383_G_C	0.912447	1.64e-06	2449	0.434599018550021	0.10451925119422	0.350547430013645	0.0842791395802857	0.0260551606618287	0.23658768930328
17_47368921_48440666	ENSG00000005884.13	ITGA3	Artery_Coronary	COVID19_HGI_B1_ALL_eur_leave_ukbb_23andme_20210107	17_47855275_A_T	0.919268	0.001111	2468	0.742338073598494	0.184183285007062	0.0545968081828302	0.0135408043726334	0.00534102883898043	0.0330414750175948
17_47368921_48440666	ENSG00000005884.13	ITGA3	Artery_Tibial	COVID19_HGI_C2_ALL_eur_leave_23andme_20210107	17_47903146_G_A	0.171659	2.326e-05	2567	0.724197584032395	0.179566626321419	0.0704675435263616	0.017464302061792	0.00830394405803324	0.130820546537423
17_47368921_48440666	ENSG00000005884.13	ITGA3	Small_Intestine_Terminal_Ileum	COVID19_HGI_B2_ALL_eur_leave_23andme_20210107	17_47907383_G_C	0.293558	1.64e-06	2429	0.424360851930016	0.110703107077066	0.342188572861443	0.0892332927172159	0.0335141754142594	0.248182278777845
17_47368921_48440666	ENSG00000005884.13	ITGA3	Cells_EBV-transformed_lymphocytes	COVID19_HGI_A2_ALL_leave_UKBB_23andme_20210107	17_47940666_C_T	0.721997	3.088e-08	2241	0.0400856822845728	0.00923064432121249	0.718313112396181	0.165340978312045	0.0670295826859883	0.949618668907159
17_47368921_48440666	ENSG00000005884.13	ITGA3	Minor_Salivary_Gland	COVID19_HGI_C2_ALL_eur_leave_23andme_20210107	17_47903146_G_A	0.202311	2.326e-05	2531	0.729208089502681	0.175762291028457	0.0708151918578227	0.0170615556897723	0.00715287192126704	0.143647155191559
17_47368921_48440666	ENSG00000005884.13	ITGA3	Muscle_Skeletal	COVID19_HGI_B1_ALL_leave_UKBB_23andme_20210107	17_47855275_A_T	0.213022	0.0007298	2141	0.798175324049402	0.150141387493642	0.0403046536181521	0.0075777371859593	0.00380089765284472	0.0831363166715969
17_47368921_48440666	ENSG00000005884.13	ITGA3	Brain_Frontal_Cortex_BA9	COVID19_HGI_A2_ALL_eur_leave_23andme_20210107	17_47940666_C_T	0.213794	8.525e-10	2670	0.00119732514231921	0.000427547965862313	0.684895940495242	0.244497724636882	0.0689814617596941	0.800900971195799
17_47368921_48440666	ENSG00000005884.13	ITGA3	Nerve_Tibial	COVID19_HGI_B2_ALL_eur_leave_23andme_20210107	17_47907383_G_C	0.177772	1.64e-06	2449	0.437107882998053	0.095434789721561	0.352571079278764	0.0769397244855021	0.0379465235161205	0.252770899570938
17_47368921_48440666	ENSG00000005884.13	ITGA3	Brain_Nucleus_accumbens_basal_ganglia	COVID19_HGI_B2_ALL_eur_leave_ukbb_23andme_20210107	17_47903146_G_A	0.570019	3.427e-07	2450	0.141614142808394	0.034892795369178	0.613624375235201	0.151134284416515	0.0587344021707113	0.21702681288609
17_47368921_48440666	ENSG00000005884.13	ITGA3	Esophagus_Muscularis	COVID19_HGI_A2_ALL_eur_leave_ukbb_23andme_20210107	17_47940666_C_T	0.268797	2.925e-09	2685	0.0029015143669103	0.000695405501169664	0.745997478071311	0.178721416419234	0.0716841856413749	0.683779641133767
17_47368921_48440666	ENSG00000005884.13	ITGA3	Heart_Left_Ventricle	COVID19_HGI_C2_ALL_eur_leave_ukbb_23andme_20210107	17_47940666_C_T	0.869142	4.413e-05	2568	0.757738486746574	0.191815707966329	0.0375878557305758	0.00951173224842122	0.00334621730810003	0.180729054206475
17_47368921_48440666	ENSG00000005884.13	ITGA3	Adrenal_Gland	COVID19_HGI_B2_ALL_leave_23andme_20210107	17_47940666_C_T	0.261759	9.466e-07	2282	0.355260322892603	0.0849361060407397	0.419982715847168	0.100370570733416	0.0394502844860737	0.338049125128434
17_47368921_48440666	ENSG00000005884.13	ITGA3	Cells_Transformed_fibroblasts	COVID19_HGI_B2_ALL_leave_23andme_20210107	17_47940666_C_T	0.736852	9.466e-07	2282	0.358813712355493	0.0829279538313951	0.424183472478069	0.0979999426871986	0.036074918647845	0.317637864435392
17_47368921_48440666	ENSG00000005884.13	ITGA3	Cells_EBV-transformed_lymphocytes	COVID19_HGI_B2_ALL_leave_23andme_20210107	17_47940666_C_T	0.721997	9.466e-07	2280	0.357022077565796	0.0835140638416448	0.422060799221283	0.0986891091904647	0.0387139501808116	0.320024984526172
17_47368921_48440666	ENSG00000005884.13	ITGA3	Brain_Cortex	COVID19_HGI_A2_ALL_leave_23andme_20210107	17_47940666_C_T	0.534852	8.597e-09	2226	0.0157369386459934	0.00326472849351332	0.752137563954253	0.155962846469839	0.0728979224364012	0.986544207207014
17_47368921_48440666	ENSG00000005884.13	ITGA3	Nerve_Tibial	COVID19_HGI_C2_ALL_leave_UKBB_23andme_20210107	17_47940666_C_T	0.398443	0.0007466	2355	0.816681955242626	0.170665146371361	0.00971977904288197	0.0020302764949614	0.000902842848169898	0.0505559006062625
17_47368921_48440666	ENSG00000005884.13	ITGA3	Pituitary	COVID19_HGI_B1_ALL_leave_23andme_20210107	17_47731331_A_G	0.117081	0.0007123	2353	0.744714702769178	0.190142603051191	0.0481209793189335	0.0122816405154987	0.00474007434519907	0.0555760940748466
17_47368921_48440666	ENSG00000005884.13	ITGA3	Skin_Sun_Exposed_Lower_leg	COVID19_HGI_B2_ALL_eur_leave_23andme_20210107	17_47907383_G_C	0.0641262	1.64e-06	2449	0.422435931238729	0.102633208040476	0.340736687660313	0.0827324512116856	0.0514617218487961	0.258603568318346
17_47368921_48440666	ENSG00000005884.13	ITGA3	Stomach	COVID19_HGI_B2_ALL_eur_leave_ukbb_23andme_20210107	17_47903146_G_A	0.077411	3.427e-07	2452	0.136626662787272	0.0372641831697642	0.59201806401054	0.161397030275434	0.07269405975699	0.255657158078212
17_47368921_48440666	ENSG00000005884.13	ITGA3	Spleen	COVID19_HGI_B1_ALL_leave_UKBB_23andme_20210107	17_47855275_A_T	0.164063	0.0007298	2141	0.77482341250345	0.173149625237185	0.0391254757134703	0.00873919955222259	0.00416228699367225	0.0731491140532093
17_47368921_48440666	ENSG00000005884.13	ITGA3	Testis	COVID19_HGI_B2_ALL_eur_leave_ukbb_23andme_20210107	17_47940666_C_T	0.13874	4.945e-07	2452	0.139555223045915	0.0351627973019564	0.604707831434339	0.152295914517692	0.0682782337000979	0.190672061251114
17_47368921_48440666	ENSG00000005884.13	ITGA3	Colon_Sigmoid	COVID19_HGI_B2_ALL_leave_23andme_20210107	17_47940666_C_T	0.380071	9.466e-07	2282	0.366628559293143	0.0723891331957108	0.433422051709435	0.085535177886424	0.0420250779152869	0.30509121060824
17_47368921_48440666	ENSG00000005884.13	ITGA3	Adrenal_Gland	COVID19_HGI_C2_ALL_leave_UKBB_23andme_20210107	17_48172277_A_G	0.00443587	0.001054	2353	0.792131536049995	0.19492623529528	0.00942288783876913	0.00231756470196373	0.00120177611399235	0.077228442788406
17_47368921_48440666	ENSG00000005884.13	ITGA3	Esophagus_Gastroesophageal_Junction	COVID19_HGI_A2_ALL_eur_leave_ukbb_23andme_20210107	17_47940666_C_T	0.0689867	2.925e-09	2684	0.00283485891863812	0.000710895895774264	0.728859932226471	0.182690871044607	0.0849034419145102	0.689054522196636
17_47368921_48440666	ENSG00000005884.13	ITGA3	Esophagus_Muscularis	COVID19_HGI_B1_ALL_eur_leave_ukbb_23andme_20210107	17_47855275_A_T	0.697184	0.001111	2470	0.760435698956793	0.166359527523285	0.0559939784300194	0.0122447637071686	0.0049660313827338	0.0353518673927635
17_47368921_48440666	ENSG00000005884.13	ITGA3	Stomach	COVID19_HGI_B1_ALL_leave_23andme_20210107	17_47731331_A_G	0.0326795	0.0007123	2355	0.739757232662575	0.194094886286613	0.0478443473300827	0.0125474745744573	0.00575605914627163	0.0812643587653916
17_47368921_48440666	ENSG00000005884.13	ITGA3	Colon_Transverse	COVID19_HGI_A2_ALL_eur_leave_23andme_20210107	17_47940666_C_T	0.11085	8.525e-10	2674	0.001208522374989	0.000386020035763833	0.691301060339127	0.220725469953959	0.0863789272961617	0.734981818742044
17_47368921_48440666	ENSG00000005884.13	ITGA3	Esophagus_Muscularis	COVID19_HGI_B1_ALL_leave_23andme_20210107	17_48248998_C_T	0.378839	0.0003509	2355	0.77496206371818	0.16007249772547	0.0501212458724043	0.010348311554908	0.0044958811290378	0.0573380523967452
17_47368921_48440666	ENSG00000005884.13	ITGA3	Artery_Tibial	COVID19_HGI_B1_ALL_leave_23andme_20210107	17_48248998_C_T	0.706949	0.0003509	2355	0.762457013988307	0.172554143319165	0.0493124725123891	0.0111555462923098	0.0045208238878299	0.0418952858471764
17_47368921_48440666	ENSG00000005884.13	ITGA3	Breast_Mammary_Tissue	COVID19_HGI_C2_ALL_eur_leave_ukbb_23andme_20210107	17_47940666_C_T	0.0868605	4.413e-05	2568	0.753231719421075	0.195539422053184	0.0373642961212844	0.00969562553619965	0.00416893686825643	0.199760346889257
17_47368921_48440666	ENSG00000005884.13	ITGA3	Lung	COVID19_HGI_A2_ALL_leave_UKBB_23andme_20210107	17_47940666_C_T	0.749937	3.088e-08	2243	0.0408419561271111	0.0087425419141753	0.731867575289261	0.156600062463575	0.0619478642058773	0.949285981644148
17_47368921_48440666	ENSG00000005884.13	ITGA3	Brain_Hypothalamus	COVID19_HGI_B1_ALL_eur_leave_23andme_20210107	17_47731331_A_G	0.982921	0.0004004	2460	0.735706176478884	0.185876600687044	0.05791658248045	0.0146267849682773	0.00587385538534525	0.0526347733618657
17_47368921_48440666	ENSG00000005884.13	ITGA3	Brain_Cortex	COVID19_HGI_B1_ALL_leave_UKBB_23andme_20210107	17_47855275_A_T	0.93729	0.0007298	2133	0.790777721987434	0.158736798486053	0.0390232361158488	0.00782969835863977	0.00363254505202482	0.0729232390149138
17_47368921_48440666	ENSG00000005884.13	ITGA3	Brain_Hippocampus	COVID19_HGI_A2_ALL_eur_leave_ukbb_23andme_20210107	17_47940666_C_T	0.97809	2.925e-09	2678	0.00276083674370341	0.000856212818115578	0.70982781864165	0.220071008019544	0.066484123776986	0.660038720643031
17_47368921_48440666	ENSG00000005884.13	ITGA3	Vagina	COVID19_HGI_B1_ALL_leave_23andme_20210107	17_48248998_C_T	0.464897	0.0003509	2353	0.748741683166225	0.187518141407541	0.0472380845431851	0.0118258362122354	0.0046762546708128	0.0621495624787946
17_47368921_48440666	ENSG00000005884.13	ITGA3	Brain_Cerebellum	COVID19_HGI_C2_ALL_eur_leave_23andme_20210107	17_47940666_C_T	0.0539378	3.23e-05	2564	0.507866926891871	0.39823585884475	0.0494134729486042	0.0387410545473413	0.00574268676743381	0.124119538984116
17_47368921_48440666	ENSG00000005884.13	ITGA3	Brain_Cortex	COVID19_HGI_B2_ALL_eur_leave_23andme_20210107	17_47907383_G_C	0.417318	1.64e-06	2436	0.436568846286086	0.10002924592476	0.349840966012192	0.0801242023626141	0.0334367394143483	0.2462961529544
17_47368921_48440666	ENSG00000005884.13	ITGA3	Liver	COVID19_HGI_B2_ALL_eur_leave_23andme_20210107	17_47907383_G_C	0.19027	1.64e-06	2448	0.426511375253192	0.107040727024535	0.343807129688256	0.086248211450057	0.0363925565839601	0.248148240207799
17_47368921_48440666	ENSG00000005884.13	ITGA3	Brain_Putamen_basal_ganglia	COVID19_HGI_A2_ALL_leave_23andme_20210107	17_47940666_C_T	0.839861	8.597e-09	2234	0.0146708502685687	0.00419936822541393	0.711080521822972	0.203472338300978	0.0665769213820675	0.972582393434885
17_47368921_48440666	ENSG00000005884.13	ITGA3	Colon_Sigmoid	COVID19_HGI_C2_ALL_eur_leave_23andme_20210107	17_47903146_G_A	0.281743	2.326e-05	2566	0.739455627385985	0.165666012820572	0.0719498613775387	0.016112672911834	0.00681582550407058	0.142564095134654
17_47368921_48440666	ENSG00000005884.13	ITGA3	Heart_Left_Ventricle	COVID19_HGI_A2_ALL_leave_UKBB_23andme_20210107	17_47940666_C_T	0.869142	3.088e-08	2243	0.0405304705035144	0.00890378575504996	0.726285907570661	0.159486626687319	0.0647932094834551	0.947256409560672
17_47368921_48440666	ENSG00000005884.13	ITGA3	Brain_Spinal_cord_cervical_c-1	COVID19_HGI_C2_ALL_leave_23andme_20210107	17_48128226_A_G	0.947598	8.324e-05	2449	0.784840512118011	0.190255643800831	0.0186242117626728	0.00451298679097392	0.00176664552751118	0.114538489887601
17_47368921_48440666	ENSG00000005884.13	ITGA3	Artery_Aorta	COVID19_HGI_B2_ALL_leave_23andme_20210107	17_47940666_C_T	0.0280347	9.466e-07	2282	0.348783746561577	0.0811660896180799	0.412326217382187	0.0958913390695058	0.0618326073686495	0.319593278638799
17_47368921_48440666	ENSG00000005884.13	ITGA3	Lung	COVID19_HGI_B1_ALL_eur_leave_23andme_20210107	17_47731331_A_G	0.123712	0.0004004	2464	0.745813500238977	0.175856894742357	0.0587887186811564	0.0138562278838072	0.00568465845370326	0.0830940816649965
17_47368921_48440666	ENSG00000005884.13	ITGA3	Cells_Transformed_fibroblasts	COVID19_HGI_C2_ALL_leave_UKBB_23andme_20210107	17_47910882_A_T	0.000356578	0.002634	2355	0.796673587475499	0.19044780558422	0.00948164850447988	0.00226549212883592	0.00113146630696573	0.074245344174032
17_47368921_48440666	ENSG00000005884.13	ITGA3	Brain_Cortex	COVID19_HGI_B2_ALL_leave_UKBB_23andme_20210107	17_47940666_C_T	0.534852	1.9e-07	2068	0.22199547435572	0.042869041986238	0.570096526451277	0.110035041837036	0.0550039153697289	0.771254785173823
17_47368921_48440666	ENSG00000005884.13	ITGA3	Brain_Cerebellum	COVID19_HGI_C2_ALL_eur_leave_ukbb_23andme_20210107	17_47940666_C_T	0.0539378	4.413e-05	2565	0.532203383334068	0.417368981464269	0.0263933425351824	0.0206950682572132	0.00333922440926757	0.181028227513698
17_47368921_48440666	ENSG00000005884.13	ITGA3	Thyroid	COVID19_HGI_C2_ALL_eur_leave_23andme_20210107	17_47940666_C_T	0.288058	3.23e-05	2567	0.657945857323463	0.248279572371535	0.0640209652188739	0.0241530710198766	0.00560053406625139	0.128887588555413
17_47368921_48440666	ENSG00000005884.13	ITGA3	Colon_Transverse	COVID19_HGI_C2_ALL_eur_leave_ukbb_23andme_20210107	17_47940666_C_T	0.11085	4.413e-05	2568	0.724760227800443	0.223716640711017	0.0359519588331712	0.0110930561418819	0.00447811651348742	0.170287986792973
17_47368921_48440666	ENSG00000005884.13	ITGA3	Minor_Salivary_Gland	COVID19_HGI_B1_ALL_leave_UKBB_23andme_20210107	17_47855275_A_T	0.200171	0.0007298	2112	0.791097157533179	0.158652929642673	0.0387578515430079	0.00776908550343377	0.00372297577770662	0.0812992806758892
17_47368921_48440666	ENSG00000005884.13	ITGA3	Colon_Sigmoid	COVID19_HGI_B2_ALL_leave_UKBB_23andme_20210107	17_47940666_C_T	0.380071	1.9e-07	2074	0.22489670614178	0.0400319748193783	0.577551826617891	0.102750383428358	0.0547691089925927	0.761150758409001
17_47368921_48440666	ENSG00000005884.13	ITGA3	Testis	COVID19_HGI_A2_ALL_eur_leave_ukbb_23andme_20210107	17_47940666_C_T	0.13874	2.925e-09	2685	0.00279893317659655	0.000781390090728576	0.719623212913665	0.20082430382042	0.0759721599985895	0.709410269432831
17_47368921_48440666	ENSG00000005884.13	ITGA3	Brain_Amygdala	COVID19_HGI_C2_ALL_eur_leave_23andme_20210107	17_47903146_G_A	0.986934	2.326e-05	2556	0.730599113458182	0.174787659642329	0.071003308332073	0.0169801169129459	0.00662980165447031	0.135213602272032
17_47368921_48440666	ENSG00000005884.13	ITGA3	Prostate	COVID19_HGI_A2_ALL_leave_23andme_20210107	17_47940666_C_T	0.399873	8.597e-09	2234	0.0151783419348602	0.00363378816746074	0.735678033859297	0.176056380708341	0.0694534553300405	0.973085340011571
17_47368921_48440666	ENSG00000005884.13	ITGA3	Brain_Putamen_basal_ganglia	COVID19_HGI_A2_ALL_leave_UKBB_23andme_20210107	17_47940666_C_T	0.839861	3.088e-08	2242	0.0384255579203065	0.0110249084403218	0.68856634273514	0.197496232901589	0.0644869580026431	0.949375172980134
17_47368921_48440666	ENSG00000005884.13	ITGA3	Testis	COVID19_HGI_C2_ALL_eur_leave_ukbb_23andme_20210107	17_47940666_C_T	0.13874	4.413e-05	2568	0.749301415449049	0.199523259667136	0.0371693321577775	0.00989330129827605	0.00411269142776107	0.18690744950247
17_47368921_48440666	ENSG00000005884.13	ITGA3	Thyroid	COVID19_HGI_B2_ALL_eur_leave_23andme_20210107	17_47907383_G_C	0.710073	1.64e-06	2449	0.399964158247471	0.139260742405902	0.322610962719154	0.112301808164337	0.0258623284631361	0.235394880070952
17_47368921_48440666	ENSG00000005884.13	ITGA3	Esophagus_Muscularis	COVID19_HGI_C2_ALL_eur_leave_23andme_20210107	17_47903146_G_A	0.466783	2.326e-05	2567	0.736895668971804	0.168740801152801	0.0717031218725181	0.0164129591490188	0.00624744885385877	0.131881343686591
17_47368921_48440666	ENSG00000005884.13	ITGA3	Uterus	COVID19_HGI_C2_ALL_leave_23andme_20210107	17_48128226_A_G	0.256474	8.324e-05	2441	0.789160499609983	0.185917841967541	0.0187067175205488	0.00440529455290536	0.00180964634902186	0.126420578099033
17_47368921_48440666	ENSG00000005884.13	ITGA3	Spleen	COVID19_HGI_C2_ALL_eur_leave_ukbb_23andme_20210107	17_47940666_C_T	0.925428	4.413e-05	2567	0.749627505842106	0.199549107808512	0.0371830819017535	0.0098943043799414	0.00374600006768691	0.167697659289356
17_47368921_48440666	ENSG00000005884.13	ITGA3	Minor_Salivary_Gland	COVID19_HGI_C2_ALL_leave_23andme_20210107	17_48128226_A_G	0.580618	8.324e-05	2426	0.792476446499155	0.182639859911524	0.018769187230609	0.00432389217625899	0.00179061418245344	0.114008871730369
17_47368921_48440666	ENSG00000005884.13	ITGA3	Brain_Nucleus_accumbens_basal_ganglia	COVID19_HGI_C2_ALL_eur_leave_23andme_20210107	17_47903146_G_A	0.570019	2.326e-05	2564	0.719797743701046	0.185384776738358	0.0700276529789314	0.0180289455748921	0.00676088100677324	0.127370994581949
17_47368921_48440666	ENSG00000005884.13	ITGA3	Ovary	COVID19_HGI_B1_ALL_leave_23andme_20210107	17_48248998_C_T	0.914709	0.0003509	2349	0.74839899519996	0.186540757093425	0.0483222669596279	0.0120397758268912	0.00469820492009645	0.054052775927072
17_47368921_48440666	ENSG00000005884.13	ITGA3	Muscle_Skeletal	COVID19_HGI_B2_ALL_eur_leave_23andme_20210107	17_47907383_G_C	0.146843	1.64e-06	2449	0.43616876877699	0.0944987259469599	0.351813590047009	0.0761813046558355	0.0413376105732052	0.24806221093467
17_47368921_48440666	ENSG00000005884.13	ITGA3	Testis	COVID19_HGI_B2_ALL_leave_UKBB_23andme_20210107	17_47940666_C_T	0.13874	1.9e-07	2074	0.216919025386912	0.0461516845634227	0.557064536380552	0.118459626943409	0.0614051267257045	0.79649486422198
17_47368921_48440666	ENSG00000005884.13	ITGA3	Prostate	COVID19_HGI_B1_ALL_leave_UKBB_23andme_20210107	17_47855275_A_T	0.995764	0.0007298	2140	0.769252983982617	0.178899441883331	0.0388268376211703	0.00902567362238437	0.00399506289049803	0.0679334921900706
17_47368921_48440666	ENSG00000005884.13	ITGA3	Adipose_Subcutaneous	COVID19_HGI_C2_ALL_eur_leave_23andme_20210107	17_47903146_G_A	0.912447	2.326e-05	2567	0.724447898578448	0.181953438281227	0.0704919002096179	0.017699445770668	0.00540731716003911	0.128360544185448
17_47368921_48440666	ENSG00000005884.13	ITGA3	Brain_Putamen_basal_ganglia	COVID19_HGI_C2_ALL_eur_leave_ukbb_23andme_20210107	17_47940666_C_T	0.839861	4.413e-05	2563	0.71991458344472	0.229759799198577	0.0355843093773282	0.0113532978595209	0.00338801011985314	0.178432196661445
17_47368921_48440666	ENSG00000005884.13	ITGA3	Artery_Aorta	COVID19_HGI_B2_ALL_eur_leave_23andme_20210107	17_47907383_G_C	0.0489552	1.64e-06	2449	0.421035918566839	0.104692776695605	0.339607437884842	0.0843948913796525	0.0502689754730622	0.251284143210704
17_47368921_48440666	ENSG00000005884.13	ITGA3	Nerve_Tibial	COVID19_HGI_B2_ALL_leave_23andme_20210107	17_47940666_C_T	0.398443	9.466e-07	2282	0.364405640032628	0.0733342824137651	0.43079415433959	0.0866497261094028	0.0448161971046137	0.276789498546394
17_47368921_48440666	ENSG00000005884.13	ITGA3	Breast_Mammary_Tissue	COVID19_HGI_C2_ALL_leave_23andme_20210107	17_48128226_A_G	0.727754	8.324e-05	2458	0.781245983322604	0.193745285310384	0.0185977195435101	0.00461034525930098	0.00180066656420025	0.0878390044262554
17_47368921_48440666	ENSG00000005884.13	ITGA3	Heart_Atrial_Appendage	COVID19_HGI_B2_ALL_leave_UKBB_23andme_20210107	17_47940666_C_T	0.373965	1.9e-07	2074	0.224335742360262	0.041098720821564	0.576111229010926	0.105491674677783	0.0529626331294652	0.793827561811554
17_47368921_48440666	ENSG00000005884.13	ITGA3	Colon_Transverse	COVID19_HGI_C2_ALL_leave_23andme_20210107	17_48128226_A_G	0.391148	8.324e-05	2458	0.75106543343876	0.223926931478932	0.017879265414605	0.00532882660899191	0.00179954305871181	0.0997896192446513
17_47368921_48440666	ENSG00000005884.13	ITGA3	Thyroid	COVID19_HGI_B1_ALL_eur_leave_23andme_20210107	17_48248998_C_T	0.0452596	0.0006557	2464	0.686795471412117	0.233868830960532	0.0541366249704541	0.0184279299014388	0.00677114275545882	0.0642554111621474
17_47368921_48440666	ENSG00000005884.13	ITGA3	Brain_Cerebellum	COVID19_HGI_A2_ALL_eur_leave_ukbb_23andme_20210107	17_47940666_C_T	0.0539378	2.925e-09	2682	0.00201545240582618	0.00162269775677192	0.518185067335782	0.417144426789723	0.0610323557118976	0.704027979619089
17_47368921_48440666	ENSG00000005884.13	ITGA3	Brain_Cerebellum	COVID19_HGI_B1_ALL_leave_UKBB_23andme_20210107	17_47855275_A_T	0.242412	0.0007298	2138	0.562657369607705	0.384006032165338	0.0283850515278621	0.0193668284034283	0.0055847182956668	0.0386866672206632
17_47368921_48440666	ENSG00000005884.13	ITGA3	Small_Intestine_Terminal_Ileum	COVID19_HGI_C2_ALL_eur_leave_ukbb_23andme_20210107	17_47940666_C_T	0.626163	4.413e-05	2546	0.746005317370529	0.203404322171322	0.0369313357062254	0.0100660313528242	0.00359299339909893	0.173648296017485
17_47368921_48440666	ENSG00000005884.13	ITGA3	Adrenal_Gland	COVID19_HGI_C2_ALL_eur_leave_ukbb_23andme_20210107	17_47940666_C_T	0.261759	4.413e-05	2564	0.748180719886604	0.201106042146732	0.0371014972905888	0.00996899498675434	0.00364274568932132	0.185942411918202
17_47368921_48440666	ENSG00000005884.13	ITGA3	Skin_Not_Sun_Exposed_Suprapubic	COVID19_HGI_A2_ALL_eur_leave_ukbb_23andme_20210107	17_47940666_C_T	0.993101	2.925e-09	2685	0.00289535739038684	0.000732804097671422	0.744414480926293	0.188344901048543	0.0636124565371058	0.624727584136302
17_47368921_48440666	ENSG00000005884.13	ITGA3	Heart_Atrial_Appendage	COVID19_HGI_B2_ALL_eur_leave_23andme_20210107	17_47907383_G_C	0.812601	1.64e-06	2449	0.440894150626779	0.0965819777129243	0.355625081542786	0.0778739676551977	0.0290248224623136	0.235225536611855
17_47368921_48440666	ENSG00000005884.13	ITGA3	Esophagus_Mucosa	COVID19_HGI_C2_ALL_leave_23andme_20210107	17_48128226_A_G	0.149352	8.324e-05	2458	0.797657968812511	0.177259060720524	0.018988410196402	0.00421781124707471	0.00187674902348919	0.143956112890082
17_47368921_48440666	ENSG00000005884.13	ITGA3	Artery_Coronary	COVID19_HGI_A2_ALL_eur_leave_23andme_20210107	17_47940666_C_T	0.546917	8.525e-10	2672	0.00127900672789821	0.000344405745306725	0.731619624067887	0.196937746429005	0.069819217029903	0.78311452749014
17_47368921_48440666	ENSG00000005884.13	ITGA3	Whole_Blood	COVID19_HGI_C2_ALL_eur_leave_ukbb_23andme_20210107	17_47940666_C_T	0.629969	4.413e-05	2568	0.622660244138429	0.327210225051127	0.0308872570619051	0.0162283521075527	0.00301392164098615	0.158019583976014
17_47368921_48440666	ENSG00000005884.13	ITGA3	Esophagus_Gastroesophageal_Junction	COVID19_HGI_B2_ALL_leave_UKBB_23andme_20210107	17_47940666_C_T	0.0689867	1.9e-07	2073	0.219490828735986	0.0420832285512433	0.56366829584157	0.108006017778158	0.0667516290930426	0.794570605301137
17_47368921_48440666	ENSG00000005884.13	ITGA3	Whole_Blood	COVID19_HGI_B1_ALL_eur_leave_ukbb_23andme_20210107	17_48137534_C_T	5.76277e-06	0.9891	2470	0.617599514587903	0.307910036315505	0.0454763682789574	0.0226663226010118	0.00634775821662345	0.0807460986029969
17_47368921_48440666	ENSG00000005884.13	ITGA3	Adipose_Visceral_Omentum	COVID19_HGI_B2_ALL_eur_leave_23andme_20210107	17_47907383_G_C	0.541154	1.64e-06	2449	0.440335174052654	0.0965721457913049	0.355174211216039	0.077865008592464	0.030053460347538	0.24220704183371
17_47368921_48440666	ENSG00000005884.13	ITGA3	Colon_Transverse	COVID19_HGI_B2_ALL_eur_leave_ukbb_23andme_20210107	17_47903146_G_A	0.0643414	3.427e-07	2452	0.133587299556543	0.0392731357845505	0.578848175359431	0.170096537813936	0.0781948514855395	0.244516717595311
17_47368921_48440666	ENSG00000005884.13	ITGA3	Pituitary	COVID19_HGI_B2_ALL_leave_23andme_20210107	17_47940666_C_T	0.567084	9.466e-07	2280	0.352089708236227	0.088221766743581	0.416229900035758	0.104253923707981	0.0392047012764531	0.317741703688099
17_47368921_48440666	ENSG00000005884.13	ITGA3	Nerve_Tibial	COVID19_HGI_B1_ALL_eur_leave_23andme_20210107	17_48427982_C_G	0.00095864	0.01024	2464	0.754808140558215	0.166753643763489	0.0594977208367844	0.0131385472081923	0.00580194763331896	0.0592215241217597
17_47368921_48440666	ENSG00000005884.13	ITGA3	Spleen	COVID19_HGI_B2_ALL_eur_leave_ukbb_23andme_20210107	17_47903146_G_A	0.168294	3.427e-07	2451	0.140171135609418	0.0355320423232081	0.607375002875713	0.153900733394825	0.0630210857968347	0.239907983690102
17_47368921_48440666	ENSG00000005884.13	ITGA3	Artery_Coronary	COVID19_HGI_A2_ALL_eur_leave_ukbb_23andme_20210107	17_47940666_C_T	0.546917	2.925e-09	2683	0.00283731686389847	0.000767228292868	0.729491848943587	0.197189461609912	0.0697141442897344	0.65408311132576
17_47368921_48440666	ENSG00000005884.13	ITGA3	Brain_Cortex	COVID19_HGI_B1_ALL_eur_leave_23andme_20210107	17_47731331_A_G	0.919448	0.0004004	2449	0.749447824725167	0.172887273283193	0.0586479075119147	0.0135237698928531	0.00549322458687156	0.0536868778599819
17_47368921_48440666	ENSG00000005884.13	ITGA3	Uterus	COVID19_HGI_C2_ALL_eur_leave_ukbb_23andme_20210107	17_47940666_C_T	0.744024	4.413e-05	2543	0.762177453869635	0.187252909508558	0.0376827904376314	0.00925433242869039	0.00363251375548493	0.178793967364109
17_47368921_48440666	ENSG00000005884.13	ITGA3	Breast_Mammary_Tissue	COVID19_HGI_B2_ALL_leave_UKBB_23andme_20210107	17_47940666_C_T	0.0868605	1.9e-07	2074	0.216635680204971	0.0450658170624645	0.556336884427793	0.115666146363136	0.0662954719416354	0.794046444213026
17_47368921_48440666	ENSG00000005884.13	ITGA3	Pancreas	COVID19_HGI_B1_ALL_eur_leave_ukbb_23andme_20210107	17_47855275_A_T	0.858641	0.001111	2470	0.737493924711482	0.18896386600466	0.0543046821305419	0.0139088505914991	0.00532867656181698	0.0326426346142256
17_47368921_48440666	ENSG00000005884.13	ITGA3	Stomach	COVID19_HGI_C2_ALL_leave_UKBB_23andme_20210107	17_47940666_C_T	0.559086	0.0007466	2355	0.781913546164311	0.205405131156637	0.0093059811724327	0.00244370728096082	0.000931634225658496	0.0465600720500039
17_47368921_48440666	ENSG00000005884.13	ITGA3	Minor_Salivary_Gland	COVID19_HGI_C2_ALL_leave_UKBB_23andme_20210107	17_47940666_C_T	0.386693	0.0007466	2325	0.809233343302929	0.178232953416652	0.00952091945572991	0.00209605766061866	0.000916726164071291	0.0525987013471528
17_47368921_48440666	ENSG00000005884.13	ITGA3	Brain_Frontal_Cortex_BA9	COVID19_HGI_A2_ALL_leave_23andme_20210107	17_47940666_C_T	0.213794	8.597e-09	2235	0.014285445746199	0.00448974306107868	0.692400487633459	0.217541828083658	0.071282495475606	0.9734714750648
17_47368921_48440666	ENSG00000005884.13	ITGA3	Adrenal_Gland	COVID19_HGI_B1_ALL_eur_leave_ukbb_23andme_20210107	17_47855275_A_T	0.314697	0.001111	2466	0.733389780786666	0.192800818385431	0.0539506922146247	0.0141774146311927	0.00568129398208517	0.0334588456749382
17_47368921_48440666	ENSG00000005884.13	ITGA3	Cells_EBV-transformed_lymphocytes	COVID19_HGI_C2_ALL_leave_UKBB_23andme_20210107	17_47940666_C_T	0.721997	0.0007466	2353	0.79510738776523	0.192226296858017	0.0094483045336186	0.00228330087887747	0.000934709964257216	0.0484659521099523
17_47368921_48440666	ENSG00000005884.13	ITGA3	Minor_Salivary_Gland	COVID19_HGI_B2_ALL_leave_UKBB_23andme_20210107	17_47940666_C_T	0.386693	1.9e-07	2051	0.221568711286134	0.0429476130626281	0.56897306085173	0.110230206879369	0.0562804079201387	0.757306832803306
17_47368921_48440666	ENSG00000005884.13	ITGA3	Stomach	COVID19_HGI_B2_ALL_leave_UKBB_23andme_20210107	17_47940666_C_T	0.559086	1.9e-07	2074	0.214845607422007	0.0498972089004554	0.551739841530561	0.128084390160518	0.0554329519864592	0.694126483024726
17_47368921_48440666	ENSG00000005884.13	ITGA3	Spleen	COVID19_HGI_B2_ALL_leave_23andme_20210107	17_47940666_C_T	0.925428	9.466e-07	2282	0.354402184837436	0.0840758989501754	0.418968239622955	0.0993498950336509	0.0432037815557827	0.2850403523321
17_47368921_48440666	ENSG00000005884.13	ITGA3	Brain_Anterior_cingulate_cortex_BA24	COVID19_HGI_B1_ALL_eur_leave_23andme_20210107	17_47731331_A_G	0.983326	0.0004004	2455	0.711243295185871	0.210665133262202	0.0558358466150818	0.016532451705135	0.00572327323171037	0.0500042713237252
17_47368921_48440666	ENSG00000005884.13	ITGA3	Liver	COVID19_HGI_C2_ALL_leave_23andme_20210107	17_48128226_A_G	0.890633	8.324e-05	2458	0.779382925864346	0.195700740192599	0.0185533690817583	0.00465698995217942	0.00170597490911751	0.101968704947124
17_47368921_48440666	ENSG00000005884.13	ITGA3	Colon_Transverse	COVID19_HGI_A2_ALL_leave_UKBB_23andme_20210107	17_47940666_C_T	0.11085	3.088e-08	2243	0.0380822960151498	0.0105453377594316	0.682415836286415	0.188887147383009	0.0800693825559943	0.949498584731917
17_47368921_48440666	ENSG00000005884.13	ITGA3	Cells_Transformed_fibroblasts	COVID19_HGI_C2_ALL_eur_leave_23andme_20210107	17_47903146_G_A	0.507138	2.326e-05	2567	0.718728025359787	0.187036589947137	0.0699353319140474	0.0181933589405741	0.00610669383845414	0.130323898586739
17_43205356_45363133	ENSG00000006062.9	MAP3K14	Brain_Anterior_cingulate_cortex_BA24	COVID19_HGI_B2_ALL_eur_leave_ukbb_23andme_20210107	17_44219831_T_A	0.0101965	0.0001441	3801	0.292110938563793	0.268174179450019	0.198464644409956	0.182142536051218	0.0591077015250137	0.00432686056240816
17_43205356_45363133	ENSG00000006062.9	MAP3K14	Esophagus_Mucosa	COVID19_HGI_C2_ALL_leave_UKBB_23andme_20210107	17_44219831_T_A	0.544305	2.535e-05	3780	0.504226603527494	0.128901168440843	0.28023707055254	0.0716251723891657	0.0150099850899582	0.0162527967390268
17_43205356_45363133	ENSG00000006062.9	MAP3K14	Artery_Aorta	COVID19_HGI_C2_ALL_eur_leave_23andme_20210107	17_44219831_T_A	0.223134	1.064e-05	4032	0.180766129299351	0.0925835596388552	0.453372550239775	0.23216413802716	0.0411136227948593	0.00687296424281132
17_43205356_45363133	ENSG00000006062.9	MAP3K14	Ovary	COVID19_HGI_B2_ALL_eur_leave_23andme_20210107	17_44219831_T_A	0.606384	9.688e-08	3809	0.00224305418298024	0.000731391185996868	0.709314973584298	0.231229380599767	0.0564812004469583	0.00594578308272675
17_43205356_45363133	ENSG00000006062.9	MAP3K14	Thyroid	COVID19_HGI_B1_ALL_eur_leave_ukbb_23andme_20210107	17_43849514_T_C	0.356746	0.0003319	3663	0.715098428319168	0.177689771299061	0.0812257533268149	0.0201774066494956	0.00580864040546103	0.0932336469184747
17_43205356_45363133	ENSG00000006062.9	MAP3K14	Colon_Transverse	COVID19_HGI_B1_ALL_leave_UKBB_23andme_20210107	17_43849514_T_C	0.0243581	0.001016	3359	0.623922362807486	0.283000366131749	0.058642458212367	0.0265913588414338	0.00784345400696422	0.0315781190280293
17_43205356_45363133	ENSG00000006062.9	MAP3K14	Brain_Hippocampus	COVID19_HGI_A2_ALL_eur_leave_23andme_20210107	17_43241960_T_C	0.292557	0.002892	4074	0.571235809446951	0.192356981099588	0.167040773695369	0.0562358973011828	0.0131305384569097	0.00438360435467163
17_43205356_45363133	ENSG00000006062.9	MAP3K14	Artery_Tibial	COVID19_HGI_C2_ALL_leave_23andme_20210107	17_44219831_T_A	0.994659	2.953e-06	3932	0.182108170944181	0.0479442391895343	0.586738384076683	0.154443849914506	0.0287653558750953	0.017271472687892
17_43205356_45363133	ENSG00000006062.9	MAP3K14	Whole_Blood	COVID19_HGI_B2_ALL_leave_UKBB_23andme_20210107	17_44219831_T_A	0.512985	6.81e-06	3258	0.109574574102619	0.0243345809968912	0.677213973724284	0.150358765486639	0.038518105689567	0.00696013979738632
17_43205356_45363133	ENSG00000006062.9	MAP3K14	Esophagus_Gastroesophageal_Junction	COVID19_HGI_B1_ALL_eur_leave_ukbb_23andme_20210107	17_43849514_T_C	0.833499	0.0003319	3663	0.706802791667402	0.185787038127541	0.0802834783760099	0.0210969282806158	0.00602976354843145	0.0863348436767688
17_43205356_45363133	ENSG00000006062.9	MAP3K14	Brain_Cerebellum	COVID19_HGI_B1_ALL_eur_leave_ukbb_23andme_20210107	17_43849514_T_C	0.277746	0.0003319	3661	0.453442707401123	0.434279378170892	0.0514747992718017	0.0492878635990864	0.0115152515570976	0.0307799684451256
17_43205356_45363133	ENSG00000006062.9	MAP3K14	Ovary	COVID19_HGI_B2_ALL_eur_leave_ukbb_23andme_20210107	17_44219831_T_A	0.606384	0.0001441	3810	0.438284459590371	0.142945194843382	0.297826754667061	0.0971114930177857	0.0238320978814002	0.00342883871165041
17_43205356_45363133	ENSG00000006062.9	MAP3K14	Minor_Salivary_Gland	COVID19_HGI_A2_ALL_eur_leave_23andme_20210107	17_43241960_T_C	0.47784	0.002892	4079	0.567795252033366	0.195795124219556	0.166124976819352	0.0572725329056542	0.0130121140220722	0.00417984353240884
17_43205356_45363133	ENSG00000006062.9	MAP3K14	Small_Intestine_Terminal_Ileum	COVID19_HGI_B1_ALL_eur_leave_ukbb_23andme_20210107	17_43849514_T_C	0.855314	0.0003319	3658	0.644029125650234	0.247172064671786	0.0729424832938583	0.0279867404090732	0.0078695859750481	0.0609764889650179
17_43205356_45363133	ENSG00000006062.9	MAP3K14	Cells_EBV-transformed_lymphocytes	COVID19_HGI_B1_ALL_eur_leave_ukbb_23andme_20210107	17_43849514_T_C	0.154639	0.0003319	3654	0.681791669433775	0.210636585669741	0.0770715375819942	0.0238042220067979	0.00669598530769236	0.083726210471419
17_43205356_45363133	ENSG00000006062.9	MAP3K14	Colon_Transverse	COVID19_HGI_A2_ALL_eur_leave_ukbb_23andme_20210107	17_43241960_T_C	0.329356	0.002865	4102	0.611663111930565	0.332641578746243	0.0331270369006277	0.0180109640445931	0.00455730837797186	0.0169095677913703
17_43205356_45363133	ENSG00000006062.9	MAP3K14	Brain_Anterior_cingulate_cortex_BA24	COVID19_HGI_B1_ALL_leave_23andme_20210107	17_43933307_T_C	0.0459169	5.392e-08	3678	0.01438115180375	0.012960404642009	0.449776745158816	0.405224605848034	0.117657092547391	0.405783186938535
17_43205356_45363133	ENSG00000006062.9	MAP3K14	Brain_Cerebellum	COVID19_HGI_B2_ALL_eur_leave_23andme_20210107	17_44219831_T_A	0.0159109	9.688e-08	3809	0.00134661886505486	0.00134895296386849	0.425837651752422	0.426430721470047	0.145036054948607	0.00649386233919122
17_43205356_45363133	ENSG00000006062.9	MAP3K14	Esophagus_Mucosa	COVID19_HGI_C2_ALL_leave_23andme_20210107	17_44219831_T_A	0.544305	2.953e-06	3932	0.181199421409564	0.0483752112423777	0.583810463650556	0.155830389240458	0.0307845144570442	0.0187206826458292
17_43205356_45363133	ENSG00000006062.9	MAP3K14	Esophagus_Mucosa	COVID19_HGI_B2_ALL_eur_leave_23andme_20210107	17_44219831_T_A	0.544305	9.688e-08	3810	0.00240429451085989	0.000622590916541733	0.760303582886785	0.196840420950707	0.0398291107351071	0.00655622148788101
17_43205356_45363133	ENSG00000006062.9	MAP3K14	Brain_Spinal_cord_cervical_c-1	COVID19_HGI_C2_ALL_leave_23andme_20210107	17_44219831_T_A	0.194659	2.953e-06	3904	0.158217973944294	0.0655854406341638	0.509748972419976	0.211248929004728	0.0551986839968378	0.0176949056723661
17_43205356_45363133	ENSG00000006062.9	MAP3K14	Breast_Mammary_Tissue	COVID19_HGI_B1_ALL_eur_leave_ukbb_23andme_20210107	17_43849514_T_C	0.639203	0.0003319	3663	0.703407790270463	0.188805186408672	0.07989785097831	0.0214393300541951	0.0064498422883595	0.0803604958816645
17_43205356_45363133	ENSG00000006062.9	MAP3K14	Heart_Atrial_Appendage	COVID19_HGI_A2_ALL_eur_leave_23andme_20210107	17_43241960_T_C	0.207687	0.002892	4093	0.594460329310257	0.170817730111057	0.174006489515253	0.0499899088113919	0.010725542252041	0.00592478059797178
17_43205356_45363133	ENSG00000006062.9	MAP3K14	Muscle_Skeletal	COVID19_HGI_A2_ALL_eur_leave_23andme_20210107	17_43335650_A_G	1.35989e-06	0.1061	4093	0.209712753269331	0.559264637025739	0.06138572786735	0.163698301047421	0.00593858079015906	0.128379013558284
17_43205356_45363133	ENSG00000006062.9	MAP3K14	Pituitary	COVID19_HGI_B2_ALL_leave_UKBB_23andme_20210107	17_44219831_T_A	0.232101	6.81e-06	3258	0.103646900612506	0.028261772986221	0.640578619655555	0.174615978284167	0.0528967284615507	0.00798545754608622
17_43205356_45363133	ENSG00000006062.9	MAP3K14	Brain_Anterior_cingulate_cortex_BA24	COVID19_HGI_C2_ALL_leave_23andme_20210107	17_44219831_T_A	0.0101965	2.953e-06	3924	0.108459556961602	0.103503434917469	0.349444421275277	0.333371135339654	0.105221451505998	0.0212218512405006
17_43205356_45363133	ENSG00000006062.9	MAP3K14	Artery_Tibial	COVID19_HGI_B2_ALL_eur_leave_ukbb_23andme_20210107	17_43337501_G_C	0.00328611	0.002293	3811	0.466255394379296	0.119671780853739	0.316836163823252	0.0813050534592338	0.0159316074844792	0.00478636232227524
17_43205356_45363133	ENSG00000006062.9	MAP3K14	Skin_Not_Sun_Exposed_Suprapubic	COVID19_HGI_B1_ALL_leave_23andme_20210107	17_43933307_T_C	0.539089	5.392e-08	3685	0.0235154153918029	0.00629871642998556	0.735503159132415	0.19697032492014	0.0377123841256567	0.51459206062115
17_43205356_45363133	ENSG00000006062.9	MAP3K14	Artery_Tibial	COVID19_HGI_B1_ALL_leave_23andme_20210107	17_43933307_T_C	0.0210838	5.392e-08	3685	0.0212784711170677	0.00518465221424319	0.665537157960074	0.162016922644594	0.145982796064021	0.8877538613496
17_43205356_45363133	ENSG00000006062.9	MAP3K14	Brain_Cerebellar_Hemisphere	COVID19_HGI_B2_ALL_eur_leave_ukbb_23andme_20210107	17_44219831_T_A	0.238188	0.0001441	3797	0.427037551132364	0.152879118122956	0.290145267984365	0.103845692627176	0.0260923701331396	0.00393255859799787
17_43205356_45363133	ENSG00000006062.9	MAP3K14	Artery_Tibial	COVID19_HGI_A2_ALL_leave_UKBB_23andme_20210107	17_43543064_A_C	0.193753	0.0002667	3797	0.717739197872166	0.179573890014506	0.0787666286427873	0.0197027037513804	0.00421757971916128	0.0359691964611279
17_43205356_45363133	ENSG00000006062.9	MAP3K14	Brain_Cerebellum	COVID19_HGI_C2_ALL_leave_UKBB_23andme_20210107	17_44219831_T_A	0.0159109	2.535e-05	3780	0.302139116409109	0.304907479620891	0.167921684991388	0.169404647894073	0.055627071084538	0.0169227590159156
17_43205356_45363133	ENSG00000006062.9	MAP3K14	Colon_Transverse	COVID19_HGI_A2_ALL_eur_leave_23andme_20210107	17_43241960_T_C	0.329356	0.002892	4090	0.490644956622214	0.266092346953081	0.143598705018618	0.0778563319649485	0.0218076594411383	0.00216878090558039
17_43205356_45363133	ENSG00000006062.9	MAP3K14	Brain_Cerebellar_Hemisphere	COVID19_HGI_A2_ALL_leave_23andme_20210107	17_44212310_G_A	0.192148	0.0001348	3788	0.374071604196389	0.1331270007612	0.3408539169215	0.12127460437377	0.030672873747141	0.00277835857496931
17_43205356_45363133	ENSG00000006062.9	MAP3K14	Cells_EBV-transformed_lymphocytes	COVID19_HGI_B2_ALL_eur_leave_ukbb_23andme_20210107	17_44219831_T_A	0.689113	0.0001441	3805	0.441084917964672	0.141740005630582	0.2997142018713	0.0962901991552402	0.0211706753782053	0.0036386045335792
17_43205356_45363133	ENSG00000006062.9	MAP3K14	Brain_Anterior_cingulate_cortex_BA24	COVID19_HGI_A2_ALL_eur_leave_ukbb_23andme_20210107	17_43241960_T_C	0.22145	0.002865	4089	0.476943323885116	0.465969022065645	0.0256964938233083	0.0250989341136259	0.00629222611230428	0.0100688580874196
17_43205356_45363133	ENSG00000006062.9	MAP3K14	Minor_Salivary_Gland	COVID19_HGI_B1_ALL_eur_leave_23andme_20210107	17_44189067_A_G	0.219783	7.033e-07	3648	0.072612129595715	0.0223282121346393	0.650567228882922	0.199994766491996	0.0544976628947278	0.216795514090231
17_43205356_45363133	ENSG00000006062.9	MAP3K14	Brain_Cortex	COVID19_HGI_A2_ALL_eur_leave_ukbb_23andme_20210107	17_43241960_T_C	0.526714	0.002865	4102	0.710793360410521	0.23500443673936	0.0384990284521843	0.0127256761447589	0.00297749825317559	0.0299899635993661
17_43205356_45363133	ENSG00000006062.9	MAP3K14	Brain_Spinal_cord_cervical_c-1	COVID19_HGI_B1_ALL_leave_UKBB_23andme_20210107	17_43849514_T_C	0.857863	0.001016	3344	0.670624072199947	0.237896816627081	0.0626651904935304	0.0222232247099047	0.00659069596953669	0.0275545595421522
17_43205356_45363133	ENSG00000006062.9	MAP3K14	Colon_Sigmoid	COVID19_HGI_A2_ALL_leave_UKBB_23andme_20210107	17_43543064_A_C	0.182808	0.0002667	3797	0.640209739517484	0.254194452783703	0.0702583375069486	0.0278885335104645	0.00744893668139991	0.0210293086676663
17_43205356_45363133	ENSG00000006062.9	MAP3K14	Brain_Cortex	COVID19_HGI_C2_ALL_eur_leave_23andme_20210107	17_44219831_T_A	0.623045	1.064e-05	4031	0.20760301571922	0.067230712805507	0.520680336968514	0.168582601928201	0.0359033325785583	0.00696174711783053
17_43205356_45363133	ENSG00000006062.9	MAP3K14	Adipose_Subcutaneous	COVID19_HGI_B2_ALL_leave_23andme_20210107	17_44219831_T_A	0.0343862	9.948e-10	3544	5.08043306565447e-05	4.73570137835392e-05	0.439434409746995	0.409465681129808	0.151001747778756	0.0146119744812712
17_43205356_45363133	ENSG00000006062.9	MAP3K14	Artery_Coronary	COVID19_HGI_C2_ALL_eur_leave_ukbb_23andme_20210107	17_43999406_A_G	0.163361	7.103e-05	4033	0.466086358996273	0.163314393500708	0.258988111815138	0.0907272910130258	0.0208838446748549	0.00866875342239307
17_43205356_45363133	ENSG00000006062.9	MAP3K14	Esophagus_Gastroesophageal_Junction	COVID19_HGI_A2_ALL_leave_23andme_20210107	17_44212310_G_A	0.965222	0.0001348	3790	0.404607557901842	0.107291732217678	0.368681193274457	0.0977432890826239	0.0216762275233991	0.0022528122707782
17_43205356_45363133	ENSG00000006062.9	MAP3K14	Adrenal_Gland	COVID19_HGI_B1_ALL_leave_23andme_20210107	17_43933307_T_C	0.919636	5.392e-08	3685	0.0218526968142363	0.00754164928527795	0.683497496201422	0.235832581117875	0.0512755765811887	0.398635916041637
17_43205356_45363133	ENSG00000006062.9	MAP3K14	Cells_EBV-transformed_lymphocytes	COVID19_HGI_B2_ALL_leave_23andme_20210107	17_44219831_T_A	0.689113	9.948e-10	3541	8.44650981640531e-05	2.52173752194589e-05	0.730584775553674	0.218067616076713	0.0512379258962288	0.0192154843866538
17_43205356_45363133	ENSG00000006062.9	MAP3K14	Prostate	COVID19_HGI_A2_ALL_eur_leave_ukbb_23andme_20210107	17_43241960_T_C	0.435278	0.002865	4098	0.694813543470996	0.250757022852739	0.037593680223366	0.0135642235476899	0.00327152990520859	0.0265253202061082
17_43205356_45363133	ENSG00000006062.9	MAP3K14	Brain_Caudate_basal_ganglia	COVID19_HGI_C2_ALL_leave_23andme_20210107	17_44219831_T_A	0.0479333	2.953e-06	3927	0.14198039920998	0.0778937680318529	0.45744777380223	0.250894765452007	0.0717832935039303	0.0224111276216752
17_43205356_45363133	ENSG00000006062.9	MAP3K14	Pituitary	COVID19_HGI_B2_ALL_leave_23andme_20210107	17_44219831_T_A	0.232101	9.948e-10	3544	8.37432234586927e-05	2.49324100683878e-05	0.724340887781007	0.215594078650213	0.0599563579352532	0.0218453790815416
17_43205356_45363133	ENSG00000006062.9	MAP3K14	Brain_Substantia_nigra	COVID19_HGI_B1_ALL_leave_23andme_20210107	17_43933307_T_C	0.791196	5.392e-08	3674	0.0221351169803166	0.00716698477004201	0.692298228835128	0.22410041683953	0.0542992525749829	0.485349666484739
17_43205356_45363133	ENSG00000006062.9	MAP3K14	Brain_Frontal_Cortex_BA9	COVID19_HGI_A2_ALL_eur_leave_ukbb_23andme_20210107	17_43241960_T_C	0.953961	0.002865	4095	0.700506609618843	0.245122008886853	0.0379065277338146	0.0132610882489402	0.00320376551154928	0.0268633191542524
17_43205356_45363133	ENSG00000006062.9	MAP3K14	Brain_Caudate_basal_ganglia	COVID19_HGI_B2_ALL_leave_UKBB_23andme_20210107	17_44219831_T_A	0.0479333	6.81e-06	3258	0.0873227357848321	0.040155388341366	0.539688859223306	0.248091355100009	0.0847416615504871	0.0086354275784937
17_43205356_45363133	ENSG00000006062.9	MAP3K14	Nerve_Tibial	COVID19_HGI_C2_ALL_leave_UKBB_23andme_20210107	17_44219831_T_A	0.806107	2.535e-05	3780	0.515145620649265	0.118309498188867	0.286305598770034	0.0657390855105045	0.0145001968813286	0.0153310142074973
17_43205356_45363133	ENSG00000006062.9	MAP3K14	Artery_Tibial	COVID19_HGI_C2_ALL_leave_UKBB_23andme_20210107	17_44219831_T_A	0.994659	2.535e-05	3780	0.506552225473717	0.127193099621393	0.281529595534091	0.0706768303818386	0.0140482489889605	0.0149643255296769
17_43205356_45363133	ENSG00000006062.9	MAP3K14	Uterus	COVID19_HGI_C2_ALL_leave_UKBB_23andme_20210107	17_44219831_T_A	0.218591	2.535e-05	3777	0.447823950068482	0.178392070108094	0.248884307193903	0.0991180600040398	0.0257816126254815	0.0156309775886152
17_43205356_45363133	ENSG00000006062.9	MAP3K14	Lung	COVID19_HGI_A2_ALL_leave_23andme_20210107	17_44212310_G_A	0.152472	0.0001348	3790	0.393956142413328	0.116146300341525	0.358975550125497	0.105808194953448	0.0251138121662011	0.00349071737693299
17_43205356_45363133	ENSG00000006062.9	MAP3K14	Brain_Hippocampus	COVID19_HGI_B1_ALL_eur_leave_ukbb_23andme_20210107	17_43849514_T_C	0.211239	0.0003319	3647	0.686555860828289	0.205933783567076	0.0775725016355092	0.0232613482450821	0.00667650572404282	0.0807528486189956
17_43205356_45363133	ENSG00000006062.9	MAP3K14	Prostate	COVID19_HGI_B1_ALL_leave_23andme_20210107	17_43933307_T_C	0.333455	5.392e-08	3681	0.0221026814319313	0.00711720164335266	0.691314669929023	0.222550732237276	0.0569147147584173	0.514921973374734
17_43205356_45363133	ENSG00000006062.9	MAP3K14	Whole_Blood	COVID19_HGI_A2_ALL_leave_UKBB_23andme_20210107	17_43543064_A_C	0.791207	0.0002667	3797	0.712329585783251	0.184644504043956	0.0781729632727304	0.0202587899860714	0.00459415691399181	0.0177608157584778
17_43205356_45363133	ENSG00000006062.9	MAP3K14	Skin_Sun_Exposed_Lower_leg	COVID19_HGI_B2_ALL_leave_UKBB_23andme_20210107	17_44219831_T_A	0.335357	6.81e-06	3258	0.109742779314232	0.0241728736960316	0.678253548102652	0.149359397457213	0.0384714014298707	0.0079297173709929
17_43205356_45363133	ENSG00000006062.9	MAP3K14	Brain_Amygdala	COVID19_HGI_A2_ALL_eur_leave_ukbb_23andme_20210107	17_43241960_T_C	0.423454	0.002865	4062	0.687463734971061	0.258166671203968	0.0370479053497755	0.0139093716056654	0.00341231686953025	0.0262231306227858
17_43205356_45363133	ENSG00000006062.9	MAP3K14	Vagina	COVID19_HGI_B2_ALL_leave_UKBB_23andme_20210107	17_44219831_T_A	0.0552806	6.81e-06	3258	0.0865179506603866	0.041171012356592	0.534714970558135	0.254369826474154	0.0832262399507332	0.00760588856789383
17_43205356_45363133	ENSG00000006062.9	MAP3K14	Adipose_Visceral_Omentum	COVID19_HGI_A2_ALL_leave_23andme_20210107	17_44212310_G_A	0.925262	0.0001348	3790	0.409629722314722	0.102514185260061	0.373257424074897	0.093390423374637	0.0212082449756835	0.00210420770930977
17_43205356_45363133	ENSG00000006062.9	MAP3K14	Pancreas	COVID19_HGI_A2_ALL_eur_leave_23andme_20210107	17_43241960_T_C	0.834215	0.002892	4093	0.548162268299284	0.213859563881094	0.1604544278037	0.0625846156741925	0.014939124341729	0.00292166666361784
17_43205356_45363133	ENSG00000006062.9	MAP3K14	Artery_Coronary	COVID19_HGI_B2_ALL_leave_23andme_20210107	17_44219831_T_A	0.394534	9.948e-10	3544	8.33598452036106e-05	2.55456956571077e-05	0.721024839817089	0.220900711553692	0.057965543088358	0.018879823908435
17_43205356_45363133	ENSG00000006062.9	MAP3K14	Adrenal_Gland	COVID19_HGI_C2_ALL_eur_leave_23andme_20210107	17_44219831_T_A	0.275206	1.064e-05	4032	0.19703053290348	0.074791201538173	0.494164673015839	0.187534446042787	0.0464791464997213	0.00659911396721954
17_43205356_45363133	ENSG00000006062.9	MAP3K14	Esophagus_Muscularis	COVID19_HGI_B2_ALL_leave_UKBB_23andme_20210107	17_44219831_T_A	0.0279221	6.81e-06	3258	0.0675643382987655	0.0537580147807868	0.417574189962243	0.332116692558349	0.128986764399856	0.00675648554766818
17_43205356_45363133	ENSG00000006062.9	MAP3K14	Prostate	COVID19_HGI_A2_ALL_leave_23andme_20210107	17_44212310_G_A	0.456436	0.0001348	3788	0.382085678761969	0.126231932495465	0.348154859921503	0.114993470739324	0.0285340580817381	0.00218476372797045
17_43205356_45363133	ENSG00000006062.9	MAP3K14	Brain_Cerebellum	COVID19_HGI_B2_ALL_eur_leave_ukbb_23andme_20210107	17_44219831_T_A	0.0159109	0.0001441	3810	0.278601116657258	0.27915728832085	0.189316282956523	0.189630920833835	0.0632943912315333	0.00383382275940054
17_43205356_45363133	ENSG00000006062.9	MAP3K14	Skin_Sun_Exposed_Lower_leg	COVID19_HGI_A2_ALL_leave_23andme_20210107	17_44212310_G_A	0.377339	0.0001348	3790	0.407657981271056	0.104548836495179	0.371460760056615	0.0952445319473755	0.0210878902297738	0.00252115748951312
17_43205356_45363133	ENSG00000006062.9	MAP3K14	Liver	COVID19_HGI_B1_ALL_leave_UKBB_23andme_20210107	17_43849514_T_C	0.828487	0.001016	3358	0.696609339085834	0.212144548240258	0.0654619894017038	0.0199298591829305	0.00585426408927304	0.0314848944845317
17_43205356_45363133	ENSG00000006062.9	MAP3K14	Skin_Sun_Exposed_Lower_leg	COVID19_HGI_B1_ALL_eur_leave_23andme_20210107	17_44189067_A_G	0.231163	7.033e-07	3662	0.0766428907843332	0.0194667049985351	0.686705003121016	0.174374980714233	0.0428104203818828	0.209556749906339
17_43205356_45363133	ENSG00000006062.9	MAP3K14	Artery_Aorta	COVID19_HGI_B2_ALL_leave_23andme_20210107	17_44219831_T_A	0.223134	9.948e-10	3544	7.4200967453317e-05	3.46463325072623e-05	0.641804702751339	0.299616586937795	0.0584698630109061	0.0187552750240818
17_43205356_45363133	ENSG00000006062.9	MAP3K14	Brain_Hippocampus	COVID19_HGI_B2_ALL_eur_leave_23andme_20210107	17_44219831_T_A	0.448129	9.688e-08	3795	0.00226934680756431	0.000707409555850931	0.717628948713538	0.223646320913417	0.0557479740096296	0.0064000839508917
17_43205356_45363133	ENSG00000006062.9	MAP3K14	Heart_Atrial_Appendage	COVID19_HGI_A2_ALL_leave_UKBB_23andme_20210107	17_43543064_A_C	0.930408	0.0002667	3797	0.712389336442836	0.184393416883934	0.0781795204707052	0.0202310224594544	0.00480670374306993	0.0186961928753424
17_43205356_45363133	ENSG00000006062.9	MAP3K14	Prostate	COVID19_HGI_B1_ALL_eur_leave_23andme_20210107	17_44189067_A_G	0.215472	7.033e-07	3656	0.0717279410290778	0.0231191059812211	0.642653015244514	0.207082316369428	0.0554176213757593	0.202858370374469
17_43205356_45363133	ENSG00000006062.9	MAP3K14	Small_Intestine_Terminal_Ileum	COVID19_HGI_B1_ALL_eur_leave_23andme_20210107	17_44189067_A_G	0.680072	7.033e-07	3657	0.0681246924569445	0.0261383284124999	0.610366308397153	0.234126308570909	0.0612443621624931	0.117437281794564
17_43205356_45363133	ENSG00000006062.9	MAP3K14	Spleen	COVID19_HGI_A2_ALL_leave_UKBB_23andme_20210107	17_43543064_A_C	0.890811	0.0002667	3797	0.673926207069327	0.221498488824954	0.0739584732758685	0.0243015241786894	0.00631530665116072	0.0162918823938304
17_43205356_45363133	ENSG00000006062.9	MAP3K14	Brain_Cerebellum	COVID19_HGI_C2_ALL_leave_23andme_20210107	17_44219831_T_A	0.0159109	2.953e-06	3932	0.103002429844911	0.107429620644682	0.331865829687012	0.346018210714633	0.111683909108761	0.0188895601796334
17_43205356_45363133	ENSG00000006062.9	MAP3K14	Skin_Sun_Exposed_Lower_leg	COVID19_HGI_B1_ALL_eur_leave_ukbb_23andme_20210107	17_43849514_T_C	0.475371	0.0003319	3663	0.711719465879618	0.180823608141671	0.0808419477432107	0.0205330959552419	0.00608188228025895	0.0858360390880508
17_43205356_45363133	ENSG00000006062.9	MAP3K14	Cells_EBV-transformed_lymphocytes	COVID19_HGI_A2_ALL_leave_23andme_20210107	17_44212310_G_A	0.850332	0.0001348	3787	0.387610962713057	0.122632625588052	0.353186153570625	0.111716426731336	0.0248538313969303	0.00228851872910725
17_43205356_45363133	ENSG00000006062.9	MAP3K14	Whole_Blood	COVID19_HGI_A2_ALL_eur_leave_ukbb_23andme_20210107	17_43241960_T_C	0.923543	0.002865	4105	0.734556999940163	0.211540960577943	0.0398076362342297	0.0114613453781296	0.00263305786953461	0.0280452960002085
17_43205356_45363133	ENSG00000006062.9	MAP3K14	Skin_Sun_Exposed_Lower_leg	COVID19_HGI_B1_ALL_leave_23andme_20210107	17_43933307_T_C	0.208558	5.392e-08	3685	0.0235277021540152	0.00588656550270621	0.735887458209086	0.18406635906905	0.0506319150651419	0.589609357623891
17_43205356_45363133	ENSG00000006062.9	MAP3K14	Brain_Putamen_basal_ganglia	COVID19_HGI_C2_ALL_eur_leave_23andme_20210107	17_44219831_T_A	0.228098	1.064e-05	4018	0.197345845997703	0.0746362085063917	0.494947476992464	0.187143232514311	0.0459272359891302	0.00744899651863206
17_43205356_45363133	ENSG00000006062.9	MAP3K14	Cells_Transformed_fibroblasts	COVID19_HGI_C2_ALL_eur_leave_ukbb_23andme_20210107	17_43245240_G_C	0.41986	0.0001706	4033	0.494295684582579	0.138487932557884	0.274663060948833	0.0769373509418333	0.015615970968871	0.00727103575685168
17_43205356_45363133	ENSG00000006062.9	MAP3K14	Brain_Frontal_Cortex_BA9	COVID19_HGI_A2_ALL_leave_UKBB_23andme_20210107	17_43543064_A_C	0.511724	0.0002667	3797	0.678285250006217	0.217488357495073	0.0744368463635664	0.023861829178209	0.00592771695693456	0.0202631361903223
17_43205356_45363133	ENSG00000006062.9	MAP3K14	Heart_Left_Ventricle	COVID19_HGI_C2_ALL_leave_23andme_20210107	17_44219831_T_A	0.317251	2.953e-06	3932	0.169542734730199	0.057136394985003	0.546253524439766	0.184046006031415	0.0430213398136174	0.0174292154530618
17_43205356_45363133	ENSG00000006062.9	MAP3K14	Lung	COVID19_HGI_A2_ALL_leave_UKBB_23andme_20210107	17_43710833_C_T	0.0145278	0.001663	3797	0.691782435440496	0.204403017963563	0.0759180637695219	0.0224262663490216	0.00547021647739747	0.0152840520035969
17_43205356_45363133	ENSG00000006062.9	MAP3K14	Breast_Mammary_Tissue	COVID19_HGI_C2_ALL_eur_leave_23andme_20210107	17_44219831_T_A	0.749465	1.064e-05	4032	0.2132635990171	0.0628795315849804	0.534878199441771	0.157674421392968	0.0313042485631804	0.00674012345722317
17_43205356_45363133	ENSG00000006062.9	MAP3K14	Spleen	COVID19_HGI_B2_ALL_leave_23andme_20210107	17_44219831_T_A	0.468917	9.948e-10	3544	8.29724906807438e-05	2.55085178167135e-05	0.717674398940906	0.220575463989267	0.0616416560613295	0.016851896884489
17_43205356_45363133	ENSG00000006062.9	MAP3K14	Brain_Caudate_basal_ganglia	COVID19_HGI_A2_ALL_leave_UKBB_23andme_20210107	17_43543064_A_C	0.904586	0.0002667	3797	0.581122576492611	0.311256276140367	0.0637739534279772	0.0341484015149966	0.00969879242404902	0.00906370325769877
17_43205356_45363133	ENSG00000006062.9	MAP3K14	Nerve_Tibial	COVID19_HGI_B1_ALL_eur_leave_ukbb_23andme_20210107	17_43849514_T_C	0.557536	0.0003319	3663	0.728052480705974	0.164811616682115	0.0826971628867919	0.0187147026788689	0.00572403704625022	0.0937985638427796
17_43205356_45363133	ENSG00000006062.9	MAP3K14	Brain_Caudate_basal_ganglia	COVID19_HGI_C2_ALL_eur_leave_ukbb_23andme_20210107	17_44219831_T_A	0.0479333	6.244e-05	4027	0.397955348128612	0.222603370973724	0.221118374136511	0.123651807040306	0.0346710997208477	0.00864869223670736
17_43205356_45363133	ENSG00000006062.9	MAP3K14	Testis	COVID19_HGI_A2_ALL_eur_leave_ukbb_23andme_20210107	17_43241960_T_C	0.736639	0.002865	4105	0.707023434013248	0.2388491961852	0.0383155176147909	0.0129410149570015	0.0028708372297592	0.0282442337017415
17_43205356_45363133	ENSG00000006062.9	MAP3K14	Brain_Cerebellum	COVID19_HGI_B1_ALL_leave_23andme_20210107	17_43933307_T_C	0.00273203	5.392e-08	3685	0.0114859879337686	0.011240120304606	0.359252867546129	0.351296020340949	0.266725003874548	0.78189551316688
17_43205356_45363133	ENSG00000006062.9	MAP3K14	Brain_Cortex	COVID19_HGI_B1_ALL_eur_leave_23andme_20210107	17_44189067_A_G	0.563086	7.033e-07	3660	0.073753750834507	0.0217337376157695	0.660814441524806	0.19467962277179	0.0490184472531278	0.160476360259773
17_43205356_45363133	ENSG00000006062.9	MAP3K14	Colon_Transverse	COVID19_HGI_C2_ALL_leave_UKBB_23andme_20210107	17_44219831_T_A	0.0744157	2.535e-05	3779	0.411435633900742	0.208544200372834	0.228664881792476	0.115867781435712	0.0354875024982363	0.0167685013229627
17_43205356_45363133	ENSG00000006062.9	MAP3K14	Adipose_Visceral_Omentum	COVID19_HGI_B1_ALL_leave_UKBB_23andme_20210107	17_43849514_T_C	0.613835	0.001016	3360	0.742243878328632	0.167576920649556	0.0697739322958345	0.0157482525828899	0.00465701614308784	0.0415025264485821
17_43205356_45363133	ENSG00000006062.9	MAP3K14	Brain_Substantia_nigra	COVID19_HGI_A2_ALL_eur_leave_ukbb_23andme_20210107	17_43241960_T_C	0.780896	0.002865	4072	0.695969342422003	0.25137603172776	0.0363592299023073	0.0131293649188434	0.00316603102908679	0.0285561987937952
17_43205356_45363133	ENSG00000006062.9	MAP3K14	Esophagus_Mucosa	COVID19_HGI_C2_ALL_eur_leave_ukbb_23andme_20210107	17_44219831_T_A	0.544305	6.244e-05	4033	0.49634201094374	0.136890218407068	0.275800133918692	0.0760502548912927	0.0149173818392074	0.00703737397441331
17_43205356_45363133	ENSG00000006062.9	MAP3K14	Nerve_Tibial	COVID19_HGI_B2_ALL_leave_23andme_20210107	17_44219831_T_A	0.806107	9.948e-10	3544	9.13825326184515e-05	1.96756553231968e-05	0.790417445982074	0.170146166174709	0.0393253296552749	0.0187106042745394
17_43205356_45363133	ENSG00000006062.9	MAP3K14	Breast_Mammary_Tissue	COVID19_HGI_B1_ALL_leave_23andme_20210107	17_43933307_T_C	0.775354	5.392e-08	3685	0.0234772188167153	0.006250736792052	0.734308466154345	0.195466857960008	0.0404967202768793	0.474045649675925
17_43205356_45363133	ENSG00000006062.9	MAP3K14	Brain_Frontal_Cortex_BA9	COVID19_HGI_B2_ALL_eur_leave_23andme_20210107	17_44219831_T_A	0.582809	9.688e-08	3801	0.00225000504478393	0.000726522177863914	0.711512938701151	0.229690300114473	0.0558202339617284	0.00589841891566188
17_43205356_45363133	ENSG00000006062.9	MAP3K14	Prostate	COVID19_HGI_B1_ALL_leave_UKBB_23andme_20210107	17_43849514_T_C	0.44649	0.001016	3357	0.702267717898835	0.20659633539591	0.0659872226519218	0.0194066815038863	0.0057420425494466	0.0331622530197806
17_43205356_45363133	ENSG00000006062.9	MAP3K14	Testis	COVID19_HGI_B1_ALL_leave_UKBB_23andme_20210107	17_43849514_T_C	0.130075	0.001016	3360	0.716488077588877	0.192901912421266	0.067352782658215	0.0181284326532466	0.00512879467839545	0.0410168683436158
17_43205356_45363133	ENSG00000006062.9	MAP3K14	Cells_Transformed_fibroblasts	COVID19_HGI_B1_ALL_eur_leave_23andme_20210107	17_44189067_A_G	0.254324	7.033e-07	3662	0.0768106486115121	0.0194200484903807	0.688208079767233	0.17395815506636	0.0416030680645141	0.225465710321079
17_43205356_45363133	ENSG00000006062.9	MAP3K14	Brain_Substantia_nigra	COVID19_HGI_B2_ALL_eur_leave_23andme_20210107	17_44219831_T_A	0.570338	9.688e-08	3794	0.00222144955410009	0.000745123244015892	0.702482621358828	0.235569204834998	0.058981601008059	0.00614620690912318
17_43205356_45363133	ENSG00000006062.9	MAP3K14	Liver	COVID19_HGI_A2_ALL_leave_UKBB_23andme_20210107	17_43543064_A_C	0.0652334	0.0002667	3797	0.665442160837756	0.229725486726338	0.0730274112398371	0.0252040914970492	0.00660084969901984	0.0413172184081624
17_43205356_45363133	ENSG00000006062.9	MAP3K14	Muscle_Skeletal	COVID19_HGI_C2_ALL_leave_UKBB_23andme_20210107	17_43335650_A_G	1.35989e-06	0.09226	3780	0.17547444446167	0.462320367704953	0.0975244938064662	0.256938846444331	0.00774184758258062	0.0669400666281944
17_43205356_45363133	ENSG00000006062.9	MAP3K14	Heart_Atrial_Appendage	COVID19_HGI_C2_ALL_leave_UKBB_23andme_20210107	17_44219831_T_A	0.767165	2.535e-05	3780	0.501116423576806	0.130763012949858	0.278508507021432	0.072657996903633	0.0169540595482712	0.014650331580419
17_43205356_45363133	ENSG00000006062.9	MAP3K14	Esophagus_Muscularis	COVID19_HGI_C2_ALL_eur_leave_23andme_20210107	17_44219831_T_A	0.0279221	1.064e-05	4032	0.130392235342532	0.125938372108624	0.327031731540877	0.315760291740456	0.100877369267511	0.00676777855758505
17_43205356_45363133	ENSG00000006062.9	MAP3K14	Vagina	COVID19_HGI_A2_ALL_eur_leave_ukbb_23andme_20210107	17_43241960_T_C	0.504475	0.002865	4087	0.597077300790126	0.34735973849015	0.0322697500697099	0.0187689443122257	0.00452426633778838	0.0163808446163069
17_43205356_45363133	ENSG00000006062.9	MAP3K14	Brain_Hypothalamus	COVID19_HGI_C2_ALL_leave_23andme_20210107	17_44219831_T_A	0.92347	2.953e-06	3925	0.173217891264715	0.0541860587669509	0.558091024664468	0.174542194005851	0.0399628312980154	0.0176336086728226
17_43205356_45363133	ENSG00000006062.9	MAP3K14	Brain_Caudate_basal_ganglia	COVID19_HGI_B1_ALL_leave_23andme_20210107	17_43933307_T_C	0.193578	5.392e-08	3680	0.0189006976526453	0.00978061355318137	0.59114378010184	0.305826998897566	0.0743479097947673	0.425885246653084
17_43205356_45363133	ENSG00000006062.9	MAP3K14	Small_Intestine_Terminal_Ileum	COVID19_HGI_B1_ALL_leave_UKBB_23andme_20210107	17_43849514_T_C	0.855314	0.001016	3360	0.670609000779004	0.237290750517299	0.0630399635261316	0.0222995313483081	0.00676075382925728	0.0262545122254201
17_43205356_45363133	ENSG00000006062.9	MAP3K14	Small_Intestine_Terminal_Ileum	COVID19_HGI_A2_ALL_leave_23andme_20210107	17_44212310_G_A	0.217228	0.0001348	3790	0.360618515105819	0.143665954850711	0.328598074528135	0.130873163188698	0.0362442923266373	0.00215118637302748
17_43205356_45363133	ENSG00000006062.9	MAP3K14	Cells_EBV-transformed_lymphocytes	COVID19_HGI_B2_ALL_eur_leave_23andme_20210107	17_44219831_T_A	0.689113	9.688e-08	3804	0.0022660535759262	0.000728024611988738	0.716587944751514	0.230170991371527	0.0502469856890438	0.00632451864617021
17_43205356_45363133	ENSG00000006062.9	MAP3K14	Testis	COVID19_HGI_C2_ALL_eur_leave_23andme_20210107	17_44219831_T_A	0.41303	1.064e-05	4032	0.207619195065834	0.0685858377301499	0.520721687799421	0.171986404912123	0.0310868744924715	0.00801330883725907
17_43205356_45363133	ENSG00000006062.9	MAP3K14	Brain_Putamen_basal_ganglia	COVID19_HGI_B1_ALL_eur_leave_ukbb_23andme_20210107	17_43849514_T_C	0.629386	0.0003319	3649	0.664232262466145	0.227840810734807	0.0750677583039746	0.0257421575704102	0.00711701092466293	0.0721150326807379
17_43205356_45363133	ENSG00000006062.9	MAP3K14	Brain_Cortex	COVID19_HGI_B2_ALL_eur_leave_ukbb_23andme_20210107	17_44219831_T_A	0.623045	0.0001441	3810	0.446454231079991	0.136461113464865	0.303376585680582	0.0927076687415917	0.0210004010329705	0.0036256314010871
17_43205356_45363133	ENSG00000006062.9	MAP3K14	Esophagus_Muscularis	COVID19_HGI_C2_ALL_eur_leave_ukbb_23andme_20210107	17_44219831_T_A	0.0279221	6.244e-05	4033	0.309639874394322	0.299173031421612	0.172056197020568	0.166187189732118	0.0529437074313807	0.00678299087028206
17_43205356_45363133	ENSG00000006062.9	MAP3K14	Whole_Blood	COVID19_HGI_C2_ALL_eur_leave_23andme_20210107	17_44219831_T_A	0.512985	1.064e-05	4032	0.215583720828704	0.0607328627414132	0.540697207386849	0.152291053233453	0.0306951558095811	0.00697523585922967
17_43205356_45363133	ENSG00000006062.9	MAP3K14	Minor_Salivary_Gland	COVID19_HGI_B2_ALL_eur_leave_23andme_20210107	17_44219831_T_A	0.937283	9.688e-08	3803	0.00225684313959337	0.000721917351268544	0.713675345365982	0.228234842269872	0.0551110518732832	0.00609163103091384
17_43205356_45363133	ENSG00000006062.9	MAP3K14	Pancreas	COVID19_HGI_B2_ALL_eur_leave_23andme_20210107	17_44219831_T_A	0.3239	9.688e-08	3810	0.00216604866425996	0.000786815589186214	0.684963739968359	0.24874924218736	0.0633341535908345	0.00535735878487665
17_43205356_45363133	ENSG00000006062.9	MAP3K14	Lung	COVID19_HGI_B2_ALL_leave_23andme_20210107	17_44219831_T_A	0.302915	9.948e-10	3544	8.58402420405997e-05	2.38536305488958e-05	0.742479147076232	0.206271942400932	0.0511392166502469	0.0197042202589414
17_43205356_45363133	ENSG00000006062.9	MAP3K14	Brain_Putamen_basal_ganglia	COVID19_HGI_B1_ALL_leave_23andme_20210107	17_43933307_T_C	0.918344	5.392e-08	3678	0.021808904020517	0.00752314673854544	0.682098552552459	0.235241737887549	0.05332765880093	0.434740993577959
17_43205356_45363133	ENSG00000006062.9	MAP3K14	Brain_Nucleus_accumbens_basal_ganglia	COVID19_HGI_C2_ALL_eur_leave_23andme_20210107	17_44219831_T_A	0.0930776	1.064e-05	4025	0.173631543251821	0.0926589635794395	0.435474568120927	0.232326324928369	0.0659086001194434	0.00657417024957638
17_43205356_45363133	ENSG00000006062.9	MAP3K14	Artery_Aorta	COVID19_HGI_B1_ALL_leave_UKBB_23andme_20210107	17_43849514_T_C	0.959526	0.001016	3360	0.628303013831177	0.279821437630007	0.0590630293200146	0.0262978343494176	0.00651468486938399	0.0246699999911849
17_43205356_45363133	ENSG00000006062.9	MAP3K14	Colon_Sigmoid	COVID19_HGI_B1_ALL_eur_leave_ukbb_23andme_20210107	17_43849514_T_C	0.977205	0.0003319	3663	0.644711461725059	0.246642246506132	0.0732307219303201	0.0280078997075787	0.00740767013091049	0.0632400250214213
17_43205356_45363133	ENSG00000006062.9	MAP3K14	Small_Intestine_Terminal_Ileum	COVID19_HGI_B2_ALL_eur_leave_ukbb_23andme_20210107	17_44219831_T_A	0.183386	0.0001441	3810	0.412217239216455	0.164807474627034	0.280113884825102	0.111960684238799	0.0309007170926092	0.00353826907126411
17_43205356_45363133	ENSG00000006062.9	MAP3K14	Brain_Nucleus_accumbens_basal_ganglia	COVID19_HGI_A2_ALL_leave_23andme_20210107	17_44212310_G_A	0.0840569	0.0001348	3790	0.330813502006378	0.168652236435228	0.301439541326121	0.153631616236253	0.045463103996021	0.00237108566757876
17_43205356_45363133	ENSG00000006062.9	MAP3K14	Testis	COVID19_HGI_C2_ALL_eur_leave_ukbb_23andme_20210107	17_43245240_G_C	0.137354	0.0001706	4033	0.475420529567772	0.15708045218696	0.264174788414897	0.0872681326153196	0.0160560972150509	0.00869456521681216
17_43205356_45363133	ENSG00000006062.9	MAP3K14	Heart_Atrial_Appendage	COVID19_HGI_B2_ALL_leave_23andme_20210107	17_44219831_T_A	0.767165	9.948e-10	3544	8.86785108147239e-05	2.16249889719228e-05	0.767028884221523	0.187000482804229	0.0458603294744618	0.0178832301219459
17_43205356_45363133	ENSG00000006062.9	MAP3K14	Pituitary	COVID19_HGI_C2_ALL_leave_UKBB_23andme_20210107	17_44219831_T_A	0.232101	2.535e-05	3780	0.477132176456367	0.151540318924155	0.265178636868967	0.0842005316933748	0.0219483360571369	0.0182221676007578
17_43205356_45363133	ENSG00000006062.9	MAP3K14	Thyroid	COVID19_HGI_B2_ALL_leave_UKBB_23andme_20210107	17_44219831_T_A	0.650616	6.81e-06	3258	0.110281594003093	0.0240110490461977	0.681583634845245	0.148361967107135	0.0357617549983297	0.00663820744059025
17_43205356_45363133	ENSG00000006062.9	MAP3K14	Colon_Transverse	COVID19_HGI_A2_ALL_leave_23andme_20210107	17_44162597_C_A	0.0902336	0.000146	3790	0.330249275742033	0.168743022398345	0.300925414468249	0.153713435282971	0.0463688521084012	0.00209879630911463
17_43205356_45363133	ENSG00000006062.9	MAP3K14	Artery_Aorta	COVID19_HGI_C2_ALL_leave_UKBB_23andme_20210107	17_44219831_T_A	0.223134	2.535e-05	3780	0.422581214623608	0.206395870845813	0.23486051871953	0.114688408067929	0.0214739877431195	0.015586952405489
17_43205356_45363133	ENSG00000006062.9	MAP3K14	Thyroid	COVID19_HGI_C2_ALL_eur_leave_23andme_20210107	17_44219831_T_A	0.650616	1.064e-05	4032	0.217078836274721	0.0598093773453121	0.544447048716588	0.149976902484194	0.0286878351791848	0.00661189579871128
17_43205356_45363133	ENSG00000006062.9	MAP3K14	Pituitary	COVID19_HGI_B2_ALL_eur_leave_23andme_20210107	17_44219831_T_A	0.232101	9.688e-08	3809	0.00224550189190173	0.000722116454388441	0.71008900696939	0.228294289677686	0.0586490850066338	0.00720442077680339
17_43205356_45363133	ENSG00000006062.9	MAP3K14	Heart_Atrial_Appendage	COVID19_HGI_B2_ALL_leave_UKBB_23andme_20210107	17_44219831_T_A	0.767165	6.81e-06	3258	0.109294503901247	0.0243381623677714	0.675483029702403	0.150378912481704	0.0405053915468746	0.00650245530325917
17_43205356_45363133	ENSG00000006062.9	MAP3K14	Spleen	COVID19_HGI_C2_ALL_leave_23andme_20210107	17_44219831_T_A	0.468917	2.953e-06	3931	0.168270910034666	0.0575579491127466	0.542155434594749	0.185400500455335	0.0466152058025036	0.0159221881920813
17_43205356_45363133	ENSG00000006062.9	MAP3K14	Brain_Frontal_Cortex_BA9	COVID19_HGI_A2_ALL_leave_23andme_20210107	17_44212310_G_A	0.823388	0.0001348	3790	0.385450927052462	0.123361764598373	0.351225539313635	0.112380508228229	0.0275812608073008	0.00205181652574622
17_43205356_45363133	ENSG00000006062.9	MAP3K14	Brain_Amygdala	COVID19_HGI_C2_ALL_eur_leave_23andme_20210107	17_44219831_T_A	0.333715	1.064e-05	3997	0.198975262779054	0.0734191808523034	0.499017887781054	0.184086350124184	0.0445013184634047	0.00693179650109288
17_43205356_45363133	ENSG00000006062.9	MAP3K14	Esophagus_Mucosa	COVID19_HGI_A2_ALL_eur_leave_23andme_20210107	17_43241960_T_C	0.08651	0.002892	4093	0.59814067763809	0.168050526689958	0.175083776696826	0.0491810929739209	0.00954392600120442	0.00882429726090135
17_43205356_45363133	ENSG00000006062.9	MAP3K14	Brain_Cortex	COVID19_HGI_B1_ALL_eur_leave_ukbb_23andme_20210107	17_43849514_T_C	0.220176	0.0003319	3661	0.689095606014788	0.203122398264453	0.0782261075538998	0.0230519431478801	0.00650394501897907	0.0831650054745656
17_43205356_45363133	ENSG00000006062.9	MAP3K14	Pancreas	COVID19_HGI_B1_ALL_leave_UKBB_23andme_20210107	17_43849514_T_C	0.790564	0.001016	3360	0.687740584193442	0.2207040849735	0.064650401787975	0.0207409143135277	0.00616401473155506	0.0295675338496271
17_43205356_45363133	ENSG00000006062.9	MAP3K14	Brain_Cerebellar_Hemisphere	COVID19_HGI_A2_ALL_leave_UKBB_23andme_20210107	17_43543064_A_C	0.0433531	0.0002667	3795	0.659759267503685	0.23525249665924	0.0723979632403307	0.0258083941171142	0.0067818784796302	0.0467989790789131
17_43205356_45363133	ENSG00000006062.9	MAP3K14	Skin_Not_Sun_Exposed_Suprapubic	COVID19_HGI_B1_ALL_eur_leave_ukbb_23andme_20210107	17_43849514_T_C	0.892704	0.0003319	3663	0.704246790568001	0.188049215425664	0.0799931503504106	0.0213535542704378	0.00635728938548624	0.0788289639711693
17_43205356_45363133	ENSG00000006062.9	MAP3K14	Brain_Frontal_Cortex_BA9	COVID19_HGI_B2_ALL_leave_23andme_20210107	17_44219831_T_A	0.582809	9.948e-10	3544	8.38372384165036e-05	2.51759512365432e-05	0.725154074510546	0.217703522225559	0.0570333900742426	0.0178792715764937
17_43205356_45363133	ENSG00000006062.9	MAP3K14	Spleen	COVID19_HGI_B2_ALL_leave_UKBB_23andme_20210107	17_44219831_T_A	0.468917	6.81e-06	3258	0.102761432018056	0.0289103126717872	0.635106075405519	0.178622505725628	0.05459967417901	0.00613982797781744
17_43205356_45363133	ENSG00000006062.9	MAP3K14	Artery_Tibial	COVID19_HGI_B2_ALL_leave_UKBB_23andme_20210107	17_44219831_T_A	0.994659	6.81e-06	3258	0.110739830618233	0.0238791220495698	0.68441571739347	0.147548951745744	0.0334163781929836	0.00668665564612982
17_43205356_45363133	ENSG00000006062.9	MAP3K14	Brain_Putamen_basal_ganglia	COVID19_HGI_A2_ALL_eur_leave_23andme_20210107	17_43241960_T_C	0.28001	0.002892	4078	0.550534105051966	0.211457517565597	0.16110744496149	0.0618655639627625	0.0150353684581833	0.00370018663071551
17_43205356_45363133	ENSG00000006062.9	MAP3K14	Cells_Transformed_fibroblasts	COVID19_HGI_B1_ALL_leave_UKBB_23andme_20210107	17_43849514_T_C	0.728333	0.001016	3360	0.741003402891483	0.168765508091128	0.0696573225780673	0.0158599277963114	0.00471383864301089	0.0401218471652819
17_43205356_45363133	ENSG00000006062.9	MAP3K14	Brain_Hippocampus	COVID19_HGI_C2_ALL_eur_leave_ukbb_23andme_20210107	17_44219831_T_A	0.448129	6.244e-05	4018	0.47290467573377	0.156757055462591	0.262745276482751	0.0870735144608686	0.0205194778600193	0.00705629664796514
17_43205356_45363133	ENSG00000006062.9	MAP3K14	Esophagus_Muscularis	COVID19_HGI_A2_ALL_leave_23andme_20210107	17_44157622_T_G	0.00253676	0.0003276	3790	0.251071058054693	0.235735707695863	0.228777677214672	0.21473431911591	0.0696812379188621	0.00553741416121652
17_43205356_45363133	ENSG00000006062.9	MAP3K14	Heart_Atrial_Appendage	COVID19_HGI_C2_ALL_eur_leave_23andme_20210107	17_44219831_T_A	0.767165	1.064e-05	4032	0.215144281099765	0.0606327333139459	0.539595065567705	0.152038027745555	0.0325898922730287	0.00645770873518133
17_43205356_45363133	ENSG00000006062.9	MAP3K14	Ovary	COVID19_HGI_C2_ALL_eur_leave_ukbb_23andme_20210107	17_44219831_T_A	0.606384	6.244e-05	4032	0.467639553249233	0.16182238359019	0.259849093955146	0.0898976072538351	0.0207913619515956	0.00655778467066403
17_43205356_45363133	ENSG00000006062.9	MAP3K14	Brain_Hypothalamus	COVID19_HGI_A2_ALL_eur_leave_ukbb_23andme_20210107	17_43241960_T_C	0.215622	0.002865	4094	0.711739866343226	0.234017093060801	0.0385054832963174	0.0126573617636897	0.00308019553596537	0.0310264608382037
17_43205356_45363133	ENSG00000006062.9	MAP3K14	Brain_Frontal_Cortex_BA9	COVID19_HGI_A2_ALL_eur_leave_23andme_20210107	17_43241960_T_C	0.953961	0.002892	4083	0.56599789238385	0.197422753722986	0.165642083754921	0.0577635720236389	0.0131736981146034	0.00403872262656382
17_43205356_45363133	ENSG00000006062.9	MAP3K14	Liver	COVID19_HGI_C2_ALL_leave_UKBB_23andme_20210107	17_44219831_T_A	0.253913	2.535e-05	3777	0.467501666523922	0.160865502264229	0.259820420611561	0.0893807629354784	0.0224316476648098	0.0171128305704464
17_43205356_45363133	ENSG00000006062.9	MAP3K14	Whole_Blood	COVID19_HGI_B2_ALL_leave_23andme_20210107	17_44219831_T_A	0.512985	9.948e-10	3544	8.88268355707586e-05	2.17387323843879e-05	0.7683118260648	0.187986581017654	0.0435910273495902	0.0191334389584306
17_43205356_45363133	ENSG00000006062.9	MAP3K14	Minor_Salivary_Gland	COVID19_HGI_C2_ALL_eur_leave_ukbb_23andme_20210107	17_44219831_T_A	0.937283	6.244e-05	4020	0.470300053729353	0.159464496813381	0.261309043350826	0.0885816334331498	0.0203447726732906	0.00669651339308875
17_43205356_45363133	ENSG00000006062.9	MAP3K14	Brain_Caudate_basal_ganglia	COVID19_HGI_A2_ALL_eur_leave_23andme_20210107	17_43241960_T_C	0.322417	0.002892	4086	0.483445166576616	0.273367802247917	0.141409141996068	0.0799390523620041	0.021838836817395	0.00221536962292511
17_43205356_45363133	ENSG00000006062.9	MAP3K14	Artery_Coronary	COVID19_HGI_A2_ALL_leave_UKBB_23andme_20210107	17_43543064_A_C	0.716271	0.0002667	3797	0.674661808623022	0.221056086345874	0.0740392001674479	0.0242532994428199	0.00598960542083715	0.0172439205735652
17_43205356_45363133	ENSG00000006062.9	MAP3K14	Liver	COVID19_HGI_B2_ALL_leave_23andme_20210107	17_44219831_T_A	0.253913	9.948e-10	3542	8.20315342832922e-05	2.65007936682918e-05	0.709535551060991	0.229158643648808	0.061197272962248	0.0205367089909995
17_43205356_45363133	ENSG00000006062.9	MAP3K14	Testis	COVID19_HGI_C2_ALL_leave_23andme_20210107	17_44219831_T_A	0.41303	2.953e-06	3932	0.173324092083379	0.0556791235189573	0.558436764167661	0.179360612473053	0.0331994077569494	0.0208648640499797
17_43205356_45363133	ENSG00000006062.9	MAP3K14	Brain_Hypothalamus	COVID19_HGI_A2_ALL_leave_23andme_20210107	17_43543064_A_C	0.0290606	0.0005102	3790	0.392335866188631	0.117445209491925	0.357499143270783	0.106991155103043	0.025728625945618	0.00260264186674351
17_43205356_45363133	ENSG00000006062.9	MAP3K14	Brain_Substantia_nigra	COVID19_HGI_A2_ALL_eur_leave_23andme_20210107	17_43241960_T_C	0.780896	0.002892	4062	0.561302053954703	0.202234460517403	0.163660722622608	0.0589523295659634	0.013850433339324	0.00402798169721741
17_43205356_45363133	ENSG00000006062.9	MAP3K14	Stomach	COVID19_HGI_B2_ALL_leave_23andme_20210107	17_44219831_T_A	0.807372	9.948e-10	3544	8.79161857213389e-05	2.24743325948259e-05	0.760435118038249	0.194347673297986	0.0451068181454479	0.0184777041169519
17_43205356_45363133	ENSG00000006062.9	MAP3K14	Cells_Transformed_fibroblasts	COVID19_HGI_B1_ALL_eur_leave_ukbb_23andme_20210107	17_43849514_T_C	0.728333	0.0003319	3663	0.712525022418582	0.180206497957828	0.0809334483452726	0.0204632104360112	0.00587182084230652	0.0871850146349878
17_43205356_45363133	ENSG00000006062.9	MAP3K14	Brain_Hippocampus	COVID19_HGI_A2_ALL_leave_23andme_20210107	17_44212310_G_A	0.752456	0.0001348	3788	0.388753042856149	0.120095590809917	0.354221420579797	0.109400374760034	0.0275295709941038	0.00211945165333259
17_43205356_45363133	ENSG00000006062.9	MAP3K14	Artery_Coronary	COVID19_HGI_B1_ALL_leave_UKBB_23andme_20210107	17_43849514_T_C	0.656248	0.001016	3360	0.704955703719839	0.203556991736671	0.0662686927828489	0.0191290925610625	0.00608951919957791	0.0308513391546626
17_43205356_45363133	ENSG00000006062.9	MAP3K14	Artery_Coronary	COVID19_HGI_C2_ALL_leave_UKBB_23andme_20210107	17_44219831_T_A	0.394534	2.535e-05	3780	0.47416981876988	0.154958030591372	0.263532229412117	0.0861007231254298	0.0212391981012016	0.0157081311406646
17_43205356_45363133	ENSG00000006062.9	MAP3K14	Adipose_Subcutaneous	COVID19_HGI_B2_ALL_eur_leave_ukbb_23andme_20210107	17_44219831_T_A	0.0343862	0.0001441	3811	0.280063109589529	0.277237003046611	0.190312267354858	0.18832777341483	0.0640598465941724	0.00284473575704708
17_43205356_45363133	ENSG00000006062.9	MAP3K14	Muscle_Skeletal	COVID19_HGI_B2_ALL_eur_leave_23andme_20210107	17_44219831_T_A	0.324844	9.688e-08	3810	0.000851764334201594	0.00224683682773943	0.269351143191288	0.710494107345272	0.0170561483014991	0.00624663906005518
17_43205356_45363133	ENSG00000006062.9	MAP3K14	Muscle_Skeletal	COVID19_HGI_C2_ALL_eur_leave_ukbb_23andme_20210107	17_43335650_A_G	1.35989e-06	0.04809	4033	0.174087177969651	0.463269551595967	0.0967342395745726	0.257414414493584	0.00849461636622587	0.107268189000252
17_43205356_45363133	ENSG00000006062.9	MAP3K14	Brain_Putamen_basal_ganglia	COVID19_HGI_B2_ALL_leave_23andme_20210107	17_44219831_T_A	0.228098	9.948e-10	3542	8.11055939566733e-05	2.69215045883341e-05	0.70152658820242	0.232793227609778	0.0655721570892571	0.020272373661833
17_43205356_45363133	ENSG00000006062.9	MAP3K14	Artery_Aorta	COVID19_HGI_C2_ALL_leave_23andme_20210107	17_44219831_T_A	0.223134	2.953e-06	3932	0.150693053749336	0.0757340359098136	0.48552131620479	0.243965095620775	0.0440864985152865	0.0177977836579036
17_43205356_45363133	ENSG00000006062.9	MAP3K14	Brain_Cerebellar_Hemisphere	COVID19_HGI_B1_ALL_eur_leave_23andme_20210107	17_44189067_A_G	0.0768341	7.033e-07	3647	0.0696457508728931	0.0239306320382016	0.623873911367871	0.214297977712543	0.0682517280084911	0.261716636468904
17_43205356_45363133	ENSG00000006062.9	MAP3K14	Colon_Sigmoid	COVID19_HGI_C2_ALL_leave_UKBB_23andme_20210107	17_44219831_T_A	0.231284	2.535e-05	3780	0.448304657007489	0.177174307623226	0.249156991947549	0.0984423153136459	0.0269217281080907	0.0137600274108771
17_43205356_45363133	ENSG00000006062.9	MAP3K14	Brain_Cerebellum	COVID19_HGI_A2_ALL_leave_23andme_20210107	17_44212310_G_A	0.00872464	0.0001348	3790	0.239055058253602	0.245668695365898	0.217828615442261	0.223781340836709	0.0736662901015298	0.00348609140578995
17_43205356_45363133	ENSG00000006062.9	MAP3K14	Stomach	COVID19_HGI_B1_ALL_eur_leave_ukbb_23andme_20210107	17_43849514_T_C	0.12258	0.0003319	3663	0.704175516435807	0.18818130782766	0.0799850545486986	0.0213686260199656	0.00628949516786879	0.0960779658920864
17_43205356_45363133	ENSG00000006062.9	MAP3K14	Brain_Substantia_nigra	COVID19_HGI_B1_ALL_eur_leave_ukbb_23andme_20210107	17_43849514_T_C	0.174138	0.0003319	3643	0.674947302606179	0.217619962579866	0.076042510320923	0.0245111361502098	0.00687908834282267	0.0773082328168682
17_43205356_45363133	ENSG00000006062.9	MAP3K14	Nerve_Tibial	COVID19_HGI_A2_ALL_leave_23andme_20210107	17_44212310_G_A	0.840149	0.0001348	3790	0.418299165081804	0.0949649297906261	0.381157080030329	0.0865136328522311	0.0190651922450103	0.00226536120705348
17_43205356_45363133	ENSG00000006062.9	MAP3K14	Brain_Amygdala	COVID19_HGI_B2_ALL_eur_leave_23andme_20210107	17_44219831_T_A	0.333715	9.688e-08	3779	0.00219365975460376	0.000765039972928633	0.693694606967888	0.241864870804283	0.0614818225002965	0.00629183078296301
17_43205356_45363133	ENSG00000006062.9	MAP3K14	Adipose_Subcutaneous	COVID19_HGI_C2_ALL_leave_23andme_20210107	17_44219831_T_A	0.0343862	2.953e-06	3932	0.103582231180849	0.106419224295428	0.333733904563444	0.342760972387277	0.113503667573003	0.0139636149070885
17_43205356_45363133	ENSG00000006062.9	MAP3K14	Lung	COVID19_HGI_C2_ALL_eur_leave_23andme_20210107	17_44110271_G_A	0.155705	1.206e-05	4032	0.208195434472195	0.0665163411015218	0.52216693160822	0.166790736631139	0.0363305561869242	0.00895794714614953
17_43205356_45363133	ENSG00000006062.9	MAP3K14	Adipose_Subcutaneous	COVID19_HGI_A2_ALL_eur_leave_23andme_20210107	17_44132887_C_T	0.0077492	0.00136	4093	0.364270336734385	0.382048163777396	0.106626799812251	0.111795348221279	0.0352593514546905	0.00213565307970266
17_43205356_45363133	ENSG00000006062.9	MAP3K14	Heart_Left_Ventricle	COVID19_HGI_C2_ALL_eur_leave_23andme_20210107	17_44110271_G_A	0.197671	1.206e-05	4032	0.20314065109155	0.0704499403482431	0.509489224556156	0.17665250792144	0.0402676760826116	0.00739211884713536
17_43205356_45363133	ENSG00000006062.9	MAP3K14	Brain_Caudate_basal_ganglia	COVID19_HGI_B2_ALL_eur_leave_ukbb_23andme_20210107	17_44219831_T_A	0.0479333	0.0001441	3805	0.373634097620512	0.19812290881551	0.253871979690574	0.134578153958565	0.0397928599148396	0.00452427993853195
17_43205356_45363133	ENSG00000006062.9	MAP3K14	Artery_Aorta	COVID19_HGI_B2_ALL_eur_leave_ukbb_23andme_20210107	17_44219831_T_A	0.223134	0.0001441	3811	0.38982590179546	0.191175526997193	0.264899762603793	0.129885963682505	0.024212844921048	0.00356494300990637
17_43205356_45363133	ENSG00000006062.9	MAP3K14	Thyroid	COVID19_HGI_C2_ALL_leave_23andme_20210107	17_44219831_T_A	0.650616	2.953e-06	3932	0.181405302404186	0.0482000399391696	0.584473796226301	0.155266130689219	0.0306547307411248	0.0172236141715136
17_43205356_45363133	ENSG00000006062.9	MAP3K14	Uterus	COVID19_HGI_B1_ALL_leave_23andme_20210107	17_43933307_T_C	0.951172	5.392e-08	3681	0.0210796696479074	0.00819027390641827	0.65931130644802	0.25611285421311	0.0553058957845448	0.418485240559572
17_43205356_45363133	ENSG00000006062.9	MAP3K14	Brain_Amygdala	COVID19_HGI_A2_ALL_eur_leave_23andme_20210107	17_43241960_T_C	0.423454	0.002892	4050	0.554830639640205	0.207668997471807	0.162263930667047	0.0607196702131604	0.0145167620077806	0.00380630461729361
17_43205356_45363133	ENSG00000006062.9	MAP3K14	Brain_Amygdala	COVID19_HGI_B2_ALL_eur_leave_ukbb_23andme_20210107	17_44219831_T_A	0.333715	0.0001441	3780	0.430147341838195	0.150052356045669	0.291977227350646	0.101827175361449	0.025995899404042	0.00363368217495891
17_43205356_45363133	ENSG00000006062.9	MAP3K14	Adrenal_Gland	COVID19_HGI_B2_ALL_eur_leave_ukbb_23andme_20210107	17_44219831_T_A	0.275206	0.0001441	3811	0.426733188674888	0.152374273157232	0.289979500732226	0.103516027375976	0.0273970100596772	0.003434617986089
17_43205356_45363133	ENSG00000006062.9	MAP3K14	Brain_Cerebellar_Hemisphere	COVID19_HGI_C2_ALL_leave_23andme_20210107	17_44219831_T_A	0.238188	2.953e-06	3919	0.164758399992386	0.0608052824261461	0.530832353173022	0.195859785617036	0.04774417879141	0.0194984631596021
17_43205356_45363133	ENSG00000006062.9	MAP3K14	Skin_Not_Sun_Exposed_Suprapubic	COVID19_HGI_C2_ALL_eur_leave_ukbb_23andme_20210107	17_43245240_G_C	0.183437	0.0001706	4033	0.487075290701446	0.146634980214422	0.27065093714014	0.0814658272944589	0.014172964649533	0.00947982677648528
17_43205356_45363133	ENSG00000006062.9	MAP3K14	Heart_Left_Ventricle	COVID19_HGI_B2_ALL_eur_leave_ukbb_23andme_20210107	17_44219831_T_A	0.317251	0.0001441	3811	0.438412048717298	0.143049535546737	0.297915677467708	0.0971835135004933	0.0234392247677631	0.00351780082522828
17_43205356_45363133	ENSG00000006062.9	MAP3K14	Heart_Left_Ventricle	COVID19_HGI_B2_ALL_eur_leave_23andme_20210107	17_44219831_T_A	0.317251	9.688e-08	3810	0.0022445217353205	0.000732159863029255	0.709779068048161	0.231473172066017	0.0557710782874728	0.00607808458000694
17_43205356_45363133	ENSG00000006062.9	MAP3K14	Uterus	COVID19_HGI_A2_ALL_eur_leave_23andme_20210107	17_43241960_T_C	0.108606	0.002892	4079	0.532821530389763	0.228366143066988	0.155891043212166	0.0667984374648058	0.0161228458662772	0.00373978443993825
17_43205356_45363133	ENSG00000006062.9	MAP3K14	Brain_Putamen_basal_ganglia	COVID19_HGI_B2_ALL_leave_UKBB_23andme_20210107	17_44219831_T_A	0.228098	6.81e-06	3257	0.100528530593937	0.0306693985317645	0.621305480541212	0.189490824602204	0.0580057657308833	0.00740148012634055
17_43205356_45363133	ENSG00000006062.9	MAP3K14	Brain_Cerebellar_Hemisphere	COVID19_HGI_A2_ALL_eur_leave_ukbb_23andme_20210107	17_43241960_T_C	0.884665	0.002865	4087	0.682901243531729	0.263235165907902	0.0364457952291676	0.0140452399558268	0.00337255537537475	0.0262890522232559
17_43205356_45363133	ENSG00000006062.9	MAP3K14	Artery_Coronary	COVID19_HGI_B2_ALL_eur_leave_ukbb_23andme_20210107	17_44219831_T_A	0.394534	0.0001441	3811	0.436974179304848	0.14420746181391	0.296938597021645	0.0979698925544337	0.0239098693051631	0.00359477155429629
17_43205356_45363133	ENSG00000006062.9	MAP3K14	Artery_Tibial	COVID19_HGI_C2_ALL_eur_leave_23andme_20210107	17_44219831_T_A	0.994659	1.064e-05	4032	0.218000481101985	0.05939594227219	0.546758590526833	0.148941766554002	0.0269032195449899	0.00663677908051856
17_43205356_45363133	ENSG00000006062.9	MAP3K14	Brain_Cortex	COVID19_HGI_B2_ALL_eur_leave_23andme_20210107	17_44219831_T_A	0.623045	9.688e-08	3809	0.00229457967635377	0.000701199362611537	0.725608742379762	0.221688676443092	0.0497068021381796	0.00632181190026865
17_43205356_45363133	ENSG00000006062.9	MAP3K14	Muscle_Skeletal	COVID19_HGI_B2_ALL_leave_UKBB_23andme_20210107	17_43335650_A_G	1.35989e-06	0.03593	3258	0.0382809173412787	0.0988616365577045	0.236591128578967	0.610988527521882	0.0152777900001677	0.0192292189354994
17_43205356_45363133	ENSG00000006062.9	MAP3K14	Brain_Substantia_nigra	COVID19_HGI_B2_ALL_eur_leave_ukbb_23andme_20210107	17_44219831_T_A	0.570338	0.0001441	3795	0.434797460926894	0.145875951256743	0.295387146880973	0.0990784800485546	0.0248609608868358	0.00355415538289575
17_43205356_45363133	ENSG00000006062.9	MAP3K14	Esophagus_Muscularis	COVID19_HGI_B1_ALL_leave_UKBB_23andme_20210107	17_43849514_T_C	0.508421	0.001016	3360	0.494879498187835	0.409135400825749	0.0465206781885594	0.0384493705306039	0.0110150522672525	0.0117230133510713
17_43205356_45363133	ENSG00000006062.9	MAP3K14	Thyroid	COVID19_HGI_A2_ALL_eur_leave_23andme_20210107	17_43241960_T_C	0.05745	0.002892	4093	0.597854128010717	0.168173574412814	0.174999899788187	0.049216899115538	0.00975549867274453	0.00970150137057069
17_43205356_45363133	ENSG00000006062.9	MAP3K14	Artery_Tibial	COVID19_HGI_A2_ALL_eur_leave_ukbb_23andme_20210107	17_43337501_G_C	0.00328611	0.00144	4105	0.738819521842268	0.206470234572021	0.0400386338577406	0.0111856961263335	0.00348591360163674	0.0792936683087743
17_43205356_45363133	ENSG00000006062.9	MAP3K14	Heart_Atrial_Appendage	COVID19_HGI_A2_ALL_eur_leave_ukbb_23andme_20210107	17_43241960_T_C	0.207687	0.002865	4105	0.734270729836558	0.211670241707908	0.0397921224808382	0.0114681858109295	0.00279872016376623	0.0366552873335775
17_43205356_45363133	ENSG00000006062.9	MAP3K14	Brain_Hypothalamus	COVID19_HGI_B1_ALL_leave_UKBB_23andme_20210107	17_43849514_T_C	0.481893	0.001016	3355	0.718257068543358	0.19108246260269	0.0673732612869302	0.0179183652134624	0.00536884235355935	0.0368385997727413
17_43205356_45363133	ENSG00000006062.9	MAP3K14	Uterus	COVID19_HGI_B1_ALL_eur_leave_ukbb_23andme_20210107	17_43896039_C_T	0.526077	0.002804	3649	0.648710012023453	0.249515488987493	0.0683496282184866	0.0262824023064861	0.00714246846408129	0.00909270315361723
17_43205356_45363133	ENSG00000006062.9	MAP3K14	Minor_Salivary_Gland	COVID19_HGI_A2_ALL_leave_UKBB_23andme_20210107	17_43543064_A_C	0.467909	0.0002667	3796	0.680105647632292	0.215719760727101	0.0746333100401093	0.0236667413837559	0.00587454021674245	0.0223923189530584
17_43205356_45363133	ENSG00000006062.9	MAP3K14	Brain_Cortex	COVID19_HGI_C2_ALL_leave_23andme_20210107	17_44219831_T_A	0.623045	2.953e-06	3932	0.173261508147836	0.0544963336433387	0.558235123587673	0.175544492215825	0.0384625424053278	0.0180654579019815
17_43205356_45363133	ENSG00000006062.9	MAP3K14	Colon_Sigmoid	COVID19_HGI_C2_ALL_eur_leave_ukbb_23andme_20210107	17_44157597_A_G	0.0606415	0.0001014	4033	0.440256153713945	0.185451918712092	0.244635157765434	0.103022599802798	0.0266341700057303	0.00728328210510542
17_43205356_45363133	ENSG00000006062.9	MAP3K14	Spleen	COVID19_HGI_C2_ALL_leave_UKBB_23andme_20210107	17_44219831_T_A	0.468917	2.535e-05	3779	0.473088181850027	0.15511554768053	0.262929989972675	0.0861864688438015	0.0226798116529674	0.0139961760673214
17_43205356_45363133	ENSG00000006062.9	MAP3K14	Vagina	COVID19_HGI_C2_ALL_leave_23andme_20210107	17_44219831_T_A	0.0552806	2.953e-06	3923	0.140697732624286	0.0793778532479944	0.453312853456503	0.255675908920276	0.0709356517509399	0.0196214795696577
17_43205356_45363133	ENSG00000006062.9	MAP3K14	Colon_Sigmoid	COVID19_HGI_A2_ALL_eur_leave_ukbb_23andme_20210107	17_43241960_T_C	0.269674	0.002865	4105	0.661423641573135	0.283619015396283	0.0358443411778905	0.0153663370658499	0.00374666478684108	0.0234306488912827
17_43205356_45363133	ENSG00000006062.9	MAP3K14	Vagina	COVID19_HGI_B2_ALL_eur_leave_ukbb_23andme_20210107	17_44219831_T_A	0.0552806	0.0001441	3799	0.370079791127411	0.202238934845738	0.251461145015791	0.137378102487409	0.0388420265236506	0.00400822534572238
17_43205356_45363133	ENSG00000006062.9	MAP3K14	Artery_Coronary	COVID19_HGI_B2_ALL_leave_UKBB_23andme_20210107	17_44219831_T_A	0.394534	6.81e-06	3258	0.103241108403285	0.0288915936667137	0.638070664167127	0.178510128078859	0.0512865056840155	0.00688632698051722
17_43205356_45363133	ENSG00000006062.9	MAP3K14	Nerve_Tibial	COVID19_HGI_C2_ALL_eur_leave_ukbb_23andme_20210107	17_43245240_G_C	0.537548	0.0001706	4033	0.507103264804976	0.12650358358012	0.281779791474615	0.0702793435753286	0.0143340165649604	0.00767929040083926
17_43205356_45363133	ENSG00000006062.9	MAP3K14	Uterus	COVID19_HGI_B2_ALL_leave_UKBB_23andme_20210107	17_44219831_T_A	0.218591	6.81e-06	3258	0.0971496786475625	0.0335034496375808	0.600423231956515	0.207002577690067	0.0619210620682742	0.00686437877406212
17_43205356_45363133	ENSG00000006062.9	MAP3K14	Colon_Transverse	COVID19_HGI_C2_ALL_eur_leave_23andme_20210107	17_44219831_T_A	0.0744157	1.064e-05	4029	0.173207304743868	0.0927416603916209	0.434411310243375	0.232532934324866	0.0671067902962697	0.0073674393486826
17_43205356_45363133	ENSG00000006062.9	MAP3K14	Brain_Nucleus_accumbens_basal_ganglia	COVID19_HGI_A2_ALL_leave_UKBB_23andme_20210107	17_43543064_A_C	0.61249	0.0002667	3797	0.590911783079015	0.301724287320075	0.0648482472692286	0.0331026211739892	0.00941306115769265	0.0103038119612807
17_43205356_45363133	ENSG00000006062.9	MAP3K14	Esophagus_Muscularis	COVID19_HGI_B1_ALL_eur_leave_23andme_20210107	17_44189067_A_G	0.0946237	7.033e-07	3662	0.0479198975108682	0.0419214784617314	0.429352716644739	0.37550277614786	0.105303131234802	0.0986381454266784
17_43205356_45363133	ENSG00000006062.9	MAP3K14	Brain_Cerebellar_Hemisphere	COVID19_HGI_B2_ALL_leave_23andme_20210107	17_44219831_T_A	0.238188	9.948e-10	3542	8.11991127963417e-05	2.71145084140504e-05	0.702335483733846	0.234465104190466	0.0630910984544771	0.0206406841543293
17_43205356_45363133	ENSG00000006062.9	MAP3K14	Brain_Caudate_basal_ganglia	COVID19_HGI_C2_ALL_eur_leave_23andme_20210107	17_44110271_G_A	0.0344919	1.206e-05	4026	0.170547938253429	0.0953640898842474	0.427741680216658	0.239110067571919	0.0672362240737468	0.00908103085531644
17_43205356_45363133	ENSG00000006062.9	MAP3K14	Lung	COVID19_HGI_B2_ALL_eur_leave_ukbb_23andme_20210107	17_44219831_T_A	0.302915	0.0001441	3811	0.448057175342744	0.13463289340909	0.304469864199776	0.0914661884883003	0.0213738785600892	0.00368683977829806
17_43205356_45363133	ENSG00000006062.9	MAP3K14	Testis	COVID19_HGI_A2_ALL_leave_UKBB_23andme_20210107	17_43543064_A_C	0.17143	0.0002667	3797	0.685122881384501	0.211581066991636	0.0751872264085274	0.023214580713787	0.00489424450154952	0.0348333594695462
17_43205356_45363133	ENSG00000006062.9	MAP3K14	Heart_Left_Ventricle	COVID19_HGI_A2_ALL_eur_leave_23andme_20210107	17_43241960_T_C	0.271525	0.002892	4093	0.564513060392425	0.198950481733455	0.165240523347237	0.0582223934984197	0.0130735410284636	0.00432645878945949
17_43205356_45363133	ENSG00000006062.9	MAP3K14	Skin_Not_Sun_Exposed_Suprapubic	COVID19_HGI_A2_ALL_eur_leave_ukbb_23andme_20210107	17_43241960_T_C	0.814655	0.002865	4105	0.72360333760592	0.222506466112945	0.0392140275616969	0.0120556083633484	0.00262056035608954	0.0276050998186771
17_43205356_45363133	ENSG00000006062.9	MAP3K14	Minor_Salivary_Gland	COVID19_HGI_C2_ALL_leave_23andme_20210107	17_44219831_T_A	0.937283	2.953e-06	3928	0.17053046192212	0.0562705816733629	0.549431229838248	0.181255389187269	0.0425123373789993	0.0174738467019575
17_43205356_45363133	ENSG00000006062.9	MAP3K14	Brain_Hypothalamus	COVID19_HGI_B1_ALL_leave_23andme_20210107	17_43933307_T_C	0.40254	5.392e-08	3680	0.0226746509432079	0.00663030584949621	0.709179053461113	0.207317197498723	0.0541987922474597	0.544570744252976
17_43205356_45363133	ENSG00000006062.9	MAP3K14	Prostate	COVID19_HGI_B2_ALL_eur_leave_ukbb_23andme_20210107	17_44219831_T_A	0.476354	0.0001441	3807	0.435401962395915	0.14559272935989	0.295860674481814	0.0989077083304709	0.0242369254319097	0.00335141445513702
17_43205356_45363133	ENSG00000006062.9	MAP3K14	Adipose_Subcutaneous	COVID19_HGI_A2_ALL_leave_23andme_20210107	17_44212310_G_A	0.0269879	0.0001348	3790	0.240806497387812	0.243643400060338	0.219424538843437	0.221935353886444	0.0741902098219693	0.00217573796625759
17_43205356_45363133	ENSG00000006062.9	MAP3K14	Brain_Spinal_cord_cervical_c-1	COVID19_HGI_B2_ALL_eur_leave_23andme_20210107	17_44219831_T_A	0.194659	9.688e-08	3791	0.00208796895611	0.000839993504072482	0.660272589909827	0.265557557243996	0.0712418903859945	0.00617844433789031
17_43205356_45363133	ENSG00000006062.9	MAP3K14	Breast_Mammary_Tissue	COVID19_HGI_A2_ALL_leave_23andme_20210107	17_44212310_G_A	0.981557	0.0001348	3790	0.40240626967663	0.109596641950643	0.366675364283469	0.099843736945492	0.0214779871437664	0.00216796961164194
17_43205356_45363133	ENSG00000006062.9	MAP3K14	Colon_Sigmoid	COVID19_HGI_C2_ALL_leave_23andme_20210107	17_44219831_T_A	0.231284	2.953e-06	3932	0.158642183178471	0.0652185966009666	0.511132793888	0.210074321200747	0.0549321051318163	0.0156875813694293
17_43205356_45363133	ENSG00000006062.9	MAP3K14	Prostate	COVID19_HGI_A2_ALL_eur_leave_23andme_20210107	17_43241960_T_C	0.435278	0.002892	4086	0.561182861762302	0.201916538894051	0.164234073752234	0.0590786938469633	0.0135878317444499	0.00394662859141761
17_43205356_45363133	ENSG00000006062.9	MAP3K14	Pancreas	COVID19_HGI_B2_ALL_eur_leave_ukbb_23andme_20210107	17_44219831_T_A	0.3239	0.0001441	3811	0.425050608265793	0.154442704053469	0.288836130964137	0.104922244176723	0.0267483125398774	0.00309987934427692
17_43205356_45363133	ENSG00000006062.9	MAP3K14	Skin_Sun_Exposed_Lower_leg	COVID19_HGI_C2_ALL_eur_leave_23andme_20210107	17_44219831_T_A	0.335357	1.064e-05	4032	0.215958752060498	0.0604725564508464	0.541637808740859	0.151638591940468	0.0302922908073283	0.00804448297571547
17_43205356_45363133	ENSG00000006062.9	MAP3K14	Adipose_Visceral_Omentum	COVID19_HGI_B1_ALL_eur_leave_23andme_20210107	17_44189067_A_G	0.780898	7.033e-07	3662	0.0772942886180562	0.0193253550532181	0.692541397688889	0.173113598478574	0.0377253601612626	0.151890768012404
17_43205356_45363133	ENSG00000006062.9	MAP3K14	Brain_Cerebellum	COVID19_HGI_A2_ALL_eur_leave_23andme_20210107	17_44137070_A_G	0.0111972	0.001402	4090	0.36148004561894	0.385440386328633	0.105803457287958	0.112782038807884	0.0344940719565854	0.00122304019063851
17_43205356_45363133	ENSG00000006062.9	MAP3K14	Thyroid	COVID19_HGI_B2_ALL_eur_leave_ukbb_23andme_20210107	17_44219831_T_A	0.650616	0.0001441	3811	0.464910678946219	0.12049455590198	0.315922384627588	0.0818632791803009	0.0168091013439123	0.0034233102957312
17_43205356_45363133	ENSG00000006062.9	MAP3K14	Skin_Sun_Exposed_Lower_leg	COVID19_HGI_A2_ALL_eur_leave_ukbb_23andme_20210107	17_43241960_T_C	0.524885	0.002865	4105	0.735212900647791	0.210836896355012	0.0398431812726368	0.0114231394037386	0.00268388232082209	0.0305253949942433
17_43205356_45363133	ENSG00000006062.9	MAP3K14	Brain_Hippocampus	COVID19_HGI_C2_ALL_eur_leave_23andme_20210107	17_44219831_T_A	0.448129	1.064e-05	4017	0.205535392750496	0.0681149480131459	0.515483049824576	0.170792309702798	0.0400742997089835	0.00708923969876464
17_43205356_45363133	ENSG00000006062.9	MAP3K14	Testis	COVID19_HGI_B2_ALL_eur_leave_23andme_20210107	17_44219831_T_A	0.41303	9.688e-08	3810	0.00230475127505173	0.000711990898764103	0.728825293311513	0.225107915803441	0.0430500487112298	0.00730645573871625
17_43205356_45363133	ENSG00000006062.9	MAP3K14	Brain_Spinal_cord_cervical_c-1	COVID19_HGI_B2_ALL_eur_leave_ukbb_23andme_20210107	17_44219831_T_A	0.194659	0.0001441	3792	0.411784104991779	0.165711251157328	0.279769906296683	0.112555568183644	0.0301791693705653	0.00358206016438732
17_43205356_45363133	ENSG00000006062.9	MAP3K14	Artery_Tibial	COVID19_HGI_A2_ALL_eur_leave_23andme_20210107	17_43241960_T_C	0.0461702	0.002892	4093	0.599561678255911	0.166984625708164	0.175499722584069	0.0488695490012817	0.00908442445057368	0.0119937345859514
17_43205356_45363133	ENSG00000006062.9	MAP3K14	Prostate	COVID19_HGI_C2_ALL_leave_UKBB_23andme_20210107	17_44219831_T_A	0.476354	2.535e-05	3777	0.472684100620998	0.156282083751069	0.262700984397429	0.0868345164975908	0.0214983147329144	0.0146729644155029
17_43205356_45363133	ENSG00000006062.9	MAP3K14	Breast_Mammary_Tissue	COVID19_HGI_B2_ALL_leave_UKBB_23andme_20210107	17_44219831_T_A	0.749465	6.81e-06	3258	0.108317537553338	0.0255103906551136	0.669444993341498	0.157625147903808	0.0391019305462425	0.006751733546209
17_43205356_45363133	ENSG00000006062.9	MAP3K14	Liver	COVID19_HGI_B1_ALL_leave_23andme_20210107	17_43933307_T_C	0.114139	5.392e-08	3683	0.0214921125774335	0.00720220126205204	0.672218021634253	0.225192442200075	0.0738952223261874	0.628220444860975
17_43205356_45363133	ENSG00000006062.9	MAP3K14	Whole_Blood	COVID19_HGI_C2_ALL_eur_leave_ukbb_23andme_20210107	17_44219831_T_A	0.512985	6.244e-05	4033	0.493592232345336	0.139080221102399	0.27427217680653	0.0772662921481055	0.0157890775976302	0.00687725101463395
17_43205356_45363133	ENSG00000006062.9	MAP3K14	Brain_Spinal_cord_cervical_c-1	COVID19_HGI_B1_ALL_eur_leave_23andme_20210107	17_44189067_A_G	0.0211373	7.033e-07	3643	0.0662169687623024	0.0255887763115679	0.593189077039303	0.229145149583626	0.0858600283032006	0.321790589754199
17_43205356_45363133	ENSG00000006062.9	MAP3K14	Nerve_Tibial	COVID19_HGI_A2_ALL_eur_leave_23andme_20210107	17_43241960_T_C	0.0343916	0.002892	4093	0.610849821816657	0.155538514120441	0.178803913187383	0.045518914631798	0.00928883624372092	0.0122461309489018
17_43205356_45363133	ENSG00000006062.9	MAP3K14	Ovary	COVID19_HGI_B1_ALL_leave_UKBB_23andme_20210107	17_43849514_T_C	0.245006	0.001016	3359	0.707180450096463	0.20169203563592	0.0664542678868057	0.0189474233554571	0.00572582302535402	0.0345938660764674
17_43205356_45363133	ENSG00000006062.9	MAP3K14	Small_Intestine_Terminal_Ileum	COVID19_HGI_C2_ALL_eur_leave_23andme_20210107	17_44219831_T_A	0.183386	1.064e-05	4029	0.189823978313979	0.080301893766746	0.47608776114329	0.201348613676455	0.0524377530995304	0.00677837066011893
17_43205356_45363133	ENSG00000006062.9	MAP3K14	Uterus	COVID19_HGI_A2_ALL_eur_leave_ukbb_23andme_20210107	17_43241960_T_C	0.108606	0.002865	4091	0.661040930486623	0.284088671406472	0.0357201136403007	0.0153472579419559	0.00380302652464775	0.025708500085015
17_43205356_45363133	ENSG00000006062.9	MAP3K14	Ovary	COVID19_HGI_B1_ALL_eur_leave_ukbb_23andme_20210107	17_43849514_T_C	0.245006	0.0003319	3662	0.678664027928477	0.213045756232702	0.077071337971637	0.0241871509707668	0.00703172689641631	0.0760989563936906
17_43205356_45363133	ENSG00000006062.9	MAP3K14	Spleen	COVID19_HGI_B2_ALL_eur_leave_ukbb_23andme_20210107	17_44219831_T_A	0.468917	0.0001441	3809	0.435637603462379	0.144605962471955	0.296022837519687	0.098236606632439	0.02549698991354	0.0032048461529916
17_43205356_45363133	ENSG00000006062.9	MAP3K14	Heart_Atrial_Appendage	COVID19_HGI_B2_ALL_eur_leave_23andme_20210107	17_44219831_T_A	0.767165	9.688e-08	3810	0.00237891808942022	0.000631799448296151	0.752278865426308	0.199747276135834	0.044963140900142	0.00588693610589707
17_43205356_45363133	ENSG00000006062.9	MAP3K14	Brain_Frontal_Cortex_BA9	COVID19_HGI_B1_ALL_leave_UKBB_23andme_20210107	17_43849514_T_C	0.728395	0.001016	3354	0.708748574759475	0.200299557801435	0.0664713376737538	0.0187797755298489	0.00570075423548781	0.0340869229035292
17_43205356_45363133	ENSG00000006062.9	MAP3K14	Nerve_Tibial	COVID19_HGI_C2_ALL_leave_23andme_20210107	17_44219831_T_A	0.806107	2.953e-06	3932	0.185251322179431	0.0445612858393622	0.596865373256339	0.143543223504499	0.0297787952203697	0.0176475141878134
17_43205356_45363133	ENSG00000006062.9	MAP3K14	Brain_Spinal_cord_cervical_c-1	COVID19_HGI_C2_ALL_eur_leave_ukbb_23andme_20210107	17_44219831_T_A	0.194659	6.244e-05	4004	0.439343321639769	0.186609107734031	0.244039151831533	0.103628156252279	0.0263802625423887	0.00683708675871312
17_43205356_45363133	ENSG00000006062.9	MAP3K14	Testis	COVID19_HGI_A2_ALL_leave_23andme_20210107	17_44212310_G_A	0.678533	0.0001348	3790	0.391666502976582	0.12042276348495	0.356889214902088	0.109708738653733	0.0213127799826478	0.00227792357067064
17_43205356_45363133	ENSG00000006062.9	MAP3K14	Prostate	COVID19_HGI_B1_ALL_eur_leave_ukbb_23andme_20210107	17_43849514_T_C	0.44649	0.0003319	3657	0.674519708920787	0.217483093352885	0.0764843166190569	0.0246537186550707	0.00685916245219995	0.0750603138918733
17_43205356_45363133	ENSG00000006062.9	MAP3K14	Esophagus_Muscularis	COVID19_HGI_A2_ALL_eur_leave_ukbb_23andme_20210107	17_43241960_T_C	0.405089	0.002865	4105	0.475925972230456	0.466612627709367	0.0257917193335785	0.0252806148666676	0.00638906585993117	0.00874213217589059
17_43205356_45363133	ENSG00000006062.9	MAP3K14	Muscle_Skeletal	COVID19_HGI_B1_ALL_eur_leave_23andme_20210107	17_44189067_A_G	0.268693	7.033e-07	3662	0.0272616687061566	0.0715951552679191	0.244259110040929	0.641462879260625	0.0154211867243693	0.178268803961042
17_43205356_45363133	ENSG00000006062.9	MAP3K14	Artery_Tibial	COVID19_HGI_A2_ALL_leave_23andme_20210107	17_44212310_G_A	0.845685	0.0001348	3790	0.410959379498335	0.102657438990205	0.374469016857895	0.0935237750154643	0.0183903896381007	0.00225361981699214
17_43205356_45363133	ENSG00000006062.9	MAP3K14	Pancreas	COVID19_HGI_B2_ALL_leave_UKBB_23andme_20210107	17_44219831_T_A	0.3239	6.81e-06	3258	0.100159418062803	0.0311348637217183	0.619024605550363	0.19236839328978	0.0573127193753359	0.00592907143949519
17_43205356_45363133	ENSG00000006062.9	MAP3K14	Stomach	COVID19_HGI_A2_ALL_eur_leave_23andme_20210107	17_43241960_T_C	0.682238	0.002892	4093	0.589183627083625	0.176252114445181	0.172461928195679	0.0515808298346958	0.0105215004408194	0.00469568884824891
17_43205356_45363133	ENSG00000006062.9	MAP3K14	Adipose_Subcutaneous	COVID19_HGI_A2_ALL_leave_UKBB_23andme_20210107	17_43543064_A_C	0.345252	0.0002667	3797	0.440734492977018	0.446684798872604	0.0483673878217961	0.0490051822453372	0.0152081380832447	0.00443792504939896
17_43205356_45363133	ENSG00000006062.9	MAP3K14	Artery_Aorta	COVID19_HGI_A2_ALL_leave_23andme_20210107	17_44212310_G_A	0.516398	0.0001348	3790	0.341827545926731	0.166680544372835	0.311475613999579	0.151852295954294	0.0281639997465611	0.00159435882071467
17_43205356_45363133	ENSG00000006062.9	MAP3K14	Brain_Substantia_nigra	COVID19_HGI_C2_ALL_eur_leave_ukbb_23andme_20210107	17_44219831_T_A	0.570338	6.244e-05	4007	0.464194448055069	0.164771403357809	0.257765864596846	0.0914753014469934	0.0217929825432823	0.0067690260890066
17_43205356_45363133	ENSG00000006062.9	MAP3K14	Artery_Aorta	COVID19_HGI_C2_ALL_eur_leave_ukbb_23andme_20210107	17_43799852_A_G	0.000194541	0.004905	4033	0.416020813927298	0.213114931735251	0.231168415456006	0.118399319541139	0.0212965193403066	0.00934923572384423
17_43205356_45363133	ENSG00000006062.9	MAP3K14	Adipose_Subcutaneous	COVID19_HGI_B1_ALL_leave_UKBB_23andme_20210107	17_43849514_T_C	0.53008	0.001016	3360	0.47546683131443	0.428211314216806	0.044695808838129	0.0402422149106429	0.011383830719992	0.0108285934390527
17_43205356_45363133	ENSG00000006062.9	MAP3K14	Brain_Hippocampus	COVID19_HGI_B2_ALL_leave_UKBB_23andme_20210107	17_44219831_T_A	0.448129	6.81e-06	3256	0.104575818966037	0.0276936506126999	0.646318625777686	0.171107065801311	0.0503048388422663	0.00707881908975875
17_43205356_45363133	ENSG00000006062.9	MAP3K14	Brain_Caudate_basal_ganglia	COVID19_HGI_B1_ALL_eur_leave_ukbb_23andme_20210107	17_43849514_T_C	0.473476	0.0003319	3656	0.590520950744078	0.299838371549703	0.0669141731842189	0.0339670659675897	0.00875943855440998	0.051957707970929
17_43205356_45363133	ENSG00000006062.9	MAP3K14	Brain_Cerebellum	COVID19_HGI_A2_ALL_eur_leave_ukbb_23andme_20210107	17_43241960_T_C	0.588734	0.002865	4102	0.455372007632711	0.486947735175034	0.024664523973683	0.0263681270546503	0.00664760616392196	0.00876820515215849
17_43205356_45363133	ENSG00000006062.9	MAP3K14	Pancreas	COVID19_HGI_A2_ALL_leave_UKBB_23andme_20210107	17_43543064_A_C	0.178034	0.0002667	3797	0.657531515225232	0.237483758665114	0.0721592757288694	0.02605533584669	0.00677011453409388	0.0238731585675518
17_43205356_45363133	ENSG00000006062.9	MAP3K14	Brain_Putamen_basal_ganglia	COVID19_HGI_A2_ALL_leave_23andme_20210107	17_44212310_G_A	0.359629	0.0001348	3788	0.374066316143745	0.132607937475352	0.340849098449752	0.120800630943219	0.0316760169879314	0.00214718866207404
17_43205356_45363133	ENSG00000006062.9	MAP3K14	Breast_Mammary_Tissue	COVID19_HGI_A2_ALL_eur_leave_ukbb_23andme_20210107	17_43241960_T_C	0.859073	0.002865	4105	0.726915178572173	0.218962346220654	0.0393935052066734	0.0118632977814753	0.00286567221902407	0.0267437004187694
17_43205356_45363133	ENSG00000006062.9	MAP3K14	Brain_Anterior_cingulate_cortex_BA24	COVID19_HGI_A2_ALL_eur_leave_23andme_20210107	17_44025888_C_A	0.00751925	0.001297	4077	0.379252037057873	0.369500155320215	0.110887733477451	0.108004070275821	0.0323560038686405	0.00132251802163961
17_43205356_45363133	ENSG00000006062.9	MAP3K14	Uterus	COVID19_HGI_A2_ALL_leave_23andme_20210107	17_44212310_G_A	0.3089	0.0001348	3788	0.361164597464411	0.144339989177649	0.329093056832218	0.131488634709256	0.0339137218164664	0.00207686464708208
17_43205356_45363133	ENSG00000006062.9	MAP3K14	Pituitary	COVID19_HGI_B1_ALL_leave_UKBB_23andme_20210107	17_43849514_T_C	0.0729478	0.001016	3360	0.708377560667371	0.200408425848988	0.0665903612020223	0.0188334138897571	0.00579023839186163	0.0348665601655509
17_43205356_45363133	ENSG00000006062.9	MAP3K14	Brain_Putamen_basal_ganglia	COVID19_HGI_B2_ALL_eur_leave_23andme_20210107	17_44219831_T_A	0.228098	9.688e-08	3797	0.00217470147154834	0.00077602184374309	0.687699837191262	0.245335229125327	0.0640142103681198	0.00669881910441995
17_43205356_45363133	ENSG00000006062.9	MAP3K14	Small_Intestine_Terminal_Ileum	COVID19_HGI_A2_ALL_eur_leave_ukbb_23andme_20210107	17_43241960_T_C	0.777615	0.002865	4098	0.660781156685011	0.284255669314589	0.0357678922850743	0.0153828644857144	0.00381241722961191	0.0205882383458552
17_43205356_45363133	ENSG00000006062.9	MAP3K14	Ovary	COVID19_HGI_A2_ALL_eur_leave_23andme_20210107	17_43241960_T_C	0.168864	0.002892	4092	0.564567354922887	0.198717396900745	0.165247701421322	0.0581508558988996	0.0133166908561462	0.0046513379449237
17_43205356_45363133	ENSG00000006062.9	MAP3K14	Artery_Coronary	COVID19_HGI_B1_ALL_eur_leave_23andme_20210107	17_44189067_A_G	0.155684	7.033e-07	3662	0.0718690784150032	0.0228281482447895	0.643932597168786	0.204478760244143	0.0568914159272774	0.229161960041636
17_43205356_45363133	ENSG00000006062.9	MAP3K14	Nerve_Tibial	COVID19_HGI_B1_ALL_eur_leave_23andme_20210107	17_43933307_T_C	0.106875	1.851e-06	3662	0.0787293971209917	0.0178166539328488	0.705399683420313	0.159595203882917	0.038459061642929	0.152035736457056
17_43205356_45363133	ENSG00000006062.9	MAP3K14	Esophagus_Mucosa	COVID19_HGI_B2_ALL_leave_23andme_20210107	17_44219831_T_A	0.544305	9.948e-10	3544	8.94175180268886e-05	2.14974906904376e-05	0.773420961311796	0.185902975698119	0.0405651479813675	0.0198991432202838
17_43205356_45363133	ENSG00000006062.9	MAP3K14	Adipose_Subcutaneous	COVID19_HGI_C2_ALL_eur_leave_23andme_20210107	17_43785349_T_C	0.0186197	1.565e-05	4032	0.12510748130639	0.130067023491848	0.313777243966005	0.326111143145209	0.104937108090548	0.00571688777516444
17_43205356_45363133	ENSG00000006062.9	MAP3K14	Adrenal_Gland	COVID19_HGI_B1_ALL_leave_UKBB_23andme_20210107	17_43849514_T_C	0.710934	0.001016	3360	0.690739465671994	0.217601390384135	0.0649323087990761	0.0204491347636874	0.00627770038110731	0.0287542024380004
17_43205356_45363133	ENSG00000006062.9	MAP3K14	Skin_Sun_Exposed_Lower_leg	COVID19_HGI_A2_ALL_leave_UKBB_23andme_20210107	17_43543064_A_C	0.26108	0.0002667	3797	0.71358073909707	0.183370318791289	0.0783102682001148	0.020118931886704	0.00461974202482223	0.0270720828490473
17_43205356_45363133	ENSG00000006062.9	MAP3K14	Pituitary	COVID19_HGI_C2_ALL_eur_leave_23andme_20210107	17_44219831_T_A	0.232101	1.064e-05	4031	0.203667037694386	0.0694261019184848	0.510808677073925	0.174082652244556	0.0420155310686478	0.0080190490866984
17_43205356_45363133	ENSG00000006062.9	MAP3K14	Small_Intestine_Terminal_Ileum	COVID19_HGI_C2_ALL_leave_UKBB_23andme_20210107	17_44219831_T_A	0.183386	2.535e-05	3780	0.447512695737686	0.177754039598502	0.248716838840418	0.0987641859497776	0.0272522398736169	0.0155801783493032
17_43205356_45363133	ENSG00000006062.9	MAP3K14	Brain_Hypothalamus	COVID19_HGI_B2_ALL_eur_leave_ukbb_23andme_20210107	17_44219831_T_A	0.92347	0.0001441	3803	0.446672449579205	0.135735918366861	0.303508906139847	0.0922091564531515	0.0218735694609364	0.0035328372488586
17_43205356_45363133	ENSG00000006062.9	MAP3K14	Esophagus_Mucosa	COVID19_HGI_C2_ALL_eur_leave_23andme_20210107	17_44219831_T_A	0.544305	1.064e-05	4032	0.217030300208037	0.0598452971661051	0.544325317281519	0.150066947297136	0.028732138047203	0.00721247109282926
17_43205356_45363133	ENSG00000006062.9	MAP3K14	Prostate	COVID19_HGI_C2_ALL_leave_23andme_20210107	17_44219831_T_A	0.476354	2.953e-06	3929	0.168406573303448	0.0580031425376375	0.542591059601245	0.186836824204547	0.0441624003531225	0.0167290865720668
17_43205356_45363133	ENSG00000006062.9	MAP3K14	Colon_Transverse	COVID19_HGI_B2_ALL_eur_leave_23andme_20210107	17_44219831_T_A	0.0744157	9.688e-08	3808	0.00189608150336405	0.000963116573196979	0.599592732747131	0.304470675299592	0.0930773938767161	0.00661400505771115
17_43205356_45363133	ENSG00000006062.9	MAP3K14	Brain_Nucleus_accumbens_basal_ganglia	COVID19_HGI_B2_ALL_eur_leave_23andme_20210107	17_44219831_T_A	0.0930776	9.688e-08	3804	0.0019021898050065	0.000962905152371637	0.601524305233688	0.304405670862219	0.0912049289467144	0.00592004287943773
17_43205356_45363133	ENSG00000006062.9	MAP3K14	Esophagus_Gastroesophageal_Junction	COVID19_HGI_B2_ALL_eur_leave_ukbb_23andme_20210107	17_43231991_T_G	0.00170907	0.002603	3811	0.459576129092	0.124747476067345	0.3122973792509	0.0847514624882755	0.018627553101479	0.00463751286536878
17_43205356_45363133	ENSG00000006062.9	MAP3K14	Brain_Cerebellar_Hemisphere	COVID19_HGI_A2_ALL_eur_leave_23andme_20210107	17_43241960_T_C	0.884665	0.002892	4075	0.551019127022162	0.211765666434733	0.160902327816261	0.0618229073346727	0.0144899713921713	0.0037774961068112
17_43205356_45363133	ENSG00000006062.9	MAP3K14	Artery_Coronary	COVID19_HGI_B1_ALL_eur_leave_ukbb_23andme_20210107	17_43849514_T_C	0.656248	0.0003319	3663	0.676477839392665	0.214940154412471	0.0768389636133291	0.0244070316774312	0.00733601090410367	0.069177982593503
17_43205356_45363133	ENSG00000006062.9	MAP3K14	Brain_Nucleus_accumbens_basal_ganglia	COVID19_HGI_B1_ALL_eur_leave_23andme_20210107	17_44189067_A_G	0.120122	7.033e-07	3655	0.0622911958990647	0.0302194439004235	0.558063654786043	0.27065569037321	0.0787700150412585	0.163653790658311
17_43205356_45363133	ENSG00000006062.9	MAP3K14	Brain_Cortex	COVID19_HGI_B2_ALL_leave_UKBB_23andme_20210107	17_44219831_T_A	0.623045	6.81e-06	3258	0.10553030022053	0.0275063635847932	0.652218770147646	0.169955358532211	0.044789207514819	0.00698849178180641
17_43205356_45363133	ENSG00000006062.9	MAP3K14	Brain_Hypothalamus	COVID19_HGI_B2_ALL_leave_UKBB_23andme_20210107	17_44219831_T_A	0.92347	6.81e-06	3258	0.105537110363188	0.0272389889599878	0.652260859508324	0.168301005339539	0.0466620358289614	0.00680520180963027
17_43205356_45363133	ENSG00000006062.9	MAP3K14	Heart_Left_Ventricle	COVID19_HGI_C2_ALL_leave_UKBB_23andme_20210107	17_44219831_T_A	0.317251	2.535e-05	3780	0.475559251296578	0.153809770211506	0.264304442735032	0.0854629230913446	0.0208636126655388	0.0153349772324528
17_43205356_45363133	ENSG00000006062.9	MAP3K14	Colon_Sigmoid	COVID19_HGI_B2_ALL_eur_leave_23andme_20210107	17_44219831_T_A	0.231284	9.688e-08	3810	0.00209500788474928	0.000834907494293894	0.662498705444064	0.26394992862076	0.0706214505561327	0.00550277763568728
17_43205356_45363133	ENSG00000006062.9	MAP3K14	Lung	COVID19_HGI_B1_ALL_leave_23andme_20210107	17_43933307_T_C	0.584906	5.392e-08	3685	0.0230549035626882	0.00665244753591493	0.721099505210581	0.208030695824885	0.0411624478659309	0.43230902368293
17_43205356_45363133	ENSG00000006062.9	MAP3K14	Esophagus_Gastroesophageal_Junction	COVID19_HGI_C2_ALL_eur_leave_23andme_20210107	17_44219831_T_A	0.679697	1.064e-05	4032	0.214247123478936	0.0618202792188809	0.537344939174563	0.155017485502982	0.0315701726246381	0.00712264786091285
17_43205356_45363133	ENSG00000006062.9	MAP3K14	Heart_Left_Ventricle	COVID19_HGI_A2_ALL_eur_leave_ukbb_23andme_20210107	17_43241960_T_C	0.271525	0.002865	4105	0.698657006122041	0.246952389727616	0.0378621181943236	0.0133798712166031	0.00314861473941707	0.0290581219148957
17_43205356_45363133	ENSG00000006062.9	MAP3K14	Esophagus_Muscularis	COVID19_HGI_B1_ALL_leave_23andme_20210107	17_43933307_T_C	0.331373	5.392e-08	3685	0.0149542935763495	0.0135162988450561	0.467732761030992	0.422674773980413	0.08112187256719	0.193832556715946
17_43205356_45363133	ENSG00000006062.9	MAP3K14	Brain_Anterior_cingulate_cortex_BA24	COVID19_HGI_C2_ALL_eur_leave_23andme_20210107	17_44219831_T_A	0.0101965	1.064e-05	4020	0.130686082965463	0.126299395265773	0.327754830167918	0.316654609233376	0.0986050823674703	0.00819189251443638
17_43205356_45363133	ENSG00000006062.9	MAP3K14	Skin_Sun_Exposed_Lower_leg	COVID19_HGI_B2_ALL_leave_23andme_20210107	17_44219831_T_A	0.335357	9.948e-10	3544	8.90237408221067e-05	2.15031491764973e-05	0.770014967151082	0.185948558235481	0.0439259477234386	0.0216210766823769
17_43205356_45363133	ENSG00000006062.9	MAP3K14	Esophagus_Muscularis	COVID19_HGI_B1_ALL_eur_leave_ukbb_23andme_20210107	17_43849514_T_C	0.508421	0.0003319	3663	0.47361479284931	0.414364034023687	0.0537963961497319	0.0470551214762283	0.0111696555010419	0.0311451861443965
17_43205356_45363133	ENSG00000006062.9	MAP3K14	Brain_Substantia_nigra	COVID19_HGI_B1_ALL_leave_UKBB_23andme_20210107	17_43849514_T_C	0.174138	0.001016	3352	0.702155237931353	0.206895028251666	0.0657881238663376	0.0193791555345828	0.00578245441606053	0.0339882338317539
17_43205356_45363133	ENSG00000006062.9	MAP3K14	Whole_Blood	COVID19_HGI_B2_ALL_eur_leave_ukbb_23andme_20210107	17_44219831_T_A	0.512985	0.0001441	3811	0.462086247938334	0.122557835268401	0.314003089116352	0.0832640669870535	0.0180887606898592	0.00359370110980737
17_43205356_45363133	ENSG00000006062.9	MAP3K14	Heart_Left_Ventricle	COVID19_HGI_B2_ALL_leave_UKBB_23andme_20210107	17_44219831_T_A	0.317251	6.81e-06	3258	0.103634609028089	0.0286577334762605	0.640502652828449	0.177065927531659	0.050139077135542	0.00676092090006729
17_43205356_45363133	ENSG00000006062.9	MAP3K14	Testis	COVID19_HGI_A2_ALL_eur_leave_23andme_20210107	17_43241960_T_C	0.736639	0.002892	4093	0.572614462691243	0.192919575945773	0.167611912159345	0.0564597459465471	0.010394303257093	0.00483392882123036
17_43205356_45363133	ENSG00000006062.9	MAP3K14	Skin_Sun_Exposed_Lower_leg	COVID19_HGI_C2_ALL_eur_leave_ukbb_23andme_20210107	17_44219831_T_A	0.335357	6.244e-05	4033	0.494405230240525	0.138470441072905	0.274723931692122	0.0769277748758578	0.0154726221185896	0.00798673224328602
17_43205356_45363133	ENSG00000006062.9	MAP3K14	Lung	COVID19_HGI_C2_ALL_leave_UKBB_23andme_20210107	17_44219831_T_A	0.302915	2.535e-05	3780	0.486515500707002	0.144100160347502	0.270393663766886	0.08006849589709	0.0189221792815205	0.0161757973552481
17_43205356_45363133	ENSG00000006062.9	MAP3K14	Brain_Frontal_Cortex_BA9	COVID19_HGI_C2_ALL_eur_leave_ukbb_23andme_20210107	17_44219831_T_A	0.582809	6.244e-05	4024	0.468792401087429	0.16084825947061	0.260472519376538	0.0893506893508758	0.0205361307145483	0.0065052105360339
17_43205356_45363133	ENSG00000006062.9	MAP3K14	Nerve_Tibial	COVID19_HGI_B1_ALL_leave_UKBB_23andme_20210107	17_43849514_T_C	0.557536	0.001016	3360	0.756243575742184	0.153739784006816	0.0710899605825142	0.0144476836875601	0.00447899598092547	0.0442321320161585
17_43205356_45363133	ENSG00000006062.9	MAP3K14	Uterus	COVID19_HGI_C2_ALL_eur_leave_ukbb_23andme_20210107	17_43999406_A_G	0.0987557	7.103e-05	4020	0.440412089783887	0.186200710958647	0.244703698675395	0.103432405323592	0.0252510952584785	0.00816226598527103
17_43205356_45363133	ENSG00000006062.9	MAP3K14	Colon_Sigmoid	COVID19_HGI_B1_ALL_leave_UKBB_23andme_20210107	17_43849514_T_C	0.977205	0.001016	3360	0.671300026954997	0.236835763565605	0.0631049227868627	0.0222570192174974	0.00650226747503833	0.026649006292238
17_43205356_45363133	ENSG00000006062.9	MAP3K14	Brain_Frontal_Cortex_BA9	COVID19_HGI_B2_ALL_leave_UKBB_23andme_20210107	17_44219831_T_A	0.582809	6.81e-06	3258	0.103716451024838	0.0285331485017475	0.641008468564351	0.176295636159813	0.0504462957492507	0.00651609717874741
17_43205356_45363133	ENSG00000006062.9	MAP3K14	Vagina	COVID19_HGI_B2_ALL_leave_23andme_20210107	17_44219831_T_A	0.0552806	9.948e-10	3542	6.93003085314524e-05	3.55086554657127e-05	0.599416226218383	0.307040320329849	0.0934386444877717	0.0208250237086589
17_43205356_45363133	ENSG00000006062.9	MAP3K14	Artery_Tibial	COVID19_HGI_B2_ALL_eur_leave_23andme_20210107	17_44219831_T_A	0.994659	9.688e-08	3810	0.00241533326722277	0.000619815225950934	0.763794339104628	0.19596529567895	0.0372052167232481	0.00604800710560193
17_43205356_45363133	ENSG00000006062.9	MAP3K14	Liver	COVID19_HGI_B2_ALL_eur_leave_23andme_20210107	17_44219831_T_A	0.253913	9.688e-08	3806	0.00220052562510172	0.00076346918510103	0.695866194590696	0.24136997060358	0.0597998399955214	0.00678281892500179
17_43205356_45363133	ENSG00000006062.9	MAP3K14	Brain_Nucleus_accumbens_basal_ganglia	COVID19_HGI_A2_ALL_eur_leave_23andme_20210107	17_43241960_T_C	0.49651	0.002892	4084	0.491609775234566	0.265413878257631	0.143877453270022	0.0776561682378971	0.0214427249998842	0.00225848448315034
17_43205356_45363133	ENSG00000006062.9	MAP3K14	Esophagus_Mucosa	COVID19_HGI_B2_ALL_leave_UKBB_23andme_20210107	17_44219831_T_A	0.544305	6.81e-06	3258	0.110102165305877	0.0241964714660831	0.680474694910626	0.149507993686107	0.035718674631307	0.00725090973507621
17_43205356_45363133	ENSG00000006062.9	MAP3K14	Breast_Mammary_Tissue	COVID19_HGI_B2_ALL_eur_leave_23andme_20210107	17_44219831_T_A	0.749465	9.688e-08	3810	0.00235942001118473	0.0006559349882446	0.746113040617872	0.207381065583824	0.0434905387988745	0.00610519829580228
17_43205356_45363133	ENSG00000006062.9	MAP3K14	Brain_Spinal_cord_cervical_c-1	COVID19_HGI_C2_ALL_eur_leave_23andme_20210107	17_44219831_T_A	0.194659	1.064e-05	4003	0.189794027895474	0.0805955018311141	0.475982391831433	0.202073033161234	0.0515550452807456	0.00682286852885756
17_43205356_45363133	ENSG00000006062.9	MAP3K14	Skin_Not_Sun_Exposed_Suprapubic	COVID19_HGI_B1_ALL_eur_leave_23andme_20210107	17_44189067_A_G	0.428753	7.033e-07	3662	0.0763948118513483	0.0203851350587248	0.684482265399275	0.18261061397694	0.0361271737137117	0.189109726250523
17_43205356_45363133	ENSG00000006062.9	MAP3K14	Minor_Salivary_Gland	COVID19_HGI_C2_ALL_eur_leave_23andme_20210107	17_44219831_T_A	0.937283	1.064e-05	4019	0.204446304968033	0.069305761459577	0.512746103842279	0.17377735266589	0.0397244770642218	0.00673065127287704
17_43205356_45363133	ENSG00000006062.9	MAP3K14	Adipose_Subcutaneous	COVID19_HGI_B2_ALL_eur_leave_23andme_20210107	17_44219831_T_A	0.0343862	9.688e-08	3810	0.00135416586848153	0.00134002795706219	0.428224228346003	0.423607961048121	0.145473616780333	0.00486384249222092
17_43205356_45363133	ENSG00000006062.9	MAP3K14	Vagina	COVID19_HGI_C2_ALL_eur_leave_ukbb_23andme_20210107	17_44219831_T_A	0.0552806	6.244e-05	4019	0.394372934271927	0.226476011941262	0.219115409336587	0.125796871196404	0.0342387732538192	0.00757745108296534
17_43205356_45363133	ENSG00000006062.9	MAP3K14	Brain_Amygdala	COVID19_HGI_B1_ALL_eur_leave_ukbb_23andme_20210107	17_43849514_T_C	0.701109	0.0003319	3627	0.669415324587837	0.224223096163019	0.0744842310870283	0.0249418284183065	0.0069355197438091	0.0737194658338845
17_43205356_45363133	ENSG00000006062.9	MAP3K14	Heart_Atrial_Appendage	COVID19_HGI_B1_ALL_eur_leave_23andme_20210107	17_44189067_A_G	0.271388	7.033e-07	3662	0.0764183056417443	0.0195561681675756	0.684692765071744	0.175175205716517	0.0441575554024201	0.212200728278993
17_43205356_45363133	ENSG00000006062.9	MAP3K14	Ovary	COVID19_HGI_B1_ALL_eur_leave_23andme_20210107	17_44189067_A_G	0.616829	7.033e-07	3661	0.0724553954268937	0.0227376625377286	0.649184398677068	0.203672502705879	0.0519500406524316	0.156358712408589
17_43205356_45363133	ENSG00000006062.9	MAP3K14	Adipose_Visceral_Omentum	COVID19_HGI_C2_ALL_leave_UKBB_23andme_20210107	17_44219831_T_A	0.628263	2.535e-05	3780	0.504619066233736	0.127847817545229	0.280455191925607	0.0710387159647708	0.0160392083306577	0.0155819121588285
17_43205356_45363133	ENSG00000006062.9	MAP3K14	Vagina	COVID19_HGI_A2_ALL_leave_23andme_20210107	17_43903842_C_T	0.0334531	0.000249	3790	0.322261888426453	0.177341393628546	0.29364725213751	0.161549499250083	0.0451999665574081	0.00181167399049986
17_43205356_45363133	ENSG00000006062.9	MAP3K14	Small_Intestine_Terminal_Ileum	COVID19_HGI_B2_ALL_leave_23andme_20210107	17_44219831_T_A	0.183386	9.948e-10	3544	7.79848628354036e-05	2.90051936383351e-05	0.67453368101527	0.2508072129096	0.074552116018657	0.0185183303661992
17_43205356_45363133	ENSG00000006062.9	MAP3K14	Esophagus_Gastroesophageal_Junction	COVID19_HGI_B2_ALL_eur_leave_23andme_20210107	17_44219831_T_A	0.679697	9.688e-08	3810	0.00237075459301601	0.000643376064997636	0.749697344927481	0.203409202299886	0.0438793221146202	0.00645007886422666
17_43205356_45363133	ENSG00000006062.9	MAP3K14	Spleen	COVID19_HGI_A2_ALL_eur_leave_23andme_20210107	17_43241960_T_C	0.505326	0.002892	4090	0.561879194347617	0.200739957734336	0.164462872053508	0.0587427075581182	0.0141752683064196	0.00360738141940834
17_43205356_45363133	ENSG00000006062.9	MAP3K14	Minor_Salivary_Gland	COVID19_HGI_B1_ALL_leave_23andme_20210107	17_43933307_T_C	0.632644	5.392e-08	3682	0.0224189639414732	0.00690503068826001	0.701207562447269	0.215918059641987	0.0535503832810108	0.50104827515062
17_43205356_45363133	ENSG00000006062.9	MAP3K14	Brain_Caudate_basal_ganglia	COVID19_HGI_B2_ALL_leave_23andme_20210107	17_44219831_T_A	0.0479333	9.948e-10	3544	6.99167752462695e-05	3.46886871879852e-05	0.604748383941161	0.299946204766488	0.0952008058299173	0.0236193047471881
17_43205356_45363133	ENSG00000006062.9	MAP3K14	Artery_Tibial	COVID19_HGI_B1_ALL_leave_UKBB_23andme_20210107	17_43849514_T_C	0.750513	0.001016	3360	0.745083385167659	0.164783759728279	0.0700408574449997	0.0154857348911721	0.00460626276789027	0.040838720117045
17_43205356_45363133	ENSG00000006062.9	MAP3K14	Vagina	COVID19_HGI_B1_ALL_eur_leave_23andme_20210107	17_44189067_A_G	0.21603	7.033e-07	3648	0.0609254896051532	0.0319237622261462	0.545843541904708	0.28593594448429	0.075371261779702	0.131421594873344
17_43205356_45363133	ENSG00000006062.9	MAP3K14	Lung	COVID19_HGI_C2_ALL_eur_leave_ukbb_23andme_20210107	17_44110271_G_A	0.155705	8.277e-05	4033	0.477987731383836	0.152746486994877	0.26560129390719	0.0848571464162653	0.0188073412978316	0.00758816499802578
17_43205356_45363133	ENSG00000006062.9	MAP3K14	Esophagus_Mucosa	COVID19_HGI_A2_ALL_eur_leave_ukbb_23andme_20210107	17_43241960_T_C	0.08651	0.002865	4105	0.738116030858773	0.208011808141736	0.0400005097732008	0.0112701225643699	0.00260152866191983	0.0522120942178936
17_43205356_45363133	ENSG00000006062.9	MAP3K14	Pituitary	COVID19_HGI_A2_ALL_eur_leave_ukbb_23andme_20210107	17_43241960_T_C	0.096996	0.002865	4102	0.701701225082952	0.243838994461267	0.0380065669350072	0.0132039145666376	0.00324929895413546	0.0301858403342807
17_43205356_45363133	ENSG00000006062.9	MAP3K14	Adipose_Subcutaneous	COVID19_HGI_B2_ALL_leave_UKBB_23andme_20210107	17_44219831_T_A	0.0343862	6.81e-06	3258	0.0643271778028805	0.0560568050117485	0.397567264624359	0.34631737589931	0.135731376661702	0.00536329311115052
17_43205356_45363133	ENSG00000006062.9	MAP3K14	Nerve_Tibial	COVID19_HGI_B2_ALL_eur_leave_ukbb_23andme_20210107	17_44219831_T_A	0.806107	0.0001441	3811	0.474313454546979	0.111364957398085	0.322311885717654	0.0756598703505632	0.0163498319867192	0.00349970082311471
17_43205356_45363133	ENSG00000006062.9	MAP3K14	Brain_Anterior_cingulate_cortex_BA24	COVID19_HGI_A2_ALL_leave_23andme_20210107	17_44212310_G_A	0.0081219	0.0001348	3790	0.25122423589531	0.236179054833258	0.228917253917972	0.215139441304687	0.0685400140487731	0.00315833460933984
17_43205356_45363133	ENSG00000006062.9	MAP3K14	Heart_Left_Ventricle	COVID19_HGI_C2_ALL_eur_leave_ukbb_23andme_20210107	17_44219831_T_A	0.317251	6.244e-05	4033	0.46739678860657	0.162129156705792	0.259716272345663	0.0900688907645168	0.0206888915774579	0.00664440512923417
17_43205356_45363133	ENSG00000006062.9	MAP3K14	Ovary	COVID19_HGI_C2_ALL_eur_leave_23andme_20210107	17_44219831_T_A	0.606384	1.064e-05	4031	0.20319701202542	0.0702987821922434	0.509629957155951	0.176272844347899	0.0406014042784866	0.0065874081778415
17_43205356_45363133	ENSG00000006062.9	MAP3K14	Pancreas	COVID19_HGI_B1_ALL_eur_leave_23andme_20210107	17_44189067_A_G	0.561743	7.033e-07	3662	0.0705323542503701	0.024684747331086	0.631955815470542	0.221118700504325	0.0517083824436769	0.128123922843933
17_43205356_45363133	ENSG00000006062.9	MAP3K14	Prostate	COVID19_HGI_A2_ALL_leave_UKBB_23andme_20210107	17_43543064_A_C	0.0456448	0.0002667	3795	0.672744013247062	0.222666445176771	0.0738140400592732	0.0244247993050616	0.00635070221183215	0.0497340100095539
17_43205356_45363133	ENSG00000006062.9	MAP3K14	Esophagus_Muscularis	COVID19_HGI_B2_ALL_leave_23andme_20210107	17_44219831_T_A	0.0279221	9.948e-10	3544	5.32864870520323e-05	4.5845732652539e-05	0.460903936388822	0.396402192038421	0.142594739353052	0.0184984319587927
17_43205356_45363133	ENSG00000006062.9	MAP3K14	Esophagus_Mucosa	COVID19_HGI_B1_ALL_eur_leave_23andme_20210107	17_44189067_A_G	0.478012	7.033e-07	3662	0.0773147633976701	0.0192551390875151	0.692724847627361	0.172483981533142	0.0382212683543122	0.169800006857166
17_43205356_45363133	ENSG00000006062.9	MAP3K14	Brain_Spinal_cord_cervical_c-1	COVID19_HGI_A2_ALL_leave_UKBB_23andme_20210107	17_43543064_A_C	0.0883987	0.0002667	3786	0.637538302688633	0.256795881185574	0.0699309944856087	0.0281601311169283	0.00757469052325627	0.0279801970950826
17_43205356_45363133	ENSG00000006062.9	MAP3K14	Lung	COVID19_HGI_B2_ALL_eur_leave_23andme_20210107	17_44219831_T_A	0.302915	9.688e-08	3810	0.00230167634405831	0.000691470675356897	0.72785291615852	0.21861136825823	0.0505425685638348	0.00643148212570924
17_43205356_45363133	ENSG00000006062.9	MAP3K14	Brain_Hippocampus	COVID19_HGI_B2_ALL_leave_23andme_20210107	17_44219831_T_A	0.448129	9.948e-10	3542	8.45531778127198e-05	2.4469591152175e-05	0.731346624077055	0.21159391052592	0.0569504426280607	0.0194019324810413
17_43205356_45363133	ENSG00000006062.9	MAP3K14	Whole_Blood	COVID19_HGI_C2_ALL_leave_23andme_20210107	17_44219831_T_A	0.512985	2.953e-06	3932	0.180013874025092	0.0490466259608796	0.579990722048601	0.157991462519734	0.0329573154456929	0.0180689305960241
17_43205356_45363133	ENSG00000006062.9	MAP3K14	Uterus	COVID19_HGI_B1_ALL_eur_leave_23andme_20210107	17_44189067_A_G	0.411551	7.033e-07	3648	0.068302257779476	0.0262632565356856	0.61186773205065	0.235214092719113	0.0583526609150747	0.151560852899909
17_43205356_45363133	ENSG00000006062.9	MAP3K14	Adipose_Visceral_Omentum	COVID19_HGI_B1_ALL_eur_leave_ukbb_23andme_20210107	17_43849514_T_C	0.613835	0.0003319	3663	0.71413802420985	0.178607066319935	0.0811166640823302	0.0202815512161334	0.00585669417175136	0.0893808244965631
17_43205356_45363133	ENSG00000006062.9	MAP3K14	Adrenal_Gland	COVID19_HGI_C2_ALL_leave_UKBB_23andme_20210107	17_44219831_T_A	0.275206	2.535e-05	3780	0.462710945775612	0.164452590102781	0.257163662229659	0.0913745128263582	0.0242982890655895	0.015020876324894
17_43205356_45363133	ENSG00000006062.9	MAP3K14	Cells_EBV-transformed_lymphocytes	COVID19_HGI_B1_ALL_eur_leave_23andme_20210107	17_44189067_A_G	0.185985	7.033e-07	3653	0.0727197830836864	0.0224599388576862	0.651525667787106	0.201175470412651	0.0521191398588706	0.238304762921387
17_43205356_45363133	ENSG00000006062.9	MAP3K14	Artery_Tibial	COVID19_HGI_C2_ALL_eur_leave_ukbb_23andme_20210107	17_43245240_G_C	0.387223	0.0001706	4033	0.498122970655346	0.135741814135919	0.276789751795347	0.0754131112822962	0.013932352131092	0.00820692983339832
17_43205356_45363133	ENSG00000006062.9	MAP3K14	Skin_Sun_Exposed_Lower_leg	COVID19_HGI_C2_ALL_leave_UKBB_23andme_20210107	17_44219831_T_A	0.335357	2.535e-05	3780	0.502955353881347	0.129692639840425	0.279530540444281	0.0720643060634792	0.0157571597704691	0.0182499589689002
17_43205356_45363133	ENSG00000006062.9	MAP3K14	Heart_Atrial_Appendage	COVID19_HGI_A2_ALL_leave_23andme_20210107	17_44212310_G_A	0.815937	0.0001348	3790	0.406523977116655	0.105050841648081	0.370427447661289	0.0957007534100521	0.0222969801639238	0.00214575092531705
17_43205356_45363133	ENSG00000006062.9	MAP3K14	Brain_Caudate_basal_ganglia	COVID19_HGI_A2_ALL_leave_23andme_20210107	17_44168677_A_G	0.022456	0.0001528	3790	0.324984639512641	0.173775314014084	0.296128241678711	0.158298449557273	0.0468133552372916	0.00384138864787459
17_43205356_45363133	ENSG00000006062.9	MAP3K14	Brain_Nucleus_accumbens_basal_ganglia	COVID19_HGI_A2_ALL_eur_leave_ukbb_23andme_20210107	17_43241960_T_C	0.49651	0.002865	4096	0.612691759510683	0.33172115936888	0.0331564162005046	0.0179469325414955	0.00448373237843686	0.0175934158973334
17_43205356_45363133	ENSG00000006062.9	MAP3K14	Cells_Transformed_fibroblasts	COVID19_HGI_C2_ALL_eur_leave_23andme_20210107	17_44219831_T_A	0.726536	1.064e-05	4032	0.215926455514085	0.0604848948499524	0.541556807019639	0.151669467318439	0.0303623752978856	0.00656925600514533
17_43205356_45363133	ENSG00000006062.9	MAP3K14	Artery_Aorta	COVID19_HGI_B1_ALL_leave_23andme_20210107	17_43933307_T_C	0.16722	5.392e-08	3685	0.0197089353044798	0.00944091556944597	0.616446017986751	0.295228962878001	0.059175168261322	0.542179730292404
17_43205356_45363133	ENSG00000006062.9	MAP3K14	Brain_Frontal_Cortex_BA9	COVID19_HGI_B1_ALL_leave_23andme_20210107	17_43933307_T_C	0.290417	5.392e-08	3679	0.0222473774670375	0.00691447497074371	0.695814881670257	0.216200131014141	0.0588231348778201	0.548884197267025
17_43205356_45363133	ENSG00000006062.9	MAP3K14	Cells_Transformed_fibroblasts	COVID19_HGI_B2_ALL_eur_leave_23andme_20210107	17_44219831_T_A	0.726536	9.688e-08	3810	0.00238943948687968	0.000630424970635277	0.755606018630408	0.199315533321351	0.0420585835907262	0.00596928578748216
17_43205356_45363133	ENSG00000006062.9	MAP3K14	Cells_Transformed_fibroblasts	COVID19_HGI_A2_ALL_leave_UKBB_23andme_20210107	17_43543064_A_C	0.285156	0.0002667	3797	0.713211085902056	0.183765242197936	0.0782697014649768	0.0201622999142896	0.00459167052074112	0.0282450937471105
17_43205356_45363133	ENSG00000006062.9	MAP3K14	Brain_Cerebellar_Hemisphere	COVID19_HGI_C2_ALL_eur_leave_ukbb_23andme_20210107	17_44219831_T_A	0.238188	6.244e-05	4018	0.455650593699576	0.172594465500666	0.253155144322504	0.0958691158949422	0.0227306805823118	0.00753212925274542
17_43205356_45363133	ENSG00000006062.9	MAP3K14	Brain_Putamen_basal_ganglia	COVID19_HGI_C2_ALL_eur_leave_ukbb_23andme_20210107	17_44219831_T_A	0.228098	6.244e-05	4019	0.455472270742951	0.172304593289419	0.253056807169407	0.0957076165677647	0.0234587122304584	0.00745569971585826
17_43205356_45363133	ENSG00000006062.9	MAP3K14	Liver	COVID19_HGI_A2_ALL_eur_leave_ukbb_23andme_20210107	17_43241960_T_C	0.992224	0.002865	4099	0.687927276434666	0.257563840982146	0.0372391515964998	0.013939217265196	0.00333051372149266	0.024280775306831
17_43205356_45363133	ENSG00000006062.9	MAP3K14	Brain_Cerebellum	COVID19_HGI_C2_ALL_eur_leave_23andme_20210107	17_44110271_G_A	0.00915265	1.206e-05	4031	0.124218372463806	0.131127607409394	0.311546842458257	0.328771266281888	0.104335911386656	0.00891749477225472
17_43205356_45363133	ENSG00000006062.9	MAP3K14	Brain_Cerebellar_Hemisphere	COVID19_HGI_B1_ALL_leave_23andme_20210107	17_43933307_T_C	0.12269	5.392e-08	3677	0.0213127122933352	0.00735753685581886	0.666578643210631	0.230040389942561	0.0747107176976539	0.598449011337746
17_43205356_45363133	ENSG00000006062.9	MAP3K14	Esophagus_Mucosa	COVID19_HGI_B2_ALL_eur_leave_ukbb_23andme_20210107	17_44219831_T_A	0.544305	0.0001441	3811	0.464998207205241	0.120433931179146	0.315981863012501	0.0818221278803353	0.0167638707227776	0.00375166093501584
17_43205356_45363133	ENSG00000006062.9	MAP3K14	Nerve_Tibial	COVID19_HGI_A2_ALL_eur_leave_ukbb_23andme_20210107	17_43241960_T_C	0.0343916	0.002865	4105	0.753471479308608	0.192554242520683	0.0408326631747125	0.0104323273974312	0.00270928759856561	0.0676875350322426
17_43205356_45363133	ENSG00000006062.9	MAP3K14	Nerve_Tibial	COVID19_HGI_A2_ALL_leave_UKBB_23andme_20210107	17_43543064_A_C	0.940472	0.0002667	3797	0.731043654955317	0.16629003992259	0.0802266955214937	0.0182449212306268	0.00419468836997311	0.0193610648721221
17_43205356_45363133	ENSG00000006062.9	MAP3K14	Brain_Caudate_basal_ganglia	COVID19_HGI_C2_ALL_leave_UKBB_23andme_20210107	17_44219831_T_A	0.0479333	2.535e-05	3775	0.405446239646469	0.214769486774418	0.225330093828401	0.119324785371521	0.0351293943791911	0.01989329563088
17_43205356_45363133	ENSG00000006062.9	MAP3K14	Spleen	COVID19_HGI_A2_ALL_leave_23andme_20210107	17_44212310_G_A	0.228798	0.0001348	3790	0.382168315079203	0.125400255624153	0.348234400676398	0.114235615137242	0.029961413483004	0.00268519960826497
17_43205356_45363133	ENSG00000006062.9	MAP3K14	Esophagus_Gastroesophageal_Junction	COVID19_HGI_C2_ALL_eur_leave_ukbb_23andme_20210107	17_44219831_T_A	0.679697	6.244e-05	4033	0.490731333549952	0.141627696488538	0.272682474034051	0.0786813482737056	0.0162771476537536	0.00700905485088368
17_43205356_45363133	ENSG00000006062.9	MAP3K14	Testis	COVID19_HGI_B2_ALL_leave_23andme_20210107	17_44219831_T_A	0.41303	9.948e-10	3544	8.55827341810606e-05	2.49562978727826e-05	0.740251820925106	0.215816832870856	0.0438208071719845	0.0221544205100966
17_43205356_45363133	ENSG00000006062.9	MAP3K14	Brain_Nucleus_accumbens_basal_ganglia	COVID19_HGI_B1_ALL_leave_23andme_20210107	17_43933307_T_C	0.341368	5.392e-08	3680	0.0193202624936775	0.00952885309076192	0.604266213499999	0.297958286135585	0.0689263847799764	0.371735323952088
17_43205356_45363133	ENSG00000006062.9	MAP3K14	Brain_Nucleus_accumbens_basal_ganglia	COVID19_HGI_B2_ALL_eur_leave_ukbb_23andme_20210107	17_44219831_T_A	0.0930776	0.0001441	3805	0.379903954628032	0.192363050458169	0.258143599640325	0.130671198605578	0.038918196667897	0.00345056697760531
17_43205356_45363133	ENSG00000006062.9	MAP3K14	Pituitary	COVID19_HGI_B1_ALL_eur_leave_23andme_20210107	17_44189067_A_G	0.426935	7.033e-07	3660	0.0726214696349374	0.0224637826066258	0.650669496215901	0.201216625999084	0.053028625543451	0.154852438870988
17_43205356_45363133	ENSG00000006062.9	MAP3K14	Heart_Left_Ventricle	COVID19_HGI_B2_ALL_leave_23andme_20210107	17_44219831_T_A	0.317251	9.948e-10	3544	8.36610793011836e-05	2.5405407886853e-05	0.723630378088178	0.219688679658273	0.0565718757663603	0.0185640666412985
17_43205356_45363133	ENSG00000006062.9	MAP3K14	Small_Intestine_Terminal_Ileum	COVID19_HGI_A2_ALL_eur_leave_23andme_20210107	17_43241960_T_C	0.777615	0.002892	4087	0.532063990711827	0.228284824049335	0.155722981325255	0.0667966239322343	0.0171315799813486	0.002822650938539
17_43205356_45363133	ENSG00000006062.9	MAP3K14	Pancreas	COVID19_HGI_B2_ALL_leave_23andme_20210107	17_44219831_T_A	0.3239	9.948e-10	3544	8.08019510509968e-05	2.73328809399713e-05	0.698900215939098	0.236352379660172	0.0646392695687382	0.0162758684226063
17_43205356_45363133	ENSG00000006062.9	MAP3K14	Adipose_Visceral_Omentum	COVID19_HGI_C2_ALL_leave_23andme_20210107	17_44219831_T_A	0.628263	2.953e-06	3932	0.181036416222557	0.0479935823658358	0.583285273597168	0.154598508933502	0.0330862188809375	0.017814490399754
17_43205356_45363133	ENSG00000006062.9	MAP3K14	Brain_Cortex	COVID19_HGI_B1_ALL_leave_UKBB_23andme_20210107	17_43849514_T_C	0.220176	0.001016	3360	0.716702436668605	0.192522066245637	0.0673729332803389	0.0180925443487402	0.00531001945667883	0.0376358456187599
17_43205356_45363133	ENSG00000006062.9	MAP3K14	Pancreas	COVID19_HGI_C2_ALL_eur_leave_23andme_20210107	17_44219831_T_A	0.3239	1.064e-05	4032	0.1964838635206	0.0755254506898484	0.492793592641352	0.189376646693732	0.0458204464544676	0.00590545226192952
17_43205356_45363133	ENSG00000006062.9	MAP3K14	Brain_Cerebellum	COVID19_HGI_B2_ALL_leave_23andme_20210107	17_44219831_T_A	0.0159109	9.948e-10	3544	5.06936743593639e-05	4.77841719401274e-05	0.438477282982249	0.413163146033015	0.148261093138436	0.0198773829267699
17_43205356_45363133	ENSG00000006062.9	MAP3K14	Brain_Cerebellum	COVID19_HGI_A2_ALL_leave_UKBB_23andme_20210107	17_43543064_A_C	0.00905634	0.0002667	3797	0.437149431729522	0.449809544326188	0.0479739535649235	0.0493475888663648	0.0157194815130017	0.0314729852485903
17_43205356_45363133	ENSG00000006062.9	MAP3K14	Muscle_Skeletal	COVID19_HGI_B1_ALL_leave_23andme_20210107	17_43933307_T_C	0.949249	5.392e-08	3685	0.00843515374276339	0.0221395516297596	0.263830433024489	0.692456456290414	0.0131384053125744	0.391531500143318
17_43205356_45363133	ENSG00000006062.9	MAP3K14	Muscle_Skeletal	COVID19_HGI_C2_ALL_leave_23andme_20210107	17_44219831_T_A	0.324844	2.953e-06	3932	0.0640390082544315	0.169762707439052	0.206328711261371	0.546949339190533	0.0129202338546123	0.0181556904259104
17_43205356_45363133	ENSG00000006062.9	MAP3K14	Spleen	COVID19_HGI_A2_ALL_eur_leave_ukbb_23andme_20210107	17_43241960_T_C	0.505326	0.002865	4102	0.696056203266387	0.249423174124673	0.0377106381090585	0.0135098429225734	0.0033001415773079	0.025087845890744
17_43205356_45363133	ENSG00000006062.9	MAP3K14	Adrenal_Gland	COVID19_HGI_A2_ALL_leave_23andme_20210107	17_44157622_T_G	0.0599787	0.0003276	3790	0.373568777474838	0.132855019411142	0.340398442786667	0.12102625715088	0.0321515031764745	0.00218385580075612
17_43205356_45363133	ENSG00000006062.9	MAP3K14	Cells_EBV-transformed_lymphocytes	COVID19_HGI_A2_ALL_eur_leave_ukbb_23andme_20210107	17_43241960_T_C	0.203356	0.002865	4095	0.70220880397012	0.243585137872077	0.0379955106419525	0.0131770087020604	0.00303353881379034	0.0323740636046592
17_43205356_45363133	ENSG00000006062.9	MAP3K14	Brain_Nucleus_accumbens_basal_ganglia	COVID19_HGI_B2_ALL_leave_UKBB_23andme_20210107	17_44219831_T_A	0.0930776	6.81e-06	3258	0.0887833817718224	0.0388874811194005	0.548716226029475	0.240256575009078	0.0833563360702243	0.00654798673332036
17_43205356_45363133	ENSG00000006062.9	MAP3K14	Cells_EBV-transformed_lymphocytes	COVID19_HGI_B1_ALL_leave_UKBB_23andme_20210107	17_43849514_T_C	0.154639	0.001016	3356	0.710138553473541	0.199056960858313	0.0666835465249059	0.0186864447812733	0.00543449436196746	0.0381706094407217
17_43205356_45363133	ENSG00000006062.9	MAP3K14	Brain_Nucleus_accumbens_basal_ganglia	COVID19_HGI_B1_ALL_leave_UKBB_23andme_20210107	17_43849514_T_C	0.53813	0.001016	3355	0.624979400146457	0.282156292494509	0.0586237188175675	0.0264587723613323	0.00778181618013476	0.0220821125705415
17_43205356_45363133	ENSG00000006062.9	MAP3K14	Thyroid	COVID19_HGI_B1_ALL_leave_UKBB_23andme_20210107	17_43849514_T_C	0.356746	0.001016	3360	0.743736515718214	0.166165481964826	0.0699142462589452	0.0156156605477028	0.00456809551031151	0.0438012170949271
17_43205356_45363133	ENSG00000006062.9	MAP3K14	Breast_Mammary_Tissue	COVID19_HGI_B1_ALL_leave_UKBB_23andme_20210107	17_43849514_T_C	0.639203	0.001016	3360	0.731838693927449	0.177456442417445	0.0687958027980627	0.0166763920103297	0.00523266884671332	0.0366098167616318
17_43205356_45363133	ENSG00000006062.9	MAP3K14	Brain_Anterior_cingulate_cortex_BA24	COVID19_HGI_A2_ALL_leave_UKBB_23andme_20210107	17_43543064_A_C	0.33504	0.0002667	3797	0.457548404161734	0.430764041014003	0.0502125916259713	0.047258987650234	0.0142159755480585	0.00671116673665666
17_43205356_45363133	ENSG00000006062.9	MAP3K14	Colon_Sigmoid	COVID19_HGI_A2_ALL_eur_leave_23andme_20210107	17_43241960_T_C	0.269674	0.002892	4093	0.5328919557623	0.227800453635981	0.155984603078063	0.0666635802870949	0.0166594072365601	0.00324831266036864
17_43205356_45363133	ENSG00000006062.9	MAP3K14	Muscle_Skeletal	COVID19_HGI_C2_ALL_eur_leave_23andme_20210107	17_44110271_G_A	0.0855689	1.206e-05	4032	0.0769102645990733	0.204664158492178	0.192895665443797	0.513298042782471	0.0122318686824817	0.0135036235463587
17_43205356_45363133	ENSG00000006062.9	MAP3K14	Skin_Not_Sun_Exposed_Suprapubic	COVID19_HGI_A2_ALL_leave_23andme_20210107	17_44212310_G_A	0.952606	0.0001348	3790	0.401898404068922	0.111527646244072	0.366212593644077	0.101606003991498	0.0187553520514312	0.00221704345907165
17_43205356_45363133	ENSG00000006062.9	MAP3K14	Esophagus_Muscularis	COVID19_HGI_B2_ALL_eur_leave_ukbb_23andme_20210107	17_44157622_T_G	0.00253676	0.0003754	3811	0.291601951021605	0.267825259195699	0.198153296752857	0.181935754206046	0.0604837388237924	0.00615474930930394
17_43205356_45363133	ENSG00000006062.9	MAP3K14	Adipose_Visceral_Omentum	COVID19_HGI_B1_ALL_leave_23andme_20210107	17_43933307_T_C	0.708698	5.392e-08	3685	0.0238697853543772	0.00590338180070894	0.746586961932932	0.184603926624844	0.0390359442871383	0.476455080281285
17_43205356_45363133	ENSG00000006062.9	MAP3K14	Whole_Blood	COVID19_HGI_B1_ALL_eur_leave_23andme_20210107	17_44189067_A_G	0.64753	7.033e-07	3662	0.0768957095051194	0.0197210443670738	0.688970208395372	0.17665886693851	0.0377541707939249	0.151793652449494
17_43205356_45363133	ENSG00000006062.9	MAP3K14	Pituitary	COVID19_HGI_C2_ALL_eur_leave_ukbb_23andme_20210107	17_44219831_T_A	0.232101	6.244e-05	4032	0.469079631551427	0.159936075450449	0.260649807170465	0.0888489416109429	0.0214855442167171	0.00800023495270477
17_43205356_45363133	ENSG00000006062.9	MAP3K14	Skin_Not_Sun_Exposed_Suprapubic	COVID19_HGI_B2_ALL_leave_UKBB_23andme_20210107	17_44219831_T_A	0.75285	6.81e-06	3258	0.108717769494047	0.0258313192255442	0.671918584183161	0.159613796119397	0.0339185309778512	0.00694281727802817
17_43205356_45363133	ENSG00000006062.9	MAP3K14	Brain_Frontal_Cortex_BA9	COVID19_HGI_B1_ALL_eur_leave_23andme_20210107	17_44189067_A_G	0.579617	7.033e-07	3652	0.0727219569221543	0.022602465372015	0.651505450126926	0.202441475895783	0.0507286516831215	0.160029703108996
17_43205356_45363133	ENSG00000006062.9	MAP3K14	Adipose_Visceral_Omentum	COVID19_HGI_B2_ALL_eur_leave_23andme_20210107	17_44219831_T_A	0.628263	9.688e-08	3810	0.00239776554573265	0.000619123773880762	0.75823894581493	0.195740841544993	0.0430033233204643	0.00619910044575202
17_43205356_45363133	ENSG00000006062.9	MAP3K14	Cells_Transformed_fibroblasts	COVID19_HGI_B2_ALL_leave_23andme_20210107	17_44219831_T_A	0.726536	9.948e-10	3544	8.90797004807994e-05	2.15452235667995e-05	0.770498992809318	0.186313331519	0.0430770507476341	0.0180597624717699
17_43205356_45363133	ENSG00000006062.9	MAP3K14	Vagina	COVID19_HGI_C2_ALL_leave_UKBB_23andme_20210107	17_44219831_T_A	0.0552806	2.535e-05	3777	0.401343650571402	0.219037757227705	0.223050566580975	0.121697454788514	0.0348705708314042	0.0173201633371748
17_43205356_45363133	ENSG00000006062.9	MAP3K14	Pancreas	COVID19_HGI_A2_ALL_eur_leave_ukbb_23andme_20210107	17_43241960_T_C	0.834215	0.002865	4105	0.679466331820732	0.265904648919161	0.0368221235012796	0.0144066939611151	0.00340020179771227	0.0207960644123672
17_43205356_45363133	ENSG00000006062.9	MAP3K14	Brain_Amygdala	COVID19_HGI_C2_ALL_eur_leave_ukbb_23andme_20210107	17_44219831_T_A	0.333715	6.244e-05	3998	0.458825911301633	0.169339921365061	0.254869657623336	0.0940424013993288	0.0229221083106423	0.00687390480973163
17_43205356_45363133	ENSG00000006062.9	MAP3K14	Brain_Substantia_nigra	COVID19_HGI_B2_ALL_leave_23andme_20210107	17_44219831_T_A	0.570338	9.948e-10	3541	8.27932183471664e-05	2.58576641796096e-05	0.716123773324895	0.223596892193504	0.060170683599074	0.018663597796624
17_43205356_45363133	ENSG00000006062.9	MAP3K14	Lung	COVID19_HGI_B1_ALL_leave_UKBB_23andme_20210107	17_43849514_T_C	0.384915	0.001016	3360	0.719729598938155	0.189479915460206	0.0676574988003936	0.0178065534335449	0.00532643336770085	0.0364096132056952
17_43205356_45363133	ENSG00000006062.9	MAP3K14	Whole_Blood	COVID19_HGI_B1_ALL_leave_UKBB_23andme_20210107	17_43849514_T_C	0.992992	0.001016	3360	0.739866131950191	0.169840880902343	0.0695504145011178	0.0159609494136194	0.00478162323272925	0.0388101504431891
17_43205356_45363133	ENSG00000006062.9	MAP3K14	Thyroid	COVID19_HGI_C2_ALL_eur_leave_ukbb_23andme_20210107	17_43245240_G_C	0.855395	0.0001706	4033	0.496487542190686	0.1368168597691	0.275881000612448	0.0760096044155432	0.0148049930122244	0.00668151432935049
17_43205356_45363133	ENSG00000006062.9	MAP3K14	Colon_Transverse	COVID19_HGI_B1_ALL_leave_23andme_20210107	17_43933307_T_C	0.124735	5.392e-08	3683	0.0190340320535521	0.00941546873099315	0.595335900143172	0.294410005468766	0.081804593603517	0.457031377451775
17_43205356_45363133	ENSG00000006062.9	MAP3K14	Artery_Coronary	COVID19_HGI_B1_ALL_leave_23andme_20210107	17_43933307_T_C	0.631372	5.392e-08	3685	0.0223087330812249	0.00707998249130192	0.697761165775635	0.221392620873464	0.0514574977783741	0.447655379007789
17_43205356_45363133	ENSG00000006062.9	MAP3K14	Esophagus_Gastroesophageal_Junction	COVID19_HGI_B2_ALL_leave_UKBB_23andme_20210107	17_44219831_T_A	0.679697	6.81e-06	3258	0.108786949388106	0.0249921453476678	0.672346143143269	0.154421837035653	0.0394529250853041	0.00712953715592313
17_43205356_45363133	ENSG00000006062.9	MAP3K14	Brain_Caudate_basal_ganglia	COVID19_HGI_A2_ALL_eur_leave_ukbb_23andme_20210107	17_43241960_T_C	0.322417	0.002865	4098	0.602719044019145	0.341675838231609	0.0325719054532633	0.0184601381523876	0.00457307414359528	0.0172387743187231
17_43205356_45363133	ENSG00000006062.9	MAP3K14	Colon_Transverse	COVID19_HGI_B1_ALL_eur_leave_ukbb_23andme_20210107	17_43849514_T_C	0.0243581	0.0003319	3660	0.598453938578317	0.291804492487463	0.0679174506298769	0.0331076454298886	0.00871647287445493	0.0767241520698515
17_43205356_45363133	ENSG00000006062.9	MAP3K14	Colon_Sigmoid	COVID19_HGI_B1_ALL_leave_23andme_20210107	17_43933307_T_C	0.579447	5.392e-08	3685	0.0211535089823956	0.00817756343007038	0.66162865609898	0.25572033477487	0.0533199367136834	0.380549360381671
17_43205356_45363133	ENSG00000006062.9	MAP3K14	Uterus	COVID19_HGI_B2_ALL_eur_leave_23andme_20210107	17_44219831_T_A	0.218591	9.688e-08	3799	0.00209748317428861	0.000839897900270628	0.663281289345179	0.2655303335546	0.0682509960256616	0.00620815208654666
17_43205356_45363133	ENSG00000006062.9	MAP3K14	Brain_Hippocampus	COVID19_HGI_A2_ALL_eur_leave_ukbb_23andme_20210107	17_43241960_T_C	0.292557	0.002865	4086	0.706970904542996	0.238864214753946	0.0381350356442951	0.0128815337672116	0.00314831129155168	0.0295728765719401
17_43205356_45363133	ENSG00000006062.9	MAP3K14	Muscle_Skeletal	COVID19_HGI_A2_ALL_leave_23andme_20210107	17_43335650_A_G	1.35989e-06	0.1549	3790	0.142731077999033	0.375684545006394	0.13005754125532	0.342317135031911	0.0092097007073414	0.0417792452934566
17_43205356_45363133	ENSG00000006062.9	MAP3K14	Ovary	COVID19_HGI_B1_ALL_leave_23andme_20210107	17_43933307_T_C	0.180743	5.392e-08	3684	0.0220385676080136	0.00691999401133532	0.689310546782095	0.216374520326881	0.0653563712716747	0.595921896841241
17_43205356_45363133	ENSG00000006062.9	MAP3K14	Brain_Substantia_nigra	COVID19_HGI_B2_ALL_leave_UKBB_23andme_20210107	17_44219831_T_A	0.570338	6.81e-06	3257	0.102511956286521	0.0293473391705975	0.633563592377244	0.181324669754963	0.0532524424106749	0.00680373955235317
17_43205356_45363133	ENSG00000006062.9	MAP3K14	Brain_Frontal_Cortex_BA9	COVID19_HGI_C2_ALL_eur_leave_23andme_20210107	17_44219831_T_A	0.582809	1.064e-05	4023	0.203742478423373	0.0698904476571519	0.510992912809531	0.175247440714011	0.0401267203959334	0.00653215964184274
17_43205356_45363133	ENSG00000006062.9	MAP3K14	Pancreas	COVID19_HGI_C2_ALL_leave_23andme_20210107	17_44219831_T_A	0.3239	2.953e-06	3932	0.163876633884004	0.0613918318716058	0.52799778754847	0.19775073152314	0.0489830151727802	0.0153469696488428
17_43205356_45363133	ENSG00000006062.9	MAP3K14	Esophagus_Mucosa	COVID19_HGI_A2_ALL_leave_UKBB_23andme_20210107	17_43543064_A_C	0.534648	0.0002667	3797	0.71561566166506	0.181590086798295	0.0785335860719893	0.0199238473669889	0.00433681809766738	0.0215468546022703
17_43205356_45363133	ENSG00000006062.9	MAP3K14	Breast_Mammary_Tissue	COVID19_HGI_A2_ALL_eur_leave_23andme_20210107	17_43241960_T_C	0.859073	0.002892	4093	0.588753690067025	0.176799812983962	0.172336079880355	0.0517413009069462	0.0103691161617123	0.00458020526214706
17_43205356_45363133	ENSG00000006062.9	MAP3K14	Cells_EBV-transformed_lymphocytes	COVID19_HGI_A2_ALL_eur_leave_23andme_20210107	17_43241960_T_C	0.203356	0.002892	4083	0.567959714985061	0.196445969177508	0.166210896987484	0.0574771371928929	0.0119062816570536	0.00510446988879849
17_43205356_45363133	ENSG00000006062.9	MAP3K14	Artery_Tibial	COVID19_HGI_B2_ALL_leave_23andme_20210107	17_44219831_T_A	0.994659	9.948e-10	3544	9.00037538119417e-05	2.12140798831981e-05	0.778491634871476	0.183454223025522	0.0379429242693069	0.018368223784918
17_43205356_45363133	ENSG00000006062.9	MAP3K14	Brain_Hypothalamus	COVID19_HGI_C2_ALL_eur_leave_23andme_20210107	17_44219831_T_A	0.92347	1.064e-05	4023	0.207563106841931	0.0668775593033203	0.520575120315945	0.167693834918496	0.0372903786203075	0.00679817823727712
17_43205356_45363133	ENSG00000006062.9	MAP3K14	Brain_Cerebellar_Hemisphere	COVID19_HGI_B1_ALL_eur_leave_ukbb_23andme_20210107	17_43849514_T_C	0.312337	0.0003319	3648	0.663878591718028	0.228170231276898	0.0750334002397694	0.0257812960727582	0.00713648069254593	0.0725618882639462
17_43205356_45363133	ENSG00000006062.9	MAP3K14	Brain_Spinal_cord_cervical_c-1	COVID19_HGI_B1_ALL_eur_leave_ukbb_23andme_20210107	17_43849514_T_C	0.857863	0.0003319	3644	0.644271948132727	0.249035670578123	0.0715156820999488	0.0276359969377632	0.00754070225143772	0.065130158288278
17_43205356_45363133	ENSG00000006062.9	MAP3K14	Pancreas	COVID19_HGI_B1_ALL_leave_23andme_20210107	17_43933307_T_C	0.817099	5.392e-08	3685	0.0218198292589001	0.00766158955047642	0.682469481582927	0.239586824810781	0.0484622747969151	0.387263211689759
17_43205356_45363133	ENSG00000006062.9	MAP3K14	Esophagus_Muscularis	COVID19_HGI_B2_ALL_eur_leave_23andme_20210107	17_44157622_T_G	0.00253676	3.767e-07	3810	0.00141679170361348	0.0013008722631417	0.448028227655167	0.41123331415548	0.138020794222598	0.00738617721821805
17_43205356_45363133	ENSG00000006062.9	MAP3K14	Brain_Cortex	COVID19_HGI_C2_ALL_leave_UKBB_23andme_20210107	17_44219831_T_A	0.623045	2.535e-05	3780	0.484377625648846	0.146295052003833	0.269205484009385	0.0812884529082219	0.0188333854297146	0.015690109614328
17_43205356_45363133	ENSG00000006062.9	MAP3K14	Brain_Hypothalamus	COVID19_HGI_B2_ALL_eur_leave_23andme_20210107	17_44219831_T_A	0.92347	9.688e-08	3802	0.00229257047459296	0.000696508291395173	0.724973303442292	0.220203081281228	0.0518345365104925	0.00614437276831308
17_43205356_45363133	ENSG00000006062.9	MAP3K14	Brain_Hippocampus	COVID19_HGI_B1_ALL_eur_leave_23andme_20210107	17_44189067_A_G	0.42514	7.033e-07	3646	0.0732509446222417	0.0219644748194775	0.65617549576838	0.196703921376284	0.0519051634136171	0.175501983058819
17_43205356_45363133	ENSG00000006062.9	MAP3K14	Liver	COVID19_HGI_B2_ALL_leave_UKBB_23andme_20210107	17_44219831_T_A	0.253913	6.81e-06	3257	0.10166466048005	0.0300769869921939	0.628327076899092	0.185833360219029	0.0540979154096354	0.00750237402000415
17_43205356_45363133	ENSG00000006062.9	MAP3K14	Spleen	COVID19_HGI_B1_ALL_eur_leave_23andme_20210107	17_44189067_A_G	0.433069	7.033e-07	3659	0.0721019727158194	0.0229901217224656	0.646012045244574	0.205931629462421	0.0529642308547207	0.15877920142962
17_43205356_45363133	ENSG00000006062.9	MAP3K14	Testis	COVID19_HGI_B2_ALL_leave_UKBB_23andme_20210107	17_44219831_T_A	0.41303	6.81e-06	3258	0.105950186042189	0.0279257916542324	0.654813829705256	0.172553621637582	0.0387565709607412	0.00808049808729844
17_43205356_45363133	ENSG00000006062.9	MAP3K14	Stomach	COVID19_HGI_B1_ALL_eur_leave_23andme_20210107	17_44189067_A_G	0.316328	7.033e-07	3662	0.0758014044319243	0.0202512139766651	0.679165453368342	0.181403456515013	0.0433784717080556	0.205996339865024
17_43205356_45363133	ENSG00000006062.9	MAP3K14	Pituitary	COVID19_HGI_C2_ALL_leave_23andme_20210107	17_44219831_T_A	0.232101	2.953e-06	3932	0.169848370211261	0.0563066468421791	0.547238258223787	0.181370406976387	0.0452363177463867	0.0206895785661481
17_43205356_45363133	ENSG00000006062.9	MAP3K14	Nerve_Tibial	COVID19_HGI_B1_ALL_leave_23andme_20210107	17_43933307_T_C	0.106875	5.392e-08	3685	0.0236526213461653	0.00529632420720735	0.739794616935897	0.165590058654535	0.0656663788561947	0.722500231475054
17_43205356_45363133	ENSG00000006062.9	MAP3K14	Uterus	COVID19_HGI_C2_ALL_eur_leave_23andme_20210107	17_44219831_T_A	0.218591	1.064e-05	4019	0.190527428098678	0.0805334154501834	0.477841818160383	0.201928226192111	0.049169112098644	0.00688181655520983
17_43205356_45363133	ENSG00000006062.9	MAP3K14	Testis	COVID19_HGI_B1_ALL_eur_leave_23andme_20210107	17_44189067_A_G	0.310189	7.033e-07	3662	0.0739016293390203	0.0220136176924271	0.662143847740589	0.197192872462534	0.0447480327654302	0.194927830629308
17_43205356_45363133	ENSG00000006062.9	MAP3K14	Colon_Sigmoid	COVID19_HGI_B1_ALL_eur_leave_23andme_20210107	17_44189067_A_G	0.881985	7.033e-07	3662	0.0685657131679068	0.02622500999182	0.614335103923126	0.234914895605457	0.0559592773116903	0.104503097303626
17_43205356_45363133	ENSG00000006062.9	MAP3K14	Pituitary	COVID19_HGI_A2_ALL_leave_UKBB_23andme_20210107	17_43543064_A_C	0.895736	0.0002667	3797	0.679471105423696	0.216124599208126	0.0745669853243052	0.0237119690543924	0.00612534098948049	0.0160209483419407
17_43205356_45363133	ENSG00000006062.9	MAP3K14	Ovary	COVID19_HGI_A2_ALL_eur_leave_ukbb_23andme_20210107	17_43241960_T_C	0.168864	0.002865	4104	0.698844464805442	0.246732522096326	0.0378572218985404	0.0133625860498134	0.00320320514987874	0.0312842293791169
17_43205356_45363133	ENSG00000006062.9	MAP3K14	Brain_Hippocampus	COVID19_HGI_B2_ALL_eur_leave_ukbb_23andme_20210107	17_44219831_T_A	0.448129	0.0001441	3796	0.443254069687923	0.138207723617135	0.301153081115893	0.0938767728801797	0.0235083526988699	0.00369168354880249
17_43205356_45363133	ENSG00000006062.9	MAP3K14	Brain_Putamen_basal_ganglia	COVID19_HGI_C2_ALL_leave_UKBB_23andme_20210107	17_44219831_T_A	0.228098	2.535e-05	3773	0.463454376880057	0.163928872952085	0.257564955976315	0.0910795647127951	0.0239722294787481	0.0169820299822823
17_43205356_45363133	ENSG00000006062.9	MAP3K14	Cells_EBV-transformed_lymphocytes	COVID19_HGI_B1_ALL_leave_23andme_20210107	17_43933307_T_C	0.760621	5.392e-08	3679	0.0225190826532489	0.0069501519129839	0.704337015188239	0.217333407348619	0.0488603428969095	0.492638291884664
17_43205356_45363133	ENSG00000006062.9	MAP3K14	Liver	COVID19_HGI_A2_ALL_eur_leave_23andme_20210107	17_43241960_T_C	0.992224	0.002892	4087	0.555371504480227	0.207316767089363	0.162542653629975	0.0606620659543857	0.0141070088460498	0.00354085926797066
17_43205356_45363133	ENSG00000006062.9	MAP3K14	Artery_Aorta	COVID19_HGI_B2_ALL_leave_UKBB_23andme_20210107	17_44219831_T_A	0.223134	6.81e-06	3258	0.0917959252668019	0.0402682372391239	0.567334929939213	0.248821768204216	0.051779139350645	0.00682718489458482
17_43205356_45363133	ENSG00000006062.9	MAP3K14	Stomach	COVID19_HGI_C2_ALL_eur_leave_ukbb_23andme_20210107	17_43245240_G_C	0.307001	0.0001706	4033	0.488695712811871	0.143575686746721	0.271551349809642	0.079763642803117	0.0164136078286502	0.00733060292255053
17_43205356_45363133	ENSG00000006062.9	MAP3K14	Lung	COVID19_HGI_B1_ALL_eur_leave_ukbb_23andme_20210107	17_43849514_T_C	0.384915	0.0003319	3663	0.691689783358446	0.200228071885678	0.0785668398877743	0.0227364902683956	0.00677881459970638	0.077396246011898
17_43205356_45363133	ENSG00000006062.9	MAP3K14	Stomach	COVID19_HGI_B2_ALL_eur_leave_ukbb_23andme_20210107	17_44219831_T_A	0.807372	0.0001441	3811	0.457798035744561	0.126508839030566	0.311089105240747	0.08594833951438	0.0186556804697461	0.00348550707050817
17_43205356_45363133	ENSG00000006062.9	MAP3K14	Brain_Hippocampus	COVID19_HGI_C2_ALL_leave_UKBB_23andme_20210107	17_44219831_T_A	0.448129	2.535e-05	3771	0.480860513817958	0.14850709885244	0.267236726559789	0.0825114715101344	0.020884189259678	0.0161261773470386
17_43205356_45363133	ENSG00000006062.9	MAP3K14	Artery_Coronary	COVID19_HGI_C2_ALL_leave_23andme_20210107	17_44219831_T_A	0.394534	2.953e-06	3932	0.168948650042605	0.0575685665431088	0.544339429713561	0.185437744959822	0.0437056087409029	0.0178797257353867
17_43205356_45363133	ENSG00000006062.9	MAP3K14	Brain_Cerebellum	COVID19_HGI_B1_ALL_leave_UKBB_23andme_20210107	17_43849514_T_C	0.277746	0.001016	3360	0.476629837135632	0.427015947972151	0.0448051360980734	0.0401298102018902	0.0114192685922531	0.0115899890285066
17_43205356_45363133	ENSG00000006062.9	MAP3K14	Ovary	COVID19_HGI_B2_ALL_leave_23andme_20210107	17_44219831_T_A	0.606384	9.948e-10	3544	8.36084902693027e-05	2.53287545484729e-05	0.723175506822577	0.219024543923427	0.0576910120091783	0.0180348987563582
17_43205356_45363133	ENSG00000006062.9	MAP3K14	Thyroid	COVID19_HGI_B2_ALL_leave_23andme_20210107	17_44219831_T_A	0.650616	9.948e-10	3544	8.95067156054376e-05	2.14130970756454e-05	0.774192479896413	0.185173050818902	0.0405235494720052	0.0182468376737118
17_43205356_45363133	ENSG00000006062.9	MAP3K14	Brain_Frontal_Cortex_BA9	COVID19_HGI_B2_ALL_eur_leave_ukbb_23andme_20210107	17_44219831_T_A	0.582809	0.0001441	3802	0.439471304085077	0.141937207477251	0.298611800289151	0.0964198817990923	0.0235598063494283	0.00339924622531588
17_43205356_45363133	ENSG00000006062.9	MAP3K14	Colon_Transverse	COVID19_HGI_A2_ALL_leave_UKBB_23andme_20210107	17_43543064_A_C	0.576669	0.0002667	3797	0.590406124787589	0.30209743252484	0.0647927549692693	0.0331434239290312	0.00956026378927064	0.00901750203376847
17_43205356_45363133	ENSG00000006062.9	MAP3K14	Brain_Amygdala	COVID19_HGI_B1_ALL_eur_leave_23andme_20210107	17_44189067_A_G	0.698859	7.033e-07	3626	0.0711785251051885	0.023835100351926	0.637531597703039	0.213432131870306	0.0540226449695409	0.150857629245285
17_43205356_45363133	ENSG00000006062.9	MAP3K14	Brain_Amygdala	COVID19_HGI_C2_ALL_leave_23andme_20210107	17_44219831_T_A	0.333715	2.953e-06	3900	0.165961584758805	0.0596378991235548	0.534694746663562	0.192093668121798	0.0476121013322798	0.0180001176525521
17_43205356_45363133	ENSG00000006062.9	MAP3K14	Brain_Spinal_cord_cervical_c-1	COVID19_HGI_B1_ALL_leave_23andme_20210107	17_43933307_T_C	0.109344	5.392e-08	3661	0.0205283728691222	0.0079766776402011	0.642036863162975	0.249395193779168	0.0800628925485333	0.558179086941685
17_43205356_45363133	ENSG00000006062.9	MAP3K14	Pituitary	COVID19_HGI_A2_ALL_leave_23andme_20210107	17_44212310_G_A	0.363186	0.0001348	3790	0.38564666210889	0.122450181093247	0.351403894445071	0.111548497556335	0.0289507647964571	0.00227206430566919
17_43205356_45363133	ENSG00000006062.9	MAP3K14	Stomach	COVID19_HGI_A2_ALL_leave_UKBB_23andme_20210107	17_43543064_A_C	0.530537	0.0002667	3797	0.705710409299273	0.191103190951079	0.077446557055012	0.020967405365863	0.00477243732877289	0.0220366351952588
17_43205356_45363133	ENSG00000006062.9	MAP3K14	Brain_Putamen_basal_ganglia	COVID19_HGI_B2_ALL_eur_leave_ukbb_23andme_20210107	17_44219831_T_A	0.228098	0.0001441	3798	0.426932391886369	0.152391326399792	0.290090097236169	0.103519104476432	0.027067080001238	0.00387322510601329
17_43205356_45363133	ENSG00000006062.9	MAP3K14	Liver	COVID19_HGI_B2_ALL_eur_leave_ukbb_23andme_20210107	17_44219831_T_A	0.253913	0.0001441	3807	0.430865747328895	0.149525693856192	0.292773649714335	0.101577581579349	0.0252573275212288	0.00391578134383959
17_43205356_45363133	ENSG00000006062.9	MAP3K14	Colon_Sigmoid	COVID19_HGI_C2_ALL_eur_leave_23andme_20210107	17_44219831_T_A	0.231284	1.064e-05	4032	0.190289326431329	0.0801361114087471	0.477257313314006	0.20093490494622	0.0513823438996987	0.0060394661233969
17_43205356_45363133	ENSG00000006062.9	MAP3K14	Adrenal_Gland	COVID19_HGI_B2_ALL_leave_UKBB_23andme_20210107	17_44219831_T_A	0.275206	6.81e-06	3258	0.100452281869337	0.0306492405844788	0.620834619085049	0.189365665788043	0.0586981926730917	0.00656304880738113
17_43205356_45363133	ENSG00000006062.9	MAP3K14	Adipose_Visceral_Omentum	COVID19_HGI_A2_ALL_eur_leave_ukbb_23andme_20210107	17_43241960_T_C	0.07234	0.002865	4105	0.738485993062071	0.207424897656071	0.0400205590284805	0.0112380873589871	0.00283046289439025	0.0498399672431707
17_43205356_45363133	ENSG00000006062.9	MAP3K14	Brain_Anterior_cingulate_cortex_BA24	COVID19_HGI_C2_ALL_eur_leave_ukbb_23andme_20210107	17_44219831_T_A	0.0101965	6.244e-05	4021	0.309938454865086	0.29964431493477	0.172199194912221	0.166428067506671	0.0517899677812523	0.00819359643473691
17_43205356_45363133	ENSG00000006062.9	MAP3K14	Brain_Substantia_nigra	COVID19_HGI_C2_ALL_leave_UKBB_23andme_20210107	17_44219831_T_A	0.570338	2.535e-05	3771	0.471695654701336	0.156895982177219	0.262128583186327	0.0871674156838331	0.0221123642512847	0.0155070797642685
17_43205356_45363133	ENSG00000006062.9	MAP3K14	Cells_Transformed_fibroblasts	COVID19_HGI_B2_ALL_leave_UKBB_23andme_20210107	17_44219831_T_A	0.726536	6.81e-06	3258	0.109820948111352	0.0241727692588653	0.678736662019843	0.14935931308835	0.0379103075215892	0.00659225915605863
17_43205356_45363133	ENSG00000006062.9	MAP3K14	Brain_Putamen_basal_ganglia	COVID19_HGI_A2_ALL_leave_UKBB_23andme_20210107	17_43543064_A_C	0.534231	0.0002667	3795	0.660414933524623	0.234623331170242	0.0724699120356261	0.0257393827667488	0.00675244050276045	0.0174219454360471
17_43205356_45363133	ENSG00000006062.9	MAP3K14	Stomach	COVID19_HGI_C2_ALL_leave_UKBB_23andme_20210107	17_44219831_T_A	0.807372	2.535e-05	3780	0.496865525416933	0.135220771716095	0.27614595962864	0.0751358346182794	0.0166319086200518	0.015178746769637
17_43205356_45363133	ENSG00000006062.9	MAP3K14	Nerve_Tibial	COVID19_HGI_B2_ALL_eur_leave_23andme_20210107	17_44219831_T_A	0.806107	9.688e-08	3810	0.00245457994790227	0.000576193912652147	0.77620521131777	0.182169656023267	0.0385943587984084	0.00616101232955441
17_43205356_45363133	ENSG00000006062.9	MAP3K14	Liver	COVID19_HGI_C2_ALL_leave_23andme_20210107	17_44219831_T_A	0.253913	2.953e-06	3928	0.16636855413859	0.0595777097276681	0.536024099670326	0.19190775054234	0.0461218859210755	0.0194705679848486
17_43205356_45363133	ENSG00000006062.9	MAP3K14	Uterus	COVID19_HGI_C2_ALL_leave_23andme_20210107	17_44219831_T_A	0.218591	2.953e-06	3923	0.158740185268649	0.065587545723366	0.511444641478344	0.211263400000983	0.0529642275286575	0.0177299584031735
17_43205356_45363133	ENSG00000006062.9	MAP3K14	Cells_EBV-transformed_lymphocytes	COVID19_HGI_A2_ALL_leave_UKBB_23andme_20210107	17_43543064_A_C	0.448332	0.0002667	3794	0.680575563986842	0.215684236131792	0.074668716208572	0.0236581824412374	0.0054133012315562	0.0234009936668471
17_43205356_45363133	ENSG00000006062.9	MAP3K14	Testis	COVID19_HGI_B1_ALL_leave_23andme_20210107	17_43933307_T_C	0.144386	5.392e-08	3685	0.0224186375244489	0.0066561179851828	0.701198700849845	0.208125059226949	0.0616014844135744	0.661511576093812
17_43205356_45363133	ENSG00000006062.9	MAP3K14	Brain_Caudate_basal_ganglia	COVID19_HGI_B1_ALL_leave_UKBB_23andme_20210107	17_43849514_T_C	0.473476	0.001016	3355	0.615265518191171	0.291720743805731	0.0577125465705459	0.0273557642472636	0.00794542718528831	0.0212010406059156
17_43205356_45363133	ENSG00000006062.9	MAP3K14	Adrenal_Gland	COVID19_HGI_A2_ALL_eur_leave_ukbb_23andme_20210107	17_43241960_T_C	0.959002	0.002865	4103	0.681731194727784	0.263530115541946	0.0369317026032783	0.0142727904448637	0.00353419668212768	0.0218115467229729
17_43205356_45363133	ENSG00000006062.9	MAP3K14	Small_Intestine_Terminal_Ileum	COVID19_HGI_B2_ALL_leave_UKBB_23andme_20210107	17_44219831_T_A	0.183386	6.81e-06	3258	0.0968791038159254	0.0331676277481475	0.598750973055001	0.204922707778162	0.066279587602764	0.00674262408647463
17_43205356_45363133	ENSG00000006062.9	MAP3K14	Adipose_Visceral_Omentum	COVID19_HGI_A2_ALL_leave_UKBB_23andme_20210107	17_43543064_A_C	0.313652	0.0002667	3797	0.717116202487428	0.17980856105492	0.0786982594548409	0.019728025810608	0.00464895119220327	0.0265377658205463
17_43205356_45363133	ENSG00000006062.9	MAP3K14	Thyroid	COVID19_HGI_B1_ALL_leave_23andme_20210107	17_43933307_T_C	0.894838	5.392e-08	3685	0.0239464605689492	0.00593669499223102	0.748985170155295	0.185649433327815	0.0354822409557098	0.459164448704663
17_43205356_45363133	ENSG00000006062.9	MAP3K14	Artery_Coronary	COVID19_HGI_C2_ALL_eur_leave_23andme_20210107	17_43999406_A_G	0.163361	1.496e-05	4032	0.20251716406995	0.070944583354529	0.507925480827618	0.17789265050416	0.040720121243743	0.0070923837535347
17_43205356_45363133	ENSG00000006062.9	MAP3K14	Minor_Salivary_Gland	COVID19_HGI_A2_ALL_leave_23andme_20210107	17_44212310_G_A	0.739899	0.0001348	3789	0.386575364036174	0.122398337062265	0.35224817059375	0.1115023101952	0.0272758181126114	0.00230437996302231
17_43205356_45363133	ENSG00000006062.9	MAP3K14	Brain_Cerebellar_Hemisphere	COVID19_HGI_B2_ALL_eur_leave_23andme_20210107	17_44219831_T_A	0.238188	9.688e-08	3796	0.00217769869001994	0.000779441095811432	0.688647333077815	0.246418417253985	0.0619771098823684	0.00677967839755636
17_43205356_45363133	ENSG00000006062.9	MAP3K14	Brain_Putamen_basal_ganglia	COVID19_HGI_A2_ALL_eur_leave_ukbb_23andme_20210107	17_43241960_T_C	0.28001	0.002865	4090	0.682458818558311	0.262870682567703	0.0369132999468213	0.0142147870887543	0.00354241183841066	0.0254449798918347
17_43205356_45363133	ENSG00000006062.9	MAP3K14	Artery_Coronary	COVID19_HGI_B2_ALL_eur_leave_23andme_20210107	17_44219831_T_A	0.394534	9.688e-08	3810	0.00223611824943118	0.000737763830144464	0.7071216563203	0.233244410533044	0.0566600510670799	0.00623347875878872
17_43205356_45363133	ENSG00000006062.9	MAP3K14	Vagina	COVID19_HGI_A2_ALL_eur_leave_23andme_20210107	17_43241960_T_C	0.504475	0.002892	4075	0.479113209702078	0.277972043759622	0.140192245971711	0.0813153716174353	0.0214071289491534	0.00212550620634641
17_43205356_45363133	ENSG00000006062.9	MAP3K14	Muscle_Skeletal	COVID19_HGI_B1_ALL_leave_UKBB_23andme_20210107	17_43335650_A_G	1.35989e-06	0.5163	3360	0.251945639612206	0.654230674495137	0.023683911061843	0.0614916863984908	0.00864808843232339	0.248955887440095
17_43205356_45363133	ENSG00000006062.9	MAP3K14	Esophagus_Mucosa	COVID19_HGI_B1_ALL_eur_leave_ukbb_23andme_20210107	17_43849514_T_C	0.259126	0.0003319	3663	0.714661989827467	0.178037839357085	0.0811761796683292	0.0202168440851687	0.00590714706194971	0.0958507595920898
17_43205356_45363133	ENSG00000006062.9	MAP3K14	Liver	COVID19_HGI_A2_ALL_leave_23andme_20210107	17_44212310_G_A	0.369553	0.0001348	3790	0.37756816642593	0.130123836017606	0.344042713542516	0.118540010262576	0.0297252737513713	0.00218570445492875
17_43205356_45363133	ENSG00000006062.9	MAP3K14	Prostate	COVID19_HGI_B2_ALL_eur_leave_23andme_20210107	17_44219831_T_A	0.476354	9.688e-08	3806	0.00222731227842142	0.000744599568801168	0.704336930502462	0.235405419614879	0.0572857380354364	0.00582465005256498
17_43205356_45363133	ENSG00000006062.9	MAP3K14	Muscle_Skeletal	COVID19_HGI_B1_ALL_eur_leave_ukbb_23andme_20210107	17_43335650_A_G	1.35989e-06	0.7747	3663	0.244919593535226	0.643229587474691	0.0278196367123281	0.0730514207915871	0.0109797614861681	0.191286088716853
17_43205356_45363133	ENSG00000006062.9	MAP3K14	Muscle_Skeletal	COVID19_HGI_A2_ALL_leave_UKBB_23andme_20210107	17_43335650_A_G	1.35989e-06	0.04098	3797	0.246231099293065	0.648223150997711	0.0270220626319708	0.0711303574908554	0.00739332958639867	0.357828729578628
17_43205356_45363133	ENSG00000006062.9	MAP3K14	Brain_Substantia_nigra	COVID19_HGI_C2_ALL_eur_leave_23andme_20210107	17_44219831_T_A	0.570338	1.064e-05	4006	0.201490649686525	0.0715051648405833	0.505211918865917	0.179247469872123	0.0425447967348524	0.00679455187733338
17_43205356_45363133	ENSG00000006062.9	MAP3K14	Heart_Left_Ventricle	COVID19_HGI_B1_ALL_leave_UKBB_23andme_20210107	17_43849514_T_C	0.639762	0.001016	3360	0.706968609925993	0.20198427740633	0.0664579141229593	0.018981733094781	0.00560746544993632	0.0336506720525455
17_43205356_45363133	ENSG00000006062.9	MAP3K14	Brain_Anterior_cingulate_cortex_BA24	COVID19_HGI_B1_ALL_eur_leave_ukbb_23andme_20210107	17_43849514_T_C	0.647106	0.0003319	3650	0.473741684482542	0.414745970542246	0.0535219106349087	0.0468456074891226	0.0111448268511807	0.032528169176507
17_43205356_45363133	ENSG00000006062.9	MAP3K14	Stomach	COVID19_HGI_C2_ALL_eur_leave_23andme_20210107	17_44219831_T_A	0.807372	1.064e-05	4032	0.213316465859931	0.0626582353386922	0.535010792729298	0.157118805368874	0.0318957007032044	0.00670626056194375
17_43205356_45363133	ENSG00000006062.9	MAP3K14	Small_Intestine_Terminal_Ileum	COVID19_HGI_A2_ALL_leave_UKBB_23andme_20210107	17_43543064_A_C	0.177037	0.0002667	3797	0.639102924200449	0.255101185178075	0.0701368726192687	0.0279878184976251	0.00767119950458233	0.0216328863537395
17_43205356_45363133	ENSG00000006062.9	MAP3K14	Brain_Amygdala	COVID19_HGI_C2_ALL_leave_UKBB_23andme_20210107	17_44219831_T_A	0.333715	2.535e-05	3756	0.466647567921605	0.161304417430674	0.259256668226587	0.0895931390631119	0.0231982073580228	0.0158017478249527
17_43205356_45363133	ENSG00000006062.9	MAP3K14	Brain_Amygdala	COVID19_HGI_B1_ALL_leave_UKBB_23andme_20210107	17_43849514_T_C	0.701109	0.001016	3348	0.695182992741906	0.213821714338523	0.0650362858514514	0.0199976496056302	0.00596135746248933	0.0316402877917677
17_43205356_45363133	ENSG00000006062.9	MAP3K14	Esophagus_Gastroesophageal_Junction	COVID19_HGI_A2_ALL_eur_leave_ukbb_23andme_20210107	17_43241960_T_C	0.6701	0.002865	4105	0.73053047689917	0.215433017414105	0.0395894280291243	0.0116721245996817	0.00277495305791856	0.0298058788131086
17_43205356_45363133	ENSG00000006062.9	MAP3K14	Adipose_Visceral_Omentum	COVID19_HGI_B2_ALL_leave_UKBB_23andme_20210107	17_44219831_T_A	0.628263	6.81e-06	3258	0.110038984778647	0.0238530657847907	0.680084214397625	0.147382689111346	0.0386410459275904	0.00685720434198061
17_43205356_45363133	ENSG00000006062.9	MAP3K14	Adipose_Visceral_Omentum	COVID19_HGI_A2_ALL_eur_leave_23andme_20210107	17_43241960_T_C	0.07234	0.002892	4093	0.598151663872517	0.167466031104316	0.175086992514588	0.0490092611728247	0.010286051335755	0.00849932318700975
17_43205356_45363133	ENSG00000006062.9	MAP3K14	Brain_Cerebellum	COVID19_HGI_B2_ALL_leave_UKBB_23andme_20210107	17_44219831_T_A	0.0159109	6.81e-06	3258	0.0642797036027877	0.0563404649217551	0.397273855391811	0.34807220333663	0.134033772747017	0.00726472865632117
17_43205356_45363133	ENSG00000006062.9	MAP3K14	Spleen	COVID19_HGI_C2_ALL_eur_leave_ukbb_23andme_20210107	17_43999406_A_G	0.340099	7.103e-05	4030	0.465018090489837	0.163483426465716	0.258390504178874	0.0908184021151987	0.0222895767503747	0.00612516747340946
17_43205356_45363133	ENSG00000006062.9	MAP3K14	Artery_Aorta	COVID19_HGI_B1_ALL_eur_leave_23andme_20210107	17_44189067_A_G	0.322797	7.033e-07	3662	0.0646723982737366	0.0306362705942248	0.579451779596602	0.274444073892862	0.0507954776425743	0.142633240825378
17_43205356_45363133	ENSG00000006062.9	MAP3K14	Brain_Hippocampus	COVID19_HGI_A2_ALL_leave_UKBB_23andme_20210107	17_43543064_A_C	0.761313	0.0002667	3795	0.684102918748079	0.211733292192242	0.0750552397211862	0.0232240895205984	0.00588445981789456	0.0191376545284673
17_43205356_45363133	ENSG00000006062.9	MAP3K14	Liver	COVID19_HGI_B1_ALL_eur_leave_23andme_20210107	17_44189067_A_G	0.793841	7.033e-07	3657	0.0712969182085674	0.0237851174091471	0.638797531498532	0.213053960719653	0.0530664721641009	0.128209703368393
17_43205356_45363133	ENSG00000006062.9	MAP3K14	Vagina	COVID19_HGI_B1_ALL_leave_23andme_20210107	17_43933307_T_C	0.213113	5.392e-08	3680	0.018721397220319	0.00998510928711344	0.585556117715577	0.312234481404048	0.0735028943729426	0.423595697788827
17_43205356_45363133	ENSG00000006062.9	MAP3K14	Skin_Not_Sun_Exposed_Suprapubic	COVID19_HGI_A2_ALL_eur_leave_23andme_20210107	17_43864056_A_C	0.00542157	0.001632	4093	0.586526300683711	0.179831378381587	0.171684093215704	0.0526297212568358	0.00932850646216238	0.00898699955492255
17_43205356_45363133	ENSG00000006062.9	MAP3K14	Esophagus_Gastroesophageal_Junction	COVID19_HGI_A2_ALL_eur_leave_23andme_20210107	17_43241960_T_C	0.6701	0.002892	4093	0.591588320883703	0.17392292377675	0.173165814234629	0.0508991422738717	0.010423798831046	0.0049163361274333
17_43205356_45363133	ENSG00000006062.9	MAP3K14	Ovary	COVID19_HGI_C2_ALL_leave_UKBB_23andme_20210107	17_44219831_T_A	0.606384	2.535e-05	3779	0.475711450258507	0.153497744985683	0.264385957503233	0.0852882621582047	0.021116585094371	0.0150248166270917
17_43205356_45363133	ENSG00000006062.9	MAP3K14	Brain_Putamen_basal_ganglia	COVID19_HGI_B1_ALL_eur_leave_23andme_20210107	17_44189067_A_G	0.962466	7.033e-07	3648	0.0707619464358744	0.024266068622738	0.63387613035663	0.217318446679921	0.0537774079048366	0.135974396588846
17_43205356_45363133	ENSG00000006062.9	MAP3K14	Brain_Caudate_basal_ganglia	COVID19_HGI_B1_ALL_eur_leave_23andme_20210107	17_44189067_A_G	0.268082	7.033e-07	3655	0.0616279640831	0.0312861477037134	0.552121687932841	0.280216203295813	0.0747479969845329	0.11654546661026
17_43205356_45363133	ENSG00000006062.9	MAP3K14	Brain_Hypothalamus	COVID19_HGI_C2_ALL_eur_leave_ukbb_23andme_20210107	17_44219831_T_A	0.92347	6.244e-05	4024	0.476861426399863	0.15368049915512	0.264955386106194	0.0853693542566375	0.0191333340821848	0.00674265996079013
17_43205356_45363133	ENSG00000006062.9	MAP3K14	Skin_Sun_Exposed_Lower_leg	COVID19_HGI_B2_ALL_eur_leave_23andme_20210107	17_44219831_T_A	0.335357	9.688e-08	3810	0.0023896918556346	0.000627333653017371	0.755685824522618	0.198337072776594	0.0429600771921364	0.00713955590722481
17_43205356_45363133	ENSG00000006062.9	MAP3K14	Colon_Sigmoid	COVID19_HGI_A2_ALL_leave_23andme_20210107	17_44157622_T_G	0.0343844	0.0003276	3790	0.361592354683878	0.143341108345951	0.329485443858452	0.130578402417989	0.0350026906937296	0.00266312145839676
17_43205356_45363133	ENSG00000006062.9	MAP3K14	Cells_Transformed_fibroblasts	COVID19_HGI_A2_ALL_leave_23andme_20210107	17_44212310_G_A	0.827894	0.0001348	3790	0.407533142545013	0.104812624398801	0.371347006149686	0.0954851631283021	0.0208220637781982	0.00212006293934421
17_43205356_45363133	ENSG00000006062.9	MAP3K14	Brain_Nucleus_accumbens_basal_ganglia	COVID19_HGI_C2_ALL_leave_UKBB_23andme_20210107	17_44219831_T_A	0.0930776	2.535e-05	3775	0.412318799105021	0.208260897859791	0.229149575466675	0.115708150183874	0.0345625773846389	0.0150845505389778
17_43205356_45363133	ENSG00000006062.9	MAP3K14	Skin_Not_Sun_Exposed_Suprapubic	COVID19_HGI_C2_ALL_eur_leave_23andme_20210107	17_44219831_T_A	0.75285	1.064e-05	4032	0.213144241113698	0.0641567274846261	0.53457884249218	0.160881772954061	0.0272384159554349	0.00688024140266889
17_43205356_45363133	ENSG00000006062.9	MAP3K14	Cells_Transformed_fibroblasts	COVID19_HGI_C2_ALL_leave_UKBB_23andme_20210107	17_44219831_T_A	0.726536	2.535e-05	3780	0.502258259946237	0.130299698844298	0.279143112329801	0.072401554705014	0.0158973741746493	0.0147876348081973
17_43205356_45363133	ENSG00000006062.9	MAP3K14	Colon_Transverse	COVID19_HGI_B1_ALL_eur_leave_23andme_20210107	17_44189067_A_G	0.0483476	7.033e-07	3659	0.0613831116404288	0.0299254197838211	0.549975150343589	0.268032531293969	0.0906837869381924	0.231742469215874
17_43205356_45363133	ENSG00000006062.9	MAP3K14	Brain_Cerebellar_Hemisphere	COVID19_HGI_B2_ALL_leave_UKBB_23andme_20210107	17_44219831_T_A	0.238188	6.81e-06	3257	0.10067972946513	0.030821354640278	0.622239948465578	0.190432151497999	0.0558268159310159	0.00753645685396975
17_43205356_45363133	ENSG00000006062.9	MAP3K14	Testis	COVID19_HGI_C2_ALL_leave_UKBB_23andme_20210107	17_44219831_T_A	0.41303	2.535e-05	3780	0.483168950992006	0.149200142786738	0.268533731581579	0.0829056746770096	0.016191499962667	0.0181419649351414
17_43205356_45363133	ENSG00000006062.9	MAP3K14	Prostate	COVID19_HGI_B2_ALL_leave_UKBB_23andme_20210107	17_44219831_T_A	0.476354	6.81e-06	3256	0.102777164613156	0.0292798796232107	0.635202595748285	0.180909140119062	0.0518312198962858	0.00643377477465586
17_43205356_45363133	ENSG00000006062.9	MAP3K14	Artery_Aorta	COVID19_HGI_B1_ALL_eur_leave_ukbb_23andme_20210107	17_43849514_T_C	0.959526	0.0003319	3663	0.6047635101958	0.286533352377756	0.0686931613256157	0.0325389400291099	0.00747103607171832	0.0582877453088874
17_43205356_45363133	ENSG00000006062.9	MAP3K14	Skin_Sun_Exposed_Lower_leg	COVID19_HGI_B1_ALL_leave_UKBB_23andme_20210107	17_43849514_T_C	0.475371	0.001016	3360	0.741577912382455	0.167915191976816	0.0697113287982556	0.0157796926003019	0.00501587424217149	0.0385238683354222
17_43205356_45363133	ENSG00000006062.9	MAP3K14	Skin_Not_Sun_Exposed_Suprapubic	COVID19_HGI_B2_ALL_leave_23andme_20210107	17_44219831_T_A	0.75285	9.948e-10	3544	8.82370791654764e-05	2.29235257199e-05	0.763210700737479	0.198239658364324	0.0384384802933129	0.0190822687556612
17_43205356_45363133	ENSG00000006062.9	MAP3K14	Minor_Salivary_Gland	COVID19_HGI_B1_ALL_leave_UKBB_23andme_20210107	17_43849514_T_C	0.337214	0.001016	3358	0.710117634630548	0.198869644553439	0.0667204520615397	0.0186795627337167	0.00561270602075592	0.0349722931412945
17_43205356_45363133	ENSG00000006062.9	MAP3K14	Heart_Left_Ventricle	COVID19_HGI_A2_ALL_leave_UKBB_23andme_20210107	17_43543064_A_C	0.704688	0.0002667	3797	0.676623120983602	0.219201213626962	0.074254439857319	0.0240498589641564	0.00587136656796126	0.0151491872569845
17_43205356_45363133	ENSG00000006062.9	MAP3K14	Ovary	COVID19_HGI_B2_ALL_leave_UKBB_23andme_20210107	17_44219831_T_A	0.606384	6.81e-06	3258	0.103480966713	0.028685423279407	0.639553082879526	0.177236156114176	0.0510443710138913	0.00657372069960579
17_43205356_45363133	ENSG00000006062.9	MAP3K14	Brain_Cerebellar_Hemisphere	COVID19_HGI_C2_ALL_eur_leave_23andme_20210107	17_44219831_T_A	0.238188	1.064e-05	4017	0.1975824898921	0.0748239782768598	0.495539793317613	0.187615200485476	0.0444385380279505	0.00754217164035869
17_43205356_45363133	ENSG00000006062.9	MAP3K14	Artery_Aorta	COVID19_HGI_A2_ALL_eur_leave_23andme_20210107	17_43864056_A_C	0.0436562	0.001632	4093	0.502339000708776	0.260747087769288	0.147041344476855	0.0763105982096972	0.0135619688353835	0.00345746256138843
17_43205356_45363133	ENSG00000006062.9	MAP3K14	Esophagus_Muscularis	COVID19_HGI_C2_ALL_leave_23andme_20210107	17_44219831_T_A	0.0279221	2.953e-06	3932	0.108240443001894	0.103124399391153	0.348742301289392	0.332151064300709	0.107741792016852	0.017521006380313
17_43205356_45363133	ENSG00000006062.9	MAP3K14	Thyroid	COVID19_HGI_B2_ALL_eur_leave_23andme_20210107	17_44219831_T_A	0.650616	9.688e-08	3810	0.00240366731964649	0.00062284649518873	0.760105247897229	0.196921123894792	0.039947114393144	0.0059803987456822
17_43205356_45363133	ENSG00000006062.9	MAP3K14	Adrenal_Gland	COVID19_HGI_C2_ALL_leave_23andme_20210107	17_44219831_T_A	0.275206	2.953e-06	3932	0.164277459705406	0.0607445451587628	0.529289217216489	0.19566418242298	0.050024595496363	0.0170282555086222
17_43205356_45363133	ENSG00000006062.9	MAP3K14	Brain_Cerebellar_Hemisphere	COVID19_HGI_B1_ALL_leave_UKBB_23andme_20210107	17_43849514_T_C	0.312337	0.001016	3353	0.690883768135079	0.217852913342428	0.0647823120811287	0.0204214219556116	0.00605958448575295	0.0315927230180805
17_43205356_45363133	ENSG00000006062.9	MAP3K14	Brain_Cortex	COVID19_HGI_A2_ALL_leave_UKBB_23andme_20210107	17_43543064_A_C	0.298937	0.0002667	3797	0.688688410396974	0.207571864193409	0.0755785171454318	0.0227741071665755	0.00538710109761039	0.026435363229731
17_43205356_45363133	ENSG00000006062.9	MAP3K14	Heart_Atrial_Appendage	COVID19_HGI_B1_ALL_leave_UKBB_23andme_20210107	17_43849514_T_C	0.817008	0.001016	3360	0.738702953398296	0.170839829988619	0.0694410710037882	0.0160546748281389	0.00496147078115841	0.039858931730041
17_43205356_45363133	ENSG00000006062.9	MAP3K14	Artery_Aorta	COVID19_HGI_B2_ALL_eur_leave_23andme_20210107	17_44219831_T_A	0.223134	9.688e-08	3810	0.00199454861873034	0.000977922006336068	0.630730742100396	0.309188536091793	0.0571082511827447	0.00621002633670287
17_43205356_45363133	ENSG00000006062.9	MAP3K14	Pancreas	COVID19_HGI_B1_ALL_eur_leave_ukbb_23andme_20210107	17_43849514_T_C	0.790564	0.0003319	3663	0.660305974970287	0.231157099081397	0.0750020530309714	0.0262491130324607	0.00728575988488451	0.0676088551116177
17_43205356_45363133	ENSG00000006062.9	MAP3K14	Brain_Anterior_cingulate_cortex_BA24	COVID19_HGI_B1_ALL_leave_UKBB_23andme_20210107	17_43849514_T_C	0.647106	0.001016	3353	0.495191911034137	0.409116314685494	0.0464095867375308	0.0383315963467859	0.0109505911960525	0.0122927268051211
17_43205356_45363133	ENSG00000006062.9	MAP3K14	Small_Intestine_Terminal_Ileum	COVID19_HGI_B2_ALL_eur_leave_23andme_20210107	17_44219831_T_A	0.183386	9.688e-08	3809	0.00208787353006548	0.000834428038453057	0.660242620602838	0.26379589103306	0.0730391867955828	0.00608837619496322
17_43205356_45363133	ENSG00000006062.9	MAP3K14	Whole_Blood	COVID19_HGI_A2_ALL_leave_23andme_20210107	17_44212310_G_A	0.904436	0.0001348	3790	0.406978876427077	0.105221722624463	0.370841955045816	0.0958576585253687	0.0210997873772754	0.00197607973642455
17_43205356_45363133	ENSG00000006062.9	MAP3K14	Brain_Hippocampus	COVID19_HGI_B1_ALL_leave_23andme_20210107	17_43933307_T_C	0.311418	5.392e-08	3675	0.0224344739272935	0.00674138350327892	0.701643861165634	0.210780078388828	0.0584002030149662	0.546925152458427
17_43205356_45363133	ENSG00000006062.9	MAP3K14	Thyroid	COVID19_HGI_C2_ALL_leave_UKBB_23andme_20210107	17_44219831_T_A	0.650616	2.535e-05	3780	0.504893098931355	0.128309905476263	0.280607492736153	0.0712966797555572	0.0148928231006727	0.0150099638732551
17_43205356_45363133	ENSG00000006062.9	MAP3K14	Thyroid	COVID19_HGI_B1_ALL_eur_leave_23andme_20210107	17_44189067_A_G	0.560156	7.033e-07	3662	0.0775544057643067	0.0192635698485307	0.694871995398603	0.172561992701086	0.0357480362874738	0.164149898419055
17_43205356_45363133	ENSG00000006062.9	MAP3K14	Esophagus_Muscularis	COVID19_HGI_A2_ALL_leave_UKBB_23andme_20210107	17_44157622_T_G	0.00253676	0.00694	3797	0.457778785853041	0.430359259098082	0.0502378743319723	0.047214372061741	0.0144097086551642	0.00537167285558454
17_43205356_45363133	ENSG00000006062.9	MAP3K14	Heart_Left_Ventricle	COVID19_HGI_B1_ALL_leave_23andme_20210107	17_43933307_T_C	0.0576836	5.392e-08	3685	0.0213579610819384	0.00671391343838498	0.668023404505486	0.209900353026864	0.0940043679473261	0.708982471829233
17_43205356_45363133	ENSG00000006062.9	MAP3K14	Colon_Sigmoid	COVID19_HGI_B2_ALL_leave_UKBB_23andme_20210107	17_44219831_T_A	0.231284	6.81e-06	3258	0.0972625003946955	0.0330583279133367	0.601120514736979	0.204249161893884	0.064309495061105	0.00607615268156381
17_43205356_45363133	ENSG00000006062.9	MAP3K14	Heart_Atrial_Appendage	COVID19_HGI_B1_ALL_leave_23andme_20210107	17_43933307_T_C	0.455545	5.392e-08	3685	0.0235942215874617	0.00599650414954655	0.737968019093444	0.187510665271681	0.0449305898978674	0.51227160519231
17_43205356_45363133	ENSG00000006062.9	MAP3K14	Thyroid	COVID19_HGI_A2_ALL_leave_UKBB_23andme_20210107	17_43543064_A_C	0.404317	0.0002667	3797	0.716480320743661	0.180618525975998	0.07862847608322	0.0198171069189046	0.00445557027821612	0.022934107183607
17_43205356_45363133	ENSG00000006062.9	MAP3K14	Brain_Putamen_basal_ganglia	COVID19_HGI_C2_ALL_leave_23andme_20210107	17_44219831_T_A	0.228098	2.953e-06	3920	0.164606954476557	0.0605740174059879	0.530345379577657	0.195113416187873	0.049360232351925	0.019256466557263
17_43205356_45363133	ENSG00000006062.9	MAP3K14	Ovary	COVID19_HGI_A2_ALL_leave_23andme_20210107	17_44212310_G_A	0.700752	0.0001348	3790	0.384569590728387	0.12404532301787	0.350422459585414	0.113002992994845	0.0279596336734836	0.00214635245724891
17_43205356_45363133	ENSG00000006062.9	MAP3K14	Prostate	COVID19_HGI_C2_ALL_eur_leave_23andme_20210107	17_44219831_T_A	0.476354	1.064e-05	4026	0.201864427030913	0.0714602974444543	0.506282310376221	0.179183456384499	0.0412095087639125	0.00645152956775204
17_43205356_45363133	ENSG00000006062.9	MAP3K14	Minor_Salivary_Gland	COVID19_HGI_B1_ALL_eur_leave_ukbb_23andme_20210107	17_43849514_T_C	0.337214	0.0003319	3649	0.682558385655923	0.209946652746639	0.0770474239471358	0.0236920945019854	0.00675544314831643	0.0786196601671631
17_43205356_45363133	ENSG00000006062.9	MAP3K14	Prostate	COVID19_HGI_B2_ALL_leave_23andme_20210107	17_44219831_T_A	0.476354	9.948e-10	3542	8.30554894137173e-05	2.57861667084547e-05	0.718392299787406	0.222980123685418	0.0585187348710533	0.0176728634595816
17_43205356_45363133	ENSG00000006062.9	MAP3K14	Spleen	COVID19_HGI_B1_ALL_eur_leave_ukbb_23andme_20210107	17_43849514_T_C	0.518501	0.0003319	3660	0.676190959118565	0.215663561930677	0.0767425470962457	0.0244692454686611	0.00693368638585112	0.073451917920947
17_43205356_45363133	ENSG00000006062.9	MAP3K14	Skin_Not_Sun_Exposed_Suprapubic	COVID19_HGI_B1_ALL_leave_UKBB_23andme_20210107	17_43849514_T_C	0.892704	0.001016	3360	0.732605377670034	0.177105620517579	0.0688678741766342	0.0166438687400869	0.00477725889566638	0.0387654791739031
17_43205356_45363133	ENSG00000006062.9	MAP3K14	Pituitary	COVID19_HGI_A2_ALL_eur_leave_23andme_20210107	17_43241960_T_C	0.096996	0.002892	4090	0.566636845901839	0.196284731447351	0.165851858352252	0.0574378007547903	0.013788763543768	0.00439489959751115
17_43205356_45363133	ENSG00000006062.9	MAP3K14	Heart_Atrial_Appendage	COVID19_HGI_B2_ALL_eur_leave_ukbb_23andme_20210107	17_44219831_T_A	0.767165	0.0001441	3811	0.461528333071212	0.12260032518687	0.313623967269463	0.0832920737703989	0.0189553007020561	0.00337376017593343
17_43205356_45363133	ENSG00000006062.9	MAP3K14	Small_Intestine_Terminal_Ileum	COVID19_HGI_B1_ALL_leave_23andme_20210107	17_43933307_T_C	0.169777	5.392e-08	3685	0.0207451010235392	0.00803603249340717	0.648854680434559	0.251275833967311	0.071088352081184	0.526902396075607
17_43205356_45363133	ENSG00000006062.9	MAP3K14	Stomach	COVID19_HGI_B1_ALL_leave_UKBB_23andme_20210107	17_43849514_T_C	0.12258	0.001016	3360	0.733020189746994	0.176469616989914	0.0689068681927768	0.0165838396046925	0.00501948546562219	0.0445180682620207
17_43205356_45363133	ENSG00000006062.9	MAP3K14	Adipose_Subcutaneous	COVID19_HGI_C2_ALL_leave_UKBB_23andme_20210107	17_44219831_T_A	0.0343862	2.535e-05	3780	0.304019943749857	0.302303451875773	0.168967003783572	0.167956265372883	0.0567533352179143	0.0124686262885105
17_43205356_45363133	ENSG00000006062.9	MAP3K14	Brain_Anterior_cingulate_cortex_BA24	COVID19_HGI_B2_ALL_leave_23andme_20210107	17_44219831_T_A	0.0101965	9.948e-10	3544	5.34082927436231e-05	4.61173603359175e-05	0.461957500356624	0.398755055079895	0.139187918910401	0.0224230420365532
17_43205356_45363133	ENSG00000006062.9	MAP3K14	Vagina	COVID19_HGI_C2_ALL_eur_leave_23andme_20210107	17_44219831_T_A	0.0552806	1.064e-05	4018	0.169126455278443	0.0970985980756283	0.424169603112033	0.24345739625914	0.0661479472747555	0.00759344528962382
17_43205356_45363133	ENSG00000006062.9	MAP3K14	Brain_Spinal_cord_cervical_c-1	COVID19_HGI_C2_ALL_leave_UKBB_23andme_20210107	17_44219831_T_A	0.194659	2.535e-05	3764	0.446839029376184	0.178709598369987	0.248315692295088	0.0992849701509897	0.0268507098077519	0.0156279463610101
17_43205356_45363133	ENSG00000006062.9	MAP3K14	Brain_Hypothalamus	COVID19_HGI_A2_ALL_eur_leave_23andme_20210107	17_43241960_T_C	0.215622	0.002892	4082	0.575494234427638	0.188633466663482	0.168421385780678	0.0551923081126232	0.012258605015579	0.00482300733994859
17_43205356_45363133	ENSG00000006062.9	MAP3K14	Brain_Hypothalamus	COVID19_HGI_B2_ALL_leave_23andme_20210107	17_44219831_T_A	0.92347	9.948e-10	3544	8.54403970747349e-05	2.40572734434679e-05	0.739020669535155	0.208031662090112	0.0528381707042151	0.0186718708267314
17_43205356_45363133	ENSG00000006062.9	MAP3K14	Esophagus_Gastroesophageal_Junction	COVID19_HGI_B1_ALL_eur_leave_23andme_20210107	17_44189067_A_G	0.932476	7.033e-07	3662	0.0762846019402589	0.0200447345018	0.683494806594366	0.179556200449757	0.0406196565138177	0.155663377508011
17_43205356_45363133	ENSG00000006062.9	MAP3K14	Spleen	COVID19_HGI_C2_ALL_eur_leave_23andme_20210107	17_44110271_G_A	0.257647	1.206e-05	4029	0.201745761328767	0.0709080133544781	0.505988952216735	0.177797457237946	0.0435598158620746	0.00661123808682835
17_43205356_45363133	ENSG00000006062.9	MAP3K14	Pancreas	COVID19_HGI_C2_ALL_leave_UKBB_23andme_20210107	17_44219831_T_A	0.3239	2.535e-05	3780	0.46128721559425	0.166197038576565	0.256372387091673	0.092344534975715	0.0237988237617967	0.0135254731382969
17_43205356_45363133	ENSG00000006062.9	MAP3K14	Vagina	COVID19_HGI_A2_ALL_leave_UKBB_23andme_20210107	17_43543064_A_C	0.52801	0.0002667	3797	0.575456840305232	0.317153207626865	0.06315218031097	0.0347958034496299	0.00944196830730306	0.0110343909808506
17_43205356_45363133	ENSG00000006062.9	MAP3K14	Ovary	COVID19_HGI_C2_ALL_leave_23andme_20210107	17_44219831_T_A	0.606384	2.953e-06	3931	0.169566595802366	0.0570113289136286	0.546329883941075	0.183642449956759	0.043449741386172	0.0171102730988631
17_43205356_45363133	ENSG00000006062.9	MAP3K14	Esophagus_Mucosa	COVID19_HGI_B1_ALL_leave_UKBB_23andme_20210107	17_43849514_T_C	0.259126	0.001016	3360	0.742070486177782	0.167803535059284	0.0697576327310321	0.0157696135393455	0.00459873249255626	0.0454151317041543
17_43205356_45363133	ENSG00000006062.9	MAP3K14	Skin_Sun_Exposed_Lower_leg	COVID19_HGI_A2_ALL_eur_leave_23andme_20210107	17_43241960_T_C	0.524885	0.002892	4093	0.595548763431363	0.170225336490533	0.174325088740709	0.0498171491552512	0.0100836621821446	0.00503546343537479
17_43205356_45363133	ENSG00000006062.9	MAP3K14	Brain_Hippocampus	COVID19_HGI_B1_ALL_leave_UKBB_23andme_20210107	17_43849514_T_C	0.211239	0.001016	3351	0.713994152809917	0.195288579151949	0.0668855627140673	0.0182887055690932	0.00554299975497349	0.0359336971008427
17_43205356_45363133	ENSG00000006062.9	MAP3K14	Brain_Anterior_cingulate_cortex_BA24	COVID19_HGI_B2_ALL_leave_UKBB_23andme_20210107	17_44219831_T_A	0.0101965	6.81e-06	3258	0.067543848858838	0.054260386592889	0.417447557163108	0.335225011554804	0.125523195830361	0.00819362977272078
17_43205356_45363133	ENSG00000006062.9	MAP3K14	Adipose_Subcutaneous	COVID19_HGI_B1_ALL_eur_leave_23andme_20210107	17_44189067_A_G	0.142347	7.033e-07	3662	0.0461105822906791	0.0436216617627745	0.413141613420266	0.390734991139913	0.106391151386367	0.0698299736026939
17_43205356_45363133	ENSG00000006062.9	MAP3K14	Muscle_Skeletal	COVID19_HGI_A2_ALL_eur_leave_ukbb_23andme_20210107	17_43335650_A_G	1.35989e-06	0.0206	4105	0.254904011268246	0.680111496411745	0.0138139397705541	0.0368427589267841	0.0143277936226705	0.348623004961272
17_43205356_45363133	ENSG00000006062.9	MAP3K14	Pituitary	COVID19_HGI_B1_ALL_leave_23andme_20210107	17_43933307_T_C	0.201955	5.392e-08	3685	0.0221582971324149	0.00686697797171034	0.693055906959096	0.214718631549669	0.06320018638711	0.564355410025184
17_43205356_45363133	ENSG00000006062.9	MAP3K14	Heart_Atrial_Appendage	COVID19_HGI_C2_ALL_eur_leave_ukbb_23andme_20210107	17_43245240_G_C	0.704294	0.0001706	4033	0.493083619038288	0.138994499900066	0.27398955793667	0.0772177343217587	0.0167145888032173	0.00645653150996062
17_43205356_45363133	ENSG00000006062.9	MAP3K14	Vagina	COVID19_HGI_B1_ALL_eur_leave_ukbb_23andme_20210107	17_43849514_T_C	0.0568828	0.0003319	3649	0.584275476639367	0.306210190463279	0.0660901893670583	0.0346281009057859	0.00879604262450942	0.0580010984074821
17_43205356_45363133	ENSG00000006062.9	MAP3K14	Brain_Putamen_basal_ganglia	COVID19_HGI_B1_ALL_leave_UKBB_23andme_20210107	17_43849514_T_C	0.629386	0.001016	3353	0.691519510623598	0.217204487819556	0.0648419239437806	0.0203606069527783	0.00607347066028772	0.0312530120904079
17_43205356_45363133	ENSG00000006062.9	MAP3K14	Cells_Transformed_fibroblasts	COVID19_HGI_B1_ALL_leave_23andme_20210107	17_43933307_T_C	0.900851	5.392e-08	3685	0.0238152903801569	0.0059712838935449	0.744882495946343	0.186728166805115	0.0386027629748396	0.463261535467455
17_43205356_45363133	ENSG00000006062.9	MAP3K14	Brain_Cerebellar_Hemisphere	COVID19_HGI_C2_ALL_leave_UKBB_23andme_20210107	17_44219831_T_A	0.238188	2.535e-05	3773	0.463361006226432	0.164528859576397	0.257513065198085	0.0914137964770405	0.0231832725220453	0.0171792188977166
17_43205356_45363133	ENSG00000006062.9	MAP3K14	Liver	COVID19_HGI_C2_ALL_eur_leave_23andme_20210107	17_44219831_T_A	0.253913	1.064e-05	4026	0.199523158121552	0.0733064994105716	0.500410792270824	0.183812219126835	0.0429473310702174	0.00752845817506956
17_43205356_45363133	ENSG00000006062.9	MAP3K14	Uterus	COVID19_HGI_B1_ALL_leave_UKBB_23andme_20210107	17_43974594_G_A	0.773277	0.001564	3357	0.671987671865009	0.238676551202924	0.0612731578119772	0.0217566915203848	0.00630592759970441	0.0123387326110152
17_43205356_45363133	ENSG00000006062.9	MAP3K14	Brain_Anterior_cingulate_cortex_BA24	COVID19_HGI_B1_ALL_eur_leave_23andme_20210107	17_44189067_A_G	0.00239815	7.033e-07	3649	0.0443278117681939	0.0388032268197934	0.397092155671233	0.347430126130189	0.17234667961059	0.368861206647548
17_43205356_45363133	ENSG00000006062.9	MAP3K14	Stomach	COVID19_HGI_B2_ALL_eur_leave_23andme_20210107	17_44219831_T_A	0.807372	9.688e-08	3810	0.00236062162185053	0.000652201604066326	0.74649302272502	0.206199663600521	0.0442944904485419	0.00607854679870026
17_43205356_45363133	ENSG00000006062.9	MAP3K14	Breast_Mammary_Tissue	COVID19_HGI_A2_ALL_leave_UKBB_23andme_20210107	17_43543064_A_C	0.849415	0.0002667	3797	0.704564509834569	0.192314216272213	0.0773208029679204	0.0211003788847664	0.00470009204053067	0.0195711369785996
17_43205356_45363133	ENSG00000006062.9	MAP3K14	Cells_EBV-transformed_lymphocytes	COVID19_HGI_C2_ALL_leave_23andme_20210107	17_44219831_T_A	0.689113	2.953e-06	3927	0.171107417194052	0.0565715831255376	0.5512919750914	0.182229510690067	0.0387995138989433	0.0181109190462591
17_43205356_45363133	ENSG00000006062.9	MAP3K14	Brain_Cortex	COVID19_HGI_C2_ALL_eur_leave_ukbb_23andme_20210107	17_44219831_T_A	0.623045	6.244e-05	4032	0.47655696304028	0.154362797008732	0.264804677430495	0.0857550466320781	0.0185205158884144	0.00686233048940812
17_43205356_45363133	ENSG00000006062.9	MAP3K14	Spleen	COVID19_HGI_B1_ALL_leave_23andme_20210107	17_43933307_T_C	0.921689	5.392e-08	3684	0.0222578209558613	0.00712314688291806	0.696167932981094	0.222742177849329	0.0517089213307981	0.420806398673639
17_43205356_45363133	ENSG00000006062.9	MAP3K14	Vagina	COVID19_HGI_B2_ALL_eur_leave_23andme_20210107	17_44219831_T_A	0.0552806	9.688e-08	3798	0.00185368588723862	0.00101267240151028	0.586185989896118	0.320143804511327	0.0908038473038059	0.00689621019448792
17_43205356_45363133	ENSG00000006062.9	MAP3K14	Testis	COVID19_HGI_B1_ALL_eur_leave_ukbb_23andme_20210107	17_43849514_T_C	0.130075	0.0003319	3663	0.687327117661807	0.204809757951466	0.0780712985836836	0.0232571535411114	0.00653467226193193	0.0869335876786415
17_43205356_45363133	ENSG00000006062.9	MAP3K14	Adipose_Visceral_Omentum	COVID19_HGI_B2_ALL_leave_23andme_20210107	17_44219831_T_A	0.628263	9.948e-10	3544	8.93407542693761e-05	2.11939331030741e-05	0.772756989637796	0.183274047013853	0.0438584286609781	0.0188242981888318
17_43205356_45363133	ENSG00000006062.9	MAP3K14	Stomach	COVID19_HGI_A2_ALL_eur_leave_ukbb_23andme_20210107	17_43241960_T_C	0.682238	0.002865	4105	0.727641142530261	0.218369253364763	0.0394328471626619	0.011831296682873	0.00272546025944134	0.0292600422238947
17_43205356_45363133	ENSG00000006062.9	MAP3K14	Lung	COVID19_HGI_A2_ALL_eur_leave_23andme_20210107	17_43864056_A_C	0.00458236	0.001632	4093	0.57676720858402	0.187526183447225	0.168827476426669	0.0548794224177413	0.0119997091243455	0.00769744367499016
17_43205356_45363133	ENSG00000006062.9	MAP3K14	Brain_Cerebellum	COVID19_HGI_B1_ALL_eur_leave_23andme_20210107	17_44189067_A_G	0.00994724	7.033e-07	3660	0.042850767783218	0.0410361766399053	0.383931743961258	0.367508806359022	0.164672505256597	0.214282412328302
17_43205356_45363133	ENSG00000006062.9	MAP3K14	Pancreas	COVID19_HGI_A2_ALL_leave_23andme_20210107	17_44212310_G_A	0.245716	0.0001348	3790	0.372449977467575	0.134305263765847	0.339378984514924	0.122348363887468	0.0315174103641865	0.00226572940045585
17_43205356_45363133	ENSG00000006062.9	MAP3K14	Colon_Transverse	COVID19_HGI_B2_ALL_eur_leave_ukbb_23andme_20210107	17_44219831_T_A	0.0744157	0.0001441	3809	0.379159953895238	0.192639162101986	0.257648171293893	0.130863184906237	0.0396895278026454	0.00386258730961413
17_43205356_45363133	ENSG00000006062.9	MAP3K14	Uterus	COVID19_HGI_A2_ALL_leave_UKBB_23andme_20210107	17_43543064_A_C	0.363674	0.0002667	3795	0.638859947337796	0.255742303008188	0.070104599148845	0.0280563657505154	0.00723678475465525	0.0180428096849352
17_43205356_45363133	ENSG00000006062.9	MAP3K14	Adipose_Subcutaneous	COVID19_HGI_C2_ALL_eur_leave_ukbb_23andme_20210107	17_43998151_C_T	0.0227133	7.598e-05	4033	0.297864882719009	0.30980984666391	0.165513240330748	0.17209592864586	0.0547161016404729	0.0061306070201012
17_43205356_45363133	ENSG00000006062.9	MAP3K14	Cells_EBV-transformed_lymphocytes	COVID19_HGI_C2_ALL_eur_leave_23andme_20210107	17_44219831_T_A	0.689113	1.064e-05	4024	0.204992417254987	0.0697258772327689	0.514125898814207	0.174837854385076	0.0363179523129613	0.0069590323715544
17_43205356_45363133	ENSG00000006062.9	MAP3K14	Small_Intestine_Terminal_Ileum	COVID19_HGI_C2_ALL_leave_23andme_20210107	17_44219831_T_A	0.183386	2.953e-06	3932	0.158219872172824	0.0653534856766502	0.509772140624907	0.210507708639222	0.0561467928863969	0.0175759948149549
17_43205356_45363133	ENSG00000006062.9	MAP3K14	Brain_Nucleus_accumbens_basal_ganglia	COVID19_HGI_C2_ALL_eur_leave_ukbb_23andme_20210107	17_44219831_T_A	0.0930776	6.244e-05	4026	0.404882070316108	0.21612626294235	0.2249645989554	0.120052246899415	0.0339748208867269	0.00658743465747549
17_43205356_45363133	ENSG00000006062.9	MAP3K14	Adrenal_Gland	COVID19_HGI_B1_ALL_eur_leave_23andme_20210107	17_44189067_A_G	0.432042	7.033e-07	3660	0.0706673876260849	0.0242510688740662	0.633157241445186	0.217227140843697	0.0546971612109663	0.145198661121384
17_43205356_45363133	ENSG00000006062.9	MAP3K14	Minor_Salivary_Gland	COVID19_HGI_B2_ALL_leave_23andme_20210107	17_44219831_T_A	0.937283	9.948e-10	3543	8.41205547196443e-05	2.49885362306559e-05	0.72760463164118	0.216083297781877	0.0562029614859931	0.0185059810396006
17_43205356_45363133	ENSG00000006062.9	MAP3K14	Brain_Cortex	COVID19_HGI_A2_ALL_leave_23andme_20210107	17_44212310_G_A	0.996716	0.0001348	3790	0.392331846646435	0.11803981338909	0.357495480636251	0.107534092127895	0.0245987672003288	0.00218192375439372
17_43205356_45363133	ENSG00000006062.9	MAP3K14	Heart_Left_Ventricle	COVID19_HGI_B1_ALL_eur_leave_23andme_20210107	17_44189067_A_G	0.0469152	7.033e-07	3662	0.0706252518542865	0.0221396914980476	0.632788159458804	0.198291060792296	0.0761558363965657	0.323279616747334
17_43205356_45363133	ENSG00000006062.9	MAP3K14	Skin_Not_Sun_Exposed_Suprapubic	COVID19_HGI_A2_ALL_leave_UKBB_23andme_20210107	17_43543064_A_C	0.223744	0.0002667	3797	0.701986372175155	0.195166775550781	0.0770378712119134	0.02141373124905	0.00439524981310029	0.0324684479415105
17_43205356_45363133	ENSG00000006062.9	MAP3K14	Esophagus_Muscularis	COVID19_HGI_A2_ALL_eur_leave_23andme_20210107	17_44157622_T_G	0.00253676	0.001191	4093	0.378293092805479	0.36971949497819	0.110731448073794	0.108188774124696	0.0330671900178415	0.00530839472783315
17_43205356_45363133	ENSG00000006062.9	MAP3K14	Breast_Mammary_Tissue	COVID19_HGI_B1_ALL_eur_leave_23andme_20210107	17_44189067_A_G	0.987752	7.033e-07	3662	0.0760940734804042	0.0204189326716275	0.681787709624507	0.182910772504369	0.0387885117190918	0.152557420903625
17_43205356_45363133	ENSG00000006062.9	MAP3K14	Heart_Left_Ventricle	COVID19_HGI_A2_ALL_leave_23andme_20210107	17_44162597_C_A	0.201311	0.000146	3790	0.38456060753972	0.124242041550649	0.350414274042034	0.113182603436948	0.0276004734306484	0.00263542385007554
17_43205356_45363133	ENSG00000006062.9	MAP3K14	Brain_Cortex	COVID19_HGI_A2_ALL_eur_leave_23andme_20210107	17_43241960_T_C	0.526714	0.002892	4090	0.574982768109745	0.189481751136869	0.168294669330493	0.055448597941473	0.0117922134814211	0.00468675608920146
17_43205356_45363133	ENSG00000006062.9	MAP3K14	Colon_Transverse	COVID19_HGI_C2_ALL_eur_leave_ukbb_23andme_20210107	17_44219831_T_A	0.0744157	6.244e-05	4030	0.404155196876138	0.216474458263808	0.224570979178415	0.120250632393107	0.0345487332885322	0.00739645149826212
17_43205356_45363133	ENSG00000006062.9	MAP3K14	Skin_Not_Sun_Exposed_Suprapubic	COVID19_HGI_B2_ALL_eur_leave_23andme_20210107	17_44219831_T_A	0.75285	9.688e-08	3810	0.00236947504667801	0.000664037415285954	0.749292717432449	0.209949040091166	0.0377247300144216	0.00628163681501752
17_43205356_45363133	ENSG00000006062.9	MAP3K14	Adrenal_Gland	COVID19_HGI_B2_ALL_leave_23andme_20210107	17_44219831_T_A	0.275206	9.948e-10	3544	8.10100382720788e-05	2.69207605283618e-05	0.700700075990207	0.232785958317573	0.0664060348934192	0.017954557327407
17_43205356_45363133	ENSG00000006062.9	MAP3K14	Stomach	COVID19_HGI_B1_ALL_leave_23andme_20210107	17_43933307_T_C	0.42115	5.392e-08	3685	0.0233608818361106	0.00619089150051467	0.730669737459444	0.193589355065595	0.046189134138335	0.532913670643837
17_43205356_45363133	ENSG00000006062.9	MAP3K14	Adrenal_Gland	COVID19_HGI_A2_ALL_leave_UKBB_23andme_20210107	17_43543064_A_C	0.447051	0.0002667	3797	0.659885120096297	0.235141076156617	0.0724175666532059	0.0257982557049228	0.00675798138895705	0.017003549299492
17_43205356_45363133	ENSG00000006062.9	MAP3K14	Cells_Transformed_fibroblasts	COVID19_HGI_C2_ALL_leave_23andme_20210107	17_44219831_T_A	0.726536	2.953e-06	3932	0.18031866732115	0.0488301062962543	0.580972742377944	0.157294226032922	0.0325842579717291	0.0170272476486871
17_43205356_45363133	ENSG00000006062.9	MAP3K14	Colon_Sigmoid	COVID19_HGI_B2_ALL_eur_leave_ukbb_23andme_20210107	17_44219831_T_A	0.231284	0.0001441	3811	0.412956636972615	0.164613759202725	0.28061787222416	0.111830584128665	0.0299811474718347	0.0031817729030324
17_43205356_45363133	ENSG00000006062.9	MAP3K14	Esophagus_Gastroesophageal_Junction	COVID19_HGI_A2_ALL_leave_UKBB_23andme_20210107	17_43543064_A_C	0.152723	0.0002667	3797	0.708553137404643	0.188219818091133	0.0777585256776982	0.0206509311281991	0.00481758769832747	0.0390264632284625
17_43205356_45363133	ENSG00000006062.9	MAP3K14	Breast_Mammary_Tissue	COVID19_HGI_B2_ALL_leave_23andme_20210107	17_44219831_T_A	0.749465	9.948e-10	3544	8.78645875068038e-05	2.26200612679716e-05	0.759988816893146	0.195608975297128	0.0442917231609517	0.018555765317691
17_43205356_45363133	ENSG00000006062.9	MAP3K14	Brain_Amygdala	COVID19_HGI_A2_ALL_leave_23andme_20210107	17_44212310_G_A	0.671503	0.0001348	3765	0.377323027162402	0.130261091632277	0.343415839295588	0.118525030192592	0.0304750117171411	0.00197534339205509
17_43205356_45363133	ENSG00000006062.9	MAP3K14	Cells_Transformed_fibroblasts	COVID19_HGI_B2_ALL_eur_leave_ukbb_23andme_20210107	17_44219831_T_A	0.726536	0.0001441	3811	0.462728960256491	0.122116627928978	0.314439833672622	0.0829645905890242	0.0177499875528843	0.00341106228963943
17_43205356_45363133	ENSG00000006062.9	MAP3K14	Stomach	COVID19_HGI_B2_ALL_leave_UKBB_23andme_20210107	17_44219831_T_A	0.807372	6.81e-06	3258	0.108462621716613	0.0252663345930014	0.670341670545503	0.156116074061695	0.039813299083187	0.00672977334851853
17_43205356_45363133	ENSG00000006062.9	MAP3K14	Brain_Spinal_cord_cervical_c-1	COVID19_HGI_A2_ALL_eur_leave_ukbb_23andme_20210107	17_43241960_T_C	0.713099	0.002865	4072	0.66049139614834	0.285160748260062	0.0353569651559382	0.0152612968683487	0.00372959356731116	0.0227894576591997
17_43205356_45363133	ENSG00000006062.9	MAP3K14	Liver	COVID19_HGI_B1_ALL_eur_leave_ukbb_23andme_20210107	17_43849514_T_C	0.828487	0.0003319	3658	0.668725124419908	0.223152490414833	0.0758750921736371	0.0253124604776139	0.00693483251400763	0.0718250627797493
17_43205356_45363133	ENSG00000006062.9	MAP3K14	Breast_Mammary_Tissue	COVID19_HGI_C2_ALL_eur_leave_ukbb_23andme_20210107	17_44219831_T_A	0.749465	6.244e-05	4033	0.48844009831495	0.144042452957833	0.271409313651251	0.0800233374955491	0.0160847975804168	0.00665488650396426
17_43205356_45363133	ENSG00000006062.9	MAP3K14	Esophagus_Gastroesophageal_Junction	COVID19_HGI_C2_ALL_leave_UKBB_23andme_20210107	17_44219831_T_A	0.679697	2.535e-05	3780	0.498644755466912	0.133360940398567	0.277134813079761	0.0741020593899243	0.0167574316648354	0.0158247981597609
17_43205356_45363133	ENSG00000006062.9	MAP3K14	Colon_Transverse	COVID19_HGI_B2_ALL_leave_23andme_20210107	17_44219831_T_A	0.0744157	9.948e-10	3544	7.09070769227882e-05	3.36359467639238e-05	0.613314044133289	0.290839937067253	0.0957414757757716	0.0199866252814341
17_43205356_45363133	ENSG00000006062.9	MAP3K14	Thyroid	COVID19_HGI_A2_ALL_eur_leave_ukbb_23andme_20210107	17_43241960_T_C	0.05745	0.002865	4105	0.73756573544439	0.208253986820189	0.0399706877720778	0.0112829217442819	0.00292666821906161	0.0521424782086902
17_43205356_45363133	ENSG00000006062.9	MAP3K14	Brain_Amygdala	COVID19_HGI_B1_ALL_leave_23andme_20210107	17_43933307_T_C	0.361494	5.392e-08	3672	0.0217876811677206	0.00736171365800337	0.681429328091676	0.230184980743549	0.0592362963390512	0.512291965454771
17_43205356_45363133	ENSG00000006062.9	MAP3K14	Colon_Sigmoid	COVID19_HGI_B2_ALL_leave_23andme_20210107	17_44219831_T_A	0.231284	9.948e-10	3544	7.83118416489861e-05	2.89421861752965e-05	0.677361899399206	0.250264512723601	0.0722663338493683	0.0167079289287623
17_43205356_45363133	ENSG00000006062.9	MAP3K14	Prostate	COVID19_HGI_C2_ALL_eur_leave_ukbb_23andme_20210107	17_43999406_A_G	0.319362	7.103e-05	4027	0.464710735292	0.164544060874398	0.258211978837988	0.0914061724216247	0.0211270525739896	0.00659125855334547
17_43205356_45363133	ENSG00000006062.9	MAP3K14	Brain_Hypothalamus	COVID19_HGI_A2_ALL_leave_UKBB_23andme_20210107	17_43543064_A_C	0.0290606	0.0002667	3797	0.688905299347098	0.206735865641527	0.0756023191217511	0.0226816746984844	0.00607484119113939	0.0652033683082622
17_43205356_45363133	ENSG00000006062.9	MAP3K14	Brain_Spinal_cord_cervical_c-1	COVID19_HGI_A2_ALL_eur_leave_23andme_20210107	17_43241960_T_C	0.713099	0.002892	4061	0.531874037078259	0.228999397083757	0.155455692797146	0.0669149938247951	0.016755879216044	0.00312535004891628
17_43205356_45363133	ENSG00000006062.9	MAP3K14	Brain_Frontal_Cortex_BA9	COVID19_HGI_C2_ALL_leave_23andme_20210107	17_44219831_T_A	0.582809	2.953e-06	3925	0.170005058098369	0.0566705940363513	0.547739668775452	0.182544070351327	0.0430406087385007	0.0169261362647361
17_43205356_45363133	ENSG00000006062.9	MAP3K14	Cells_Transformed_fibroblasts	COVID19_HGI_A2_ALL_eur_leave_23andme_20210107	17_43241960_T_C	0.43539	0.002892	4093	0.595826105871743	0.170002852866307	0.174406270582565	0.0497520962103528	0.0100126744690328	0.00528333557352901
17_43205356_45363133	ENSG00000006062.9	MAP3K14	Breast_Mammary_Tissue	COVID19_HGI_C2_ALL_leave_UKBB_23andme_20210107	17_44219831_T_A	0.749465	2.535e-05	3780	0.496427003197052	0.135892120869598	0.275902239480968	0.0755093169888585	0.0162693194635234	0.0152964749901849
17_43205356_45363133	ENSG00000006062.9	MAP3K14	Whole_Blood	COVID19_HGI_B1_ALL_eur_leave_ukbb_23andme_20210107	17_43849514_T_C	0.992992	0.0003319	3663	0.710268853745743	0.182222835155122	0.0806771773302258	0.0206919724169561	0.00613916135195327	0.0816883917231096
17_43205356_45363133	ENSG00000006062.9	MAP3K14	Brain_Substantia_nigra	COVID19_HGI_A2_ALL_leave_23andme_20210107	17_44212310_G_A	0.554557	0.0001348	3790	0.380880029818601	0.12709479620755	0.347060506274574	0.115780469402244	0.0291841982970311	0.00230546401915787
17_43205356_45363133	ENSG00000006062.9	MAP3K14	Esophagus_Mucosa	COVID19_HGI_B1_ALL_leave_23andme_20210107	17_43933307_T_C	0.246433	5.392e-08	3685	0.0236609647247288	0.00585118402699589	0.740055576871712	0.182962877850869	0.0474693965256941	0.600236735563228
17_43205356_45363133	ENSG00000006062.9	MAP3K14	Brain_Substantia_nigra	COVID19_HGI_B1_ALL_eur_leave_23andme_20210107	17_44189067_A_G	0.640785	7.033e-07	3642	0.0719400434437047	0.0231876284571705	0.644459984810107	0.207668825276762	0.0527435180122555	0.165425778312999
17_43205356_45363133	ENSG00000006062.9	MAP3K14	Testis	COVID19_HGI_B2_ALL_eur_leave_ukbb_23andme_20210107	17_44219831_T_A	0.41303	0.0001441	3811	0.446605921993952	0.137993049417837	0.303483688920498	0.0937527363640167	0.0181646033036966	0.00417863987774647
17_43205356_45363133	ENSG00000006062.9	MAP3K14	Lung	COVID19_HGI_C2_ALL_leave_23andme_20210107	17_44219831_T_A	0.302915	2.953e-06	3932	0.173858681603457	0.0538139787465922	0.560159170084588	0.173345637741463	0.038822531823899	0.0185211210333932
17_43205356_45363133	ENSG00000006062.9	MAP3K14	Artery_Coronary	COVID19_HGI_A2_ALL_eur_leave_23andme_20210107	17_43241960_T_C	0.890206	0.002892	4093	0.562727080751659	0.200521022534809	0.164717743218249	0.0586818330180899	0.0133523204771933	0.00369742404176866
17_43205356_45363133	ENSG00000006062.9	MAP3K14	Spleen	COVID19_HGI_B1_ALL_leave_UKBB_23andme_20210107	17_43984081_G_A	0.00464657	0.002075	3359	0.70338453972103	0.204951993979383	0.066100638414347	0.0192540771139844	0.00630875077125513	0.0400786406267718
17_43205356_45363133	ENSG00000006062.9	MAP3K14	Brain_Nucleus_accumbens_basal_ganglia	COVID19_HGI_B1_ALL_eur_leave_ukbb_23andme_20210107	17_43849514_T_C	0.53813	0.0003319	3656	0.59960710561115	0.290940921062065	0.0679467245401141	0.0329605152323081	0.00854473355436262	0.0543129286811411
17_43205356_45363133	ENSG00000006062.9	MAP3K14	Pituitary	COVID19_HGI_B1_ALL_eur_leave_ukbb_23andme_20210107	17_43849514_T_C	0.0729478	0.0003319	3661	0.681055448787005	0.210741482934461	0.077313389204572	0.0239163920140761	0.00697328705988648	0.0783546494231542
17_43205356_45363133	ENSG00000006062.9	MAP3K14	Brain_Anterior_cingulate_cortex_BA24	COVID19_HGI_B2_ALL_eur_leave_23andme_20210107	17_44219831_T_A	0.0101965	9.688e-08	3800	0.00142146689838727	0.00130461677829749	0.449506325269287	0.412419805318779	0.13534778573525	0.00738371122398838
17_43205356_45363133	ENSG00000006062.9	MAP3K14	Brain_Cortex	COVID19_HGI_B1_ALL_leave_23andme_20210107	17_43933307_T_C	0.0911718	5.392e-08	3685	0.0221022838564738	0.00650740161219105	0.691303952306303	0.203458558105388	0.0766278041196445	0.699857478689347
17_43205356_45363133	ENSG00000006062.9	MAP3K14	Artery_Aorta	COVID19_HGI_A2_ALL_leave_UKBB_23andme_20210107	17_43543064_A_C	0.075321	0.0002667	3797	0.601455150899191	0.293970897281398	0.0660053047912341	0.0322548425690498	0.00631380445912702	0.0368547504064583
17_43205356_45363133	ENSG00000006062.9	MAP3K14	Minor_Salivary_Gland	COVID19_HGI_A2_ALL_eur_leave_ukbb_23andme_20210107	17_43241960_T_C	0.47784	0.002865	4091	0.702666979719066	0.243062606280211	0.0379800803388191	0.013134699965518	0.00315563369638585	0.0278772753443462
17_43205356_45363133	ENSG00000006062.9	MAP3K14	Brain_Cerebellum	COVID19_HGI_C2_ALL_eur_leave_ukbb_23andme_20210107	17_44110271_G_A	0.00915265	8.277e-05	4032	0.295808806147569	0.312387511665229	0.164369763885679	0.173528017511027	0.0539059007904962	0.00785061563561071
17_43205356_45363133	ENSG00000006062.9	MAP3K14	Brain_Nucleus_accumbens_basal_ganglia	COVID19_HGI_C2_ALL_leave_23andme_20210107	17_44219831_T_A	0.0930776	2.953e-06	3927	0.144525112804124	0.0756546330417509	0.465646606705102	0.243681770092202	0.0704918773568215	0.0170421417324041
17_43205356_45363133	ENSG00000006062.9	MAP3K14	Brain_Substantia_nigra	COVID19_HGI_C2_ALL_leave_23andme_20210107	17_44219831_T_A	0.570338	2.953e-06	3919	0.167935776340101	0.0581583298001135	0.541061457517209	0.18733106220848	0.0455133741340969	0.0176328328991193
17_43205356_45363133	ENSG00000006062.9	MAP3K14	Brain_Nucleus_accumbens_basal_ganglia	COVID19_HGI_B2_ALL_leave_23andme_20210107	17_44219831_T_A	0.0930776	9.948e-10	3544	7.11422999170918e-05	3.36637331512104e-05	0.615348616310994	0.291082554162602	0.0934640234933353	0.0179585393162397
17_43205356_45363133	ENSG00000006062.9	MAP3K14	Adipose_Visceral_Omentum	COVID19_HGI_C2_ALL_eur_leave_23andme_20210107	17_44219831_T_A	0.628263	1.064e-05	4032	0.216753817457258	0.0595095378541576	0.543631881568183	0.149222692396485	0.0308820707239163	0.00686039964815974
17_43205356_45363133	ENSG00000006062.9	MAP3K14	Adrenal_Gland	COVID19_HGI_C2_ALL_eur_leave_ukbb_23andme_20210107	17_44219831_T_A	0.275206	6.244e-05	4033	0.454866087097633	0.172711368239658	0.252753393769883	0.095946026442401	0.0237231244504255	0.00661168958173504
17_43205356_45363133	ENSG00000006062.9	MAP3K14	Whole_Blood	COVID19_HGI_B1_ALL_leave_23andme_20210107	17_43933307_T_C	0.597412	5.392e-08	3685	0.0237487212393096	0.00602901761636445	0.742800380339276	0.188533647246583	0.038888233558467	0.476878965368036
17_43205356_45363133	ENSG00000006062.9	MAP3K14	Minor_Salivary_Gland	COVID19_HGI_B2_ALL_leave_UKBB_23andme_20210107	17_44219831_T_A	0.937283	6.81e-06	3257	0.104076177175558	0.0282746362210685	0.643231383842335	0.174698564929428	0.0497192378316113	0.00674408751715899
17_43205356_45363133	ENSG00000006062.9	MAP3K14	Esophagus_Gastroesophageal_Junction	COVID19_HGI_C2_ALL_leave_23andme_20210107	17_44219831_T_A	0.679697	2.953e-06	3932	0.178867442166283	0.0499722232211707	0.57629700763258	0.160972731729764	0.0338905952502026	0.0184510486606952
17_43205356_45363133	ENSG00000006062.9	MAP3K14	Vagina	COVID19_HGI_B1_ALL_leave_UKBB_23andme_20210107	17_43849514_T_C	0.0568828	0.001016	3355	0.608763263372812	0.298167904848114	0.0571160621725027	0.0279670541987868	0.0079857154077846	0.0236462023306802
17_43205356_45363133	ENSG00000006062.9	MAP3K14	Thyroid	COVID19_HGI_A2_ALL_leave_23andme_20210107	17_44212310_G_A	0.293431	0.0001348	3790	0.409734354887712	0.103099875983806	0.373352765996005	0.0939254294670497	0.0198875736654281	0.00311528598977831
17_43205356_45363133	ENSG00000006062.9	MAP3K14	Brain_Amygdala	COVID19_HGI_B2_ALL_leave_23andme_20210107	17_44219831_T_A	0.333715	9.948e-10	3525	8.18084036488627e-05	2.65252455209303e-05	0.707605535372102	0.229368408651871	0.0629177223268575	0.0190580163113686
17_43205356_45363133	ENSG00000006062.9	MAP3K14	Brain_Hypothalamus	COVID19_HGI_B1_ALL_eur_leave_ukbb_23andme_20210107	17_43849514_T_C	0.481893	0.0003319	3654	0.690165874151936	0.202145310507483	0.0781846233531957	0.022893180990546	0.00661101099683954	0.0809223620065772
17_43205356_45363133	ENSG00000006062.9	MAP3K14	Muscle_Skeletal	COVID19_HGI_B2_ALL_leave_23andme_20210107	17_44219831_T_A	0.324844	9.948e-10	3544	3.14509536290975e-05	8.22213228461517e-05	0.272036479279984	0.711160448584173	0.016689399859367	0.0195929257577692
17_43205356_45363133	ENSG00000006062.9	MAP3K14	Stomach	COVID19_HGI_C2_ALL_leave_23andme_20210107	17_44219831_T_A	0.807372	2.953e-06	3932	0.178133391515167	0.0506389010670452	0.573931953441803	0.163120431246815	0.0341753227291702	0.0174095051537706
17_43205356_45363133	ENSG00000006062.9	MAP3K14	Heart_Atrial_Appendage	COVID19_HGI_B1_ALL_eur_leave_ukbb_23andme_20210107	17_43849514_T_C	0.817008	0.0003319	3663	0.710537035131224	0.181889458217242	0.0807076391998108	0.0206540325186002	0.00621183493312355	0.0862009717342763
17_43205356_45363133	ENSG00000006062.9	MAP3K14	Esophagus_Mucosa	COVID19_HGI_A2_ALL_leave_23andme_20210107	17_44212310_G_A	0.732715	0.0001348	3790	0.409266593259344	0.103692026111304	0.372926538378782	0.0944652387114642	0.0196496035391054	0.00221021865389805
17_43205356_45363133	ENSG00000006062.9	MAP3K14	Nerve_Tibial	COVID19_HGI_B2_ALL_leave_UKBB_23andme_20210107	17_44219831_T_A	0.806107	6.81e-06	3258	0.112428809661504	0.0220239136425372	0.694854272311873	0.136081839178968	0.0346111652051177	0.00681530867764978
17_43205356_45363133	ENSG00000006062.9	MAP3K14	Brain_Substantia_nigra	COVID19_HGI_A2_ALL_leave_UKBB_23andme_20210107	17_43543064_A_C	0.446618	0.0002667	3797	0.671070976480338	0.224410903281067	0.073645132597027	0.0246212038917036	0.00625178374986452	0.0211081664117956
17_43205356_45363133	ENSG00000006062.9	MAP3K14	Esophagus_Gastroesophageal_Junction	COVID19_HGI_B1_ALL_leave_UKBB_23andme_20210107	17_43849514_T_C	0.833499	0.001016	3360	0.734981914235837	0.174656496239357	0.0690912782440605	0.0164135616428098	0.00485674963793594	0.039594966291532
17_43205356_45363133	ENSG00000006062.9	MAP3K14	Lung	COVID19_HGI_B2_ALL_leave_UKBB_23andme_20210107	17_44219831_T_A	0.302915	6.81e-06	3258	0.106025891925465	0.026930604512689	0.655281721845998	0.166396364758104	0.0453654169577446	0.00714885620922455
17_43205356_45363133	ENSG00000006062.9	MAP3K14	Whole_Blood	COVID19_HGI_C2_ALL_leave_UKBB_23andme_20210107	17_44219831_T_A	0.512985	2.535e-05	3780	0.501679040079785	0.130785775551192	0.278821195799724	0.0726715594427362	0.0160424291265636	0.0157369133685143
17_43205356_45363133	ENSG00000006062.9	MAP3K14	Whole_Blood	COVID19_HGI_A2_ALL_eur_leave_23andme_20210107	17_43241960_T_C	0.923543	0.002892	4093	0.594940196210714	0.170760200185292	0.174146952975414	0.0499736155397997	0.0101790350887808	0.00449562829198355
17_43205356_45363133	ENSG00000006062.9	MAP3K14	Muscle_Skeletal	COVID19_HGI_B2_ALL_eur_leave_ukbb_23andme_20210107	17_43335650_A_G	1.35989e-06	0.03535	3811	0.161808371605908	0.426837014261579	0.10995421040083	0.290038691985637	0.0113617117460453	0.115761849225778
17_43205356_45363133	ENSG00000006062.9	MAP3K14	Esophagus_Muscularis	COVID19_HGI_C2_ALL_leave_UKBB_23andme_20210107	17_44219831_T_A	0.0279221	2.535e-05	3780	0.316208381942954	0.291865461978198	0.175741045831232	0.162157806598077	0.0540273036495388	0.0155274161245334
17_43205356_45363133	ENSG00000006062.9	MAP3K14	Skin_Not_Sun_Exposed_Suprapubic	COVID19_HGI_B2_ALL_eur_leave_ukbb_23andme_20210107	17_44219831_T_A	0.75285	0.0001441	3811	0.457635396962702	0.128273672717968	0.310978586738753	0.0871502967748961	0.0159620468056808	0.00357073726992094
17_43205356_45363133	ENSG00000006062.9	MAP3K14	Minor_Salivary_Gland	COVID19_HGI_C2_ALL_leave_UKBB_23andme_20210107	17_44219831_T_A	0.937283	2.535e-05	3777	0.478196521816817	0.151320432449815	0.265763260306792	0.084077442113901	0.0206423433126756	0.0153509189635843
17_43205356_45363133	ENSG00000006062.9	MAP3K14	Artery_Tibial	COVID19_HGI_B1_ALL_eur_leave_ukbb_23andme_20210107	17_43849514_T_C	0.750513	0.0003319	3663	0.715134277219858	0.177670169588662	0.0812298252892877	0.0201751982643984	0.00579052963779417	0.0877736887102389
17_43205356_45363133	ENSG00000006062.9	MAP3K14	Liver	COVID19_HGI_C2_ALL_eur_leave_ukbb_23andme_20210107	17_44219831_T_A	0.253913	6.244e-05	4027	0.459735769754046	0.168947160020314	0.255440859261808	0.0938493021559704	0.0220269088078614	0.00749193836124507
17_43205356_45363133	ENSG00000006062.9	MAP3K14	Uterus	COVID19_HGI_B2_ALL_eur_leave_ukbb_23andme_20210107	17_44219831_T_A	0.218591	0.0001441	3800	0.412871497153794	0.165362640192036	0.280507770908345	0.112319591033425	0.0289385007123997	0.00358915136925979
17_43205356_45363133	ENSG00000006062.9	MAP3K14	Lung	COVID19_HGI_A2_ALL_eur_leave_ukbb_23andme_20210107	17_43241960_T_C	0.955486	0.002865	4105	0.713213066302127	0.232554870703084	0.0386509505772423	0.0125997979091609	0.00298131450838603	0.0239575251716452
17_43205356_45363133	ENSG00000006062.9	MAP3K14	Small_Intestine_Terminal_Ileum	COVID19_HGI_C2_ALL_eur_leave_ukbb_23andme_20210107	17_44219831_T_A	0.183386	6.244e-05	4030	0.439660767221164	0.18604048703283	0.244294161320104	0.103345322364871	0.0266592620610307	0.00684035196931216
17_43205356_45363133	ENSG00000006062.9	MAP3K14	Adrenal_Gland	COVID19_HGI_A2_ALL_eur_leave_23andme_20210107	17_43241960_T_C	0.959002	0.002892	4091	0.549867749236885	0.211932707780126	0.160946439520333	0.0620175255404604	0.0152355779221956	0.00312242554606949
17_43205356_45363133	ENSG00000006062.9	MAP3K14	Whole_Blood	COVID19_HGI_B2_ALL_eur_leave_23andme_20210107	17_44219831_T_A	0.512985	9.688e-08	3810	0.00238538173213862	0.00063253881603738	0.754322845768611	0.199983371685807	0.0426758619974065	0.00631427171379148
17_43205356_45363133	ENSG00000006062.9	MAP3K14	Brain_Anterior_cingulate_cortex_BA24	COVID19_HGI_C2_ALL_leave_UKBB_23andme_20210107	17_44219831_T_A	0.0101965	2.535e-05	3773	0.316448233438686	0.292533356826743	0.175866537636161	0.162523183630519	0.0526286884678911	0.0188315159725659
17_43205356_45363133	ENSG00000006062.9	MAP3K14	Artery_Coronary	COVID19_HGI_A2_ALL_leave_23andme_20210107	17_44212310_G_A	0.713103	0.0001348	3790	0.383245717189577	0.125357868398895	0.349216136899392	0.114198971713352	0.0279813057987845	0.00197772938383505
17_43205356_45363133	ENSG00000006062.9	MAP3K14	Artery_Coronary	COVID19_HGI_A2_ALL_eur_leave_ukbb_23andme_20210107	17_43241960_T_C	0.890206	0.002865	4105	0.696602206251145	0.248969649093626	0.0377507630158944	0.0134891523587067	0.00318822928062777	0.0250532878371995
17_43205356_45363133	ENSG00000006062.9	MAP3K14	Heart_Left_Ventricle	COVID19_HGI_B1_ALL_eur_leave_ukbb_23andme_20210107	17_43849514_T_C	0.639762	0.0003319	3663	0.678984284750293	0.212902552963289	0.0771236627600246	0.0241761096383343	0.00681338988805973	0.0748748196939861
17_43205356_45363133	ENSG00000006062.9	MAP3K14	Spleen	COVID19_HGI_B2_ALL_eur_leave_23andme_20210107	17_44219831_T_A	0.468917	9.688e-08	3808	0.00222368079700473	0.000737962578465711	0.703188564198972	0.23330336384256	0.0605464285829971	0.00553190367598098
17_43205356_45363133	ENSG00000006062.9	MAP3K14	Colon_Transverse	COVID19_HGI_C2_ALL_leave_23andme_20210107	17_44219831_T_A	0.0744157	2.953e-06	3931	0.14405968277938	0.0756707805613277	0.464148642594157	0.243732744584073	0.072388149481062	0.0189215772930342
17_43205356_45363133	ENSG00000006062.9	MAP3K14	Skin_Sun_Exposed_Lower_leg	COVID19_HGI_C2_ALL_leave_23andme_20210107	17_44219831_T_A	0.335357	2.953e-06	3932	0.180400106398939	0.0487443866838688	0.581235132761939	0.157018026008713	0.0326023481465401	0.0207975835514979
17_43205356_45363133	ENSG00000006062.9	MAP3K14	Artery_Tibial	COVID19_HGI_B1_ALL_eur_leave_23andme_20210107	17_43933307_T_C	0.0210838	1.851e-06	3662	0.0761895503188767	0.0189234330128729	0.682643163039563	0.16949743616544	0.0527464174632469	0.325733128770208
17_43205356_45363133	ENSG00000006062.9	MAP3K14	Brain_Frontal_Cortex_BA9	COVID19_HGI_C2_ALL_leave_UKBB_23andme_20210107	17_44219831_T_A	0.582809	2.535e-05	3774	0.47687118481313	0.152477954788124	0.26502353726768	0.0847194753421189	0.0209078477889471	0.014867966447556
17_43205356_45363133	ENSG00000006062.9	MAP3K14	Pituitary	COVID19_HGI_B2_ALL_eur_leave_ukbb_23andme_20210107	17_43207858_G_A	0.00289176	0.0005903	3810	0.439313483600474	0.141307422184852	0.298524272859394	0.0959969968010862	0.0248578245541937	0.00711051847629091
17_43205356_45363133	ENSG00000006062.9	MAP3K14	Adipose_Subcutaneous	COVID19_HGI_A2_ALL_eur_leave_ukbb_23andme_20210107	17_43336687_G_C	0.0100113	0.001923	4105	0.459007407690448	0.482916679325557	0.0248748564313546	0.0261635271832396	0.00703752936940042	0.00836071140402149
17_43205356_45363133	ENSG00000006062.9	MAP3K14	Brain_Amygdala	COVID19_HGI_A2_ALL_leave_UKBB_23andme_20210107	17_43543064_A_C	0.536334	0.0002667	3772	0.665798935798485	0.230248973675134	0.0724394920092788	0.0250448169109437	0.00646778160615853	0.0191510339549144
17_43205356_45363133	ENSG00000006062.9	MAP3K14	Brain_Spinal_cord_cervical_c-1	COVID19_HGI_A2_ALL_leave_23andme_20210107	17_44212310_G_A	0.338553	0.0001348	3779	0.36001520263575	0.144745853332796	0.32803200097062	0.131851496979417	0.0353554460814167	0.00197646734191282
17_43205356_45363133	ENSG00000006062.9	MAP3K14	Adipose_Visceral_Omentum	COVID19_HGI_B2_ALL_eur_leave_ukbb_23andme_20210107	17_43207858_G_A	0.0101143	0.0005903	3811	0.464573870166616	0.11998543753782	0.315693511776018	0.0815158940070852	0.0182312865124614	0.00681599398126448
17_43205356_45363133	ENSG00000006062.9	MAP3K14	Cells_EBV-transformed_lymphocytes	COVID19_HGI_B2_ALL_leave_UKBB_23andme_20210107	17_44219831_T_A	0.689113	6.81e-06	3256	0.104487158249774	0.0284783274350432	0.645770831495613	0.175961716459485	0.0453019663600847	0.00700549123868077
