## Supplementary material for "Insights into genetic factors contributing to variability in SARS-CoV-2 susceptibility and COVID-19 disease severity": Table S3: table_s3.csv (part 2 of 3)

Locus	Gene ID	Gene name	Tissue	GWAS study	SNP id (chromosome, position, reference, alternative)	p-value (eQTL)	p-value (GWAS)	Tested SNPs (N)	PP-H0	PP-H1	PP-H2	PP-H3	PP-H4	PP (lead SNP)
17_43205356_45363133	ENSG00000006062.9	MAP3K14	Skin_Sun_Exposed_Lower_leg	COVID19_HGI_B2_ALL_eur_leave_ukbb_23andme_20210107	17_44219831_T_A	0.335357	0.0001441	3811	0.463095343492324	0.12159720377984	0.314688803358185	0.0826113671801202	0.0180072821895309	0.00411051877101982
17_43205356_45363133	ENSG00000006062.9	MAP3K14	Adrenal_Gland	COVID19_HGI_B2_ALL_eur_leave_23andme_20210107	17_44219831_T_A	0.275206	9.688e-08	3810	0.00217248955901093	0.00077541178553723	0.687000526782137	0.245141472102443	0.0649100997708717	0.00592639460956585
17_43205356_45363133	ENSG00000006062.9	MAP3K14	Cells_EBV-transformed_lymphocytes	COVID19_HGI_C2_ALL_eur_leave_ukbb_23andme_20210107	17_44219831_T_A	0.689113	6.244e-05	4025	0.470700314316427	0.160136642834478	0.261536591995835	0.0889585231783179	0.0186679276749425	0.00688606844551584
17_43205356_45363133	ENSG00000006062.9	MAP3K14	Breast_Mammary_Tissue	COVID19_HGI_B2_ALL_eur_leave_ukbb_23andme_20210107	17_44219831_T_A	0.749465	0.0001441	3811	0.457315592726967	0.127163089877641	0.310761269044533	0.0863932137335368	0.0183668346173226	0.00348940228905459
17_43205356_45363133	ENSG00000006062.9	MAP3K14	Adrenal_Gland	COVID19_HGI_B1_ALL_eur_leave_ukbb_23andme_20210107	17_43849514_T_C	0.710934	0.0003319	3661	0.663807955005694	0.22786456243683	0.0753096301091131	0.0258442730365682	0.00717357941179518	0.0680727465157266
17_43205356_45363133	ENSG00000006062.9	MAP3K14	Brain_Cortex	COVID19_HGI_B2_ALL_leave_23andme_20210107	17_44219831_T_A	0.623045	9.948e-10	3544	8.54601143536293e-05	2.42826055902389e-05	0.739191215051665	0.20998280485757	0.0507162373708201	0.0191808992541361
17_43205356_45363133	ENSG00000006062.9	MAP3K14	Artery_Aorta	COVID19_HGI_A2_ALL_eur_leave_ukbb_23andme_20210107	17_43241960_T_C	0.99027	0.002865	4105	0.621839070835233	0.323476272115176	0.0336991459206798	0.0175265976673274	0.00345891346158446	0.0195351810078599
17_43205356_45363133	ENSG00000006062.9	MAP3K14	Colon_Transverse	COVID19_HGI_B2_ALL_leave_UKBB_23andme_20210107	17_44219831_T_A	0.0744157	6.81e-06	3258	0.088579709697126	0.0388564816635357	0.547457452484869	0.240063299456265	0.0850430566982045	0.00732440818425624
17_43205356_45363133	ENSG00000006062.9	MAP3K14	Adipose_Visceral_Omentum	COVID19_HGI_C2_ALL_eur_leave_ukbb_23andme_20210107	17_44219831_T_A	0.628263	6.244e-05	4033	0.496340721532748	0.136297679190011	0.275799417437483	0.0757200765648714	0.0158421052748868	0.00678338753939569
17_43205356_45363133	ENSG00000006062.9	MAP3K14	Cells_EBV-transformed_lymphocytes	COVID19_HGI_C2_ALL_leave_UKBB_23andme_20210107	17_44219831_T_A	0.689113	2.535e-05	3777	0.478726318803522	0.15189969526935	0.266059915313858	0.0844018067820143	0.0189122638312561	0.0158134689757403
17_43205356_45363133	ENSG00000006062.9	MAP3K14	Skin_Not_Sun_Exposed_Suprapubic	COVID19_HGI_C2_ALL_leave_23andme_20210107	17_44219831_T_A	0.75285	2.953e-06	3932	0.178059575802396	0.0519047646418527	0.573694124947858	0.167203983147862	0.0291375514600313	0.0178973909836064
17_43205356_45363133	ENSG00000006062.9	MAP3K14	Brain_Spinal_cord_cervical_c-1	COVID19_HGI_B2_ALL_leave_23andme_20210107	17_44219831_T_A	0.194659	9.948e-10	3533	7.791991255131e-05	2.92565020899315e-05	0.673971887068708	0.252982529405387	0.0729384071112638	0.0187189285826432
17_43205356_45363133	ENSG00000006062.9	MAP3K14	Breast_Mammary_Tissue	COVID19_HGI_C2_ALL_leave_23andme_20210107	17_44219831_T_A	0.749465	2.953e-06	3932	0.178055081278139	0.050881515721453	0.573679643939753	0.163902811196481	0.0334809478641739	0.0175257475661887
17_43205356_45363133	ENSG00000006062.9	MAP3K14	Minor_Salivary_Gland	COVID19_HGI_B2_ALL_eur_leave_ukbb_23andme_20210107	17_44219831_T_A	0.937283	0.0001441	3804	0.440616091075368	0.140977769292047	0.299397544012822	0.0957708077346723	0.0232377878850912	0.00351250159143418
17_43205356_45363133	ENSG00000006062.9	MAP3K14	Pancreas	COVID19_HGI_C2_ALL_eur_leave_ukbb_23andme_20210107	17_44219831_T_A	0.3239	6.244e-05	4033	0.453419475372038	0.174328091198952	0.251949561535556	0.0968446485223036	0.0234582233711501	0.00589632190514357
17_43205356_45363133	ENSG00000006062.9	MAP3K14	Skin_Not_Sun_Exposed_Suprapubic	COVID19_HGI_C2_ALL_leave_UKBB_23andme_20210107	17_44219831_T_A	0.75285	2.535e-05	3780	0.495159131331173	0.138436458550909	0.275197586662089	0.0769253868207923	0.0142814366350368	0.0154467019336022
17_43205356_45363133	ENSG00000006062.9	MAP3K14	Brain_Spinal_cord_cervical_c-1	COVID19_HGI_B2_ALL_leave_UKBB_23andme_20210107	17_44219831_T_A	0.194659	6.81e-06	3248	0.0968565696135096	0.033400942875448	0.598608043978027	0.206364935378947	0.0647695081540682	0.00682770003503071
17_43205356_45363133	ENSG00000006062.9	MAP3K14	Esophagus_Gastroesophageal_Junction	COVID19_HGI_B2_ALL_leave_23andme_20210107	17_44219831_T_A	0.679697	9.948e-10	3544	8.82638312979844e-05	2.21701343268945e-05	0.763442094545963	0.191716872517347	0.0447305989710655	0.0195800891390859
17_43205356_45363133	ENSG00000006062.9	MAP3K14	Lung	COVID19_HGI_B1_ALL_eur_leave_23andme_20210107	17_44189067_A_G	0.898556	7.033e-07	3662	0.0746591833383004	0.0215949452444926	0.668931380362549	0.193445029469349	0.0413694615853098	0.121876387619772
17_43205356_45363133	ENSG00000006062.9	MAP3K14	Uterus	COVID19_HGI_B2_ALL_leave_23andme_20210107	17_44219831_T_A	0.218591	9.948e-10	3543	7.82267487279029e-05	2.9290023298539e-05	0.676625883575978	0.253275420929219	0.0699911787227769	0.0187664920016787
17_43205356_45363133	ENSG00000006062.9	MAP3K14	Heart_Atrial_Appendage	COVID19_HGI_C2_ALL_leave_23andme_20210107	17_44219831_T_A	0.767165	2.953e-06	3932	0.179606986581917	0.0489932383691632	0.578679762305983	0.157817506654716	0.0349025060882219	0.0167673222221728
17_43205356_45363133	ENSG00000006062.9	MAP3K14	Nerve_Tibial	COVID19_HGI_C2_ALL_eur_leave_23andme_20210107	17_44219831_T_A	0.806107	1.064e-05	4032	0.221815443412074	0.0553237150465777	0.556326750216362	0.138727467257296	0.0278066240676903	0.00679371520156155
17_43205356_45363133	ENSG00000006062.9	MAP3K14	Adipose_Subcutaneous	COVID19_HGI_B1_ALL_eur_leave_ukbb_23andme_20210107	17_43849514_T_C	0.53008	0.0003319	3663	0.456088116760584	0.431506515826254	0.0518055968244305	0.0490018531340321	0.0115979174546994	0.0287004090435371
17_43205356_45363133	ENSG00000006062.9	MAP3K14	Esophagus_Gastroesophageal_Junction	COVID19_HGI_B1_ALL_leave_23andme_20210107	17_43933307_T_C	0.243379	5.392e-08	3685	0.0232851646111243	0.00605718945817033	0.728301492746335	0.189400724539126	0.0529554286452439	0.609211947902772
17_43205356_45363133	ENSG00000006062.9	MAP3K14	Brain_Frontal_Cortex_BA9	COVID19_HGI_B1_ALL_eur_leave_ukbb_23andme_20210107	17_43849514_T_C	0.728395	0.0003319	3653	0.680561749965355	0.211583266518093	0.0770442188615102	0.0239457998652319	0.00686496478981038	0.0765131764443273
17_43205356_45363133	ENSG00000006062.9	MAP3K14	Brain_Hippocampus	COVID19_HGI_C2_ALL_leave_23andme_20210107	17_44219831_T_A	0.448129	2.953e-06	3922	0.171447726022699	0.0552341232953106	0.552386201790475	0.177915410114744	0.0430165387767712	0.0183501988871291
17_43205356_45363133	ENSG00000006062.9	MAP3K14	Adipose_Subcutaneous	COVID19_HGI_B1_ALL_leave_23andme_20210107	17_43933307_T_C	0.687266	5.392e-08	3685	0.0144379117911143	0.0140827512629597	0.451581635140553	0.440393601332887	0.0795041004724866	0.130886157688993
17_43205356_45363133	ENSG00000006062.9	MAP3K14	Brain_Hypothalamus	COVID19_HGI_C2_ALL_leave_UKBB_23andme_20210107	17_44219831_T_A	0.92347	2.535e-05	3774	0.484814100360528	0.145492468523736	0.269437187814487	0.0808385473221	0.0194176959791498	0.0154513942074882
17_43205356_45363133	ENSG00000006062.9	MAP3K14	Cells_Transformed_fibroblasts	COVID19_HGI_A2_ALL_eur_leave_ukbb_23andme_20210107	17_43241960_T_C	0.43539	0.002865	4105	0.735520412098951	0.210572528577741	0.0398598461522671	0.0114088581240928	0.00263835504694816	0.0323497919312167
17_43205356_45363133	ENSG00000006062.9	MAP3K14	Brain_Amygdala	COVID19_HGI_B2_ALL_leave_UKBB_23andme_20210107	17_44219831_T_A	0.333715	6.81e-06	3252	0.101320713709798	0.0302023499290095	0.626185537827441	0.186601846123046	0.0556895524107057	0.00694871379696489
17_43205356_45363133	ENSG00000006062.9	MAP3K14	Brain_Caudate_basal_ganglia	COVID19_HGI_B2_ALL_eur_leave_23andme_20210107	17_44219831_T_A	0.0479333	9.688e-08	3804	0.00186754593628853	0.000989943866286889	0.590568717060916	0.312953500913929	0.0936202922225794	0.00771843722009274
17_43205356_45363133	ENSG00000006062.9	MAP3K14	Stomach	COVID19_HGI_A2_ALL_leave_23andme_20210107	17_44212310_G_A	0.694002	0.0001348	3790	0.402929390005651	0.108854767749047	0.36715203512998	0.099167317561333	0.0218964895539888	0.00231910453327721
17_43205356_45363133	ENSG00000006062.9	MAP3K14	Ovary	COVID19_HGI_A2_ALL_leave_UKBB_23andme_20210107	17_43543064_A_C	0.650755	0.0002667	3797	0.676883954559033	0.218837803902684	0.0742830644349294	0.0240098634571992	0.00598531364615506	0.0190470364006533
17_43205356_45363133	ENSG00000006062.9	MAP3K14	Brain_Hypothalamus	COVID19_HGI_B1_ALL_eur_leave_23andme_20210107	17_44189067_A_G	0.406004	7.033e-07	3653	0.0738631670101268	0.0216174100124986	0.661734055326626	0.193619437411232	0.049165930239517	0.190206686026943
19_4184642_5224734	ENSG00000008382.11	MPND	Spleen	COVID19_HGI_B1_ALL_leave_23andme_20210107	19_4717672_A_G	0.0508935	0.0008808	3076	0.679833626773595	0.238196189482179	0.0562241114490582	0.0196934276057146	0.00605264468945298	0.0410772650893012
19_4184642_5224734	ENSG00000008382.11	MPND	Skin_Sun_Exposed_Lower_leg	COVID19_HGI_C2_ALL_eur_leave_23andme_20210107	19_4719443_G_A	0.638858	5.175e-08	3493	0.0934763915191085	0.193549599665688	0.228689713705887	0.473507743109587	0.0107765519997293	0.885682434138749
19_4184642_5224734	ENSG00000008382.11	MPND	Testis	COVID19_HGI_C2_ALL_eur_leave_ukbb_23andme_20210107	19_4719443_G_A	0.238964	3.012e-08	3499	0.0818192794103195	0.0304039602562139	0.610224799955672	0.226708065483478	0.0508438948943164	0.587153976633439
19_4184642_5224734	ENSG00000008382.11	MPND	Brain_Cerebellum	COVID19_HGI_B2_ALL_leave_UKBB_23andme_20210107	19_4719443_G_A	0.817881	1.215e-17	2600	9.50381320479704e-11	2.21575905636058e-11	0.772198398863749	0.179985772660719	0.0478158283583369	0.978373799264362
19_4184642_5224734	ENSG00000008382.11	MPND	Whole_Blood	COVID19_HGI_C2_ALL_leave_23andme_20210107	19_4719443_G_A	0.511792	2.759e-08	3213	0.0715524312873552	0.108489139918901	0.319069833454206	0.483762546881135	0.0171260484584024	0.888526179913398
19_4184642_5224734	ENSG00000008382.11	MPND	Prostate	COVID19_HGI_C2_ALL_leave_23andme_20210107	19_4719443_G_A	0.719635	2.759e-08	3211	0.13419559416172	0.0418805511316393	0.598409256865988	0.186716285834947	0.0387983120057054	0.88931991642446
19_4184642_5224734	ENSG00000008382.11	MPND	Colon_Sigmoid	COVID19_HGI_A2_ALL_eur_leave_ukbb_23andme_20210107	19_4719443_G_A	0.63226	1.633e-20	3654	6.43505833935702e-14	2.06066476076987e-14	0.724003143318406	0.231799507158668	0.0441973495228387	0.746932323917958
19_4184642_5224734	ENSG00000008382.11	MPND	Cells_EBV-transformed_lymphocytes	COVID19_HGI_B2_ALL_leave_23andme_20210107	19_4719443_G_A	0.511856	5.759e-17	2953	4.92685030714512e-10	1.37994463807911e-10	0.737971032711268	0.206640391926403	0.0553885747316478	0.976938892835969
19_4184642_5224734	ENSG00000008382.11	MPND	Whole_Blood	COVID19_HGI_A2_ALL_leave_UKBB_23andme_20210107	19_4719443_G_A	0.511792	1.464e-21	3000	3.45156982899557e-15	5.16642472553782e-15	0.392172637083852	0.586996239163652	0.0208311237524868	0.798594109414585
19_4184642_5224734	ENSG00000008382.11	MPND	Liver	COVID19_HGI_C2_ALL_leave_UKBB_23andme_20210107	19_4719443_G_A	0.249569	2.276e-08	3019	0.0696706756108427	0.0263897064650322	0.612749116009756	0.232036619072299	0.0591538828420698	0.584293256859881
19_4184642_5224734	ENSG00000008382.11	MPND	Heart_Atrial_Appendage	COVID19_HGI_B2_ALL_eur_leave_ukbb_23andme_20210107	19_4719443_G_A	0.723271	1.961e-15	3277	1.72384594776605e-13	1.15162051529558e-08	1.49686352318146e-05	0.999984217118421	8.02729970204475e-07	0.618289587183851
19_4184642_5224734	ENSG00000008382.11	MPND	Artery_Coronary	COVID19_HGI_B2_ALL_leave_UKBB_23andme_20210107	19_4719443_G_A	0.298112	1.215e-17	2600	9.1545040246196e-11	2.35588473465216e-11	0.743816528994371	0.191354170716335	0.0648293001741915	0.974779184028595
19_4184642_5224734	ENSG00000008382.11	MPND	Brain_Cerebellar_Hemisphere	COVID19_HGI_B1_ALL_leave_UKBB_23andme_20210107	19_4957957_A_G	0.315425	9.372e-05	2677	0.725886203899831	0.173232839432066	0.0761957004131268	0.0181776064222712	0.0065076498327043	0.206659546921042
19_4184642_5224734	ENSG00000008382.11	MPND	Adipose_Visceral_Omentum	COVID19_HGI_C2_ALL_eur_leave_23andme_20210107	19_4719443_G_A	0.953005	5.175e-08	3493	0.159615553282205	0.125121084340967	0.390498976157551	0.306089685833157	0.0186747003861206	0.887513314246034
19_4184642_5224734	ENSG00000008382.11	MPND	Cells_Transformed_fibroblasts	COVID19_HGI_B1_ALL_eur_leave_ukbb_23andme_20210107	19_4282071_G_T	0.38478	0.0005233	3347	0.563692782944985	0.311104735528415	0.0744308717659821	0.0410690505781717	0.00970255918244612	0.03084782855384
19_4184642_5224734	ENSG00000008382.11	MPND	Brain_Cerebellum	COVID19_HGI_C2_ALL_eur_leave_ukbb_23andme_20210107	19_4719443_G_A	0.817881	3.012e-08	3497	0.0855863952434799	0.0277817190622754	0.638320088722819	0.207160347413137	0.0411514495582892	0.540296075232311
19_4184642_5224734	ENSG00000008382.11	MPND	Brain_Spinal_cord_cervical_c-1	COVID19_HGI_A2_ALL_eur_leave_23andme_20210107	19_4719443_G_A	0.0416379	6.115e-20	3603	2.65998587572969e-13	9.90507924728414e-14	0.629423285241715	0.234244142048979	0.136332572708944	0.635833511713078
19_4184642_5224734	ENSG00000008382.11	MPND	Small_Intestine_Terminal_Ileum	COVID19_HGI_B1_ALL_eur_leave_ukbb_23andme_20210107	19_4282071_G_T	0.590985	0.0005233	3340	0.674306397002856	0.20216942908424	0.0888153544315636	0.0266203842875224	0.00808843519381878	0.0447925160470948
19_4184642_5224734	ENSG00000008382.11	MPND	Stomach	COVID19_HGI_A2_ALL_eur_leave_23andme_20210107	19_4719443_G_A	0.139481	6.115e-20	3645	1.60836280889111e-13	2.443841469224e-13	0.380581345288207	0.578236597612295	0.041182057099091	0.756102315819588
19_4184642_5224734	ENSG00000008382.11	MPND	Lung	COVID19_HGI_B1_ALL_leave_UKBB_23andme_20210107	19_4957957_A_G	0.544739	9.372e-05	2677	0.471488720636743	0.426015733199715	0.0494917979055065	0.044710240890682	0.0082935073673541	0.0716704785526481
19_4184642_5224734	ENSG00000008382.11	MPND	Artery_Aorta	COVID19_HGI_C2_ALL_leave_UKBB_23andme_20210107	19_4719443_G_A	0.12326	2.276e-08	3020	0.0715061856596093	0.0227888234802484	0.628892657345516	0.200349887023393	0.076462446491233	0.621104425739878
19_4184642_5224734	ENSG00000008382.11	MPND	Artery_Tibial	COVID19_HGI_C2_ALL_leave_23andme_20210107	19_4719443_G_A	0.0698264	2.759e-08	3213	0.0592701531827187	0.116179504246935	0.264300144167951	0.518030673372078	0.0422195250303186	0.919799716716026
19_4184642_5224734	ENSG00000008382.11	MPND	Vagina	COVID19_HGI_A2_ALL_eur_leave_23andme_20210107	19_4719443_G_A	0.315323	6.115e-20	3636	2.95195018602778e-13	1.01956753993769e-13	0.698509793195725	0.241196457411873	0.0602937493920045	0.741645062188811
19_4184642_5224734	ENSG00000008382.11	MPND	Pituitary	COVID19_HGI_A2_ALL_leave_UKBB_23andme_20210107	19_4719443_G_A	0.101165	1.464e-21	2998	6.15717603760807e-15	1.82921114835868e-15	0.699587747978707	0.207745098088026	0.0926671539332565	0.849017249557972
19_4184642_5224734	ENSG00000008382.11	MPND	Brain_Hippocampus	COVID19_HGI_A2_ALL_leave_UKBB_23andme_20210107	19_4719443_G_A	0.10926	1.464e-21	2998	6.19916457424812e-15	1.83137643852819e-15	0.704358549659464	0.207996143512196	0.0876453068283355	0.862079098984413
19_4184642_5224734	ENSG00000008382.11	MPND	Nerve_Tibial	COVID19_HGI_B2_ALL_leave_UKBB_23andme_20210107	19_4719443_G_A	0.660674	1.215e-17	2600	9.22996888727505e-11	2.6317323172109e-11	0.749948156884911	0.213795754052255	0.0362560889442171	0.981025263278179
19_4184642_5224734	ENSG00000008382.11	MPND	Heart_Left_Ventricle	COVID19_HGI_A2_ALL_eur_leave_23andme_20210107	19_4719443_G_A	0.556518	6.115e-20	3648	8.8041698192812e-16	4.2167741527082e-13	0.00208330034457711	0.997800610801039	0.000116088853959348	0.724599409559518
19_4184642_5224734	ENSG00000008382.11	MPND	Brain_Cortex	COVID19_HGI_C2_ALL_eur_leave_ukbb_23andme_20210107	19_4719443_G_A	0.326296	3.012e-08	3497	0.0834718880659052	0.0280567123542534	0.622549680291026	0.20919572666985	0.0567259926189654	0.518724753306972
19_4184642_5224734	ENSG00000008382.11	MPND	Liver	COVID19_HGI_A2_ALL_leave_23andme_20210107	19_4719443_G_A	0.249569	4.174e-21	2994	2.20445005656682e-14	8.30303879011837e-15	0.679740653444877	0.255959328004257	0.0643000185508359	0.745001955662271
19_4184642_5224734	ENSG00000008382.11	MPND	Adipose_Subcutaneous	COVID19_HGI_B1_ALL_eur_leave_23andme_20210107	19_4368797_G_A	3.36822e-07	0.9668	3347	0.0397766737958756	0.801613484939269	0.00713195702651018	0.143721529703837	0.00775635453450824	0.0492983695671917
19_4184642_5224734	ENSG00000008382.11	MPND	Brain_Spinal_cord_cervical_c-1	COVID19_HGI_C2_ALL_leave_23andme_20210107	19_4719443_G_A	0.0416379	2.759e-08	3195	0.122304398029945	0.0406689965639538	0.545376153479077	0.181239575462313	0.110410876464711	0.857846752020229
19_4184642_5224734	ENSG00000008382.11	MPND	Brain_Putamen_basal_ganglia	COVID19_HGI_A2_ALL_eur_leave_ukbb_23andme_20210107	19_4719443_G_A	0.924689	1.633e-20	3611	6.23932875884129e-14	2.22816646550418e-14	0.701981768521058	0.25064180769679	0.047376423782067	0.734037854190881
19_4184642_5224734	ENSG00000008382.11	MPND	Stomach	COVID19_HGI_B2_ALL_eur_leave_23andme_20210107	19_4719443_G_A	0.139481	2.937e-14	3272	1.00584187982872e-07	1.46702289811714e-07	0.389131856509332	0.567506424766571	0.0433614714376175	0.864887047531897
19_4184642_5224734	ENSG00000008382.11	MPND	Artery_Tibial	COVID19_HGI_A2_ALL_leave_UKBB_23andme_20210107	19_4719443_G_A	0.0698264	1.464e-21	3000	2.82042019951261e-15	5.54526913643135e-15	0.320460451947253	0.63001242390607	0.0495271241466685	0.845591105316236
19_4184642_5224734	ENSG00000008382.11	MPND	Heart_Left_Ventricle	COVID19_HGI_B1_ALL_leave_UKBB_23andme_20210107	19_4357892_C_T	4.49806e-09	0.2097	2677	0.00208248298816697	0.893505092935079	0.000218596591351804	0.0937801088358735	0.0104137186495289	0.109545968592738
19_4184642_5224734	ENSG00000008382.11	MPND	Brain_Hypothalamus	COVID19_HGI_B1_ALL_eur_leave_ukbb_23andme_20210107	19_4282071_G_T	0.789047	0.0005233	3333	0.663753435352603	0.212848838869003	0.0872840934206131	0.0279816560184177	0.0081319763393634	0.0437416954507348
19_4184642_5224734	ENSG00000008382.11	MPND	Brain_Putamen_basal_ganglia	COVID19_HGI_C2_ALL_eur_leave_23andme_20210107	19_4719443_G_A	0.924689	5.175e-08	3455	0.208931018063644	0.0712875264163977	0.511092241918629	0.174350978194208	0.0343382354071215	0.894103062539231
19_4184642_5224734	ENSG00000008382.11	MPND	Adrenal_Gland	COVID19_HGI_B1_ALL_eur_leave_ukbb_23andme_20210107	19_4282071_G_T	0.150299	0.0005233	3334	0.574962507002387	0.301227694926761	0.075348227599397	0.0394665753945749	0.0089949950768796	0.0410483826363928
19_4184642_5224734	ENSG00000008382.11	MPND	Muscle_Skeletal	COVID19_HGI_C2_ALL_eur_leave_ukbb_23andme_20210107	19_4422178_T_A	2.90502e-11	0.3401	3499	6.58663626849147e-06	0.118203272177732	4.91244707639658e-05	0.88158384893219	0.000157167783044176	0.254056070612537
19_4184642_5224734	ENSG00000008382.11	MPND	Brain_Anterior_cingulate_cortex_BA24	COVID19_HGI_B1_ALL_eur_leave_ukbb_23andme_20210107	19_4282071_G_T	0.6879	0.0005233	3336	0.654157157680559	0.222062156611324	0.0861170397715468	0.0292251108469248	0.00843853508964489	0.0437965271646887
19_4184642_5224734	ENSG00000008382.11	MPND	Minor_Salivary_Gland	COVID19_HGI_A2_ALL_eur_leave_23andme_20210107	19_4719443_G_A	0.975961	6.115e-20	3631	2.95398752347168e-13	1.06191288044867e-13	0.698991881329645	0.251227001948579	0.0497811167213741	0.70552163039407
19_4184642_5224734	ENSG00000008382.11	MPND	Colon_Transverse	COVID19_HGI_B2_ALL_eur_leave_23andme_20210107	19_4719443_G_A	0.697711	2.937e-14	3275	1.87135707097656e-07	6.0671699859891e-08	0.723975274673259	0.234680351975116	0.0413441255442188	0.805608163861165
19_4184642_5224734	ENSG00000008382.11	MPND	Heart_Left_Ventricle	COVID19_HGI_A2_ALL_leave_UKBB_23andme_20210107	19_4719443_G_A	0.556518	1.464e-21	3000	1.83798002370827e-17	8.78173863327925e-15	0.00208834098255771	0.997794442540829	0.000117216476606323	0.806839458359038
19_4184642_5224734	ENSG00000008382.11	MPND	Colon_Sigmoid	COVID19_HGI_B2_ALL_eur_leave_23andme_20210107	19_4719443_G_A	0.63226	2.937e-14	3275	1.92084152620849e-07	5.4666680296957e-08	0.743119414839892	0.211444533144441	0.0454358052648335	0.835343427468394
19_4184642_5224734	ENSG00000008382.11	MPND	Pancreas	COVID19_HGI_B2_ALL_eur_leave_23andme_20210107	19_4719443_G_A	0.655412	2.937e-14	3275	1.89844600349801e-07	5.76000267410114e-08	0.734455218702641	0.22279551005441	0.0427490237983218	0.830915031052472
19_4184642_5224734	ENSG00000008382.11	MPND	Whole_Blood	COVID19_HGI_C2_ALL_leave_UKBB_23andme_20210107	19_4719443_G_A	0.511792	2.276e-08	3020	0.0404096520267948	0.0597618671389953	0.355400490336789	0.525583228489144	0.0188447620082774	0.619840484692923
19_4184642_5224734	ENSG00000008382.11	MPND	Uterus	COVID19_HGI_C2_ALL_leave_UKBB_23andme_20210107	19_4719443_G_A	0.380349	2.276e-08	3008	0.0746215390611977	0.0216607550075582	0.6562690378513	0.190441379997724	0.0570072880822202	0.608343577249213
19_4184642_5224734	ENSG00000008382.11	MPND	Brain_Substantia_nigra	COVID19_HGI_B1_ALL_eur_leave_23andme_20210107	19_4282071_G_T	0.239713	0.0002124	3315	0.621275852377338	0.215995324864301	0.110971844002206	0.0385677396741007	0.0131892390820532	0.0632217624500691
19_4184642_5224734	ENSG00000008382.11	MPND	Artery_Aorta	COVID19_HGI_B2_ALL_eur_leave_23andme_20210107	19_4719443_G_A	0.12326	2.937e-14	3275	1.76447716092853e-07	6.04670499951094e-08	0.682626451707208	0.233846436614495	0.0835268747635315	0.836546052173205
19_4184642_5224734	ENSG00000008382.11	MPND	Brain_Caudate_basal_ganglia	COVID19_HGI_B1_ALL_leave_UKBB_23andme_20210107	19_4957957_A_G	0.104476	9.372e-05	2677	0.726857639048253	0.171440965813484	0.076297671191938	0.0179886073997651	0.00741511654656002	0.248780188681731
19_4184642_5224734	ENSG00000008382.11	MPND	Heart_Atrial_Appendage	COVID19_HGI_A2_ALL_leave_UKBB_23andme_20210107	19_4719443_G_A	0.723271	1.464e-21	3000	1.28149489298072e-19	8.80101405821335e-15	1.45605407535964e-05	0.999984662208975	7.77250263342842e-07	0.788573793681617
19_4184642_5224734	ENSG00000008382.11	MPND	Brain_Hypothalamus	COVID19_HGI_C2_ALL_leave_UKBB_23andme_20210107	19_4719443_G_A	0.404364	2.276e-08	3017	0.0748004383013213	0.021637922115983	0.657864463889274	0.190248516876336	0.0554486588170851	0.605382472612426
19_4184642_5224734	ENSG00000008382.11	MPND	Esophagus_Mucosa	COVID19_HGI_B2_ALL_leave_UKBB_23andme_20210107	19_4719443_G_A	0.714079	1.215e-17	2600	6.67785667997873e-11	5.31093144447754e-11	0.542585394409726	0.431494846645831	0.0259197588245552	0.980311037076304
19_4184642_5224734	ENSG00000008382.11	MPND	Prostate	COVID19_HGI_A2_ALL_leave_UKBB_23andme_20210107	19_4719443_G_A	0.719635	1.464e-21	2986	6.49961464744105e-15	1.88088459277499e-15	0.738496145986291	0.213661138224518	0.0478427157891827	0.791632311186253
19_4184642_5224734	ENSG00000008382.11	MPND	Colon_Sigmoid	COVID19_HGI_A2_ALL_leave_UKBB_23andme_20210107	19_4719443_G_A	0.63226	1.464e-21	3000	6.69499088697686e-15	1.69750936492085e-15	0.76069509280713	0.192827129623637	0.0464777775692254	0.795943424064844
19_4184642_5224734	ENSG00000008382.11	MPND	Esophagus_Muscularis	COVID19_HGI_C2_ALL_leave_23andme_20210107	19_4719443_G_A	0.795326	2.759e-08	3213	0.0613303834358412	0.119428648561491	0.273487215968504	0.53254841864752	0.0132053333866437	0.88241470037928
19_4184642_5224734	ENSG00000008382.11	MPND	Heart_Atrial_Appendage	COVID19_HGI_C2_ALL_leave_23andme_20210107	19_4408629_G_A	1.51269e-12	0.6355	3213	2.66779808345301e-06	0.183143150749645	1.18963657119954e-05	0.816680047737492	0.000162237349067978	0.149580631387462
19_4184642_5224734	ENSG00000008382.11	MPND	Esophagus_Mucosa	COVID19_HGI_B1_ALL_leave_UKBB_23andme_20210107	19_4303863_A_C	1.62972e-05	0.09888	2677	0.505378635792654	0.38832822227113	0.053049195481563	0.0407500122646692	0.0124939341899834	0.0826644283465026
19_4184642_5224734	ENSG00000008382.11	MPND	Brain_Frontal_Cortex_BA9	COVID19_HGI_B1_ALL_eur_leave_ukbb_23andme_20210107	19_4282071_G_T	0.834017	0.0005233	3345	0.665728999437886	0.21025675878743	0.0878633833628822	0.0277414260375776	0.00840943237422452	0.0432159352135033
19_4184642_5224734	ENSG00000008382.11	MPND	Uterus	COVID19_HGI_B1_ALL_leave_23andme_20210107	19_4717672_A_G	0.455677	0.0008808	3063	0.71292452703234	0.210881700088439	0.054730167355737	0.0161837981391218	0.0052798073843624	0.0203813096825582
19_4184642_5224734	ENSG00000008382.11	MPND	Esophagus_Muscularis	COVID19_HGI_B2_ALL_leave_UKBB_23andme_20210107	19_4719443_G_A	0.795326	1.215e-17	2600	4.25661023880878e-11	7.84768436846739e-11	0.345855662370984	0.63761903987318	0.0165252976347947	0.980339815916398
19_4184642_5224734	ENSG00000008382.11	MPND	Cells_EBV-transformed_lymphocytes	COVID19_HGI_A2_ALL_leave_23andme_20210107	19_4719443_G_A	0.511856	4.174e-21	2995	2.38455578364106e-14	6.79699148788565e-15	0.735276130080383	0.20952956910408	0.0551943008155073	0.767566659047295
19_4184642_5224734	ENSG00000008382.11	MPND	Nerve_Tibial	COVID19_HGI_C2_ALL_leave_UKBB_23andme_20210107	19_4719443_G_A	0.660674	2.276e-08	3020	0.0744391691173667	0.0244684869481446	0.654688072716712	0.215167653325621	0.0312366178921554	0.623110803670615
19_4184642_5224734	ENSG00000008382.11	MPND	Brain_Spinal_cord_cervical_c-1	COVID19_HGI_B1_ALL_eur_leave_23andme_20210107	19_4282071_G_T	0.110295	0.0002124	3315	0.625378402731409	0.214507809571035	0.111031587649841	0.0380733614497551	0.0110088385979609	0.0808086108668642
19_4184642_5224734	ENSG00000008382.11	MPND	Brain_Substantia_nigra	COVID19_HGI_B2_ALL_leave_23andme_20210107	19_4719443_G_A	0.925925	5.759e-17	2941	4.82406439367714e-10	1.49300855081908e-10	0.722575187093555	0.223577274458475	0.0538475378162639	0.97057355872192
19_4184642_5224734	ENSG00000008382.11	MPND	Brain_Anterior_cingulate_cortex_BA24	COVID19_HGI_A2_ALL_eur_leave_23andme_20210107	19_4719443_G_A	0.498675	6.115e-20	3632	2.91970844364231e-13	1.0792568762226e-13	0.690880540875498	0.255327040558748	0.053792418565356	0.698823904998072
19_4184642_5224734	ENSG00000008382.11	MPND	Cells_Transformed_fibroblasts	COVID19_HGI_A2_ALL_leave_23andme_20210107	19_4719443_G_A	0.343115	4.174e-21	2995	2.03705906154614e-14	1.07173892810413e-14	0.628125755662456	0.330428513042177	0.0414457312953362	0.788799688366869
19_4184642_5224734	ENSG00000008382.11	MPND	Skin_Not_Sun_Exposed_Suprapubic	COVID19_HGI_B2_ALL_eur_leave_ukbb_23andme_20210107	19_4719443_G_A	0.50457	1.961e-15	3277	8.4780132227454e-09	2.60146767086159e-09	0.736169537575172	0.225854718930637	0.0379757324147102	0.660364589826566
19_4184642_5224734	ENSG00000008382.11	MPND	Whole_Blood	COVID19_HGI_A2_ALL_eur_leave_23andme_20210107	19_4719443_G_A	0.511792	6.115e-20	3648	1.61562468267769e-13	2.52496104078003e-13	0.382299697440925	0.597452576432809	0.0202477261258519	0.714087519307855
19_4184642_5224734	ENSG00000008382.11	MPND	Esophagus_Muscularis	COVID19_HGI_A2_ALL_leave_23andme_20210107	19_4719443_G_A	0.795326	4.174e-21	2995	1.09016485504377e-14	2.10093740007301e-14	0.336151580627851	0.647806555394809	0.0160418639773074	0.768723916903514
19_4184642_5224734	ENSG00000008382.11	MPND	Artery_Coronary	COVID19_HGI_A2_ALL_leave_UKBB_23andme_20210107	19_4719443_G_A	0.298112	1.464e-21	3000	6.32375043571105e-15	1.89781384597737e-15	0.718514185574121	0.21556658932762	0.0659192250982487	0.749219207182001
19_4184642_5224734	ENSG00000008382.11	MPND	Colon_Transverse	COVID19_HGI_B1_ALL_eur_leave_23andme_20210107	19_4282071_G_T	0.821461	0.0002124	3347	0.630862290191991	0.209029920662769	0.113113599351829	0.0374695370473874	0.00952465274602384	0.0720860540710729
19_4184642_5224734	ENSG00000008382.11	MPND	Lung	COVID19_HGI_B2_ALL_eur_leave_ukbb_23andme_20210107	19_4719443_G_A	0.311927	1.961e-15	3277	5.63527566260702e-09	5.53221065712085e-09	0.489326705403113	0.480346957150317	0.0303263262790829	0.673603528157051
19_4184642_5224734	ENSG00000008382.11	MPND	Adipose_Visceral_Omentum	COVID19_HGI_B1_ALL_leave_23andme_20210107	19_4481994_G_C	0.000919449	0.01632	3079	0.528701926277393	0.388332774869583	0.043803072420594	0.0321664611780021	0.0069957652544279	0.0318579019165445
19_4184642_5224734	ENSG00000008382.11	MPND	Heart_Atrial_Appendage	COVID19_HGI_C2_ALL_eur_leave_ukbb_23andme_20210107	19_4408629_G_A	1.51269e-12	0.9472	3499	1.72194249304936e-06	0.118210642277742	1.28425967685031e-05	0.881638837847072	0.000135955335924769	0.12130129847756
19_4184642_5224734	ENSG00000008382.11	MPND	Pancreas	COVID19_HGI_B1_ALL_eur_leave_23andme_20210107	19_4804004_G_A	0.0295594	0.0004298	3347	0.639008353523016	0.19874428091633	0.114574188387259	0.0356227962639828	0.0120503809094126	0.059702333222366
19_4184642_5224734	ENSG00000008382.11	MPND	Brain_Substantia_nigra	COVID19_HGI_B1_ALL_eur_leave_ukbb_23andme_20210107	19_4282071_G_T	0.239713	0.0005233	3315	0.650158143882875	0.226036661434349	0.0853546755988491	0.0296659739604801	0.00878454512344748	0.0440318590624655
19_4184642_5224734	ENSG00000008382.11	MPND	Vagina	COVID19_HGI_B1_ALL_leave_23andme_20210107	19_5191473_T_C	0.488279	0.001557	3070	0.712901623156314	0.205937685633267	0.0587786275176401	0.0169741220839927	0.00540794160878581	0.0347372379014719
19_4184642_5224734	ENSG00000008382.11	MPND	Artery_Tibial	COVID19_HGI_B2_ALL_leave_UKBB_23andme_20210107	19_4719443_G_A	0.0698264	1.215e-17	2600	4.26869866131805e-11	7.34021778295563e-11	0.34683786396789	0.596346364422386	0.056815771493634	0.986081421516148
19_4184642_5224734	ENSG00000008382.11	MPND	Minor_Salivary_Gland	COVID19_HGI_B1_ALL_eur_leave_23andme_20210107	19_4282071_G_T	0.379647	0.0002124	3331	0.631007267218306	0.208307853073589	0.112842497946839	0.037240916391769	0.0106014653694974	0.0766825114109401
19_4184642_5224734	ENSG00000008382.11	MPND	Testis	COVID19_HGI_C2_ALL_leave_23andme_20210107	19_4719443_G_A	0.238964	2.759e-08	3213	0.129549491569554	0.044529878198134	0.577692944257501	0.198519936423051	0.0497077495517592	0.899492503853195
19_4184642_5224734	ENSG00000008382.11	MPND	Brain_Hypothalamus	COVID19_HGI_B2_ALL_leave_23andme_20210107	19_4719443_G_A	0.404364	5.759e-17	2950	4.88780454827842e-10	1.38256888951084e-10	0.732122541850455	0.207028006020135	0.060849451502373	0.976097989272965
19_4184642_5224734	ENSG00000008382.11	MPND	Skin_Sun_Exposed_Lower_leg	COVID19_HGI_B1_ALL_eur_leave_23andme_20210107	19_4282071_G_T	0.104991	0.0002124	3347	0.279971097576851	0.55926535655749	0.0501988136773274	0.100265971443565	0.0102987607447668	0.047669314935701
19_4184642_5224734	ENSG00000008382.11	MPND	Brain_Amygdala	COVID19_HGI_B2_ALL_leave_23andme_20210107	19_4719443_G_A	0.697605	5.759e-17	2942	4.92881314803877e-10	1.3880606208298e-10	0.738265037933786	0.207857560121749	0.0538774013127788	0.976975624885421
19_4184642_5224734	ENSG00000008382.11	MPND	Brain_Cerebellum	COVID19_HGI_A2_ALL_eur_leave_23andme_20210107	19_4719443_G_A	0.817881	6.115e-20	3642	3.01387201487724e-13	1.0208880491733e-13	0.713162142028933	0.241523904754907	0.0453139532157565	0.687764978157519
19_4184642_5224734	ENSG00000008382.11	MPND	Brain_Cerebellar_Hemisphere	COVID19_HGI_C2_ALL_eur_leave_23andme_20210107	19_4719443_G_A	0.944964	5.175e-08	3490	0.213205698744573	0.067015856656181	0.521605027079076	0.163919185717065	0.0342542318031048	0.889493488297691
19_4184642_5224734	ENSG00000008382.11	MPND	Skin_Not_Sun_Exposed_Suprapubic	COVID19_HGI_A2_ALL_leave_23andme_20210107	19_4719443_G_A	0.50457	4.174e-21	2995	2.43393272909167e-14	6.8098158376936e-15	0.750501477130424	0.209940643466692	0.0395578794028549	0.794259249227819
19_4184642_5224734	ENSG00000008382.11	MPND	Heart_Left_Ventricle	COVID19_HGI_B2_ALL_eur_leave_23andme_20210107	19_4719443_G_A	0.556518	2.937e-14	3275	5.46974579998872e-10	2.57905746436546e-07	0.00211609039202404	0.997764479108343	0.000119172046912541	0.844543339151444
19_4184642_5224734	ENSG00000008382.11	MPND	Brain_Cerebellar_Hemisphere	COVID19_HGI_B1_ALL_leave_23andme_20210107	19_5191473_T_C	0.595351	0.001557	3079	0.720181194619165	0.198350021230148	0.059667172476504	0.016427969822102	0.00537364185208183	0.0349339801263661
19_4184642_5224734	ENSG00000008382.11	MPND	Minor_Salivary_Gland	COVID19_HGI_A2_ALL_leave_UKBB_23andme_20210107	19_4719443_G_A	0.975961	1.464e-21	2997	6.43312053768213e-15	1.91062418966566e-15	0.730940983649539	0.217036016373523	0.0520229999769308	0.791821926500591
19_4184642_5224734	ENSG00000008382.11	MPND	Prostate	COVID19_HGI_C2_ALL_eur_leave_ukbb_23andme_20210107	19_4719443_G_A	0.719635	3.012e-08	3482	0.0846506305177209	0.0287315200147403	0.631333203775394	0.214241620545157	0.041043025146987	0.560625254141025
19_4184642_5224734	ENSG00000008382.11	MPND	Brain_Caudate_basal_ganglia	COVID19_HGI_B1_ALL_eur_leave_ukbb_23andme_20210107	19_4282071_G_T	0.664849	0.0005233	3346	0.674330271979045	0.20195671128553	0.0890080638390735	0.0266491722837244	0.00805578061262687	0.0445493814467663
19_4184642_5224734	ENSG00000008382.11	MPND	Esophagus_Gastroesophageal_Junction	COVID19_HGI_A2_ALL_leave_23andme_20210107	19_4719443_G_A	0.26627	4.174e-21	2995	2.3895490677819e-14	6.43991197696306e-15	0.736815805798879	0.198509566703502	0.0646746274975896	0.735508184097057
19_4184642_5224734	ENSG00000008382.11	MPND	Esophagus_Gastroesophageal_Junction	COVID19_HGI_B2_ALL_eur_leave_23andme_20210107	19_4719443_G_A	0.26627	2.937e-14	3274	1.86769956708233e-07	5.55287386851486e-08	0.722560289563912	0.21476235261953	0.0626771155178623	0.807477100889718
19_4184642_5224734	ENSG00000008382.11	MPND	Brain_Anterior_cingulate_cortex_BA24	COVID19_HGI_B2_ALL_leave_23andme_20210107	19_4719443_G_A	0.498675	5.759e-17	2949	4.83382491972243e-10	1.47043806172489e-10	0.72403717295401	0.220194620439957	0.0557682059756075	0.976048398412528
19_4184642_5224734	ENSG00000008382.11	MPND	Thyroid	COVID19_HGI_B1_ALL_eur_leave_23andme_20210107	19_4370004_T_C	5.68932e-07	0.92	3347	0.0635516481385679	0.778050040730192	0.0113948095764397	0.139496854210944	0.00750664734385664	0.08930802831953
19_4184642_5224734	ENSG00000008382.11	MPND	Vagina	COVID19_HGI_B2_ALL_leave_23andme_20210107	19_4719443_G_A	0.315323	5.759e-17	2949	4.8831618399745e-10	1.35299734785997e-10	0.731427131186845	0.202593486160854	0.0659793820286861	0.980550631649436
19_4184642_5224734	ENSG00000008382.11	MPND	Esophagus_Muscularis	COVID19_HGI_B2_ALL_leave_23andme_20210107	19_4719443_G_A	0.795326	5.759e-17	2953	2.24726775836563e-10	4.32167612476666e-10	0.336608259848023	0.647308595710868	0.0160831437842132	0.977084880370576
19_4184642_5224734	ENSG00000008382.11	MPND	Thyroid	COVID19_HGI_B2_ALL_eur_leave_ukbb_23andme_20210107	19_4719443_G_A	0.775941	1.961e-15	3277	8.66308700371212e-10	1.06109481904607e-08	0.0752240010240398	0.921374829492592	0.00340115800611094	0.624442059515875
19_4184642_5224734	ENSG00000008382.11	MPND	Brain_Hypothalamus	COVID19_HGI_B2_ALL_eur_leave_ukbb_23andme_20210107	19_4719443_G_A	0.404364	1.961e-15	3269	8.2313049573977e-09	2.5924710497103e-09	0.714747170701234	0.225051291425229	0.0602015270497621	0.61587305318692
19_4184642_5224734	ENSG00000008382.11	MPND	Heart_Atrial_Appendage	COVID19_HGI_B1_ALL_leave_23andme_20210107	19_4408629_G_A	1.51269e-12	0.4476	3079	1.37659730768987e-05	0.916619542533164	1.1405139373579e-06	0.0759347025317242	0.00743084844809777	0.179706091958158
19_4184642_5224734	ENSG00000008382.11	MPND	Heart_Left_Ventricle	COVID19_HGI_C2_ALL_leave_UKBB_23andme_20210107	19_4719443_G_A	0.556518	2.276e-08	3020	0.000218501589497509	0.101853614976983	0.00192170850655409	0.895796286488011	0.000209888438954689	0.321265755815729
19_4184642_5224734	ENSG00000008382.11	MPND	Brain_Putamen_basal_ganglia	COVID19_HGI_A2_ALL_eur_leave_23andme_20210107	19_4719443_G_A	0.924689	6.115e-20	3605	2.96748784234912e-13	1.0581414997297e-13	0.702186415231941	0.250336897563564	0.0474766872040931	0.696737293335564
19_4184642_5224734	ENSG00000008382.11	MPND	Muscle_Skeletal	COVID19_HGI_C2_ALL_leave_23andme_20210107	19_4422178_T_A	2.90502e-11	0.5038	3213	1.02046916548984e-05	0.183132286487422	4.55052219498146e-05	0.816631583145575	0.00018042045339951	0.230402827766335
19_4184642_5224734	ENSG00000008382.11	MPND	Colon_Transverse	COVID19_HGI_A2_ALL_leave_UKBB_23andme_20210107	19_4719443_G_A	0.697711	1.464e-21	3000	6.50926217688408e-15	1.91763337964232e-15	0.739592313020559	0.217841868428344	0.0425658185510889	0.761127809772528
19_4184642_5224734	ENSG00000008382.11	MPND	Brain_Cortex	COVID19_HGI_B2_ALL_eur_leave_23andme_20210107	19_4719443_G_A	0.326296	2.937e-14	3274	1.84714747950971e-07	5.77810949443605e-08	0.714609266492653	0.223476847247661	0.0619136437638437	0.806228493704438
19_4184642_5224734	ENSG00000008382.11	MPND	Brain_Frontal_Cortex_BA9	COVID19_HGI_B1_ALL_eur_leave_23andme_20210107	19_4282071_G_T	0.834017	0.0002124	3345	0.637377960956853	0.201302668663201	0.114236155604801	0.0360681159501192	0.0110150988250259	0.0712617264502349
19_4184642_5224734	ENSG00000008382.11	MPND	Brain_Cerebellum	COVID19_HGI_B1_ALL_eur_leave_23andme_20210107	19_4282071_G_T	0.491423	0.0002124	3342	0.6400285665494	0.199163174354443	0.114673519110765	0.0356734804801985	0.0104612595051933	0.0759122413734678
19_4184642_5224734	ENSG00000008382.11	MPND	Minor_Salivary_Gland	COVID19_HGI_B2_ALL_leave_UKBB_23andme_20210107	19_4719443_G_A	0.975961	1.215e-17	2596	9.2619350997011e-11	2.38792633508714e-11	0.752545457307511	0.193968940220169	0.0534856023558205	0.980082322969685
19_4184642_5224734	ENSG00000008382.11	MPND	Brain_Frontal_Cortex_BA9	COVID19_HGI_B2_ALL_eur_leave_ukbb_23andme_20210107	19_4719443_G_A	0.615988	1.961e-15	3276	8.35147710617045e-09	2.57190580742105e-09	0.725182053600049	0.223274211873987	0.0515437236025799	0.629539054297677
19_4184642_5224734	ENSG00000008382.11	MPND	Pituitary	COVID19_HGI_B1_ALL_leave_23andme_20210107	19_5191473_T_C	0.882083	0.001557	3074	0.703313081653019	0.215307267652901	0.0581544054174162	0.0177975486150748	0.00542769666158839	0.0331222845575289
19_4184642_5224734	ENSG00000008382.11	MPND	Colon_Sigmoid	COVID19_HGI_B1_ALL_leave_23andme_20210107	19_5191473_T_C	0.659773	0.001557	3079	0.725484888526522	0.193430477166354	0.0601065846987299	0.0160208008931652	0.00495724871522899	0.0366139742672425
19_4184642_5224734	ENSG00000008382.11	MPND	Breast_Mammary_Tissue	COVID19_HGI_B2_ALL_leave_23andme_20210107	19_4719443_G_A	0.101979	5.759e-17	2953	4.07159089002288e-10	2.04233241660317e-10	0.609865521899542	0.30582759802143	0.0843068794676367	0.966783960552902
19_4184642_5224734	ENSG00000008382.11	MPND	Adipose_Subcutaneous	COVID19_HGI_C2_ALL_leave_UKBB_23andme_20210107	19_4719443_G_A	0.811746	2.276e-08	3020	0.00474255609613119	0.0971354502373661	0.0417104992860896	0.854298404532869	0.00211308984754422	0.539968864354963
19_4184642_5224734	ENSG00000008382.11	MPND	Brain_Substantia_nigra	COVID19_HGI_C2_ALL_eur_leave_ukbb_23andme_20210107	19_4719443_G_A	0.925925	3.012e-08	3466	0.0822460734337196	0.0299496295668029	0.61339726445286	0.223315448369346	0.0510915841772724	0.500949852656835
19_4184642_5224734	ENSG00000008382.11	MPND	Pancreas	COVID19_HGI_C2_ALL_eur_leave_ukbb_23andme_20210107	19_4719443_G_A	0.655412	3.012e-08	3499	0.0858429137475152	0.0279588129510335	0.640233881876289	0.20848502490147	0.0374793665236926	0.559026867467329
19_4184642_5224734	ENSG00000008382.11	MPND	Esophagus_Gastroesophageal_Junction	COVID19_HGI_B2_ALL_leave_UKBB_23andme_20210107	19_4719443_G_A	0.26627	1.215e-17	2600	9.34016600885182e-11	2.17970038129956e-11	0.758901830427023	0.177039711173114	0.0640584582846633	0.976590750274456
19_4184642_5224734	ENSG00000008382.11	MPND	Cells_EBV-transformed_lymphocytes	COVID19_HGI_B1_ALL_leave_UKBB_23andme_20210107	19_4957957_A_G	0.0881274	9.372e-05	2677	0.715596984820353	0.182401059646952	0.0751156492284467	0.0191387473340694	0.00774755897017918	0.243746132107786
19_4184642_5224734	ENSG00000008382.11	MPND	Skin_Sun_Exposed_Lower_leg	COVID19_HGI_B2_ALL_leave_UKBB_23andme_20210107	19_4719443_G_A	0.638858	1.215e-17	2600	4.16533702403257e-11	7.94968632013475e-11	0.338439583288773	0.645907716751341	0.0156526998387376	0.981174141339794
19_4184642_5224734	ENSG00000008382.11	MPND	Minor_Salivary_Gland	COVID19_HGI_C2_ALL_eur_leave_23andme_20210107	19_4719443_G_A	0.975961	5.175e-08	3480	0.207975286434614	0.0716613910119844	0.508800364437662	0.175279459482544	0.0362834986331953	0.898402609332587
19_4184642_5224734	ENSG00000008382.11	MPND	Skin_Sun_Exposed_Lower_leg	COVID19_HGI_A2_ALL_eur_leave_23andme_20210107	19_4719443_G_A	0.638858	6.115e-20	3648	1.34983521984632e-13	2.8146982682503e-13	0.319406853383225	0.666017769806326	0.0145753768100339	0.717323016592765
19_4184642_5224734	ENSG00000008382.11	MPND	Cells_EBV-transformed_lymphocytes	COVID19_HGI_B2_ALL_eur_leave_23andme_20210107	19_4719443_G_A	0.511856	2.937e-14	3273	1.86261442694498e-07	5.8254749536123e-08	0.720592992256803	0.225317107271025	0.0540896559559801	0.832795367410498
19_4184642_5224734	ENSG00000008382.11	MPND	Brain_Anterior_cingulate_cortex_BA24	COVID19_HGI_B2_ALL_leave_UKBB_23andme_20210107	19_4719443_G_A	0.498675	1.215e-17	2597	9.14416507383367e-11	2.45978808059217e-11	0.742976474474066	0.199804075848063	0.0572194495618309	0.979447410614511
19_4184642_5224734	ENSG00000008382.11	MPND	Artery_Aorta	COVID19_HGI_B2_ALL_leave_UKBB_23andme_20210107	19_4719443_G_A	0.12326	1.215e-17	2600	8.77879577303887e-11	2.45142071523392e-11	0.713289696863022	0.199093818425083	0.0876164845995938	0.980734519247098
19_4184642_5224734	ENSG00000008382.11	MPND	Adipose_Subcutaneous	COVID19_HGI_B2_ALL_eur_leave_23andme_20210107	19_4719443_G_A	0.811746	2.937e-14	3275	1.19886637461076e-08	2.45943660456274e-07	0.0463807589859066	0.951484526718664	0.00213445636310446	0.805728169916907
19_4184642_5224734	ENSG00000008382.11	MPND	Spleen	COVID19_HGI_B2_ALL_leave_23andme_20210107	19_4719443_G_A	0.0780516	5.759e-17	2951	4.44785123465697e-10	1.50719137085989e-10	0.666223888358369	0.225647374903559	0.10812873614257	0.9700424837331
19_4184642_5224734	ENSG00000008382.11	MPND	Esophagus_Muscularis	COVID19_HGI_C2_ALL_eur_leave_23andme_20210107	19_4719443_G_A	0.795326	5.175e-08	3493	0.0964209520509811	0.190396781404868	0.235893572285365	0.465793664137804	0.0114950301209816	0.884085087444798
19_4184642_5224734	ENSG00000008382.11	MPND	Muscle_Skeletal	COVID19_HGI_A2_ALL_eur_leave_ukbb_23andme_20210107	19_4719443_G_A	0.71911	1.633e-20	3654	4.95245500424343e-18	8.8876477337835e-14	5.5719665636683e-05	0.999941965049835	2.31528443828485e-06	0.749874295402164
19_4184642_5224734	ENSG00000008382.11	MPND	Liver	COVID19_HGI_A2_ALL_eur_leave_23andme_20210107	19_4719443_G_A	0.249569	6.115e-20	3647	2.74692011288306e-13	1.21756158773117e-13	0.649994234000622	0.288045439613714	0.0619603263852672	0.680923272292091
19_4184642_5224734	ENSG00000008382.11	MPND	Cells_Transformed_fibroblasts	COVID19_HGI_B2_ALL_leave_23andme_20210107	19_4719443_G_A	0.343115	5.759e-17	2953	4.199986217879e-10	2.19251593990593e-10	0.629097287994784	0.328364690033025	0.042538021332941	0.979555094860749
19_4184642_5224734	ENSG00000008382.11	MPND	Artery_Aorta	COVID19_HGI_C2_ALL_leave_23andme_20210107	19_4719443_G_A	0.12326	2.759e-08	3213	0.127581406490007	0.0428492898025531	0.568916770376938	0.191005841799211	0.0696466915312909	0.895104237179002
19_4184642_5224734	ENSG00000008382.11	MPND	Brain_Substantia_nigra	COVID19_HGI_B2_ALL_eur_leave_23andme_20210107	19_4719443_G_A	0.925925	2.937e-14	3252	1.82135145207631e-07	6.22352556757608e-08	0.704629510937475	0.240715998336311	0.0546542463558131	0.794991326630598
19_4184642_5224734	ENSG00000008382.11	MPND	Whole_Blood	COVID19_HGI_B1_ALL_leave_23andme_20210107	19_4459748_G_T	1.02423e-05	0.4277	3079	0.382635616614357	0.53501182630365	0.0317014461121209	0.0443195174504982	0.00633159351937334	0.0344243684915856
19_4184642_5224734	ENSG00000008382.11	MPND	Stomach	COVID19_HGI_B2_ALL_eur_leave_ukbb_23andme_20210107	19_4719443_G_A	0.139481	1.961e-15	3274	4.49031762073331e-09	6.55013338896338e-09	0.389906804763042	0.568724985582242	0.0413681986142662	0.681281459838461
19_4184642_5224734	ENSG00000008382.11	MPND	Brain_Cortex	COVID19_HGI_C2_ALL_eur_leave_23andme_20210107	19_4719443_G_A	0.326296	5.175e-08	3491	0.207810627204281	0.0697437754528345	0.508406618395204	0.170583993230557	0.0434549857171233	0.884594202358166
19_4184642_5224734	ENSG00000008382.11	MPND	Artery_Aorta	COVID19_HGI_B2_ALL_leave_23andme_20210107	19_4719443_G_A	0.12326	5.759e-17	2953	4.65275218942352e-10	1.45256134583299e-10	0.696915092630062	0.21748711695378	0.0855977898056257	0.977543474698923
19_4184642_5224734	ENSG00000008382.11	MPND	Brain_Hypothalamus	COVID19_HGI_B2_ALL_eur_leave_23andme_20210107	19_4719443_G_A	0.404364	2.937e-14	3267	1.84859660106581e-07	5.81906932571279e-08	0.715169890748586	0.22506361499536	0.0597662512057003	0.827625234761579
19_4184642_5224734	ENSG00000008382.11	MPND	Heart_Atrial_Appendage	COVID19_HGI_B2_ALL_leave_23andme_20210107	19_4719443_G_A	0.723271	5.759e-17	2953	9.76697648703636e-15	6.67610811752746e-10	1.46295204344892e-05	0.999984592795638	7.77016310011912e-07	0.976335772471006
19_4184642_5224734	ENSG00000008382.11	MPND	Brain_Putamen_basal_ganglia	COVID19_HGI_B2_ALL_eur_leave_ukbb_23andme_20210107	19_4719443_G_A	0.924689	1.961e-15	3243	8.29647326794786e-09	2.65722418234787e-09	0.720405916892166	0.230685279294972	0.0489087928591659	0.61302562158738
19_4184642_5224734	ENSG00000008382.11	MPND	Brain_Caudate_basal_ganglia	COVID19_HGI_A2_ALL_eur_leave_23andme_20210107	19_4719443_G_A	0.91572	6.115e-20	3645	3.03964960293388e-13	9.93492823259197e-14	0.719261803800924	0.235041083755643	0.04569711244303	0.694849299451343
19_4184642_5224734	ENSG00000008382.11	MPND	Brain_Substantia_nigra	COVID19_HGI_B1_ALL_leave_UKBB_23andme_20210107	19_4957957_A_G	0.0589605	9.372e-05	2662	0.701612815140686	0.196861931361245	0.0732769181508174	0.0205526979587251	0.00769563738852679	0.243411362542555
19_4184642_5224734	ENSG00000008382.11	MPND	Artery_Tibial	COVID19_HGI_C2_ALL_eur_leave_23andme_20210107	19_4719443_G_A	0.0698264	5.175e-08	3493	0.0935133020176069	0.186009440448827	0.228780015130633	0.455034880211622	0.0366623621913105	0.927064289968465
19_4184642_5224734	ENSG00000008382.11	MPND	Artery_Aorta	COVID19_HGI_B1_ALL_eur_leave_ukbb_23andme_20210107	19_4282071_G_T	0.00717245	0.0005233	3347	0.647466508706868	0.22726053409903	0.0854924848080455	0.0299980519581157	0.00978242042794108	0.0739383768231549
19_4184642_5224734	ENSG00000008382.11	MPND	Thyroid	COVID19_HGI_A2_ALL_leave_UKBB_23andme_20210107	19_4719443_G_A	0.775941	1.464e-21	3000	3.31466752652136e-16	8.45471293365271e-15	0.037661758832513	0.960635697610804	0.00170254355667598	0.792887191399989
19_4184642_5224734	ENSG00000008382.11	MPND	Nerve_Tibial	COVID19_HGI_C2_ALL_eur_leave_ukbb_23andme_20210107	19_4719443_G_A	0.660674	3.012e-08	3499	0.0836105343874297	0.0311089777951935	0.623584343304802	0.231987364564052	0.0297087799485223	0.572361877797883
19_4184642_5224734	ENSG00000008382.11	MPND	Minor_Salivary_Gland	COVID19_HGI_B2_ALL_leave_23andme_20210107	19_4719443_G_A	0.975961	5.759e-17	2946	4.89779208608609e-10	1.43065806858408e-10	0.733618530794849	0.214239778402987	0.0521416901693207	0.976785770766055
19_4184642_5224734	ENSG00000008382.11	MPND	Heart_Atrial_Appendage	COVID19_HGI_A2_ALL_eur_leave_23andme_20210107	19_4719443_G_A	0.723271	6.115e-20	3648	6.14997579137714e-18	4.22600364430913e-13	1.45524756431413e-05	0.999984668882368	7.78641562402432e-07	0.701434699673062
19_4184642_5224734	ENSG00000008382.11	MPND	Adipose_Subcutaneous	COVID19_HGI_B1_ALL_eur_leave_ukbb_23andme_20210107	19_4360543_G_A	7.21504e-07	0.0916	3347	0.0409975556093006	0.826217737426064	0.00541338100575325	0.109076780512737	0.0182945454461456	0.0674344310582607
19_4184642_5224734	ENSG00000008382.11	MPND	Heart_Left_Ventricle	COVID19_HGI_C2_ALL_leave_23andme_20210107	19_4719443_G_A	0.556518	2.759e-08	3213	0.000382546989734241	0.182746689655858	0.00170587081538461	0.814912039905567	0.000252852633455987	0.343505090423863
19_4184642_5224734	ENSG00000008382.11	MPND	Brain_Caudate_basal_ganglia	COVID19_HGI_B2_ALL_eur_leave_23andme_20210107	19_4719443_G_A	0.91572	2.937e-14	3275	1.90798054901873e-07	5.56654331937112e-08	0.73814386547097	0.215307313664153	0.0465485744013894	0.824617458179341
19_4184642_5224734	ENSG00000008382.11	MPND	Stomach	COVID19_HGI_C2_ALL_leave_UKBB_23andme_20210107	19_4719443_G_A	0.139481	2.276e-08	3017	0.0401775082628934	0.0580806524077771	0.353358395795377	0.510777699856437	0.0376057436775158	0.668084912543135
19_4184642_5224734	ENSG00000008382.11	MPND	Esophagus_Mucosa	COVID19_HGI_A2_ALL_eur_leave_23andme_20210107	19_4719443_G_A	0.714079	6.115e-20	3648	2.13803418518892e-13	1.98612074372584e-13	0.505915656575259	0.469944763190614	0.0241395802337164	0.70796417698751
19_4184642_5224734	ENSG00000008382.11	MPND	Liver	COVID19_HGI_B2_ALL_leave_UKBB_23andme_20210107	19_4719443_G_A	0.249569	1.215e-17	2600	8.6193181626133e-11	2.89565274902204e-11	0.700331913205922	0.235211465608924	0.0644566210700034	0.9776932672175
19_4184642_5224734	ENSG00000008382.11	MPND	Brain_Amygdala	COVID19_HGI_B1_ALL_eur_leave_23andme_20210107	19_4282071_G_T	0.783615	0.0002124	3321	0.637115753911033	0.204053057249377	0.112260964071693	0.0359438965162585	0.0106263282516378	0.07534714060092
19_4184642_5224734	ENSG00000008382.11	MPND	Whole_Blood	COVID19_HGI_B1_ALL_leave_UKBB_23andme_20210107	19_4352959_A_G	3.67198e-05	0.09413	2677	0.402617243126285	0.492960754338244	0.042262413410798	0.051735275978699	0.0104243131459738	0.058782844357567
19_4184642_5224734	ENSG00000008382.11	MPND	Nerve_Tibial	COVID19_HGI_B1_ALL_leave_23andme_20210107	19_5191473_T_C	0.0731341	0.001557	3079	0.689895193730055	0.228354218967987	0.0571579705531885	0.0189135188354697	0.00567909791329993	0.0398342948769262
19_4184642_5224734	ENSG00000008382.11	MPND	Pituitary	COVID19_HGI_A2_ALL_eur_leave_ukbb_23andme_20210107	19_4719443_G_A	0.101165	1.633e-20	3643	5.94005191545648e-14	2.17534451744235e-14	0.668310375985608	0.244659199581944	0.0870304244323667	0.809705961733148
19_4184642_5224734	ENSG00000008382.11	MPND	Prostate	COVID19_HGI_A2_ALL_leave_23andme_20210107	19_4719443_G_A	0.719635	4.174e-21	2981	2.39663634309135e-14	6.91296503371259e-15	0.739001162248955	0.21311291376206	0.0478859239889559	0.766149428890836
19_4184642_5224734	ENSG00000008382.11	MPND	Brain_Cortex	COVID19_HGI_A2_ALL_eur_leave_ukbb_23andme_20210107	19_4719443_G_A	0.326296	1.633e-20	3648	6.17581156947288e-14	2.16866891636366e-14	0.694835501567078	0.243933933031062	0.0612305654017754	0.707655588070576
19_4184642_5224734	ENSG00000008382.11	MPND	Uterus	COVID19_HGI_B1_ALL_leave_UKBB_23andme_20210107	19_4957957_A_G	0.497239	9.372e-05	2663	0.717663029321613	0.182990875496332	0.0739729034165777	0.018855212116718	0.00651797964875892	0.184848984478105
19_4184642_5224734	ENSG00000008382.11	MPND	Minor_Salivary_Gland	COVID19_HGI_B1_ALL_leave_23andme_20210107	19_5191473_T_C	0.854261	0.001557	3072	0.704112395557427	0.214579021444965	0.0581789466438575	0.0177246925780191	0.00540494377573152	0.032303287618615
19_4184642_5224734	ENSG00000008382.11	MPND	Breast_Mammary_Tissue	COVID19_HGI_C2_ALL_eur_leave_ukbb_23andme_20210107	19_4723670_C_A	0.0549847	4.107e-08	3499	0.0692994365363776	0.0389299378873941	0.516849269539255	0.290262723192491	0.0846586328444823	0.526970289558108
19_4184642_5224734	ENSG00000008382.11	MPND	Brain_Anterior_cingulate_cortex_BA24	COVID19_HGI_C2_ALL_leave_23andme_20210107	19_4719443_G_A	0.498675	2.759e-08	3208	0.131598055805671	0.0432691737843709	0.586822140426928	0.192900519213173	0.0454101107698577	0.886670032760551
19_4184642_5224734	ENSG00000008382.11	MPND	Colon_Sigmoid	COVID19_HGI_B2_ALL_leave_23andme_20210107	19_4719443_G_A	0.63226	5.759e-17	2953	5.07843957239788e-10	1.28678882079608e-10	0.760676915710044	0.192695756907463	0.0466273267459709	0.977350164873677
19_4184642_5224734	ENSG00000008382.11	MPND	Cells_Transformed_fibroblasts	COVID19_HGI_B2_ALL_leave_UKBB_23andme_20210107	19_4719443_G_A	0.343115	1.215e-17	2600	7.97017051693886e-11	3.79871732437947e-11	0.647587739702706	0.308607404128274	0.0438048560513297	0.982465418344649
19_4184642_5224734	ENSG00000008382.11	MPND	Artery_Aorta	COVID19_HGI_B1_ALL_leave_UKBB_23andme_20210107	19_4957957_A_G	0.963293	9.372e-05	2677	0.698968635532406	0.200213270827067	0.0733701845620814	0.0210097904868175	0.00643811859162794	0.13992959639117
19_4184642_5224734	ENSG00000008382.11	MPND	Breast_Mammary_Tissue	COVID19_HGI_C2_ALL_eur_leave_23andme_20210107	19_4719443_G_A	0.101979	5.175e-08	3493	0.174582118669227	0.0980001363454134	0.427114633842827	0.239696435286864	0.0606066758556677	0.869144445660371
19_4184642_5224734	ENSG00000008382.11	MPND	Cells_EBV-transformed_lymphocytes	COVID19_HGI_B2_ALL_eur_leave_ukbb_23andme_20210107	19_4719443_G_A	0.511856	1.961e-15	3275	8.29750127124938e-09	2.59658582045451e-09	0.720495181287965	0.225414699866266	0.0540901079516828	0.624512973802031
19_4184642_5224734	ENSG00000008382.11	MPND	Artery_Tibial	COVID19_HGI_B2_ALL_leave_23andme_20210107	19_4719443_G_A	0.0698264	5.759e-17	2953	2.19878099941766e-10	4.11796183644696e-10	0.32934564350229	0.616757323048532	0.0538970328175036	0.983761167778267
19_4184642_5224734	ENSG00000008382.11	MPND	Minor_Salivary_Gland	COVID19_HGI_B1_ALL_eur_leave_ukbb_23andme_20210107	19_4282071_G_T	0.379647	0.0005233	3331	0.658737185849749	0.217462042123559	0.0866045998749444	0.0285812590923148	0.00861491305943336	0.0436671225363981
19_4184642_5224734	ENSG00000008382.11	MPND	Esophagus_Mucosa	COVID19_HGI_A2_ALL_leave_UKBB_23andme_20210107	19_4719443_G_A	0.714079	1.464e-21	3000	4.6154623154766e-15	3.96560029085569e-15	0.524415879527009	0.4505525318785	0.0250315885944839	0.793757908202818
19_4184642_5224734	ENSG00000008382.11	MPND	Brain_Amygdala	COVID19_HGI_B2_ALL_eur_leave_ukbb_23andme_20210107	19_4719443_G_A	0.697605	1.961e-15	3263	8.30320283532647e-09	2.60803480217364e-09	0.720990263999363	0.226410337605765	0.052599387483633	0.624894551171404
19_4184642_5224734	ENSG00000008382.11	MPND	Brain_Cerebellar_Hemisphere	COVID19_HGI_B1_ALL_eur_leave_ukbb_23andme_20210107	19_4282071_G_T	0.774201	0.0005233	3342	0.673286180131354	0.203054037708225	0.0887780402945073	0.0267661448491226	0.00811559701679042	0.0441859727415753
19_4184642_5224734	ENSG00000008382.11	MPND	Breast_Mammary_Tissue	COVID19_HGI_A2_ALL_eur_leave_23andme_20210107	19_4719443_G_A	0.101979	6.115e-20	3648	2.42899357903273e-13	1.4207343104309e-13	0.574764374613986	0.33609431939819	0.0891413059874382	0.62367440128056
19_4184642_5224734	ENSG00000008382.11	MPND	Muscle_Skeletal	COVID19_HGI_A2_ALL_eur_leave_23andme_20210107	19_4719443_G_A	0.71911	6.115e-20	3648	2.35475126544619e-17	4.22582319327466e-13	5.57196671962644e-05	0.999941967842483	2.3124898970215e-06	0.713929175570024
19_4184642_5224734	ENSG00000008382.11	MPND	Brain_Cerebellum	COVID19_HGI_C2_ALL_leave_23andme_20210107	19_4719443_G_A	0.817881	2.759e-08	3213	0.135839954044976	0.0404027563111758	0.605743658653528	0.180127910120871	0.0378857208694491	0.881079212336826
19_4184642_5224734	ENSG00000008382.11	MPND	Cells_EBV-transformed_lymphocytes	COVID19_HGI_C2_ALL_eur_leave_23andme_20210107	19_4719443_G_A	0.511856	5.175e-08	3488	0.20908387735113	0.0699065251188524	0.511518932849277	0.170986213384526	0.0385044512962153	0.898901645441691
19_4184642_5224734	ENSG00000008382.11	MPND	Brain_Cortex	COVID19_HGI_B2_ALL_leave_23andme_20210107	19_4719443_G_A	0.326296	5.759e-17	2953	4.88231777852944e-10	1.38297521231268e-10	0.731300702970562	0.207088105569257	0.0616111908336522	0.972518878302485
19_4184642_5224734	ENSG00000008382.11	MPND	Pituitary	COVID19_HGI_B1_ALL_leave_UKBB_23andme_20210107	19_4957957_A_G	0.788453	9.372e-05	2673	0.710686327011178	0.188268791845293	0.0745553310420843	0.0197437989933645	0.00674575110807981	0.153025342101781
19_4184642_5224734	ENSG00000008382.11	MPND	Brain_Substantia_nigra	COVID19_HGI_A2_ALL_leave_23andme_20210107	19_4719443_G_A	0.925925	4.174e-21	2989	2.32175322449134e-14	7.38222186415755e-15	0.715911004312497	0.227573786455777	0.0565152092316957	0.719973573585287
19_4184642_5224734	ENSG00000008382.11	MPND	Skin_Not_Sun_Exposed_Suprapubic	COVID19_HGI_C2_ALL_eur_leave_23andme_20210107	19_4719443_G_A	0.50457	5.175e-08	3493	0.212537851498345	0.0694617511957319	0.519973221269296	0.169909850286256	0.0281173257503718	0.909177550611901
19_4184642_5224734	ENSG00000008382.11	MPND	Adipose_Subcutaneous	COVID19_HGI_A2_ALL_leave_23andme_20210107	19_4719443_G_A	0.811746	4.174e-21	2995	1.48627689226967e-15	3.08752751131864e-14	0.0458292453912432	0.952034841209725	0.00213591339899575	0.733321517675477
19_4184642_5224734	ENSG00000008382.11	MPND	Adipose_Visceral_Omentum	COVID19_HGI_B2_ALL_eur_leave_ukbb_23andme_20210107	19_4719443_G_A	0.953005	1.961e-15	3277	6.39544024626222e-09	4.81723756725986e-09	0.555333916683358	0.418267777369577	0.0263982947343868	0.618667498021896
19_4184642_5224734	ENSG00000008382.11	MPND	Brain_Putamen_basal_ganglia	COVID19_HGI_C2_ALL_leave_23andme_20210107	19_4719443_G_A	0.924689	2.759e-08	3183	0.133798716651069	0.0420556159704576	0.596625385652805	0.187491277163913	0.0400290045617554	0.885428413830793
19_4184642_5224734	ENSG00000008382.11	MPND	Brain_Anterior_cingulate_cortex_BA24	COVID19_HGI_B2_ALL_eur_leave_ukbb_23andme_20210107	19_4719443_G_A	0.498675	1.961e-15	3271	8.16261936368199e-09	2.71677295627254e-09	0.708783009000281	0.235849606866392	0.0553673732539363	0.615370253320559
19_4184642_5224734	ENSG00000008382.11	MPND	Lung	COVID19_HGI_B2_ALL_eur_leave_23andme_20210107	19_4719443_G_A	0.311927	2.937e-14	3275	1.26327082032096e-07	1.2399518591824e-07	0.488723853567568	0.479670800049282	0.0316050960608819	0.86072796372318
19_4184642_5224734	ENSG00000008382.11	MPND	Brain_Spinal_cord_cervical_c-1	COVID19_HGI_B2_ALL_leave_UKBB_23andme_20210107	19_4719443_G_A	0.0416379	1.215e-17	2591	8.38113256251243e-11	2.28319246525621e-11	0.68097899295519	0.185379007289238	0.133641999648929	0.972870110407692
19_4184642_5224734	ENSG00000008382.11	MPND	Esophagus_Mucosa	COVID19_HGI_B1_ALL_leave_23andme_20210107	19_4303863_A_C	1.62972e-05	0.6015	3079	0.494550935601194	0.422972333557653	0.0409736552320518	0.035036885910768	0.00646618969833388	0.0384231637512447
19_4184642_5224734	ENSG00000008382.11	MPND	Liver	COVID19_HGI_A2_ALL_leave_UKBB_23andme_20210107	19_4719443_G_A	0.249569	1.464e-21	2999	5.98013258260788e-15	2.25771518043865e-15	0.679471800144598	0.25646098079207	0.0640672190633265	0.772103819531746
19_4184642_5224734	ENSG00000008382.11	MPND	Nerve_Tibial	COVID19_HGI_B1_ALL_leave_UKBB_23andme_20210107	19_4957957_A_G	0.453594	9.372e-05	2677	0.69526750697317	0.204074445243463	0.0729816800260054	0.0214152719326384	0.00626109582472377	0.153498061796117
19_4184642_5224734	ENSG00000008382.11	MPND	Brain_Hypothalamus	COVID19_HGI_B1_ALL_leave_23andme_20210107	19_5191473_T_C	0.806359	0.001557	3072	0.70887523442495	0.20959965058987	0.0585736846608525	0.0173133812119219	0.00563804911240532	0.0322303122368773
19_4184642_5224734	ENSG00000008382.11	MPND	Artery_Aorta	COVID19_HGI_B2_ALL_eur_leave_ukbb_23andme_20210107	19_4719443_G_A	0.12326	1.961e-15	3277	7.86436070838118e-09	2.69595240928592e-09	0.682884377967334	0.234013966420854	0.0831016450515001	0.630864772237458
19_4184642_5224734	ENSG00000008382.11	MPND	Brain_Caudate_basal_ganglia	COVID19_HGI_C2_ALL_leave_UKBB_23andme_20210107	19_4719443_G_A	0.91572	2.276e-08	3020	0.0771126344789246	0.0205577845887663	0.67820104184018	0.180761127470963	0.0433674116211665	0.599951525367893
19_4184642_5224734	ENSG00000008382.11	MPND	Uterus	COVID19_HGI_C2_ALL_eur_leave_23andme_20210107	19_4719443_G_A	0.380349	5.175e-08	3472	0.207656331293548	0.0698009824849912	0.507998546940507	0.170713292022595	0.0438308472583594	0.898636952987011
19_4184642_5224734	ENSG00000008382.11	MPND	Lung	COVID19_HGI_A2_ALL_leave_23andme_20210107	19_4719443_G_A	0.311927	4.174e-21	2995	1.57496810536426e-14	1.56768478259298e-14	0.485640328256033	0.483363524559227	0.0309961471847077	0.803829435869495
19_4184642_5224734	ENSG00000008382.11	MPND	Cells_Transformed_fibroblasts	COVID19_HGI_A2_ALL_eur_leave_ukbb_23andme_20210107	19_4719443_G_A	0.343115	1.633e-20	3654	5.36767592442356e-14	3.16767571995799e-14	0.603912822021982	0.356352866550699	0.0397343114272344	0.766202308778161
19_4184642_5224734	ENSG00000008382.11	MPND	Brain_Cortex	COVID19_HGI_C2_ALL_leave_UKBB_23andme_20210107	19_4719443_G_A	0.326296	2.276e-08	3020	0.0745100189171176	0.0215489067639234	0.655311192498962	0.189462187873331	0.0591676939466663	0.570745008827535
19_4184642_5224734	ENSG00000008382.11	MPND	Vagina	COVID19_HGI_C2_ALL_eur_leave_ukbb_23andme_20210107	19_4719443_G_A	0.315323	3.012e-08	3488	0.0841216694713958	0.0278597236097364	0.627391536327159	0.207728936284778	0.0528981343069311	0.605190242157759
19_4184642_5224734	ENSG00000008382.11	MPND	Lung	COVID19_HGI_A2_ALL_eur_leave_ukbb_23andme_20210107	19_4719443_G_A	0.311927	1.633e-20	3654	4.18741851658087e-14	4.43505406374998e-14	0.471123027720238	0.49895437771916	0.0299225945605171	0.782396541330909
19_4184642_5224734	ENSG00000008382.11	MPND	Brain_Amygdala	COVID19_HGI_B1_ALL_eur_leave_ukbb_23andme_20210107	19_4282071_G_T	0.783615	0.0005233	3321	0.666005102625178	0.213305630099566	0.0853542946388546	0.0273289490956926	0.00800602354070916	0.0463401868349087
19_4184642_5224734	ENSG00000008382.11	MPND	Esophagus_Gastroesophageal_Junction	COVID19_HGI_C2_ALL_leave_UKBB_23andme_20210107	19_4719443_G_A	0.26627	2.276e-08	3020	0.0753860560961442	0.0206087888080429	0.663015887475619	0.181193277973206	0.0597959896469881	0.572954744545887
19_4184642_5224734	ENSG00000008382.11	MPND	Brain_Frontal_Cortex_BA9	COVID19_HGI_A2_ALL_eur_leave_23andme_20210107	19_4719443_G_A	0.615988	6.115e-20	3643	2.98405728161475e-13	1.02976340276348e-13	0.70610718450833	0.243619089296745	0.050273726194523	0.711360450348575
19_4184642_5224734	ENSG00000008382.11	MPND	Artery_Aorta	COVID19_HGI_A2_ALL_leave_UKBB_23andme_20210107	19_4719443_G_A	0.12326	1.464e-21	3000	6.12162200829424e-15	1.93201084147517e-15	0.695548044850632	0.219433004474741	0.0850189506746163	0.797363997936884
19_4184642_5224734	ENSG00000008382.11	MPND	Adipose_Visceral_Omentum	COVID19_HGI_B1_ALL_eur_leave_23andme_20210107	19_4282071_G_T	0.883037	0.0002124	3347	0.478943847897601	0.360793193773849	0.0858746248830716	0.0646805065096702	0.00970782693580802	0.0536308957221364
19_4184642_5224734	ENSG00000008382.11	MPND	Brain_Putamen_basal_ganglia	COVID19_HGI_A2_ALL_leave_UKBB_23andme_20210107	19_4719443_G_A	0.924689	1.464e-21	2966	6.48020300879967e-15	1.88511808031161e-15	0.736290565947853	0.214140427255103	0.0495690067970355	0.784826803699042
19_4184642_5224734	ENSG00000008382.11	MPND	Brain_Nucleus_accumbens_basal_ganglia	COVID19_HGI_B2_ALL_leave_UKBB_23andme_20210107	19_4719443_G_A	0.418931	1.215e-17	2600	9.21652554177255e-11	2.37819610008847e-11	0.748855865859329	0.193173860055502	0.0579702739692207	0.978180724197396
19_4184642_5224734	ENSG00000008382.11	MPND	Testis	COVID19_HGI_B2_ALL_eur_leave_23andme_20210107	19_4719443_G_A	0.238964	2.937e-14	3275	1.80185272517012e-07	6.29185419253319e-08	0.697086003445109	0.243354535178273	0.0595592182728024	0.846193267947413
19_4184642_5224734	ENSG00000008382.11	MPND	Esophagus_Muscularis	COVID19_HGI_C2_ALL_leave_UKBB_23andme_20210107	19_4719443_G_A	0.795326	2.276e-08	3020	0.0343421938591662	0.0662735618518704	0.302037555995179	0.582857552496788	0.0144891357969967	0.612088839034188
19_4184642_5224734	ENSG00000008382.11	MPND	Heart_Atrial_Appendage	COVID19_HGI_B2_ALL_leave_UKBB_23andme_20210107	19_4719443_G_A	0.723271	1.215e-17	2600	1.87454523379579e-15	1.23072785254561e-10	1.52309477989756e-05	0.999983960042795	8.08886333784408e-07	0.979695811466011
19_4184642_5224734	ENSG00000008382.11	MPND	Testis	COVID19_HGI_B1_ALL_leave_UKBB_23andme_20210107	19_4957957_A_G	0.554329	9.372e-05	2677	0.696001340269439	0.202611235268448	0.0730587099264159	0.0212608731939153	0.00706784134178231	0.139277355311964
19_4184642_5224734	ENSG00000008382.11	MPND	Cells_Transformed_fibroblasts	COVID19_HGI_B1_ALL_leave_23andme_20210107	19_5191473_T_C	0.69111	0.001557	3079	0.601598994722924	0.31690693243634	0.0498426107874227	0.0262504089263019	0.00540105312701121	0.0275408255646858
19_4184642_5224734	ENSG00000008382.11	MPND	Pituitary	COVID19_HGI_C2_ALL_leave_UKBB_23andme_20210107	19_4719443_G_A	0.101165	2.276e-08	3018	0.0723674940152324	0.021651661900955	0.63646730516829	0.190345761122123	0.0791677777933994	0.700517832412292
19_4184642_5224734	ENSG00000008382.11	MPND	Small_Intestine_Terminal_Ileum	COVID19_HGI_A2_ALL_eur_leave_ukbb_23andme_20210107	19_4719443_G_A	0.98832	1.633e-20	3647	6.38229368309439e-14	2.0901267328155e-14	0.718066635057616	0.235111625113265	0.0468217398290349	0.742572733117649
19_4184642_5224734	ENSG00000008382.11	MPND	Pituitary	COVID19_HGI_B2_ALL_eur_leave_ukbb_23andme_20210107	19_4719443_G_A	0.101165	1.961e-15	3273	7.93895198216996e-09	2.58721471944013e-09	0.689361346342572	0.224569001490692	0.086069641640569	0.709497007904699
19_4184642_5224734	ENSG00000008382.11	MPND	Brain_Putamen_basal_ganglia	COVID19_HGI_C2_ALL_leave_UKBB_23andme_20210107	19_4719443_G_A	0.924689	2.276e-08	2994	0.0752256016010827	0.0222810620664772	0.661595280171688	0.195912842795305	0.0449852133654472	0.602080643459309
19_4184642_5224734	ENSG00000008382.11	MPND	Cells_EBV-transformed_lymphocytes	COVID19_HGI_B1_ALL_eur_leave_23andme_20210107	19_4282071_G_T	0.145526	0.0002124	3342	0.635384318324849	0.203056473678114	0.113785569561547	0.0363522341727873	0.0114214042627025	0.0805359463017567
19_4184642_5224734	ENSG00000008382.11	MPND	Brain_Amygdala	COVID19_HGI_B2_ALL_eur_leave_23andme_20210107	19_4719443_G_A	0.697605	2.937e-14	3261	1.86401622221305e-07	5.8494016859463e-08	0.721135307260228	0.226244234492952	0.0526202133511811	0.833021925047816
19_4184642_5224734	ENSG00000008382.11	MPND	Stomach	COVID19_HGI_B1_ALL_leave_UKBB_23andme_20210107	19_4957957_A_G	0.309284	9.372e-05	2674	0.379833279460224	0.515819156227922	0.0398498185206933	0.0541062456581241	0.0103915001330361	0.062384537948897
19_4184642_5224734	ENSG00000008382.11	MPND	Artery_Tibial	COVID19_HGI_A2_ALL_eur_leave_23andme_20210107	19_4719443_G_A	0.0698264	6.115e-20	3648	1.31383513986729e-13	2.71496669295733e-13	0.310888278598256	0.642386481189597	0.0467252402117432	0.77525417686716
19_4184642_5224734	ENSG00000008382.11	MPND	Esophagus_Gastroesophageal_Junction	COVID19_HGI_A2_ALL_eur_leave_23andme_20210107	19_4719443_G_A	0.26627	6.115e-20	3647	2.97531950326574e-13	9.86994994446732e-14	0.704039594148421	0.23348674838544	0.0624736574657421	0.670100231167239
19_4184642_5224734	ENSG00000008382.11	MPND	Brain_Cortex	COVID19_HGI_B1_ALL_eur_leave_ukbb_23andme_20210107	19_4282071_G_T	0.927401	0.0005233	3343	0.663027458949576	0.213031204776195	0.087461471505295	0.0280930475876475	0.00838681718128674	0.0419958973425233
19_4184642_5224734	ENSG00000008382.11	MPND	Brain_Hippocampus	COVID19_HGI_B2_ALL_leave_UKBB_23andme_20210107	19_4719443_G_A	0.10926	1.215e-17	2598	8.83502236378365e-11	2.28772438506066e-11	0.7178581876794	0.185784516951484	0.0963572952578909	0.987784379461927
19_4184642_5224734	ENSG00000008382.11	MPND	Skin_Sun_Exposed_Lower_leg	COVID19_HGI_B1_ALL_leave_23andme_20210107	19_4396505_G_A	5.62083e-06	0.8638	3079	0.306418545152595	0.610777379817856	0.025386844755489	0.050596221028822	0.00682100924523805	0.0608251531463403
19_4184642_5224734	ENSG00000008382.11	MPND	Colon_Transverse	COVID19_HGI_C2_ALL_leave_23andme_20210107	19_4719443_G_A	0.697711	2.759e-08	3213	0.134273310964597	0.0427062427972304	0.598757613067859	0.190403747738073	0.0338590854322414	0.870927802801906
19_4184642_5224734	ENSG00000008382.11	MPND	Brain_Spinal_cord_cervical_c-1	COVID19_HGI_C2_ALL_leave_UKBB_23andme_20210107	19_4719443_G_A	0.0416379	2.276e-08	3007	0.0674013825116895	0.0211889619584768	0.592788399070077	0.186222396386802	0.132398860072955	0.535854073207923
19_4184642_5224734	ENSG00000008382.11	MPND	Liver	COVID19_HGI_C2_ALL_eur_leave_23andme_20210107	19_4719443_G_A	0.249569	5.175e-08	3492	0.194190185865487	0.0830255338702805	0.475085073731294	0.203076826340521	0.0446223801924169	0.881135116436715
19_4184642_5224734	ENSG00000008382.11	MPND	Esophagus_Mucosa	COVID19_HGI_A2_ALL_eur_leave_ukbb_23andme_20210107	19_4719443_G_A	0.714079	1.633e-20	3654	4.49541588247683e-14	4.17843130628515e-14	0.505775559101135	0.470087747357032	0.0241366935417478	0.744390457189528
19_4184642_5224734	ENSG00000008382.11	MPND	Minor_Salivary_Gland	COVID19_HGI_B2_ALL_eur_leave_ukbb_23andme_20210107	19_4719443_G_A	0.975961	1.961e-15	3266	8.2559211161283e-09	2.67271769690809e-09	0.71688466043052	0.232028446294337	0.0510868823465022	0.622922448368185
19_4184642_5224734	ENSG00000008382.11	MPND	Ovary	COVID19_HGI_B2_ALL_leave_UKBB_23andme_20210107	19_4719443_G_A	0.996767	1.215e-17	2596	9.15146968131495e-11	2.54269822675126e-11	0.743569984266375	0.206547981073703	0.0498820345429818	0.979710747140344
19_4184642_5224734	ENSG00000008382.11	MPND	Artery_Coronary	COVID19_HGI_A2_ALL_eur_leave_23andme_20210107	19_4719443_G_A	0.298112	6.115e-20	3645	2.90019619315982e-13	1.05395972655959e-13	0.686263424328676	0.249330449559582	0.0644061261113484	0.652997558343784
19_4184642_5224734	ENSG00000008382.11	MPND	Heart_Atrial_Appendage	COVID19_HGI_B1_ALL_eur_leave_ukbb_23andme_20210107	19_4408629_G_A	1.51269e-12	0.4469	3347	1.30576625044277e-05	0.871863836359321	1.72415406554067e-06	0.115109244817259	0.0130121370068494	0.142654909156027
19_4184642_5224734	ENSG00000008382.11	MPND	Muscle_Skeletal	COVID19_HGI_B2_ALL_leave_23andme_20210107	19_4719443_G_A	0.71911	5.759e-17	2953	3.72049907737255e-14	6.67582335641203e-10	5.57277038100413e-05	0.999941938135993	2.33349257696066e-06	0.977692954467475
19_4184642_5224734	ENSG00000008382.11	MPND	Small_Intestine_Terminal_Ileum	COVID19_HGI_A2_ALL_eur_leave_23andme_20210107	19_4719443_G_A	0.98832	6.115e-20	3641	3.03584137371793e-13	9.92434419508637e-14	0.718360675653617	0.234789484598579	0.0468498397474027	0.705989725903209
19_4184642_5224734	ENSG00000008382.11	MPND	Adrenal_Gland	COVID19_HGI_A2_ALL_eur_leave_ukbb_23andme_20210107	19_4719443_G_A	0.42838	1.633e-20	3641	5.35700820459908e-14	3.09220827614417e-14	0.602712605601609	0.347852385559155	0.049435008839153	0.652360410912054
19_4184642_5224734	ENSG00000008382.11	MPND	Brain_Anterior_cingulate_cortex_BA24	COVID19_HGI_A2_ALL_leave_UKBB_23andme_20210107	19_4719443_G_A	0.498675	1.464e-21	2997	6.3507694801268e-15	1.95809005271685e-15	0.721584130678809	0.222425192572291	0.0559906767488947	0.786493045080976
19_4184642_5224734	ENSG00000008382.11	MPND	Lung	COVID19_HGI_A2_ALL_leave_UKBB_23andme_20210107	19_4719443_G_A	0.311927	1.464e-21	3000	4.27288396434233e-15	4.2544195222624e-15	0.485491603899284	0.483362499885014	0.0311458962156939	0.826138075122163
19_4184642_5224734	ENSG00000008382.11	MPND	Brain_Amygdala	COVID19_HGI_C2_ALL_eur_leave_ukbb_23andme_20210107	19_4719443_G_A	0.697605	3.012e-08	3474	0.0845128846698456	0.0283054377316499	0.630162848888863	0.211010984823021	0.0460078438866206	0.563490110709837
19_4184642_5224734	ENSG00000008382.11	MPND	Brain_Nucleus_accumbens_basal_ganglia	COVID19_HGI_B1_ALL_eur_leave_23andme_20210107	19_4282071_G_T	0.979654	0.0002124	3345	0.627815728351314	0.211102684125853	0.112531147533613	0.0378278121831839	0.0107226278060358	0.0702889460066574
19_4184642_5224734	ENSG00000008382.11	MPND	Ovary	COVID19_HGI_A2_ALL_eur_leave_23andme_20210107	19_4719443_G_A	0.996767	6.115e-20	3633	2.92072869696382e-13	1.10817412341619e-13	0.691121959900788	0.262176720144316	0.0467013199544927	0.701587504092112
19_4184642_5224734	ENSG00000008382.11	MPND	Colon_Sigmoid	COVID19_HGI_B2_ALL_leave_UKBB_23andme_20210107	19_4719443_G_A	0.63226	1.215e-17	2600	9.60512735705051e-11	2.11413656242453e-11	0.780430318459231	0.171728774784787	0.0478409066387905	0.98056813159094
19_4184642_5224734	ENSG00000008382.11	MPND	Thyroid	COVID19_HGI_A2_ALL_eur_leave_ukbb_23andme_20210107	19_4719443_G_A	0.775941	1.633e-20	3654	3.30153208285505e-15	8.54309956073392e-14	0.0371452670620615	0.961175455329609	0.00167927760823801	0.743378702103454
19_4184642_5224734	ENSG00000008382.11	MPND	Esophagus_Mucosa	COVID19_HGI_B2_ALL_eur_leave_23andme_20210107	19_4719443_G_A	0.714079	2.937e-14	3275	1.34281435597377e-07	1.17797804365068e-07	0.51949700422164	0.455701682643107	0.0248010610560137	0.833491496972995
19_4184642_5224734	ENSG00000008382.11	MPND	Breast_Mammary_Tissue	COVID19_HGI_A2_ALL_leave_23andme_20210107	19_4719443_G_A	0.101979	4.174e-21	2995	1.94894458254018e-14	9.99537668144981e-15	0.600955716877026	0.308115821636433	0.0909284614865111	0.694084896160015
19_4184642_5224734	ENSG00000008382.11	MPND	Prostate	COVID19_HGI_A2_ALL_eur_leave_ukbb_23andme_20210107	19_4719443_G_A	0.719635	1.633e-20	3634	6.26110720607175e-14	2.22166928148665e-14	0.704432043781969	0.249912535847712	0.0456554203702354	0.741921491072867
19_4184642_5224734	ENSG00000008382.11	MPND	Brain_Amygdala	COVID19_HGI_A2_ALL_leave_UKBB_23andme_20210107	19_4719443_G_A	0.697605	1.464e-21	2990	6.47515998334479e-15	1.85399594384798e-15	0.73571756969122	0.210600169309262	0.0536822609995086	0.793203937987942
19_4184642_5224734	ENSG00000008382.11	MPND	Brain_Caudate_basal_ganglia	COVID19_HGI_B1_ALL_eur_leave_23andme_20210107	19_4282071_G_T	0.664849	0.0002124	3346	0.645430038736521	0.193301314511015	0.115697583755975	0.0346396018011836	0.010931461195305	0.0708895437199479
19_4184642_5224734	ENSG00000008382.11	MPND	Brain_Cerebellum	COVID19_HGI_C2_ALL_leave_UKBB_23andme_20210107	19_4719443_G_A	0.817881	2.276e-08	3020	0.0763602091104889	0.0213386983445335	0.671583505398476	0.187629496909193	0.0430880902373077	0.591909527812185
19_4184642_5224734	ENSG00000008382.11	MPND	Heart_Atrial_Appendage	COVID19_HGI_B1_ALL_leave_UKBB_23andme_20210107	19_4357892_C_T	3.40074e-12	0.2097	2677	1.40584670609933e-05	0.893329887915009	1.47570616260821e-06	0.0937592360803787	0.0128953418313894	0.126147683069372
19_4184642_5224734	ENSG00000008382.11	MPND	Ovary	COVID19_HGI_B1_ALL_eur_leave_23andme_20210107	19_4282071_G_T	0.55755	0.0002124	3336	0.621213118818242	0.217166476120551	0.111106540814437	0.0388294398398654	0.0116844244069043	0.062555287146172
19_4184642_5224734	ENSG00000008382.11	MPND	Prostate	COVID19_HGI_A2_ALL_eur_leave_23andme_20210107	19_4719443_G_A	0.719635	6.115e-20	3628	2.97850794483211e-13	1.0546506482677e-13	0.704794064081445	0.249512652823861	0.0456932830942908	0.705282666832454
19_4184642_5224734	ENSG00000008382.11	MPND	Ovary	COVID19_HGI_B1_ALL_eur_leave_ukbb_23andme_20210107	19_4282071_G_T	0.55755	0.0005233	3336	0.649098314048756	0.226914708089097	0.0854933995626241	0.0298785521184871	0.00861502618103565	0.0392961527936214
19_4184642_5224734	ENSG00000008382.11	MPND	Brain_Hypothalamus	COVID19_HGI_C2_ALL_eur_leave_23andme_20210107	19_4719443_G_A	0.404364	5.175e-08	3481	0.207891487528816	0.0699588925064299	0.508590995832181	0.171106753082471	0.0424518710501027	0.896933968782373
19_4184642_5224734	ENSG00000008382.11	MPND	Brain_Putamen_basal_ganglia	COVID19_HGI_A2_ALL_leave_23andme_20210107	19_4719443_G_A	0.924689	4.174e-21	2961	2.38843956412684e-14	6.93796309554903e-15	0.736473691112614	0.213881968857394	0.0496443400299609	0.758765250444996
19_4184642_5224734	ENSG00000008382.11	MPND	Brain_Substantia_nigra	COVID19_HGI_B2_ALL_eur_leave_ukbb_23andme_20210107	19_4719443_G_A	0.925925	1.961e-15	3254	8.08837361960976e-09	2.76573411429925e-09	0.702336043931981	0.240098843065649	0.0575651021482606	0.564256923919209
19_4184642_5224734	ENSG00000008382.11	MPND	Colon_Sigmoid	COVID19_HGI_B2_ALL_eur_leave_ukbb_23andme_20210107	19_4719443_G_A	0.63226	1.961e-15	3277	8.55792346799199e-09	2.43765518838799e-09	0.743108367079811	0.211623131363878	0.0452684905607341	0.628820318807083
19_4184642_5224734	ENSG00000008382.11	MPND	Cells_Transformed_fibroblasts	COVID19_HGI_C2_ALL_leave_23andme_20210107	19_4719443_G_A	0.343115	2.759e-08	3213	0.11447177189323	0.062434024489992	0.510457695651155	0.278374359857977	0.0342621481076461	0.900616942121208
19_4184642_5224734	ENSG00000008382.11	MPND	Small_Intestine_Terminal_Ileum	COVID19_HGI_B2_ALL_eur_leave_23andme_20210107	19_4719443_G_A	0.98832	2.937e-14	3272	1.9038476715898e-07	5.57028354507622e-08	0.736544971744588	0.215450556796137	0.048004225371671	0.832164632417745
19_4184642_5224734	ENSG00000008382.11	MPND	Minor_Salivary_Gland	COVID19_HGI_A2_ALL_eur_leave_ukbb_23andme_20210107	19_4719443_G_A	0.975961	1.633e-20	3637	6.21022954412736e-14	2.23621400284954e-14	0.698707839706438	0.251544858654563	0.0497473016389154	0.742141608351501
19_4184642_5224734	ENSG00000008382.11	MPND	Thyroid	COVID19_HGI_B2_ALL_leave_23andme_20210107	19_4719443_G_A	0.775941	5.759e-17	2953	5.06978615999078e-11	6.14634090232199e-10	0.0759380759485999	0.920629682287269	0.00343224109879972	0.976932078809944
19_4184642_5224734	ENSG00000008382.11	MPND	Spleen	COVID19_HGI_A2_ALL_leave_UKBB_23andme_20210107	19_4719443_G_A	0.0780516	1.464e-21	2999	5.81407500221456e-15	1.9911634468501e-15	0.660604084166919	0.226125762664955	0.113270153168118	0.745356278911259
19_4184642_5224734	ENSG00000008382.11	MPND	Brain_Amygdala	COVID19_HGI_B1_ALL_leave_UKBB_23andme_20210107	19_4957957_A_G	0.892264	9.372e-05	2664	0.716731812870042	0.182845575998711	0.0748072822835575	0.0190775608759312	0.00653776797175789	0.178711132964979
19_4184642_5224734	ENSG00000008382.11	MPND	Brain_Hypothalamus	COVID19_HGI_B1_ALL_leave_UKBB_23andme_20210107	19_4957957_A_G	0.504243	9.372e-05	2671	0.715461125921052	0.18321684595897	0.0748734415739923	0.019166472146001	0.00728211439998404	0.169051361921573
19_4184642_5224734	ENSG00000008382.11	MPND	Cells_EBV-transformed_lymphocytes	COVID19_HGI_B1_ALL_eur_leave_ukbb_23andme_20210107	19_4282071_G_T	0.145526	0.0005233	3342	0.663882902659589	0.212164067102967	0.0875529774729056	0.0279718009621301	0.00842825180240799	0.0505466278537893
19_4184642_5224734	ENSG00000008382.11	MPND	Artery_Tibial	COVID19_HGI_B1_ALL_leave_UKBB_23andme_20210107	19_4783024_C_T	0.0471934	0.0001682	2677	0.361636567834559	0.533630932844893	0.0379607043543645	0.0560040490004866	0.0107677459656976	0.0628523949414474
19_4184642_5224734	ENSG00000008382.11	MPND	Brain_Nucleus_accumbens_basal_ganglia	COVID19_HGI_B2_ALL_eur_leave_23andme_20210107	19_4719443_G_A	0.418931	2.937e-14	3275	1.83619278359708e-07	6.04431762171791e-08	0.71037120359079	0.233781755778771	0.0558467965679852	0.818417556193938
19_4184642_5224734	ENSG00000008382.11	MPND	Skin_Not_Sun_Exposed_Suprapubic	COVID19_HGI_B2_ALL_leave_UKBB_23andme_20210107	19_4719443_G_A	0.50457	1.215e-17	2600	9.46520060290501e-11	2.32809572936522e-11	0.769061069802826	0.189119283994919	0.041819646084323	0.983026403176213
19_4184642_5224734	ENSG00000008382.11	MPND	Artery_Coronary	COVID19_HGI_C2_ALL_eur_leave_ukbb_23andme_20210107	19_4719443_G_A	0.298112	3.012e-08	3496	0.0823851388133935	0.0287765610403274	0.614443984598399	0.214561214861707	0.0598331006861733	0.501630272945914
19_4184642_5224734	ENSG00000008382.11	MPND	Pancreas	COVID19_HGI_B2_ALL_leave_23andme_20210107	19_4719443_G_A	0.655412	5.759e-17	2953	5.02382877781237e-10	1.36085993085257e-10	0.752497007256361	0.203793457405448	0.0437095346997241	0.97663408864687
19_4184642_5224734	ENSG00000008382.11	MPND	Brain_Cerebellar_Hemisphere	COVID19_HGI_B1_ALL_eur_leave_23andme_20210107	19_4282071_G_T	0.774201	0.0002124	3342	0.644586701605949	0.194398661782394	0.115491047112901	0.0348198395278523	0.0107037499709041	0.0723577663193205
19_4184642_5224734	ENSG00000008382.11	MPND	Small_Intestine_Terminal_Ileum	COVID19_HGI_B1_ALL_leave_23andme_20210107	19_5191473_T_C	0.0107826	0.001557	3076	0.721042187554747	0.19763136592132	0.0596441414460287	0.0163425985231873	0.00533970655471715	0.0508021307955368
19_4184642_5224734	ENSG00000008382.11	MPND	Esophagus_Gastroesophageal_Junction	COVID19_HGI_C2_ALL_leave_23andme_20210107	19_4719443_G_A	0.26627	2.759e-08	3213	0.13461456818597	0.0391404059115939	0.600279362683205	0.174485185444705	0.051480477774525	0.874315877468139
19_4184642_5224734	ENSG00000008382.11	MPND	Adipose_Subcutaneous	COVID19_HGI_B2_ALL_leave_23andme_20210107	19_4719443_G_A	0.811746	5.759e-17	2953	3.10242183858375e-11	6.35210665080052e-10	0.0464697992712569	0.951451773984488	0.00207842607802085	0.972433652479797
19_4184642_5224734	ENSG00000008382.11	MPND	Skin_Sun_Exposed_Lower_leg	COVID19_HGI_B2_ALL_eur_leave_23andme_20210107	19_4719443_G_A	0.638858	2.937e-14	3275	8.45087779780728e-08	1.70098222603174e-07	0.326940628797523	0.658047040005765	0.0150120765897109	0.839738296458945
19_4184642_5224734	ENSG00000008382.11	MPND	Uterus	COVID19_HGI_B2_ALL_leave_UKBB_23andme_20210107	19_4719443_G_A	0.380349	1.215e-17	2595	9.22243983963052e-11	2.29230688924264e-11	0.749336411008725	0.186188734403053	0.0644748544730757	0.979723906687892
19_4184642_5224734	ENSG00000008382.11	MPND	Brain_Anterior_cingulate_cortex_BA24	COVID19_HGI_B1_ALL_eur_leave_23andme_20210107	19_4282071_G_T	0.6879	0.0002124	3336	0.626297741534873	0.212604915398557	0.112102262641988	0.0380436198469567	0.0109514605776265	0.0728900102436583
19_4184642_5224734	ENSG00000008382.11	MPND	Esophagus_Muscularis	COVID19_HGI_C2_ALL_eur_leave_ukbb_23andme_20210107	19_4719443_G_A	0.795326	3.012e-08	3499	0.0391815210165423	0.077389652164288	0.292223739888656	0.577173709102754	0.0140313778277592	0.560888619475833
19_4184642_5224734	ENSG00000008382.11	MPND	Brain_Hypothalamus	COVID19_HGI_C2_ALL_leave_23andme_20210107	19_4719443_G_A	0.404364	2.759e-08	3205	0.133040141998173	0.0410799268337599	0.593250925477328	0.183133596901828	0.0494954087889107	0.887466661130189
19_4184642_5224734	ENSG00000008382.11	MPND	Brain_Cerebellar_Hemisphere	COVID19_HGI_C2_ALL_leave_23andme_20210107	19_4719443_G_A	0.944964	2.759e-08	3212	0.136617416656773	0.0392418790717522	0.609210072486467	0.174949039418537	0.0399815923664709	0.880273929755548
19_4184642_5224734	ENSG00000008382.11	MPND	Uterus	COVID19_HGI_B1_ALL_eur_leave_23andme_20210107	19_4282071_G_T	0.855643	0.0002124	3326	0.634484558485254	0.204989210881964	0.113344245068343	0.036608674618492	0.0105733109459479	0.0711488332946739
19_4184642_5224734	ENSG00000008382.11	MPND	Prostate	COVID19_HGI_B1_ALL_leave_UKBB_23andme_20210107	19_4957957_A_G	0.561178	9.372e-05	2670	0.714372256782165	0.185024193932749	0.0748170599093248	0.0193713897783461	0.00641509959741519	0.174657546774989
19_4184642_5224734	ENSG00000008382.11	MPND	Small_Intestine_Terminal_Ileum	COVID19_HGI_B2_ALL_leave_UKBB_23andme_20210107	19_4719443_G_A	0.98832	1.215e-17	2600	9.50148560237729e-11	2.18782763866575e-11	0.772009277842219	0.17771384402398	0.050276878016908	0.98012627195657
19_4184642_5224734	ENSG00000008382.11	MPND	Esophagus_Gastroesophageal_Junction	COVID19_HGI_C2_ALL_eur_leave_ukbb_23andme_20210107	19_4719443_G_A	0.26627	3.012e-08	3498	0.0845789470565148	0.026870847490545	0.630806549254897	0.200350712985788	0.0573929432122562	0.520921018006225
19_4184642_5224734	ENSG00000008382.11	MPND	Lung	COVID19_HGI_C2_ALL_leave_23andme_20210107	19_4719443_G_A	0.311927	2.759e-08	3213	0.088704904889713	0.0897134915133991	0.395556918479354	0.400028457279378	0.0259962278381553	0.906672692844727
19_4184642_5224734	ENSG00000008382.11	MPND	Thyroid	COVID19_HGI_C2_ALL_leave_23andme_20210107	19_4719443_G_A	0.775941	2.759e-08	3213	0.00693494086563481	0.175957322252098	0.0309246015432589	0.784635291127134	0.00154784421187473	0.805130055550152
19_4184642_5224734	ENSG00000008382.11	MPND	Brain_Hippocampus	COVID19_HGI_A2_ALL_eur_leave_ukbb_23andme_20210107	19_4719443_G_A	0.10926	1.633e-20	3640	5.98991350596254e-14	2.16915013461959e-14	0.673920262695796	0.24396719252353	0.0821125447805933	0.825469601139023
19_4184642_5224734	ENSG00000008382.11	MPND	Thyroid	COVID19_HGI_B2_ALL_leave_UKBB_23andme_20210107	19_4719443_G_A	0.775941	1.215e-17	2600	9.42601550047709e-12	1.13223135149041e-10	0.076587722425556	0.919950685152638	0.00346159229915711	0.98020830959749
19_4184642_5224734	ENSG00000008382.11	MPND	Pituitary	COVID19_HGI_C2_ALL_eur_leave_ukbb_23andme_20210107	19_4719443_G_A	0.101165	3.012e-08	3494	0.0811967094730759	0.0282989229780474	0.605579278969879	0.210984382764211	0.0739407058147866	0.654554332800088
19_4184642_5224734	ENSG00000008382.11	MPND	Artery_Coronary	COVID19_HGI_C2_ALL_leave_UKBB_23andme_20210107	19_4719443_G_A	0.298112	2.276e-08	3020	0.0736128677196074	0.0221365923535957	0.647420800983343	0.194627813510405	0.062201925433049	0.554318700029442
19_4184642_5224734	ENSG00000008382.11	MPND	Whole_Blood	COVID19_HGI_A2_ALL_leave_23andme_20210107	19_4719443_G_A	0.511792	4.174e-21	2995	1.2720243330344e-14	1.90360984747583e-14	0.392227825147998	0.586955966401231	0.0208162084507383	0.77371927085238
19_4184642_5224734	ENSG00000008382.11	MPND	Brain_Frontal_Cortex_BA9	COVID19_HGI_B1_ALL_leave_23andme_20210107	19_5191473_T_C	0.560746	0.001557	3078	0.712680371445113	0.205884588774751	0.0590237128452687	0.0170458588029479	0.00536546813192012	0.0346656650880423
19_4184642_5224734	ENSG00000008382.11	MPND	Cells_Transformed_fibroblasts	COVID19_HGI_C2_ALL_leave_UKBB_23andme_20210107	19_4719443_G_A	0.343115	2.276e-08	3020	0.0644274978735208	0.0339145524552765	0.566636018549203	0.298239693000164	0.0367822381218356	0.641758888208057
19_4184642_5224734	ENSG00000008382.11	MPND	Brain_Hypothalamus	COVID19_HGI_A2_ALL_leave_UKBB_23andme_20210107	19_4719443_G_A	0.404364	1.464e-21	2997	6.41947421462865e-15	1.84493233922387e-15	0.729390467576121	0.209562984418001	0.0610465480058694	0.7868496323466
19_4184642_5224734	ENSG00000008382.11	MPND	Muscle_Skeletal	COVID19_HGI_B1_ALL_eur_leave_ukbb_23andme_20210107	19_4422178_T_A	2.90502e-11	0.3486	3347	5.07938500180735e-05	0.868492276852462	6.70689895556945e-06	0.11466028105188	0.0167899413466849	0.179961311425643
19_4184642_5224734	ENSG00000008382.11	MPND	Artery_Aorta	COVID19_HGI_B1_ALL_leave_23andme_20210107	19_5191473_T_C	0.227543	0.001557	3079	0.69351520755961	0.224796179085644	0.0574578895057371	0.0186188016139376	0.00561192223507207	0.0336007657668968
19_4184642_5224734	ENSG00000008382.11	MPND	Adrenal_Gland	COVID19_HGI_A2_ALL_leave_UKBB_23andme_20210107	19_4719443_G_A	0.42838	1.464e-21	2991	5.54465845648059e-15	2.81292126021113e-15	0.629992564641249	0.319557961533539	0.0504494738252027	0.712640714951299
19_4184642_5224734	ENSG00000008382.11	MPND	Vagina	COVID19_HGI_A2_ALL_leave_UKBB_23andme_20210107	19_4719443_G_A	0.315323	1.464e-21	2995	6.42655740257768e-15	1.81246721934623e-15	0.730195270212183	0.205871361078426	0.0639333687093847	0.820058992877659
19_4184642_5224734	ENSG00000008382.11	MPND	Lung	COVID19_HGI_B1_ALL_eur_leave_ukbb_23andme_20210107	19_4282071_G_T	0.775104	0.0005233	3347	0.440784708434421	0.434947328086221	0.0582018984498693	0.0574224780829252	0.00864358694656327	0.0236252296423637
19_4184642_5224734	ENSG00000008382.11	MPND	Artery_Coronary	COVID19_HGI_C2_ALL_leave_23andme_20210107	19_4719443_G_A	0.298112	2.759e-08	3213	0.131488963246753	0.0421090784573221	0.586341523961909	0.18772236655868	0.0523380677753358	0.865762466714262
19_4184642_5224734	ENSG00000008382.11	MPND	Adrenal_Gland	COVID19_HGI_C2_ALL_eur_leave_ukbb_23andme_20210107	19_4723670_C_A	0.163896	4.107e-08	3488	0.0723982967785223	0.0401509458411175	0.539956662163553	0.299403300519124	0.0480907946976831	0.540860731110093
19_4184642_5224734	ENSG00000008382.11	MPND	Brain_Nucleus_accumbens_basal_ganglia	COVID19_HGI_A2_ALL_eur_leave_ukbb_23andme_20210107	19_4719443_G_A	0.418931	1.633e-20	3651	6.14809964907731e-14	2.25272063628507e-14	0.691717656099995	0.253396868289156	0.0548854756107658	0.723921760823621
19_4184642_5224734	ENSG00000008382.11	MPND	Prostate	COVID19_HGI_B2_ALL_leave_UKBB_23andme_20210107	19_4719443_G_A	0.719635	1.215e-17	2600	9.35827064543756e-11	2.34452513716298e-11	0.760372858011663	0.190446836187912	0.0491803056833959	0.980059835031179
19_4184642_5224734	ENSG00000008382.11	MPND	Brain_Hippocampus	COVID19_HGI_B2_ALL_leave_23andme_20210107	19_4719443_G_A	0.10926	5.759e-17	2949	4.67655083163816e-10	1.37335989864938e-10	0.700479785583407	0.205615576980796	0.0939046368308048	0.985743889633228
19_4184642_5224734	ENSG00000008382.11	MPND	Skin_Sun_Exposed_Lower_leg	COVID19_HGI_A2_ALL_leave_23andme_20210107	19_4719443_G_A	0.638858	4.174e-21	2995	1.05731770114519e-14	2.13741293117025e-14	0.326023183394122	0.659054880160998	0.0149219364448499	0.776491168892784
19_4184642_5224734	ENSG00000008382.11	MPND	Pituitary	COVID19_HGI_B2_ALL_leave_UKBB_23andme_20210107	19_4719443_G_A	0.101165	1.215e-17	2599	8.80487054050103e-11	2.26311290453837e-11	0.715408308966515	0.183780344951411	0.100811345971393	0.986440321784841
19_4184642_5224734	ENSG00000008382.11	MPND	Small_Intestine_Terminal_Ileum	COVID19_HGI_B1_ALL_leave_UKBB_23andme_20210107	19_4957957_A_G	0.743054	9.372e-05	2675	0.726134768965667	0.17326380751419	0.0761831644715251	0.0181719014311441	0.00624635761747376	0.176388270256487
19_4184642_5224734	ENSG00000008382.11	MPND	Whole_Blood	COVID19_HGI_B1_ALL_eur_leave_23andme_20210107	19_4282071_G_T	0.339966	0.0002124	3347	0.344161118570087	0.495959825768696	0.0617080834972192	0.0889163348277283	0.00925463733626903	0.0452411079358479
19_4184642_5224734	ENSG00000008382.11	MPND	Pituitary	COVID19_HGI_B2_ALL_eur_leave_23andme_20210107	19_4719443_G_A	0.101165	2.937e-14	3271	1.77060550278583e-07	5.76747009516161e-08	0.684997334335478	0.223035185292257	0.0919672456370138	0.879718225157706
19_4184642_5224734	ENSG00000008382.11	MPND	Cells_EBV-transformed_lymphocytes	COVID19_HGI_B2_ALL_leave_UKBB_23andme_20210107	19_4719443_G_A	0.511856	1.215e-17	2600	9.31110969352606e-11	2.29821935469092e-11	0.756540963300541	0.186676823307741	0.0567822132756262	0.980214175251904
19_4184642_5224734	ENSG00000008382.11	MPND	Esophagus_Mucosa	COVID19_HGI_A2_ALL_leave_23andme_20210107	19_4719443_G_A	0.714079	4.174e-21	2995	1.70111463057709e-14	1.46085248181223e-14	0.524537522239876	0.450427819837726	0.0250346579223662	0.768458948199923
19_4184642_5224734	ENSG00000008382.11	MPND	Pituitary	COVID19_HGI_B1_ALL_eur_leave_ukbb_23andme_20210107	19_4282071_G_T	0.716623	0.0005233	3338	0.657136620221052	0.219030342764171	0.086554125129299	0.0288409353674087	0.00843797651807015	0.0425764354991977
19_4184642_5224734	ENSG00000008382.11	MPND	Brain_Nucleus_accumbens_basal_ganglia	COVID19_HGI_B1_ALL_leave_23andme_20210107	19_5191473_T_C	0.528498	0.001557	3079	0.703929576450808	0.214539070007308	0.0583207222893586	0.017769168300142	0.00544146295238356	0.0337909077212584
19_4184642_5224734	ENSG00000008382.11	MPND	Brain_Substantia_nigra	COVID19_HGI_B1_ALL_leave_23andme_20210107	19_5191473_T_C	0.965955	0.001557	3062	0.694816683781862	0.223178963104643	0.0572682291628794	0.0183885244606391	0.00634759948997598	0.0283434276730864
19_4184642_5224734	ENSG00000008382.11	MPND	Spleen	COVID19_HGI_C2_ALL_leave_UKBB_23andme_20210107	19_4719443_G_A	0.0780516	2.276e-08	3017	0.0677021499652265	0.0234536654559273	0.595435575738788	0.206166070807375	0.107242538032683	0.54979083614707
19_4184642_5224734	ENSG00000008382.11	MPND	Brain_Amygdala	COVID19_HGI_A2_ALL_eur_leave_ukbb_23andme_20210107	19_4719443_G_A	0.697605	1.633e-20	3619	6.24850071388276e-14	2.18421263299972e-14	0.703013697670758	0.245692680803044	0.0512936215261127	0.743746693673105
19_4184642_5224734	ENSG00000008382.11	MPND	Brain_Cerebellar_Hemisphere	COVID19_HGI_C2_ALL_leave_UKBB_23andme_20210107	19_4719443_G_A	0.944964	2.276e-08	3020	0.0767396876429452	0.0207047460057199	0.674920996560682	0.182051428678051	0.0455831411126019	0.589481417995759
19_4184642_5224734	ENSG00000008382.11	MPND	Brain_Substantia_nigra	COVID19_HGI_A2_ALL_eur_leave_ukbb_23andme_20210107	19_4719443_G_A	0.925925	1.633e-20	3610	6.08880942193532e-14	2.31607495308865e-14	0.685046961204142	0.260525268289367	0.0544277705064053	0.69287935047956
19_4184642_5224734	ENSG00000008382.11	MPND	Esophagus_Mucosa	COVID19_HGI_B2_ALL_leave_23andme_20210107	19_4719443_G_A	0.714079	5.759e-17	2953	3.51025909789912e-10	2.99843387616038e-10	0.525786125022701	0.449096980625171	0.0251168937012577	0.977051308296556
19_4184642_5224734	ENSG00000008382.11	MPND	Spleen	COVID19_HGI_B2_ALL_eur_leave_ukbb_23andme_20210107	19_4719443_G_A	0.0780516	1.961e-15	3274	7.43958721499535e-09	2.74009569239531e-09	0.646000110629224	0.237813966563329	0.116185912627765	0.559719912479425
19_4184642_5224734	ENSG00000008382.11	MPND	Minor_Salivary_Gland	COVID19_HGI_B2_ALL_eur_leave_23andme_20210107	19_4719443_G_A	0.975961	2.937e-14	3264	1.85337154632139e-07	5.99725291617154e-08	0.71701718240383	0.231965785059734	0.0510167872267521	0.831849585815528
19_4184642_5224734	ENSG00000008382.11	MPND	Thyroid	COVID19_HGI_C2_ALL_leave_UKBB_23andme_20210107	19_4719443_G_A	0.775941	2.276e-08	3020	0.00386756894941478	0.0980589912625454	0.0340150392812571	0.862421369074412	0.00163703143236997	0.577050809037821
19_4184642_5224734	ENSG00000008382.11	MPND	Vagina	COVID19_HGI_B1_ALL_eur_leave_ukbb_23andme_20210107	19_4282071_G_T	0.0252339	0.0005233	3337	0.665212421881302	0.210514018851601	0.0876039226054748	0.0277142999848148	0.00895533667680713	0.058965544373888
19_4184642_5224734	ENSG00000008382.11	MPND	Adipose_Subcutaneous	COVID19_HGI_A2_ALL_eur_leave_23andme_20210107	19_4719443_G_A	0.811746	6.115e-20	3648	1.93061694166191e-14	4.02391291282588e-13	0.0456835229484367	0.952162482753118	0.00215399429802368	0.667617181166655
19_4184642_5224734	ENSG00000008382.11	MPND	Thyroid	COVID19_HGI_B1_ALL_eur_leave_ukbb_23andme_20210107	19_4370004_T_C	5.68932e-07	0.8034	3347	0.0659928026514566	0.807936604238986	0.00871379230006519	0.106670519518401	0.0106862812910918	0.0884485042401314
19_4184642_5224734	ENSG00000008382.11	MPND	Whole_Blood	COVID19_HGI_C2_ALL_eur_leave_ukbb_23andme_20210107	19_4719443_G_A	0.511792	3.012e-08	3499	0.0456052038176214	0.0704929095116355	0.340132870603548	0.525732396714404	0.0180366193527922	0.568475162356918
19_4184642_5224734	ENSG00000008382.11	MPND	Brain_Cerebellar_Hemisphere	COVID19_HGI_A2_ALL_leave_UKBB_23andme_20210107	19_4719443_G_A	0.944964	1.464e-21	3000	6.60014170935865e-15	1.76422753844113e-15	0.749918184340934	0.200404550940118	0.0496772647189366	0.775687117308429
19_4184642_5224734	ENSG00000008382.11	MPND	Brain_Hypothalamus	COVID19_HGI_C2_ALL_eur_leave_ukbb_23andme_20210107	19_4719443_G_A	0.404364	3.012e-08	3487	0.083765346965122	0.0282315949263937	0.624733471375459	0.210502348210059	0.0527672385229664	0.55409409184467
19_4184642_5224734	ENSG00000008382.11	MPND	Ovary	COVID19_HGI_C2_ALL_leave_UKBB_23andme_20210107	19_4719443_G_A	0.996767	2.276e-08	3013	0.074087366619873	0.0235677245803125	0.651128007177143	0.207084373177714	0.0441325284449572	0.608279801661606
19_4184642_5224734	ENSG00000008382.11	MPND	Uterus	COVID19_HGI_B2_ALL_leave_23andme_20210107	19_4719443_G_A	0.380349	5.759e-17	2943	4.87282325809666e-10	1.38450098632639e-10	0.729878560909767	0.207315449686509	0.0628059887779906	0.976369529344814
19_4184642_5224734	ENSG00000008382.11	MPND	Esophagus_Gastroesophageal_Junction	COVID19_HGI_A2_ALL_eur_leave_ukbb_23andme_20210107	19_4719443_G_A	0.26627	1.633e-20	3653	6.25807868068953e-14	2.07893741228951e-14	0.70409130687164	0.233837474346212	0.0620712187820643	0.709310163462444
19_4184642_5224734	ENSG00000008382.11	MPND	Prostate	COVID19_HGI_C2_ALL_eur_leave_23andme_20210107	19_4719443_G_A	0.719635	5.175e-08	3476	0.20957994973056	0.0709230467443445	0.512715802773505	0.173472634599781	0.0333085661518094	0.897455089534644
19_4184642_5224734	ENSG00000008382.11	MPND	Liver	COVID19_HGI_A2_ALL_eur_leave_ukbb_23andme_20210107	19_4719443_G_A	0.249569	1.633e-20	3653	5.776854856016e-14	2.56371872186512e-14	0.649949208489645	0.288380223091251	0.0616705684190217	0.719385525991334
19_4184642_5224734	ENSG00000008382.11	MPND	Adrenal_Gland	COVID19_HGI_C2_ALL_leave_UKBB_23andme_20210107	19_4719443_G_A	0.42838	2.276e-08	3010	0.0647153111988769	0.0323253637810111	0.569164554108646	0.284248727765329	0.0495460431461372	0.507941723038154
19_4184642_5224734	ENSG00000008382.11	MPND	Skin_Not_Sun_Exposed_Suprapubic	COVID19_HGI_A2_ALL_eur_leave_23andme_20210107	19_4719443_G_A	0.50457	6.115e-20	3648	3.03330305294775e-13	1.03448654631443e-13	0.717760041562758	0.244749493729697	0.0374904647071379	0.738208920666359
19_4184642_5224734	ENSG00000008382.11	MPND	Breast_Mammary_Tissue	COVID19_HGI_B2_ALL_leave_UKBB_23andme_20210107	19_4719443_G_A	0.101979	1.215e-17	2600	7.66895329961838e-11	3.58100433516036e-11	0.623113410513695	0.290875706729736	0.0860108826440703	0.971459357502467
19_4184642_5224734	ENSG00000008382.11	MPND	Adipose_Subcutaneous	COVID19_HGI_B1_ALL_leave_UKBB_23andme_20210107	19_4368797_G_A	3.36822e-07	0.2006	2677	0.0442046933933249	0.844939230173699	0.00464013168531952	0.0886750614884721	0.0175408832591845	0.0616294718686808
19_4184642_5224734	ENSG00000008382.11	MPND	Adipose_Subcutaneous	COVID19_HGI_B1_ALL_leave_23andme_20210107	19_4368797_G_A	3.36822e-07	0.9459	3079	0.0426544197448111	0.874070241942189	0.00353392818198299	0.0724095825158967	0.00733182761512026	0.0509852367655003
19_4184642_5224734	ENSG00000008382.11	MPND	Ovary	COVID19_HGI_C2_ALL_leave_23andme_20210107	19_4719443_G_A	0.996767	2.759e-08	3204	0.131722491289659	0.0443337061728103	0.586921650144744	0.197500106374453	0.0395220460183341	0.888497234445393
19_4184642_5224734	ENSG00000008382.11	MPND	Brain_Anterior_cingulate_cortex_BA24	COVID19_HGI_B1_ALL_leave_23andme_20210107	19_5191473_T_C	0.331778	0.001557	3073	0.699011937215813	0.219503463979733	0.0577728559492028	0.0181362348527223	0.00557550800252924	0.0332174087093699
19_4184642_5224734	ENSG00000008382.11	MPND	Liver	COVID19_HGI_B1_ALL_leave_23andme_20210107	19_4717672_A_G	0.074004	0.0008808	3078	0.661862026546365	0.256365923590901	0.0548257422806506	0.0212305109282391	0.00571579665384363	0.0353768081454064
19_4184642_5224734	ENSG00000008382.11	MPND	Pancreas	COVID19_HGI_B2_ALL_leave_UKBB_23andme_20210107	19_4719443_G_A	0.655412	1.215e-17	2600	9.49128038249659e-11	2.26546209971997e-11	0.771180089148996	0.184027239090015	0.0447926716434222	0.979951764861261
19_4184642_5224734	ENSG00000008382.11	MPND	Skin_Sun_Exposed_Lower_leg	COVID19_HGI_B2_ALL_eur_leave_ukbb_23andme_20210107	19_4719443_G_A	0.638858	1.961e-15	3277	3.76564667981644e-09	7.57977565669285e-09	0.326981605491558	0.658158203899087	0.0148601792639309	0.636327742865849
19_4184642_5224734	ENSG00000008382.11	MPND	Brain_Spinal_cord_cervical_c-1	COVID19_HGI_B2_ALL_eur_leave_23andme_20210107	19_4719443_G_A	0.0416379	2.937e-14	3252	1.67359736770205e-07	5.64771610395387e-08	0.647467622668369	0.218360036221126	0.134172117273608	0.782855364874319
19_4184642_5224734	ENSG00000008382.11	MPND	Brain_Amygdala	COVID19_HGI_A2_ALL_leave_23andme_20210107	19_4719443_G_A	0.697605	4.174e-21	2985	2.38696933292161e-14	6.82116905337109e-15	0.736020346335226	0.210276573888143	0.0537030797766014	0.767856898366798
19_4184642_5224734	ENSG00000008382.11	MPND	Nerve_Tibial	COVID19_HGI_B2_ALL_eur_leave_23andme_20210107	19_4719443_G_A	0.660674	2.937e-14	3275	1.84904568050871e-07	6.47028456543134e-08	0.715343626927982	0.250282688879334	0.03437343458527	0.838654969103562
19_4184642_5224734	ENSG00000008382.11	MPND	Prostate	COVID19_HGI_B1_ALL_eur_leave_23andme_20210107	19_4282071_G_T	0.0956949	0.0002124	3328	0.634404112907239	0.204826748402368	0.113184815744862	0.0365323393751343	0.0110519835703973	0.0909644334722978
19_4184642_5224734	ENSG00000008382.11	MPND	Breast_Mammary_Tissue	COVID19_HGI_B1_ALL_eur_leave_ukbb_23andme_20210107	19_4282071_G_T	0.796292	0.0005233	3347	0.569354880252463	0.306554366353704	0.0751785039006666	0.0404694725374245	0.00844277695574194	0.031943679443877
19_4184642_5224734	ENSG00000008382.11	MPND	Testis	COVID19_HGI_A2_ALL_eur_leave_ukbb_23andme_20210107	19_4719443_G_A	0.238964	1.633e-20	3654	6.04351123166935e-14	2.33321312457646e-14	0.67995049891745	0.26245029849487	0.0575992025875957	0.761948054650955
19_4184642_5224734	ENSG00000008382.11	MPND	Brain_Nucleus_accumbens_basal_ganglia	COVID19_HGI_A2_ALL_eur_leave_23andme_20210107	19_4719443_G_A	0.418931	6.115e-20	3645	2.9237001042665e-13	1.06974298518159e-13	0.691825073764403	0.253074493314477	0.055100432920721	0.685809713258038
19_4184642_5224734	ENSG00000008382.11	MPND	Heart_Left_Ventricle	COVID19_HGI_B1_ALL_eur_leave_23andme_20210107	19_4407141_G_A	1.71633e-09	0.3234	3347	0.00177867313699616	0.83864963356506	0.000318916067300228	0.150360975160126	0.00889180207051791	0.142632161486754
19_4184642_5224734	ENSG00000008382.11	MPND	Nerve_Tibial	COVID19_HGI_C2_ALL_eur_leave_23andme_20210107	19_4719443_G_A	0.660674	5.175e-08	3493	0.20635446897668	0.0766883839458485	0.504845594329135	0.187593384964026	0.0245181677843113	0.898167819785224
19_4184642_5224734	ENSG00000008382.11	MPND	Brain_Spinal_cord_cervical_c-1	COVID19_HGI_C2_ALL_eur_leave_ukbb_23andme_20210107	19_4723670_C_A	0.0172472	4.107e-08	3469	0.0758317403490262	0.027245817723165	0.565552495279624	0.203070785131524	0.12829916151666	0.514231613620042
19_4184642_5224734	ENSG00000008382.11	MPND	Heart_Left_Ventricle	COVID19_HGI_B2_ALL_leave_UKBB_23andme_20210107	19_4719443_G_A	0.556518	1.215e-17	2600	2.76986800605396e-13	1.22781996760199e-10	0.00225055732183288	0.997621134488457	0.000128308066651268	0.981830692590226
19_4184642_5224734	ENSG00000008382.11	MPND	Thyroid	COVID19_HGI_A2_ALL_leave_23andme_20210107	19_4719443_G_A	0.775941	4.174e-21	2995	1.22141344378938e-15	3.11541769803479e-14	0.0376621992380612	0.960635194340993	0.00170260642091175	0.76751270719367
19_4184642_5224734	ENSG00000008382.11	MPND	Brain_Hippocampus	COVID19_HGI_B2_ALL_eur_leave_23andme_20210107	19_4719443_G_A	0.10926	2.937e-14	3270	1.78041489923412e-07	5.79390923779684e-08	0.688792313174996	0.224062863815215	0.0871445870292063	0.890466551251581
19_4184642_5224734	ENSG00000008382.11	MPND	Artery_Tibial	COVID19_HGI_C2_ALL_leave_UKBB_23andme_20210107	19_4719443_G_A	0.0698264	2.276e-08	3020	0.0336916037061325	0.0639913933300729	0.296315654226682	0.562757260894534	0.0432440878425788	0.693821879463074
19_4184642_5224734	ENSG00000008382.11	MPND	Artery_Tibial	COVID19_HGI_B1_ALL_leave_23andme_20210107	19_4394310_G_C	9.41625e-06	0.6209	3079	0.321601481936571	0.595826190352499	0.0266447544517681	0.0493577628483731	0.00656981041078833	0.0524537521719975
19_4184642_5224734	ENSG00000008382.11	MPND	Liver	COVID19_HGI_B2_ALL_eur_leave_23andme_20210107	19_4719443_G_A	0.249569	2.937e-14	3274	1.72355590871248e-07	6.997534254787e-08	0.666795173286849	0.270652313572265	0.0625522708099535	0.815036856097634
19_4184642_5224734	ENSG00000008382.11	MPND	Prostate	COVID19_HGI_C2_ALL_leave_UKBB_23andme_20210107	19_4719443_G_A	0.719635	2.276e-08	3019	0.0755420486691732	0.0221495213171993	0.664387415604301	0.194760441978152	0.0431605724311749	0.611669235666046
19_4184642_5224734	ENSG00000008382.11	MPND	Brain_Cerebellum	COVID19_HGI_B1_ALL_eur_leave_ukbb_23andme_20210107	19_4282071_G_T	0.491423	0.0005233	3342	0.668290254398952	0.207957605976577	0.0881457763983168	0.0274208912144751	0.00818547201167937	0.044903817003899
19_4184642_5224734	ENSG00000008382.11	MPND	Brain_Putamen_basal_ganglia	COVID19_HGI_B2_ALL_eur_leave_23andme_20210107	19_4719443_G_A	0.924689	2.937e-14	3241	1.86329720325049e-07	5.96471338348931e-08	0.720857139119635	0.230709505978298	0.0484331089252128	0.825903694019198
19_4184642_5224734	ENSG00000008382.11	MPND	Brain_Frontal_Cortex_BA9	COVID19_HGI_A2_ALL_leave_23andme_20210107	19_4719443_G_A	0.615988	4.174e-21	2995	2.40397655085361e-14	6.67895785094416e-15	0.741264510246284	0.205892361227885	0.0528431285257981	0.771378878839883
19_4184642_5224734	ENSG00000008382.11	MPND	Minor_Salivary_Gland	COVID19_HGI_B1_ALL_leave_UKBB_23andme_20210107	19_4957957_A_G	0.356872	9.372e-05	2670	0.710501753277465	0.188471548321862	0.0744358453414829	0.0197384035719674	0.00685244948722341	0.186576985380705
19_4184642_5224734	ENSG00000008382.11	MPND	Cells_EBV-transformed_lymphocytes	COVID19_HGI_C2_ALL_leave_UKBB_23andme_20210107	19_4719443_G_A	0.511856	2.276e-08	3020	0.07536185180975	0.0216530045127134	0.662803012213862	0.190387094049885	0.0497950374137902	0.613852758954348
19_4184642_5224734	ENSG00000008382.11	MPND	Muscle_Skeletal	COVID19_HGI_C2_ALL_leave_UKBB_23andme_20210107	19_4422178_T_A	2.90502e-11	0.3587	3020	5.68871821599824e-06	0.102075238334674	5.00319389539163e-05	0.897745537145053	0.000123503863102974	0.261183990858318
19_4184642_5224734	ENSG00000008382.11	MPND	Heart_Left_Ventricle	COVID19_HGI_C2_ALL_eur_leave_ukbb_23andme_20210107	19_4719443_G_A	0.556518	3.012e-08	3499	0.000246897987326946	0.117953640936426	0.00184141532425964	0.879721969536312	0.000236076215675039	0.251032768673792
19_4184642_5224734	ENSG00000008382.11	MPND	Uterus	COVID19_HGI_C2_ALL_leave_23andme_20210107	19_4719443_G_A	0.380349	2.759e-08	3197	0.132803176248344	0.0410299093780096	0.592179833675199	0.182904518331864	0.0510825623665835	0.888931736680148
19_4184642_5224734	ENSG00000008382.11	MPND	Vagina	COVID19_HGI_B1_ALL_leave_UKBB_23andme_20210107	19_4957957_A_G	0.912484	9.372e-05	2670	0.718525217435203	0.180673446974311	0.0751721299443159	0.0188953275999354	0.00673387804623468	0.163987982928401
19_4184642_5224734	ENSG00000008382.11	MPND	Skin_Not_Sun_Exposed_Suprapubic	COVID19_HGI_B1_ALL_leave_UKBB_23andme_20210107	19_4957957_A_G	0.542892	9.372e-05	2677	0.716470455887733	0.183188293581743	0.0752073367951921	0.0192232195220052	0.00591069421332611	0.151880220859744
19_4184642_5224734	ENSG00000008382.11	MPND	Esophagus_Mucosa	COVID19_HGI_C2_ALL_leave_UKBB_23andme_20210107	19_4719443_G_A	0.714079	2.276e-08	3020	0.0535691686963843	0.0462213370966653	0.471137658126953	0.406491334968501	0.0225805011114967	0.612499794253558
19_4184642_5224734	ENSG00000008382.11	MPND	Colon_Transverse	COVID19_HGI_B1_ALL_leave_UKBB_23andme_20210107	19_4957957_A_G	0.246861	9.372e-05	2677	0.708958290159043	0.190047894363702	0.0744187907031988	0.0199425446019708	0.00663248017208615	0.197641573447518
19_4184642_5224734	ENSG00000008382.11	MPND	Artery_Tibial	COVID19_HGI_A2_ALL_eur_leave_ukbb_23andme_20210107	19_4719443_G_A	0.0698264	1.633e-20	3654	2.76093524526354e-14	5.70770534499934e-14	0.310630563182914	0.642122006209397	0.0472474306076051	0.805592019041243
19_4184642_5224734	ENSG00000008382.11	MPND	Brain_Cerebellar_Hemisphere	COVID19_HGI_C2_ALL_eur_leave_ukbb_23andme_20210107	19_4719443_G_A	0.944964	3.012e-08	3496	0.0860060684818491	0.0270776587923921	0.6414497955147	0.201906825966747	0.043559651244312	0.537731887926169
19_4184642_5224734	ENSG00000008382.11	MPND	Adipose_Subcutaneous	COVID19_HGI_A2_ALL_leave_UKBB_23andme_20210107	19_4719443_G_A	0.811746	1.464e-21	3000	4.0334637189519e-16	8.37911492578466e-15	0.0458288309845299	0.952045713550565	0.00212545546489446	0.761266997702645
19_4184642_5224734	ENSG00000008382.11	MPND	Brain_Hippocampus	COVID19_HGI_A2_ALL_eur_leave_23andme_20210107	19_4719443_G_A	0.10926	6.115e-20	3634	2.85282982000982e-13	1.03143232357332e-13	0.675055282785488	0.243983312594549	0.0809614046195749	0.797453797174147
19_4184642_5224734	ENSG00000008382.11	MPND	Skin_Not_Sun_Exposed_Suprapubic	COVID19_HGI_B1_ALL_leave_23andme_20210107	19_5191473_T_C	0.550897	0.001557	3079	0.712439207858274	0.206301825378676	0.0590257471479557	0.0170870059962099	0.00514621361888437	0.0339656093983982
19_4184642_5224734	ENSG00000008382.11	MPND	Colon_Transverse	COVID19_HGI_B2_ALL_leave_UKBB_23andme_20210107	19_4719443_G_A	0.697711	1.215e-17	2600	9.36167806148708e-11	2.427139474847e-11	0.7606497154331	0.197166365524138	0.0421839189248727	0.976315266365158
19_4184642_5224734	ENSG00000008382.11	MPND	Esophagus_Mucosa	COVID19_HGI_C2_ALL_eur_leave_ukbb_23andme_20210107	19_4719443_G_A	0.714079	3.012e-08	3499	0.0604105204557136	0.0552628803889128	0.450553928438246	0.412140151027443	0.021632519689685	0.56078557505329
19_4184642_5224734	ENSG00000008382.11	MPND	Colon_Sigmoid	COVID19_HGI_C2_ALL_leave_UKBB_23andme_20210107	19_4719443_G_A	0.63226	2.276e-08	3020	0.0776815406786063	0.0201639482646628	0.683204538088761	0.177299076899237	0.0416508960687336	0.618065341734708
19_4184642_5224734	ENSG00000008382.11	MPND	Uterus	COVID19_HGI_C2_ALL_eur_leave_ukbb_23andme_20210107	19_4719443_G_A	0.380349	3.012e-08	3478	0.0836591553297676	0.0281628987108768	0.623917038527243	0.20998026118926	0.0542806462428524	0.557122015748977
19_4184642_5224734	ENSG00000008382.11	MPND	Heart_Left_Ventricle	COVID19_HGI_C2_ALL_eur_leave_23andme_20210107	19_4719443_G_A	0.556518	5.175e-08	3493	0.000605854435128945	0.289442056538499	0.00148222107278026	0.70811877897716	0.000351088976431976	0.217346827851977
19_4184642_5224734	ENSG00000008382.11	MPND	Testis	COVID19_HGI_B1_ALL_eur_leave_23andme_20210107	19_4282071_G_T	0.87265	0.0002124	3347	0.618678050830334	0.220478050199231	0.110928965413507	0.0395213175416109	0.0103936160153168	0.0674837946686667
19_4184642_5224734	ENSG00000008382.11	MPND	Muscle_Skeletal	COVID19_HGI_B2_ALL_leave_UKBB_23andme_20210107	19_4719443_G_A	0.71911	1.215e-17	2600	7.19553574367064e-15	1.23067262687547e-10	5.8464755782708e-05	0.999939086757432	2.44836370879831e-06	0.980863422286444
19_4184642_5224734	ENSG00000008382.11	MPND	Heart_Atrial_Appendage	COVID19_HGI_C2_ALL_leave_UKBB_23andme_20210107	19_4408629_G_A	1.51269e-12	0.6436	3020	1.49342372371957e-06	0.102081137784629	1.31345729811924e-05	0.897797439165951	0.000106795052714609	0.142879712319782
19_4184642_5224734	ENSG00000008382.11	MPND	Breast_Mammary_Tissue	COVID19_HGI_B1_ALL_leave_23andme_20210107	19_4717672_A_G	0.0507375	0.0008808	3079	0.606444795546112	0.310772500313174	0.0502440864655773	0.025740773066273	0.00679784460886392	0.0343217416917981
19_4184642_5224734	ENSG00000008382.11	MPND	Ovary	COVID19_HGI_A2_ALL_leave_23andme_20210107	19_4719443_G_A	0.996767	4.174e-21	2990	2.34463274840215e-14	7.40420573745157e-15	0.722965889719093	0.228259398168604	0.048774712112273	0.762960926295583
19_4184642_5224734	ENSG00000008382.11	MPND	Whole_Blood	COVID19_HGI_B2_ALL_leave_23andme_20210107	19_4719443_G_A	0.511792	5.759e-17	2953	2.62848167296813e-10	3.90738484241497e-10	0.393708599558999	0.585248784473913	0.0210426153135011	0.977710391732734
19_4184642_5224734	ENSG00000008382.11	MPND	Brain_Caudate_basal_ganglia	COVID19_HGI_B2_ALL_eur_leave_ukbb_23andme_20210107	19_4719443_G_A	0.91572	1.961e-15	3277	8.49496292061641e-09	2.47962866060652e-09	0.737641327122547	0.215265980851254	0.0470926810516081	0.610907513730297
19_4184642_5224734	ENSG00000008382.11	MPND	Esophagus_Mucosa	COVID19_HGI_C2_ALL_eur_leave_23andme_20210107	19_4719443_G_A	0.714079	5.175e-08	3493	0.148903610888063	0.136119643746208	0.364292240964425	0.332998617504577	0.0176858868967264	0.887170020209235
19_4184642_5224734	ENSG00000008382.11	MPND	Thyroid	COVID19_HGI_B2_ALL_eur_leave_23andme_20210107	19_4719443_G_A	0.775941	2.937e-14	3275	1.94451215456523e-08	2.38160247274346e-07	0.07522769133911	0.921371430034457	0.00340062102106283	0.832753138917191
19_4184642_5224734	ENSG00000008382.11	MPND	Small_Intestine_Terminal_Ileum	COVID19_HGI_A2_ALL_leave_23andme_20210107	19_4719443_G_A	0.98832	4.174e-21	2995	2.43819582075389e-14	6.46075114788039e-15	0.75181599850211	0.199167799525957	0.0490162019719028	0.766758753643957
19_4184642_5224734	ENSG00000008382.11	MPND	Brain_Cortex	COVID19_HGI_B2_ALL_leave_UKBB_23andme_20210107	19_4719443_G_A	0.326296	1.215e-17	2600	9.24631140683817e-11	2.28345499511696e-11	0.751276009944319	0.185470726952103	0.0632532629882812	0.976406838063374
19_4184642_5224734	ENSG00000008382.11	MPND	Adrenal_Gland	COVID19_HGI_C2_ALL_eur_leave_23andme_20210107	19_4719443_G_A	0.42838	5.175e-08	3482	0.180479108061411	0.100002880790274	0.441530628421461	0.244617300422239	0.0333700823046152	0.858399258966015
19_4184642_5224734	ENSG00000008382.11	MPND	Skin_Not_Sun_Exposed_Suprapubic	COVID19_HGI_B2_ALL_leave_23andme_20210107	19_4719443_G_A	0.50457	5.759e-17	2953	5.01218580834304e-10	1.39187608410217e-10	0.750753058553342	0.208442134019538	0.040804806786712	0.980207271373306
19_4184642_5224734	ENSG00000008382.11	MPND	Brain_Substantia_nigra	COVID19_HGI_C2_ALL_leave_23andme_20210107	19_4719443_G_A	0.925925	2.759e-08	3195	0.130963337183304	0.0440579399821109	0.5839884582692	0.196417498207426	0.0445727663579596	0.864886984691816
19_4184642_5224734	ENSG00000008382.11	MPND	Brain_Amygdala	COVID19_HGI_C2_ALL_leave_23andme_20210107	19_4719443_G_A	0.697605	2.759e-08	3200	0.134079666113468	0.0412208658984827	0.59743628889454	0.183629565024178	0.043633614069331	0.891636330804573
19_4184642_5224734	ENSG00000008382.11	MPND	Esophagus_Muscularis	COVID19_HGI_A2_ALL_eur_leave_ukbb_23andme_20210107	19_4719443_G_A	0.795326	1.633e-20	3654	2.92543024754521e-14	5.82328468363282e-14	0.329137761164898	0.655157285414427	0.0157049534205866	0.744673817586982
19_4184642_5224734	ENSG00000008382.11	MPND	Adipose_Subcutaneous	COVID19_HGI_A2_ALL_eur_leave_ukbb_23andme_20210107	19_4719443_G_A	0.811746	1.633e-20	3654	4.06038705621401e-15	8.46313207451782e-14	0.0456830822155693	0.952177919229468	0.00213899855487375	0.70699318989404
19_4184642_5224734	ENSG00000008382.11	MPND	Spleen	COVID19_HGI_B2_ALL_eur_leave_23andme_20210107	19_4719443_G_A	0.0780516	2.937e-14	3272	1.68125359341432e-07	6.18928712886913e-08	0.650429600503808	0.239335829621157	0.110234339856804	0.791971007952356
19_4184642_5224734	ENSG00000008382.11	MPND	Brain_Frontal_Cortex_BA9	COVID19_HGI_A2_ALL_eur_leave_ukbb_23andme_20210107	19_4719443_G_A	0.615988	1.633e-20	3649	6.27339799513442e-14	2.1682188169307e-14	0.705814870393006	0.243894232380676	0.0502908972262336	0.747514185699731
19_4184642_5224734	ENSG00000008382.11	MPND	Brain_Substantia_nigra	COVID19_HGI_A2_ALL_eur_leave_23andme_20210107	19_4719443_G_A	0.925925	6.115e-20	3604	2.89464123377394e-13	1.09944542904824e-13	0.684948973444576	0.260103032621543	0.0549479939334824	0.652538798928553
19_4184642_5224734	ENSG00000008382.11	MPND	Skin_Not_Sun_Exposed_Suprapubic	COVID19_HGI_C2_ALL_leave_UKBB_23andme_20210107	19_4719443_G_A	0.50457	2.276e-08	3020	0.076754972636665	0.0217852444310613	0.675055427172934	0.191565092053993	0.0348392637053466	0.649262212948431
19_4184642_5224734	ENSG00000008382.11	MPND	Artery_Coronary	COVID19_HGI_B1_ALL_leave_UKBB_23andme_20210107	19_4724069_G_A	0.0042312	0.0004923	2676	0.707063317625889	0.187006275141913	0.0741395813794941	0.0195964695479593	0.0121943563047446	0.181993504871854
19_4184642_5224734	ENSG00000008382.11	MPND	Brain_Putamen_basal_ganglia	COVID19_HGI_B1_ALL_leave_23andme_20210107	19_5191473_T_C	0.482277	0.001557	3050	0.706417789977061	0.212896354096653	0.0574688308777533	0.0173137406170452	0.00590328443148734	0.0313353668058945
19_4184642_5224734	ENSG00000008382.11	MPND	Brain_Putamen_basal_ganglia	COVID19_HGI_B2_ALL_leave_UKBB_23andme_20210107	19_4719443_G_A	0.924689	1.215e-17	2600	9.30806854657755e-11	2.37926185114239e-11	0.756293865766768	0.193267985976863	0.050438148139496	0.979247245956855
19_4184642_5224734	ENSG00000008382.11	MPND	Spleen	COVID19_HGI_B1_ALL_leave_UKBB_23andme_20210107	19_4957957_A_G	0.0335413	9.372e-05	2674	0.685460266272079	0.211449469788665	0.0718553480735014	0.0221567219249402	0.00907819394081496	0.294986548926433
19_4184642_5224734	ENSG00000008382.11	MPND	Cells_Transformed_fibroblasts	COVID19_HGI_B1_ALL_leave_UKBB_23andme_20210107	19_4957957_A_G	0.354205	9.372e-05	2677	0.606491334481742	0.289076148796868	0.0636629154501817	0.0303336586440584	0.0104359426271502	0.0898887104816712
19_4184642_5224734	ENSG00000008382.11	MPND	Vagina	COVID19_HGI_C2_ALL_eur_leave_23andme_20210107	19_4719443_G_A	0.315323	5.175e-08	3482	0.208170926488685	0.0687987371511497	0.509280366914559	0.168267387474358	0.0454825819712481	0.913979511183781
19_4184642_5224734	ENSG00000008382.11	MPND	Brain_Anterior_cingulate_cortex_BA24	COVID19_HGI_C2_ALL_eur_leave_23andme_20210107	19_4719443_G_A	0.498675	5.175e-08	3484	0.205735317347314	0.0731237560661663	0.503315400610226	0.178852590521467	0.0389729354548269	0.895977678022853
19_4184642_5224734	ENSG00000008382.11	MPND	Uterus	COVID19_HGI_A2_ALL_leave_23andme_20210107	19_4719443_G_A	0.380349	4.174e-21	2989	2.36004420963394e-14	6.79049137775352e-15	0.727718003153021	0.209321372333091	0.0629606245138569	0.763080500358319
19_4184642_5224734	ENSG00000008382.11	MPND	Colon_Transverse	COVID19_HGI_C2_ALL_eur_leave_23andme_20210107	19_4719443_G_A	0.697711	5.175e-08	3493	0.209306680459083	0.0724574348864942	0.512068170936321	0.177237969102972	0.0289297446151299	0.881439500236363
19_4184642_5224734	ENSG00000008382.11	MPND	Skin_Not_Sun_Exposed_Suprapubic	COVID19_HGI_C2_ALL_eur_leave_ukbb_23andme_20210107	19_4719443_G_A	0.50457	3.012e-08	3499	0.0861491194568567	0.0281903568061346	0.642517626234279	0.210216478937757	0.0329264185649718	0.599729857829487
19_4184642_5224734	ENSG00000008382.11	MPND	Nerve_Tibial	COVID19_HGI_B1_ALL_eur_leave_23andme_20210107	19_4282071_G_T	0.616817	0.0002124	3347	0.618126683376386	0.220093402938398	0.110830105237124	0.039451245346315	0.0114985631017763	0.0581570308710182
19_4184642_5224734	ENSG00000008382.11	MPND	Nerve_Tibial	COVID19_HGI_B1_ALL_eur_leave_ukbb_23andme_20210107	19_4282071_G_T	0.616817	0.0005233	3347	0.645829618306134	0.229957454085267	0.0852763472536928	0.0303553586663315	0.00858122168857425	0.0360913038211416
19_4184642_5224734	ENSG00000008382.11	MPND	Brain_Cerebellar_Hemisphere	COVID19_HGI_B2_ALL_leave_23andme_20210107	19_4719443_G_A	0.944964	5.759e-17	2953	5.02641687511011e-10	1.323631064516e-10	0.752884666859657	0.198211916929013	0.0489034155763248	0.97452539762706
19_4184642_5224734	ENSG00000008382.11	MPND	Testis	COVID19_HGI_B1_ALL_leave_23andme_20210107	19_5191473_T_C	0.265265	0.001557	3079	0.69006833539047	0.227765876687021	0.0571723153783409	0.0188643244962369	0.00612914804793099	0.0302319731214356
19_4184642_5224734	ENSG00000008382.11	MPND	Brain_Caudate_basal_ganglia	COVID19_HGI_A2_ALL_leave_UKBB_23andme_20210107	19_4719443_G_A	0.91572	1.464e-21	3000	6.6372513179376e-15	1.74476985883094e-15	0.754134634761638	0.198195747303249	0.047669617935105	0.783316666218329
19_4184642_5224734	ENSG00000008382.11	MPND	Brain_Frontal_Cortex_BA9	COVID19_HGI_C2_ALL_eur_leave_ukbb_23andme_20210107	19_4719443_G_A	0.615988	3.012e-08	3497	0.0848843381908226	0.0280299771832596	0.633084043914202	0.209008074222161	0.0449935664895547	0.568022835770272
19_4184642_5224734	ENSG00000008382.11	MPND	Esophagus_Gastroesophageal_Junction	COVID19_HGI_B1_ALL_eur_leave_ukbb_23andme_20210107	19_4282071_G_T	0.115363	0.0005233	3346	0.671304543351244	0.204820351588205	0.0886295913443011	0.027033380598604	0.00821213311764534	0.0540437626753428
19_4184642_5224734	ENSG00000008382.11	MPND	Prostate	COVID19_HGI_B2_ALL_leave_23andme_20210107	19_4719443_G_A	0.719635	5.759e-17	2952	4.94358108491319e-10	1.41319369637869e-10	0.740477061629912	0.211628114497601	0.0478948232368105	0.976759561329948
19_4184642_5224734	ENSG00000008382.11	MPND	Testis	COVID19_HGI_A2_ALL_leave_23andme_20210107	19_4719443_G_A	0.238964	4.174e-21	2995	2.30365162405954e-14	7.44021084694934e-15	0.710329388312963	0.229358075410755	0.0603125362762509	0.784841155600761
19_4184642_5224734	ENSG00000008382.11	MPND	Brain_Spinal_cord_cervical_c-1	COVID19_HGI_A2_ALL_leave_23andme_20210107	19_4719443_G_A	0.0416379	4.174e-21	2983	2.12829341932526e-14	6.6385780968539e-15	0.656257806914272	0.204560916149087	0.139181276936613	0.705044941329113
19_4184642_5224734	ENSG00000008382.11	MPND	Brain_Spinal_cord_cervical_c-1	COVID19_HGI_B1_ALL_leave_23andme_20210107	19_4717672_A_G	0.0052449	0.0008808	3058	0.696769102421576	0.221910402509909	0.0568734688226352	0.0181069981131581	0.00634002813272177	0.0891319151185987
19_4184642_5224734	ENSG00000008382.11	MPND	Ovary	COVID19_HGI_A2_ALL_leave_UKBB_23andme_20210107	19_4719443_G_A	0.996767	1.464e-21	2995	6.36100121137045e-15	2.01172193312792e-15	0.722746675614173	0.228526192305023	0.0487271320807992	0.788695434175314
19_4184642_5224734	ENSG00000008382.11	MPND	Small_Intestine_Terminal_Ileum	COVID19_HGI_C2_ALL_leave_UKBB_23andme_20210107	19_4719443_G_A	0.98832	2.276e-08	3020	0.0769098714842065	0.020678239574889	0.676417753340265	0.181819714913082	0.0441744206875577	0.612684512177589
19_4184642_5224734	ENSG00000008382.11	MPND	Brain_Frontal_Cortex_BA9	COVID19_HGI_A2_ALL_leave_UKBB_23andme_20210107	19_4719443_G_A	0.615988	1.464e-21	3000	6.52098949810337e-15	1.81551370767109e-15	0.740924789173832	0.206228594488518	0.0528466163376434	0.796443307996933
19_4184642_5224734	ENSG00000008382.11	MPND	Whole_Blood	COVID19_HGI_B2_ALL_eur_leave_ukbb_23andme_20210107	19_4719443_G_A	0.511792	1.961e-15	3277	4.62706121258521e-09	6.64519108441591e-09	0.401780632290383	0.576999258543084	0.0212200978942813	0.632639957980337
19_4184642_5224734	ENSG00000008382.11	MPND	Brain_Substantia_nigra	COVID19_HGI_C2_ALL_leave_UKBB_23andme_20210107	19_4719443_G_A	0.925925	2.276e-08	3007	0.0734451117604118	0.0232348392559761	0.64594228976002	0.204294965857858	0.0530827933657346	0.55356781017479
19_4184642_5224734	ENSG00000008382.11	MPND	Brain_Hippocampus	COVID19_HGI_C2_ALL_leave_23andme_20210107	19_4719443_G_A	0.10926	2.759e-08	3208	0.128562805538092	0.0410296061698813	0.573188015695823	0.182853179773143	0.0743663928230613	0.929741260652375
19_4184642_5224734	ENSG00000008382.11	MPND	Adrenal_Gland	COVID19_HGI_B2_ALL_leave_UKBB_23andme_20210107	19_4719443_G_A	0.42838	1.215e-17	2591	8.14960989823625e-11	3.56569099852824e-11	0.662167445758057	0.28966932390606	0.0481632302187308	0.969773188949703
19_4184642_5224734	ENSG00000008382.11	MPND	Nerve_Tibial	COVID19_HGI_A2_ALL_eur_leave_23andme_20210107	19_4719443_G_A	0.660674	6.115e-20	3648	2.94811067683319e-13	1.13717518405601e-13	0.697601263374937	0.269052496197565	0.0333462404270893	0.715692410469455
19_4184642_5224734	ENSG00000008382.11	MPND	Brain_Hypothalamus	COVID19_HGI_A2_ALL_leave_23andme_20210107	19_4719443_G_A	0.404364	4.174e-21	2992	2.36605130647923e-14	6.79005014746825e-15	0.729570287319208	0.209309607547078	0.0611201051336853	0.760958459190762
19_4184642_5224734	ENSG00000008382.11	MPND	Brain_Cortex	COVID19_HGI_B1_ALL_eur_leave_23andme_20210107	19_4282071_G_T	0.927401	0.0002124	3343	0.635079437709871	0.204051485225458	0.113795618701391	0.0365520936869176	0.0105213646763617	0.0723374303038501
19_4184642_5224734	ENSG00000008382.11	MPND	Brain_Cerebellum	COVID19_HGI_B1_ALL_leave_UKBB_23andme_20210107	19_4957957_A_G	0.915644	9.372e-05	2677	0.724037081432404	0.175284129370357	0.0760015994909736	0.0183931523163041	0.00628403738996137	0.170174087458688
19_4184642_5224734	ENSG00000008382.11	MPND	Uterus	COVID19_HGI_B1_ALL_eur_leave_ukbb_23andme_20210107	19_4282071_G_T	0.855643	0.0005233	3326	0.662480252349139	0.214034056996031	0.0871027678941552	0.0281329039580323	0.00825001880264252	0.0422027893897302
19_4184642_5224734	ENSG00000008382.11	MPND	Esophagus_Muscularis	COVID19_HGI_B2_ALL_eur_leave_ukbb_23andme_20210107	19_4719443_G_A	0.795326	1.961e-15	3277	3.84028804791343e-09	7.49316710821557e-09	0.333462923695748	0.650636701856139	0.0159003631146598	0.626035466920188
19_4184642_5224734	ENSG00000008382.11	MPND	Brain_Caudate_basal_ganglia	COVID19_HGI_C2_ALL_leave_23andme_20210107	19_4719443_G_A	0.91572	2.759e-08	3213	0.137123839058928	0.0390076699531256	0.611468816697854	0.173906270337149	0.0384934039529433	0.884297274685749
19_4184642_5224734	ENSG00000008382.11	MPND	Whole_Blood	COVID19_HGI_B2_ALL_eur_leave_23andme_20210107	19_4719443_G_A	0.511792	2.937e-14	3275	1.03842118246497e-07	1.49123672269528e-07	0.401735869899637	0.576896064279771	0.0213678128548	0.837586744980394
19_4184642_5224734	ENSG00000008382.11	MPND	Brain_Hypothalamus	COVID19_HGI_A2_ALL_eur_leave_ukbb_23andme_20210107	19_4719443_G_A	0.404364	1.633e-20	3635	6.18959826942412e-14	2.18007555076664e-14	0.696386631887007	0.245220121444212	0.0583932466686978	0.736377767010218
19_4184642_5224734	ENSG00000008382.11	MPND	Stomach	COVID19_HGI_B2_ALL_leave_UKBB_23andme_20210107	19_4719443_G_A	0.139481	1.215e-17	2597	4.94065932096664e-11	6.79819502952021e-11	0.40143562744436	0.552316809647684	0.0462475627905666	0.984537002179477
19_4184642_5224734	ENSG00000008382.11	MPND	Artery_Tibial	COVID19_HGI_B2_ALL_eur_leave_ukbb_23andme_20210107	19_4719443_G_A	0.0698264	1.961e-15	3277	3.76169876552522e-09	7.20520519690102e-09	0.326638797080932	0.62560030530252	0.0477608866496419	0.704008583322617
19_4184642_5224734	ENSG00000008382.11	MPND	Colon_Transverse	COVID19_HGI_B2_ALL_leave_23andme_20210107	19_4719443_G_A	0.697711	5.759e-17	2953	4.95540486234857e-10	1.44608386308689e-10	0.742248092755398	0.216561290746663	0.041190615857791	0.972412491698114
19_4184642_5224734	ENSG00000008382.11	MPND	Lung	COVID19_HGI_C2_ALL_leave_UKBB_23andme_20210107	19_4719443_G_A	0.311927	2.276e-08	3020	0.0498705917593944	0.049448335278156	0.438608893561424	0.434867968668799	0.0272042107322272	0.662070306238062
19_4184642_5224734	ENSG00000008382.11	MPND	Brain_Anterior_cingulate_cortex_BA24	COVID19_HGI_C2_ALL_leave_UKBB_23andme_20210107	19_4719443_G_A	0.498675	2.276e-08	3017	0.0739392745307098	0.0229679111715192	0.65029075654591	0.201950323240543	0.050851734511318	0.604668042431928
19_4184642_5224734	ENSG00000008382.11	MPND	Brain_Hippocampus	COVID19_HGI_B1_ALL_leave_UKBB_23andme_20210107	19_4957957_A_G	0.251518	9.372e-05	2674	0.70849732096072	0.18965823053564	0.0743299596491947	0.0198898233640037	0.00762466549044258	0.184156120168815
19_4184642_5224734	ENSG00000008382.11	MPND	Ovary	COVID19_HGI_B1_ALL_leave_UKBB_23andme_20210107	19_4957957_A_G	0.679476	9.372e-05	2671	0.700504079677967	0.199699565430462	0.0724362453842132	0.0206433938894362	0.00671671561792154	0.16124767604599
19_4184642_5224734	ENSG00000008382.11	MPND	Stomach	COVID19_HGI_B1_ALL_eur_leave_ukbb_23andme_20210107	19_4268341_G_A	5.18222e-06	0.736	3344	0.358805153632821	0.516651125357476	0.0473364993528417	0.0681517705948099	0.00905545106205188	0.0378812651240955
19_4184642_5224734	ENSG00000008382.11	MPND	Cells_EBV-transformed_lymphocytes	COVID19_HGI_A2_ALL_eur_leave_23andme_20210107	19_4719443_G_A	0.511856	6.115e-20	3642	2.96563817743017e-13	1.03802469072953e-13	0.701748735400441	0.245571523365394	0.0526797412337628	0.706927669362093
19_4184642_5224734	ENSG00000008382.11	MPND	Prostate	COVID19_HGI_B1_ALL_leave_23andme_20210107	19_5191473_T_C	0.607603	0.001557	3063	0.708013185793221	0.210917670290313	0.058304447451322	0.0173635383910098	0.00540115807413506	0.0341194509494131
19_4184642_5224734	ENSG00000008382.11	MPND	Brain_Anterior_cingulate_cortex_BA24	COVID19_HGI_B1_ALL_leave_UKBB_23andme_20210107	19_4957957_A_G	0.659172	9.372e-05	2672	0.70492737984066	0.194257746108281	0.0737815120615732	0.0203253583160969	0.00670800367338828	0.173813721120512
19_4184642_5224734	ENSG00000008382.11	MPND	Lung	COVID19_HGI_C2_ALL_eur_leave_ukbb_23andme_20210107	19_4719443_G_A	0.311927	3.012e-08	3499	0.0565221001855745	0.0586493714940296	0.421553300486126	0.437393039677295	0.0258821881569749	0.613450843291579
19_4184642_5224734	ENSG00000008382.11	MPND	Uterus	COVID19_HGI_B2_ALL_eur_leave_23andme_20210107	19_4719443_G_A	0.380349	2.937e-14	3259	1.84321209676297e-07	5.82580030561731e-08	0.713086777879983	0.225322193087393	0.0615907864534099	0.829288251151704
19_4184642_5224734	ENSG00000008382.11	MPND	Esophagus_Mucosa	COVID19_HGI_B1_ALL_eur_leave_23andme_20210107	19_4282071_G_T	0.56472	0.0002124	3347	0.446873929760352	0.392739825768591	0.0801244890327915	0.0704083916195294	0.00985336381873664	0.0482507365551544
19_4184642_5224734	ENSG00000008382.11	MPND	Brain_Anterior_cingulate_cortex_BA24	COVID19_HGI_C2_ALL_eur_leave_ukbb_23andme_20210107	19_4719443_G_A	0.498675	3.012e-08	3490	0.0829659313165618	0.0295363752609258	0.618773195026422	0.220238528225668	0.0484859701704226	0.553475056081905
19_4184642_5224734	ENSG00000008382.11	MPND	Adipose_Subcutaneous	COVID19_HGI_C2_ALL_leave_23andme_20210107	19_4719443_G_A	0.811746	2.759e-08	3213	0.00838883822327168	0.174443966216091	0.0374078863096102	0.777886540612163	0.00187276863886351	0.792883559949221
19_4184642_5224734	ENSG00000008382.11	MPND	Skin_Sun_Exposed_Lower_leg	COVID19_HGI_A2_ALL_leave_UKBB_23andme_20210107	19_4719443_G_A	0.638858	1.464e-21	3000	2.86887970450998e-15	5.80092912464308e-15	0.325966494938749	0.659095491460121	0.0149380136011228	0.801139611981924
19_4184642_5224734	ENSG00000008382.11	MPND	Esophagus_Gastroesophageal_Junction	COVID19_HGI_B2_ALL_eur_leave_ukbb_23andme_20210107	19_4719443_G_A	0.26627	1.961e-15	3276	8.30065456157706e-09	2.46907968539397e-09	0.720768990283271	0.214332177766987	0.0648988211800091	0.583431883812712
19_4184642_5224734	ENSG00000008382.11	MPND	Esophagus_Muscularis	COVID19_HGI_A2_ALL_eur_leave_23andme_20210107	19_4719443_G_A	0.795326	6.115e-20	3648	1.39119998108238e-13	2.76856714325308e-13	0.329194854194806	0.655100791796779	0.0157043540079999	0.708272093133679
19_4184642_5224734	ENSG00000008382.11	MPND	Small_Intestine_Terminal_Ileum	COVID19_HGI_A2_ALL_leave_UKBB_23andme_20210107	19_4719443_G_A	0.98832	1.464e-21	3000	6.61416134150547e-15	1.75625202409184e-15	0.751511116363857	0.199499048244539	0.0489898353915934	0.792193246914444
19_4184642_5224734	ENSG00000008382.11	MPND	Adipose_Visceral_Omentum	COVID19_HGI_A2_ALL_leave_UKBB_23andme_20210107	19_4719443_G_A	0.953005	1.464e-21	3000	4.94541218984381e-15	3.62190060009377e-15	0.561905288331388	0.41149928409018	0.0265954275784235	0.788826745303907
19_4184642_5224734	ENSG00000008382.11	MPND	Adipose_Subcutaneous	COVID19_HGI_C2_ALL_eur_leave_ukbb_23andme_20210107	19_4719443_G_A	0.811746	3.012e-08	3499	0.00540641509115053	0.112574675040221	0.0403221415692223	0.839602691636341	0.00209407666306576	0.483123055453456
19_4184642_5224734	ENSG00000008382.11	MPND	Brain_Hypothalamus	COVID19_HGI_B2_ALL_leave_UKBB_23andme_20210107	19_4719443_G_A	0.404364	1.215e-17	2598	9.25030744379236e-11	2.28920517502714e-11	0.751600693655092	0.185938729970532	0.0624605762589803	0.97949013266417
19_4184642_5224734	ENSG00000008382.11	MPND	Liver	COVID19_HGI_B1_ALL_eur_leave_ukbb_23andme_20210107	19_4282071_G_T	0.214335	0.0005233	3346	0.620779388605049	0.254939816981885	0.0819541689985187	0.0336480136510616	0.00867861176348591	0.0434558469864344
19_4184642_5224734	ENSG00000008382.11	MPND	Pituitary	COVID19_HGI_B2_ALL_leave_23andme_20210107	19_4719443_G_A	0.101165	5.759e-17	2951	4.66250604019321e-10	1.35803630664891e-10	0.698376078630581	0.203315920807372	0.0983079999599913	0.984179175430138
19_4184642_5224734	ENSG00000008382.11	MPND	Nerve_Tibial	COVID19_HGI_B2_ALL_eur_leave_ukbb_23andme_20210107	19_4719443_G_A	0.660674	1.961e-15	3277	8.23967979731417e-09	2.88458301290664e-09	0.715474381413148	0.250442306262747	0.0340833011998408	0.634468001006876
19_4184642_5224734	ENSG00000008382.11	MPND	Heart_Left_Ventricle	COVID19_HGI_A2_ALL_eur_leave_ukbb_23andme_20210107	19_4719443_G_A	0.556518	1.633e-20	3654	1.85166830492017e-16	8.86861288732422e-14	0.00208329684432856	0.997800255932682	0.000116447222900133	0.759655159250738
19_4184642_5224734	ENSG00000008382.11	MPND	Adipose_Subcutaneous	COVID19_HGI_C2_ALL_eur_leave_23andme_20210107	19_4719443_G_A	0.811746	5.175e-08	3493	0.0132727231945343	0.276363900434906	0.0324716778015019	0.676121690065168	0.00177000850389018	0.736313469016318
19_4184642_5224734	ENSG00000008382.11	MPND	Lung	COVID19_HGI_B2_ALL_leave_23andme_20210107	19_4719443_G_A	0.311927	5.759e-17	2953	3.26229568297795e-10	3.19708568652186e-10	0.488644786038115	0.478844759742217	0.0325104535737307	0.98133100495799
19_4184642_5224734	ENSG00000008382.11	MPND	Artery_Coronary	COVID19_HGI_B2_ALL_eur_leave_23andme_20210107	19_4719443_G_A	0.298112	2.937e-14	3274	1.82440451082356e-07	5.94999228978346e-08	0.705810653307242	0.230124356751207	0.0640647480011768	0.79532105539115
19_4184642_5224734	ENSG00000008382.11	MPND	Adipose_Subcutaneous	COVID19_HGI_B2_ALL_leave_UKBB_23andme_20210107	19_4719443_G_A	0.811746	1.215e-17	2600	5.8192632514898e-12	1.16995652529054e-10	0.047282345186445	0.95060427597408	0.00211337871665918	0.976333112200698
19_4184642_5224734	ENSG00000008382.11	MPND	Brain_Frontal_Cortex_BA9	COVID19_HGI_B2_ALL_leave_23andme_20210107	19_4719443_G_A	0.615988	5.759e-17	2952	4.96038273933064e-10	1.36103794287924e-10	0.742993706847192	0.203810634913657	0.0531956576070087	0.977418183528858
19_4184642_5224734	ENSG00000008382.11	MPND	Brain_Frontal_Cortex_BA9	COVID19_HGI_B2_ALL_leave_UKBB_23andme_20210107	19_4719443_G_A	0.615988	1.215e-17	2599	9.38256133357999e-11	2.25378373225918e-11	0.762346511121913	0.183068562797231	0.0545849259644935	0.980626725396583
19_4184642_5224734	ENSG00000008382.11	MPND	Adrenal_Gland	COVID19_HGI_A2_ALL_leave_23andme_20210107	19_4719443_G_A	0.42838	4.174e-21	2986	2.04237938218156e-14	1.03527658330881e-14	0.629766272858338	0.319175761956727	0.0510579651849042	0.681385477378225
19_4184642_5224734	ENSG00000008382.11	MPND	Colon_Sigmoid	COVID19_HGI_B1_ALL_leave_UKBB_23andme_20210107	19_4957957_A_G	0.717205	9.372e-05	2677	0.731284584590479	0.168380807786164	0.0767623641623629	0.0176688968030985	0.00590334665789501	0.170959757923046
19_4184642_5224734	ENSG00000008382.11	MPND	Colon_Sigmoid	COVID19_HGI_A2_ALL_leave_23andme_20210107	19_4719443_G_A	0.63226	4.174e-21	2995	2.46795929597828e-14	6.24543969067103e-15	0.760993545544988	0.192531226577662	0.0464752278773201	0.770835153732257
19_4184642_5224734	ENSG00000008382.11	MPND	Small_Intestine_Terminal_Ileum	COVID19_HGI_C2_ALL_leave_23andme_20210107	19_4719443_G_A	0.98832	2.759e-08	3211	0.136796465729759	0.0390963179259209	0.610007694734782	0.174299900190145	0.039799621419393	0.889895748879235
19_4184642_5224734	ENSG00000008382.11	MPND	Spleen	COVID19_HGI_A2_ALL_eur_leave_23andme_20210107	19_4719443_G_A	0.0780516	6.115e-20	3645	2.66833195101059e-13	1.08924956986494e-13	0.631398188255339	0.25763440220617	0.110967409538117	0.648348133001649
19_4184642_5224734	ENSG00000008382.11	MPND	Artery_Coronary	COVID19_HGI_C2_ALL_eur_leave_23andme_20210107	19_4719443_G_A	0.298112	5.175e-08	3490	0.205599566298192	0.0715624721271823	0.502996765804431	0.175031883119356	0.0448093126508391	0.877136914630457
19_4184642_5224734	ENSG00000008382.11	MPND	Skin_Not_Sun_Exposed_Suprapubic	COVID19_HGI_A2_ALL_leave_UKBB_23andme_20210107	19_4719443_G_A	0.50457	1.464e-21	3000	6.60252412986018e-15	1.84964962556962e-15	0.750188878598046	0.210120325451465	0.0396907959504836	0.81740900088446
19_4184642_5224734	ENSG00000008382.11	MPND	Pancreas	COVID19_HGI_A2_ALL_eur_leave_ukbb_23andme_20210107	19_4719443_G_A	0.655412	1.633e-20	3653	6.35399906809773e-14	2.16423061513725e-14	0.714883231098203	0.243454151342982	0.0416626175587319	0.740863844119348
19_4184642_5224734	ENSG00000008382.11	MPND	Adipose_Visceral_Omentum	COVID19_HGI_A2_ALL_eur_leave_23andme_20210107	19_4719443_G_A	0.953005	6.115e-20	3648	2.28825710335398e-13	1.8293751826425e-13	0.541462387681156	0.432853056607767	0.0256845557106662	0.701752476724675
19_4184642_5224734	ENSG00000008382.11	MPND	Esophagus_Muscularis	COVID19_HGI_B2_ALL_eur_leave_23andme_20210107	19_4719443_G_A	0.795326	2.937e-14	3275	8.6195720470879e-08	1.68176893012541e-07	0.333466933549988	0.650613049988253	0.0159197620891452	0.833698235659266
19_4184642_5224734	ENSG00000008382.11	MPND	Breast_Mammary_Tissue	COVID19_HGI_C2_ALL_leave_UKBB_23andme_20210107	19_4719443_G_A	0.101979	2.276e-08	3020	0.0614887717076345	0.0317436907045844	0.540790096400974	0.279096994584739	0.0868804466020681	0.523217885843609
19_4184642_5224734	ENSG00000008382.11	MPND	Testis	COVID19_HGI_A2_ALL_eur_leave_23andme_20210107	19_4719443_G_A	0.238964	6.115e-20	3648	2.87532829221297e-13	1.10826817997906e-13	0.680379018680567	0.262188245008092	0.0574327363109428	0.727106598147536
19_4184642_5224734	ENSG00000008382.11	MPND	Testis	COVID19_HGI_B2_ALL_leave_UKBB_23andme_20210107	19_4719443_G_A	0.238964	1.215e-17	2600	8.98184440008684e-11	2.54819279510029e-11	0.729787687860865	0.206981073396842	0.0632312386269923	0.982054063044344
19_4184642_5224734	ENSG00000008382.11	MPND	Brain_Cerebellum	COVID19_HGI_A2_ALL_leave_23andme_20210107	19_4719443_G_A	0.817881	4.174e-21	2995	2.42210255553e-14	6.68096122477343e-15	0.746853651277794	0.205959791693137	0.0471865570290377	0.75097216991646
19_4184642_5224734	ENSG00000008382.11	MPND	Brain_Spinal_cord_cervical_c-1	COVID19_HGI_C2_ALL_eur_leave_23andme_20210107	19_4719443_G_A	0.0416379	5.175e-08	3463	0.193361218099019	0.0693366608401617	0.473020256465235	0.169523769422899	0.0947580951726853	0.876635157882349
19_4184642_5224734	ENSG00000008382.11	MPND	Cells_EBV-transformed_lymphocytes	COVID19_HGI_A2_ALL_eur_leave_ukbb_23andme_20210107	19_4719443_G_A	0.511856	1.633e-20	3648	6.23506408246448e-14	2.18551783539864e-14	0.701501953274759	0.245838161792553	0.0526598849326016	0.743436382732056
19_4184642_5224734	ENSG00000008382.11	MPND	Adipose_Visceral_Omentum	COVID19_HGI_B2_ALL_leave_UKBB_23andme_20210107	19_4719443_G_A	0.953005	1.215e-17	2600	7.10393008301687e-11	4.86926541899008e-11	0.577204467042426	0.39560758297439	0.0271879498634534	0.979726405686826
19_4184642_5224734	ENSG00000008382.11	MPND	Brain_Frontal_Cortex_BA9	COVID19_HGI_B1_ALL_leave_UKBB_23andme_20210107	19_4957957_A_G	0.271311	9.372e-05	2676	0.71956974873462	0.179130131669882	0.0755224194919202	0.0187936130355954	0.00698408706798165	0.198507228145026
19_4184642_5224734	ENSG00000008382.11	MPND	Thyroid	COVID19_HGI_A2_ALL_eur_leave_23andme_20210107	19_4719443_G_A	0.775941	6.115e-20	3648	1.56981574413598e-14	4.06199681265955e-13	0.0371460086278534	0.961174619266772	0.00167937210495396	0.706865017291526
19_4184642_5224734	ENSG00000008382.11	MPND	Whole_Blood	COVID19_HGI_B1_ALL_eur_leave_ukbb_23andme_20210107	19_4360543_G_A	3.48933e-05	0.0916	3347	0.357863048360572	0.515705248319093	0.0472527934864633	0.0680834275771748	0.0110954822566972	0.0489261594875508
19_4184642_5224734	ENSG00000008382.11	MPND	Artery_Tibial	COVID19_HGI_B1_ALL_eur_leave_ukbb_23andme_20210107	19_4363170_G_T	9.42802e-06	0.3046	3347	0.300309132339696	0.573965720297605	0.0396532849020187	0.0757770315605216	0.0102948309001583	0.0735270746635628
19_4184642_5224734	ENSG00000008382.11	MPND	Brain_Cerebellar_Hemisphere	COVID19_HGI_B2_ALL_eur_leave_ukbb_23andme_20210107	19_4719443_G_A	0.944964	1.961e-15	3275	8.45997081583468e-09	2.48658466627882e-09	0.734602865053592	0.215867553337919	0.0495295706619334	0.600304936461455
19_4184642_5224734	ENSG00000008382.11	MPND	Artery_Tibial	COVID19_HGI_A2_ALL_leave_23andme_20210107	19_4719443_G_A	0.0698264	4.174e-21	2995	1.03981016737054e-14	2.04402658753746e-14	0.320624747438298	0.630225037277656	0.0491502152840173	0.82525054790892
19_4184642_5224734	ENSG00000008382.11	MPND	Spleen	COVID19_HGI_C2_ALL_leave_23andme_20210107	19_4719443_G_A	0.0780516	2.759e-08	3210	0.122092150556004	0.0445375121710284	0.54443747434106	0.198512770443552	0.0904200924883568	0.865171955381314
19_4184642_5224734	ENSG00000008382.11	MPND	Colon_Transverse	COVID19_HGI_B1_ALL_eur_leave_ukbb_23andme_20210107	19_4282071_G_T	0.821461	0.0005233	3347	0.658179365576064	0.218081160828881	0.0869070270906566	0.0287877309397984	0.0080447155645999	0.0394697915648861
19_4184642_5224734	ENSG00000008382.11	MPND	Liver	COVID19_HGI_B2_ALL_leave_23andme_20210107	19_4719443_G_A	0.249569	5.759e-17	2953	4.55819927672748e-10	1.69872750438337e-10	0.682752431644206	0.254381985093423	0.0628655826366799	0.974011267163461
19_4184642_5224734	ENSG00000008382.11	MPND	Minor_Salivary_Gland	COVID19_HGI_A2_ALL_leave_23andme_20210107	19_4719443_G_A	0.975961	4.174e-21	2992	2.37123829165869e-14	7.03206380029591e-15	0.731169690619268	0.216781152776919	0.0520491566037811	0.766355389565492
19_4184642_5224734	ENSG00000008382.11	MPND	Spleen	COVID19_HGI_A2_ALL_eur_leave_ukbb_23andme_20210107	19_4719443_G_A	0.0780516	1.633e-20	3651	5.61662397728818e-14	2.29561646187096e-14	0.631921763556301	0.258168017750195	0.109910218693424	0.688943297402186
19_4184642_5224734	ENSG00000008382.11	MPND	Pituitary	COVID19_HGI_C2_ALL_eur_leave_23andme_20210107	19_4719443_G_A	0.101165	5.175e-08	3488	0.200738349934689	0.0698620887990742	0.491094472862242	0.17084599956517	0.0674590888388241	0.930717436717551
19_4184642_5224734	ENSG00000008382.11	MPND	Cells_Transformed_fibroblasts	COVID19_HGI_B2_ALL_eur_leave_23andme_20210107	19_4719443_G_A	0.343115	2.937e-14	3275	1.60298478763394e-07	8.7537045130388e-08	0.620149606893957	0.338614905136573	0.0412352401339464	0.849240104518233
19_4184642_5224734	ENSG00000008382.11	MPND	Skin_Sun_Exposed_Lower_leg	COVID19_HGI_C2_ALL_eur_leave_ukbb_23andme_20210107	19_4719443_G_A	0.638858	3.012e-08	3499	0.0379988295407041	0.0786991798311198	0.283402986706105	0.586941506233062	0.0129574976890091	0.570647466611866
19_4184642_5224734	ENSG00000008382.11	MPND	Lung	COVID19_HGI_B2_ALL_leave_UKBB_23andme_20210107	19_4719443_G_A	0.311927	1.215e-17	2600	6.2209797259896e-11	5.67275365059295e-11	0.50546348926011	0.460885686682118	0.0336508239388345	0.98399284684198
19_4184642_5224734	ENSG00000008382.11	MPND	Skin_Not_Sun_Exposed_Suprapubic	COVID19_HGI_B1_ALL_eur_leave_ukbb_23andme_20210107	19_4282071_G_T	0.312538	0.0005233	3347	0.666282806134547	0.209973756289175	0.0879770179852014	0.0277172121431245	0.00804920744795146	0.0464979943246907
19_4184642_5224734	ENSG00000008382.11	MPND	Nerve_Tibial	COVID19_HGI_A2_ALL_leave_23andme_20210107	19_4719443_G_A	0.660674	4.174e-21	2995	2.36826813732265e-14	7.61428636279719e-15	0.730253845579733	0.234750999308506	0.034995155111729	0.775094859122692
19_4184642_5224734	ENSG00000008382.11	MPND	Spleen	COVID19_HGI_C2_ALL_eur_leave_ukbb_23andme_20210107	19_4723670_C_A	0.0454007	4.107e-08	3496	0.0761027836569961	0.0298854778905889	0.567589108283325	0.222787972342952	0.103634657826139	0.500582120698434
19_4184642_5224734	ENSG00000008382.11	MPND	Testis	COVID19_HGI_C2_ALL_leave_UKBB_23andme_20210107	19_4719443_G_A	0.238964	2.276e-08	3020	0.0728764962393179	0.0237412362694569	0.640944457534719	0.208749074668161	0.0536887352883455	0.636755538273414
19_4184642_5224734	ENSG00000008382.11	MPND	Ovary	COVID19_HGI_C2_ALL_eur_leave_23andme_20210107	19_4719443_G_A	0.996767	5.175e-08	3481	0.205543571247346	0.0748561704523287	0.502656908213337	0.183026886518095	0.0339164635688924	0.896221251661359
19_4184642_5224734	ENSG00000008382.11	MPND	Adipose_Visceral_Omentum	COVID19_HGI_A2_ALL_eur_leave_ukbb_23andme_20210107	19_4719443_G_A	0.953005	1.633e-20	3654	4.81128478748974e-14	3.84909480734479e-14	0.541313710901128	0.433032850849784	0.0256534382489994	0.738667552630261
19_4184642_5224734	ENSG00000008382.11	MPND	Colon_Transverse	COVID19_HGI_A2_ALL_eur_leave_ukbb_23andme_20210107	19_4719443_G_A	0.697711	1.633e-20	3654	6.2618568174863e-14	2.26281281193071e-14	0.704516381948273	0.254546278841751	0.0409373392098901	0.706834544677245
19_4184642_5224734	ENSG00000008382.11	MPND	Breast_Mammary_Tissue	COVID19_HGI_B1_ALL_eur_leave_23andme_20210107	19_4804004_G_A	0.0341644	0.0004298	3347	0.544813840160982	0.293340879904674	0.097685113526989	0.0525844397253628	0.0115757266819921	0.0504867590156532
19_4184642_5224734	ENSG00000008382.11	MPND	Artery_Aorta	COVID19_HGI_A2_ALL_eur_leave_ukbb_23andme_20210107	19_4719443_G_A	0.12326	1.633e-20	3654	5.92055566893624e-14	2.24558427491956e-14	0.666116869257435	0.252567531993609	0.0813155987488739	0.74858632263235
19_4184642_5224734	ENSG00000008382.11	MPND	Spleen	COVID19_HGI_C2_ALL_eur_leave_23andme_20210107	19_4719443_G_A	0.0780516	5.175e-08	3490	0.192252336734007	0.0753938197919943	0.47034266707083	0.184372292305485	0.0776388840976838	0.880153292254193
19_4184642_5224734	ENSG00000008382.11	MPND	Colon_Transverse	COVID19_HGI_C2_ALL_eur_leave_ukbb_23andme_20210107	19_4719443_G_A	0.697711	3.012e-08	3499	0.0844685761985088	0.0292807299225133	0.629983793364653	0.218343706273742	0.0379231942405827	0.517138861295771
19_4184642_5224734	ENSG00000008382.11	MPND	Brain_Caudate_basal_ganglia	COVID19_HGI_A2_ALL_eur_leave_ukbb_23andme_20210107	19_4719443_G_A	0.91572	1.633e-20	3651	6.39117758383334e-14	2.09221268922343e-14	0.719066155453662	0.23534754980537	0.0455862947408842	0.732292853632541
19_4184642_5224734	ENSG00000008382.11	MPND	Artery_Aorta	COVID19_HGI_B1_ALL_eur_leave_23andme_20210107	19_4282071_G_T	0.00717245	0.0002124	3347	0.620004138806723	0.217621251190641	0.111166732968167	0.0390072865469202	0.0122005904875479	0.128069949447538
19_4184642_5224734	ENSG00000008382.11	MPND	Brain_Hypothalamus	COVID19_HGI_A2_ALL_eur_leave_23andme_20210107	19_4719443_G_A	0.404364	6.115e-20	3629	2.94390087113218e-13	1.03522371531932e-13	0.696605111568743	0.244902925991584	0.0584919624392762	0.699270926081747
19_4184642_5224734	ENSG00000008382.11	MPND	Breast_Mammary_Tissue	COVID19_HGI_A2_ALL_leave_UKBB_23andme_20210107	19_4719443_G_A	0.101979	1.464e-21	3000	5.29295831354791e-15	2.71650695384169e-15	0.60139400986798	0.308563627859065	0.0900423622729479	0.724597871946428
19_4184642_5224734	ENSG00000008382.11	MPND	Brain_Amygdala	COVID19_HGI_A2_ALL_eur_leave_23andme_20210107	19_4719443_G_A	0.697605	6.115e-20	3613	2.97213595255171e-13	1.03730232278411e-13	0.703286281520922	0.245401959912107	0.0513117585665696	0.707264750169048
19_4184642_5224734	ENSG00000008382.11	MPND	Brain_Frontal_Cortex_BA9	COVID19_HGI_B2_ALL_eur_leave_23andme_20210107	19_4719443_G_A	0.615988	2.937e-14	3274	1.87436794868278e-07	5.76801026118213e-08	0.725140098344365	0.223096286669307	0.0517633698694313	0.835766676636695
19_4184642_5224734	ENSG00000008382.11	MPND	Stomach	COVID19_HGI_B1_ALL_leave_23andme_20210107	19_4268341_G_A	5.18222e-06	0.9216	3076	0.376691546173798	0.541024482424403	0.0311820076753638	0.0447789389086524	0.00632302481778358	0.0376980351582843
19_4184642_5224734	ENSG00000008382.11	MPND	Skin_Not_Sun_Exposed_Suprapubic	COVID19_HGI_C2_ALL_leave_23andme_20210107	19_4719443_G_A	0.50457	2.759e-08	3213	0.136240722634922	0.0409491116065873	0.607530784051603	0.182569418089025	0.0327099636178622	0.903081547917136
19_4184642_5224734	ENSG00000008382.11	MPND	Cells_Transformed_fibroblasts	COVID19_HGI_C2_ALL_eur_leave_23andme_20210107	19_4719443_G_A	0.343115	5.175e-08	3493	0.178921065865946	0.102672188135394	0.437729855248754	0.251157683557693	0.0295192071922132	0.906357267409509
19_4184642_5224734	ENSG00000008382.11	MPND	Breast_Mammary_Tissue	COVID19_HGI_C2_ALL_leave_23andme_20210107	19_4719443_G_A	0.101979	2.759e-08	3213	0.110991433424812	0.0592195433007524	0.494938013153954	0.264003614901136	0.0708473952193461	0.852102614885616
19_4184642_5224734	ENSG00000008382.11	MPND	Testis	COVID19_HGI_C2_ALL_eur_leave_23andme_20210107	19_4719443_G_A	0.238964	5.175e-08	3493	0.202599940002873	0.0751624025779465	0.495660150366583	0.183841858607459	0.0427356484451387	0.90765601490668
19_4184642_5224734	ENSG00000008382.11	MPND	Adrenal_Gland	COVID19_HGI_B2_ALL_leave_23andme_20210107	19_4719443_G_A	0.42838	5.759e-17	2943	4.28261489437808e-10	2.08185913885564e-10	0.641473870583262	0.311785696699718	0.0467404320805743	0.964831845283583
19_4184642_5224734	ENSG00000008382.11	MPND	Brain_Cerebellar_Hemisphere	COVID19_HGI_A2_ALL_leave_23andme_20210107	19_4719443_G_A	0.944964	4.174e-21	2995	2.43252237128488e-14	6.49143074277186e-15	0.750066594274119	0.200112998511708	0.0498204072141424	0.748872787040752
19_4184642_5224734	ENSG00000008382.11	MPND	Brain_Cortex	COVID19_HGI_B2_ALL_eur_leave_ukbb_23andme_20210107	19_4719443_G_A	0.326296	1.961e-15	3276	8.20845612743291e-09	2.56912342396577e-09	0.7127631430588	0.223019936571106	0.0642169095925153	0.581483563610575
19_4184642_5224734	ENSG00000008382.11	MPND	Cells_EBV-transformed_lymphocytes	COVID19_HGI_B1_ALL_leave_23andme_20210107	19_5191473_T_C	0.397724	0.001557	3079	0.710244098022558	0.207943433314198	0.0588438818088562	0.0172224136199073	0.00574617323448049	0.0324161279258654
19_4184642_5224734	ENSG00000008382.11	MPND	Breast_Mammary_Tissue	COVID19_HGI_A2_ALL_eur_leave_ukbb_23andme_20210107	19_4719443_G_A	0.101979	1.633e-20	3654	5.11391643953089e-14	2.99355688847423e-14	0.575362550210848	0.336714710999938	0.0879227387891353	0.665649039984234
19_4184642_5224734	ENSG00000008382.11	MPND	Artery_Tibial	COVID19_HGI_B2_ALL_eur_leave_23andme_20210107	19_4719443_G_A	0.0698264	2.937e-14	3275	8.41530858819898e-08	1.61171849252835e-07	0.325564556390207	0.623477473284308	0.0509577250005513	0.876887556441444
19_4184642_5224734	ENSG00000008382.11	MPND	Testis	COVID19_HGI_B2_ALL_leave_23andme_20210107	19_4719443_G_A	0.238964	5.759e-17	2953	4.74963189227354e-10	1.51559331403053e-10	0.711426273182331	0.226952372049181	0.0616213541419653	0.979076537242319
19_4184642_5224734	ENSG00000008382.11	MPND	Esophagus_Mucosa	COVID19_HGI_C2_ALL_leave_23andme_20210107	19_4719443_G_A	0.714079	2.759e-08	3213	0.0952632617862035	0.0841638150991267	0.424802239777979	0.375286601693017	0.0204840816436733	0.883387159125473
19_4184642_5224734	ENSG00000008382.11	MPND	Whole_Blood	COVID19_HGI_C2_ALL_eur_leave_23andme_20210107	19_4719443_G_A	0.511792	5.175e-08	3493	0.112297372366395	0.173539541775137	0.274735187345613	0.424549093768955	0.0148788047438995	0.890411766271466
19_4184642_5224734	ENSG00000008382.11	MPND	Brain_Cerebellum	COVID19_HGI_A2_ALL_eur_leave_ukbb_23andme_20210107	19_4719443_G_A	0.817881	1.633e-20	3648	6.33714980882267e-14	2.15012563293242e-14	0.712987534737049	0.2418637252249	0.0451487400379642	0.725734698692711
19_4184642_5224734	ENSG00000008382.11	MPND	Skin_Sun_Exposed_Lower_leg	COVID19_HGI_B2_ALL_leave_23andme_20210107	19_4719443_G_A	0.638858	5.759e-17	2953	2.20713986516428e-10	4.36711011924798e-10	0.330597680889824	0.654114747594085	0.0152875708586658	0.978054254324087
19_4184642_5224734	ENSG00000008382.11	MPND	Lung	COVID19_HGI_A2_ALL_eur_leave_23andme_20210107	19_4719443_G_A	0.311927	6.115e-20	3648	1.99188142961789e-13	2.10874179147502e-13	0.471332034008687	0.498954585079923	0.0297133809109799	0.749564254024923
19_4184642_5224734	ENSG00000008382.11	MPND	Muscle_Skeletal	COVID19_HGI_C2_ALL_eur_leave_23andme_20210107	19_4422178_T_A	2.90502e-11	0.3771	3493	1.61618636150622e-05	0.290039562494173	3.95399512434818e-05	0.709580602475553	0.00032413321541541	0.247401538517603
19_4184642_5224734	ENSG00000008382.11	MPND	Brain_Cerebellum	COVID19_HGI_B2_ALL_leave_23andme_20210107	19_4719443_G_A	0.817881	5.759e-17	2953	5.00183651685901e-10	1.36486510761259e-10	0.749202884131923	0.204390678147303	0.0464064370841034	0.974801620965328
19_4184642_5224734	ENSG00000008382.11	MPND	Small_Intestine_Terminal_Ileum	COVID19_HGI_B2_ALL_leave_23andme_20210107	19_4719443_G_A	0.98832	5.759e-17	2953	5.02898776110261e-10	1.32003375787693e-10	0.753269748457959	0.197672938442394	0.049057312464745	0.976836804546578
19_4184642_5224734	ENSG00000008382.11	MPND	Heart_Left_Ventricle	COVID19_HGI_B1_ALL_eur_leave_ukbb_23andme_20210107	19_4407141_G_A	1.71633e-09	0.4228	3347	0.00184868945033604	0.871662531946845	0.000244103830271169	0.115084516248031	0.0111601585245173	0.128920883729948
19_4184642_5224734	ENSG00000008382.11	MPND	Esophagus_Gastroesophageal_Junction	COVID19_HGI_B1_ALL_leave_23andme_20210107	19_5191473_T_C	0.827065	0.001557	3079	0.718346678937463	0.200094474706826	0.0595151824434279	0.0165724005599199	0.00547126335236337	0.0325341322711174
19_4184642_5224734	ENSG00000008382.11	MPND	Pancreas	COVID19_HGI_B1_ALL_leave_23andme_20210107	19_5191473_T_C	0.602476	0.001557	3079	0.715035734118402	0.203350775490653	0.059240869927279	0.0168421265750353	0.0055304938886301	0.032540138073559
19_4184642_5224734	ENSG00000008382.11	MPND	Skin_Sun_Exposed_Lower_leg	COVID19_HGI_A2_ALL_eur_leave_ukbb_23andme_20210107	19_4719443_G_A	0.638858	1.633e-20	3654	2.83844092404131e-14	5.92009283966504e-14	0.319350663623485	0.666050197576395	0.0145991388000324	0.752989239140049
19_4184642_5224734	ENSG00000008382.11	MPND	Artery_Coronary	COVID19_HGI_A2_ALL_eur_leave_ukbb_23andme_20210107	19_4719443_G_A	0.298112	1.633e-20	3651	6.10127707205507e-14	2.22030209959929e-14	0.686449686307858	0.249740561000995	0.063809752691065	0.693309880421819
19_4184642_5224734	ENSG00000008382.11	MPND	Small_Intestine_Terminal_Ileum	COVID19_HGI_B2_ALL_eur_leave_ukbb_23andme_20210107	19_4719443_G_A	0.98832	1.961e-15	3274	8.48098798714218e-09	2.48260357633902e-09	0.736427844665592	0.215523344964412	0.0480487994064043	0.623451764990009
19_4184642_5224734	ENSG00000008382.11	MPND	Brain_Cerebellum	COVID19_HGI_B2_ALL_eur_leave_23andme_20210107	19_4719443_G_A	0.817881	2.937e-14	3274	1.89173333475873e-07	5.74430352526185e-08	0.731858276476365	0.222184946753655	0.0459565301536115	0.819764291715663
19_4184642_5224734	ENSG00000008382.11	MPND	Whole_Blood	COVID19_HGI_A2_ALL_eur_leave_ukbb_23andme_20210107	19_4719443_G_A	0.511792	1.633e-20	3654	3.3971368488324e-14	5.31106193414165e-14	0.382209084538493	0.597522960388289	0.0202679550731299	0.750019709229075
19_4184642_5224734	ENSG00000008382.11	MPND	Cells_EBV-transformed_lymphocytes	COVID19_HGI_A2_ALL_leave_UKBB_23andme_20210107	19_4719443_G_A	0.511856	1.464e-21	3000	6.46863826169456e-15	1.84742951959836e-15	0.734976561713803	0.209852593570494	0.0551708447156941	0.792936843651015
19_4184642_5224734	ENSG00000008382.11	MPND	Vagina	COVID19_HGI_B2_ALL_eur_leave_ukbb_23andme_20210107	19_4719443_G_A	0.315323	1.961e-15	3268	8.25568203819922e-09	2.55859743654235e-09	0.716863900626948	0.222109125667398	0.0610269628913735	0.664357914996106
19_4184642_5224734	ENSG00000008382.11	MPND	Vagina	COVID19_HGI_C2_ALL_leave_23andme_20210107	19_4719443_G_A	0.315323	2.759e-08	3203	0.133211305497743	0.040283776963647	0.594016926589146	0.17958083559596	0.0529071553535042	0.906362294754028
19_4184642_5224734	ENSG00000008382.11	MPND	Muscle_Skeletal	COVID19_HGI_B1_ALL_eur_leave_23andme_20210107	19_4422178_T_A	2.90502e-11	0.944	3347	4.92346592299786e-05	0.841832648627429	8.82777367572373e-06	0.150933405632753	0.00717588330691169	0.210426035529359
19_4184642_5224734	ENSG00000008382.11	MPND	Adrenal_Gland	COVID19_HGI_B1_ALL_leave_UKBB_23andme_20210107	19_4957957_A_G	0.544916	9.372e-05	2667	0.629679682292491	0.268567002369412	0.0659294211646128	0.0281120886391396	0.0077118055343449	0.122856273406647
19_4184642_5224734	ENSG00000008382.11	MPND	Brain_Spinal_cord_cervical_c-1	COVID19_HGI_B1_ALL_leave_UKBB_23andme_20210107	19_4957957_A_G	0.388442	9.372e-05	2660	0.703059953127352	0.195147016829392	0.0734227163499253	0.020371805517731	0.00799850817559952	0.161426864547284
19_4184642_5224734	ENSG00000008382.11	MPND	Vagina	COVID19_HGI_B2_ALL_eur_leave_23andme_20210107	19_4719443_G_A	0.315323	2.937e-14	3266	1.84926695949967e-07	5.72753987600543e-08	0.715429233516846	0.22151931375729	0.0630512105237697	0.8556470659145
19_4184642_5224734	ENSG00000008382.11	MPND	Skin_Not_Sun_Exposed_Suprapubic	COVID19_HGI_B2_ALL_eur_leave_23andme_20210107	19_4719443_G_A	0.50457	2.937e-14	3275	1.90072706617164e-07	5.8305124400629e-08	0.735337697520448	0.225526947965205	0.0391351061365155	0.853427555404264
19_4184642_5224734	ENSG00000008382.11	MPND	Brain_Spinal_cord_cervical_c-1	COVID19_HGI_B1_ALL_eur_leave_ukbb_23andme_20210107	19_4282071_G_T	0.110295	0.0005233	3315	0.652102705181393	0.223674374255428	0.0854108266999286	0.0292868003695491	0.00952529349370171	0.0431677417860263
19_4184642_5224734	ENSG00000008382.11	MPND	Small_Intestine_Terminal_Ileum	COVID19_HGI_C2_ALL_eur_leave_23andme_20210107	19_4719443_G_A	0.98832	5.175e-08	3488	0.213574370465592	0.066674906446248	0.52250361303879	0.163084096172567	0.0341630138768039	0.897888671532915
19_4184642_5224734	ENSG00000008382.11	MPND	Esophagus_Gastroesophageal_Junction	COVID19_HGI_B1_ALL_eur_leave_23andme_20210107	19_4282071_G_T	0.115363	0.0002124	3346	0.642583881726141	0.196057449459563	0.115206227853853	0.0351393226389486	0.0110131183214941	0.0870234040093553
19_4184642_5224734	ENSG00000008382.11	MPND	Pituitary	COVID19_HGI_A2_ALL_leave_23andme_20210107	19_4719443_G_A	0.101165	4.174e-21	2993	2.27130124756168e-14	6.73818248638676e-15	0.700354172047874	0.207679425500184	0.0919664024519117	0.829036774009791
19_4184642_5224734	ENSG00000008382.11	MPND	Brain_Caudate_basal_ganglia	COVID19_HGI_C2_ALL_eur_leave_ukbb_23andme_20210107	19_4719443_G_A	0.91572	3.012e-08	3498	0.0863502644615632	0.0269989766127856	0.644017422544911	0.201322418978947	0.0413109174017927	0.548554401447138
19_4184642_5224734	ENSG00000008382.11	MPND	Brain_Cerebellum	COVID19_HGI_A2_ALL_leave_UKBB_23andme_20210107	19_4719443_G_A	0.817881	1.464e-21	3000	6.57095231524969e-15	1.81644205847548e-15	0.746601640788367	0.206339863245568	0.0470584959660552	0.777628900220752
19_4184642_5224734	ENSG00000008382.11	MPND	Artery_Coronary	COVID19_HGI_B1_ALL_eur_leave_23andme_20210107	19_4282071_G_T	0.25693	0.0002124	3343	0.629443807449025	0.209108506949495	0.112785263282654	0.0374573627964754	0.0112050595223514	0.0750451034817535
19_4184642_5224734	ENSG00000008382.11	MPND	Ovary	COVID19_HGI_B2_ALL_leave_23andme_20210107	19_4719443_G_A	0.996767	5.759e-17	2948	4.84092817791642e-10	1.51082788753079e-10	0.725101138460958	0.226251554019107	0.048647306884761	0.976354185412054
19_4184642_5224734	ENSG00000008382.11	MPND	Colon_Sigmoid	COVID19_HGI_C2_ALL_eur_leave_ukbb_23andme_20210107	19_4719443_G_A	0.63226	3.012e-08	3499	0.0869995800366389	0.0265584368942614	0.648860533931684	0.198038672501461	0.0395427766359549	0.567097395438428
19_4184642_5224734	ENSG00000008382.11	MPND	Colon_Sigmoid	COVID19_HGI_C2_ALL_eur_leave_23andme_20210107	19_4719443_G_A	0.63226	5.175e-08	3493	0.215193778737583	0.0655681168169521	0.526470939357194	0.160379815340358	0.0323873497479127	0.898667561622649
19_4184642_5224734	ENSG00000008382.11	MPND	Uterus	COVID19_HGI_A2_ALL_leave_UKBB_23andme_20210107	19_4719443_G_A	0.380349	1.464e-21	2994	6.4030215921005e-15	1.84506828528258e-15	0.727521095469085	0.209576575035392	0.0629023294955124	0.78880561984837
19_4184642_5224734	ENSG00000008382.11	MPND	Cells_Transformed_fibroblasts	COVID19_HGI_B2_ALL_eur_leave_ukbb_23andme_20210107	19_4719443_G_A	0.343115	1.961e-15	3277	7.14771872481254e-09	3.90548628688414e-09	0.620656355459032	0.339084009031808	0.0402596244559555	0.652904685044379
19_4184642_5224734	ENSG00000008382.11	MPND	Liver	COVID19_HGI_C2_ALL_leave_23andme_20210107	19_4719443_G_A	0.249569	2.759e-08	3212	0.124082162867446	0.049658230608081	0.553312375039805	0.221386500010456	0.0515607314742113	0.878358707606765
19_4184642_5224734	ENSG00000008382.11	MPND	Brain_Spinal_cord_cervical_c-1	COVID19_HGI_A2_ALL_leave_UKBB_23andme_20210107	19_4719443_G_A	0.0416379	1.464e-21	2988	5.78058695295184e-15	1.80673269350274e-15	0.65679912084854	0.205145673654414	0.13805520549704	0.734882289948478
19_4184642_5224734	ENSG00000008382.11	MPND	Brain_Putamen_basal_ganglia	COVID19_HGI_B1_ALL_eur_leave_ukbb_23andme_20210107	19_4282071_G_T	0.576175	0.0005233	3313	0.660583966831166	0.216256608365738	0.0861094996413462	0.0281809589368609	0.00886896622488918	0.0416306800648889
19_4184642_5224734	ENSG00000008382.11	MPND	Brain_Hippocampus	COVID19_HGI_B1_ALL_leave_23andme_20210107	19_4774590_C_G	0.00797016	0.002678	3075	0.701363065624786	0.215610800535595	0.058062404451197	0.0178422380177333	0.0071214913706885	0.0285862017068085
19_4184642_5224734	ENSG00000008382.11	MPND	Brain_Nucleus_accumbens_basal_ganglia	COVID19_HGI_B2_ALL_leave_23andme_20210107	19_4719443_G_A	0.418931	5.759e-17	2953	4.87102950963207e-10	1.42835325589565e-10	0.729609883291378	0.213890192510163	0.0564999235685218	0.974577751446407
19_4184642_5224734	ENSG00000008382.11	MPND	Brain_Caudate_basal_ganglia	COVID19_HGI_B2_ALL_leave_UKBB_23andme_20210107	19_4719443_G_A	0.91572	1.215e-17	2600	9.55234562780861e-11	2.15861697032294e-11	0.776141727560866	0.175342196296365	0.0485160760256598	0.979065217403703
19_4184642_5224734	ENSG00000008382.11	MPND	Stomach	COVID19_HGI_B1_ALL_eur_leave_23andme_20210107	19_4282071_G_T	0.418861	0.0002124	3344	0.343905369607807	0.49519661137916	0.0616003392257359	0.0886890219387269	0.0106086578485703	0.0394506541072768
19_4184642_5224734	ENSG00000008382.11	MPND	Brain_Nucleus_accumbens_basal_ganglia	COVID19_HGI_C2_ALL_eur_leave_ukbb_23andme_20210107	19_4719443_G_A	0.418931	3.012e-08	3497	0.0830985117688199	0.0292112025459939	0.61976472825588	0.217812669761327	0.0501128876679794	0.538436694055161
19_4184642_5224734	ENSG00000008382.11	MPND	Artery_Tibial	COVID19_HGI_C2_ALL_eur_leave_ukbb_23andme_20210107	19_4719443_G_A	0.0698264	3.012e-08	3499	0.0379430728408996	0.0754906423260305	0.282987141917082	0.562983944297841	0.0405951986181468	0.647407349785397
19_4184642_5224734	ENSG00000008382.11	MPND	Brain_Frontal_Cortex_BA9	COVID19_HGI_C2_ALL_leave_23andme_20210107	19_4719443_G_A	0.615988	2.759e-08	3212	0.134809584896778	0.0404882272657943	0.601148659923508	0.180503782901547	0.0430497450123724	0.891845457727798
19_4184642_5224734	ENSG00000008382.11	MPND	Brain_Hippocampus	COVID19_HGI_C2_ALL_eur_leave_23andme_20210107	19_4719443_G_A	0.10926	5.175e-08	3485	0.201679551831149	0.069872584755394	0.493345839197124	0.170857143281819	0.0642448809345145	0.936554721457943
19_4184642_5224734	ENSG00000008382.11	MPND	Minor_Salivary_Gland	COVID19_HGI_C2_ALL_eur_leave_ukbb_23andme_20210107	19_4719443_G_A	0.975961	3.012e-08	3486	0.0839731983589624	0.0289776021261625	0.626283752228226	0.216074281849871	0.0446911654367781	0.561242225812576
19_4184642_5224734	ENSG00000008382.11	MPND	Adrenal_Gland	COVID19_HGI_C2_ALL_leave_23andme_20210107	19_4719443_G_A	0.42838	2.759e-08	3203	0.115349760825406	0.0606608327471171	0.51436847925177	0.27046005878329	0.0391608683924177	0.842747983151759
19_4184642_5224734	ENSG00000008382.11	MPND	Lung	COVID19_HGI_C2_ALL_eur_leave_23andme_20210107	19_4719443_G_A	0.311927	5.175e-08	3493	0.139214802078508	0.144394799957231	0.340588599041583	0.353238885525032	0.0225629133976457	0.909473003923708
19_4184642_5224734	ENSG00000008382.11	MPND	Prostate	COVID19_HGI_B1_ALL_eur_leave_ukbb_23andme_20210107	19_4282071_G_T	0.0956949	0.0005233	3328	0.662680233136103	0.21395611192016	0.0867100135852419	0.0279869433165279	0.00866669804196756	0.0537108021410867
19_4184642_5224734	ENSG00000008382.11	MPND	Artery_Coronary	COVID19_HGI_B1_ALL_eur_leave_ukbb_23andme_20210107	19_4282071_G_T	0.25693	0.0005233	3343	0.657302596279163	0.218363518546639	0.0867253417502533	0.0288023545747728	0.00880618884917232	0.0442000076122165
19_4184642_5224734	ENSG00000008382.11	MPND	Spleen	COVID19_HGI_B1_ALL_eur_leave_23andme_20210107	19_4282071_G_T	0.136121	0.0002124	3344	0.609499886336981	0.229655582606646	0.108600727422044	0.0409087108115431	0.0113350928227854	0.0802596123292156
19_4184642_5224734	ENSG00000008382.11	MPND	Liver	COVID19_HGI_C2_ALL_eur_leave_ukbb_23andme_20210107	19_4719443_G_A	0.249569	3.012e-08	3498	0.0780895730753837	0.0334614244295092	0.582407481148072	0.2495053855154	0.0565361358316349	0.532963888795772
19_4184642_5224734	ENSG00000008382.11	MPND	Uterus	COVID19_HGI_A2_ALL_eur_leave_23andme_20210107	19_4719443_G_A	0.380349	6.115e-20	3620	2.94108207811497e-13	1.03038630990137e-13	0.695938110297234	0.243756453955237	0.0603054357471331	0.701725934343783
19_4184642_5224734	ENSG00000008382.11	MPND	Pancreas	COVID19_HGI_A2_ALL_leave_23andme_20210107	19_4719443_G_A	0.655412	4.174e-21	2995	2.43156282184262e-14	6.69993686582116e-15	0.749770717865873	0.206548409960011	0.0436808721740858	0.765159641925406
19_4184642_5224734	ENSG00000008382.11	MPND	Brain_Spinal_cord_cervical_c-1	COVID19_HGI_A2_ALL_eur_leave_ukbb_23andme_20210107	19_4719443_G_A	0.0416379	1.633e-20	3609	5.6015526597903e-14	2.08974753168351e-14	0.630226101968328	0.234980990336612	0.134792907694985	0.677153988073049
19_4184642_5224734	ENSG00000008382.11	MPND	Colon_Transverse	COVID19_HGI_A2_ALL_eur_leave_23andme_20210107	19_4719443_G_A	0.697711	6.115e-20	3648	2.97758155599384e-13	1.07442621213089e-13	0.704574855885148	0.254196540987931	0.0412286031265151	0.667447244077759
19_4184642_5224734	ENSG00000008382.11	MPND	Prostate	COVID19_HGI_B2_ALL_eur_leave_ukbb_23andme_20210107	19_4719443_G_A	0.719635	1.961e-15	3260	8.33267725656054e-09	2.64364077658801e-09	0.723549610213754	0.229507760456152	0.0469426183537771	0.622652302380369
19_4184642_5224734	ENSG00000008382.11	MPND	Adrenal_Gland	COVID19_HGI_B2_ALL_eur_leave_23andme_20210107	19_4719443_G_A	0.42838	2.937e-14	3265	1.62027571090174e-07	8.37468393681509e-08	0.626838977448942	0.323943686097981	0.0492170906786661	0.763342859800309
19_4184642_5224734	ENSG00000008382.11	MPND	Brain_Frontal_Cortex_BA9	COVID19_HGI_C2_ALL_eur_leave_23andme_20210107	19_4719443_G_A	0.615988	5.175e-08	3491	0.210176532851737	0.0692638720637443	0.514194923000734	0.16941646735653	0.0369482047272544	0.898703923118495
19_4184642_5224734	ENSG00000008382.11	MPND	Adipose_Visceral_Omentum	COVID19_HGI_C2_ALL_leave_23andme_20210107	19_4719443_G_A	0.953005	2.759e-08	3213	0.102033245520958	0.0771897595010242	0.454991257032485	0.344186462774489	0.021599275171043	0.884238656629016
19_4184642_5224734	ENSG00000008382.11	MPND	Adipose_Visceral_Omentum	COVID19_HGI_A2_ALL_leave_23andme_20210107	19_4719443_G_A	0.953005	4.174e-21	2995	1.82268917277875e-14	1.33414671078764e-14	0.562024948417775	0.411356598999151	0.0266184525830434	0.763103426022508
19_4184642_5224734	ENSG00000008382.11	MPND	Adipose_Visceral_Omentum	COVID19_HGI_C2_ALL_eur_leave_ukbb_23andme_20210107	19_4719443_G_A	0.953005	3.012e-08	3499	0.0647310190494199	0.0507717458586839	0.482777084264776	0.378642913019105	0.0230772378080146	0.555066252732724
19_4184642_5224734	ENSG00000008382.11	MPND	Heart_Left_Ventricle	COVID19_HGI_B2_ALL_leave_23andme_20210107	19_4719443_G_A	0.556518	5.759e-17	2953	1.40863509077534e-12	6.66132255219608e-10	0.00210993196027336	0.997769809130072	0.000120258242112669	0.978817021918234
19_4184642_5224734	ENSG00000008382.11	MPND	Muscle_Skeletal	COVID19_HGI_B1_ALL_leave_UKBB_23andme_20210107	19_4422178_T_A	2.90502e-11	0.3505	2677	5.35423420168511e-05	0.889922046743373	5.62029727223764e-06	0.0933977920325408	0.0166209985847976	0.166028041826845
19_4184642_5224734	ENSG00000008382.11	MPND	Brain_Putamen_basal_ganglia	COVID19_HGI_C2_ALL_eur_leave_ukbb_23andme_20210107	19_4719443_G_A	0.924689	3.012e-08	3461	0.0843464037081263	0.0288222513599169	0.629037519129713	0.214907327074259	0.0428864987279855	0.550771560478532
19_4184642_5224734	ENSG00000008382.11	MPND	Brain_Amygdala	COVID19_HGI_B1_ALL_leave_23andme_20210107	19_5191473_T_C	0.425339	0.001557	3064	0.709710931044184	0.209111441402428	0.0584419559721179	0.0172139984401062	0.00552167314116391	0.0339247816594535
19_4184642_5224734	ENSG00000008382.11	MPND	Artery_Aorta	COVID19_HGI_C2_ALL_eur_leave_ukbb_23andme_20210107	19_4719443_G_A	0.12326	3.012e-08	3499	0.0803337115670322	0.0293030567323777	0.599145133323016	0.218475404655882	0.0727426937216922	0.570485227379522
19_4184642_5224734	ENSG00000008382.11	MPND	Colon_Transverse	COVID19_HGI_B2_ALL_eur_leave_ukbb_23andme_20210107	19_4719443_G_A	0.697711	1.961e-15	3277	8.32266405726562e-09	2.6995353017564e-09	0.722680136189583	0.234365225986805	0.0429546268014105	0.580518213053511
19_4184642_5224734	ENSG00000008382.11	MPND	Skin_Not_Sun_Exposed_Suprapubic	COVID19_HGI_B1_ALL_eur_leave_23andme_20210107	19_4282071_G_T	0.312538	0.0002124	3347	0.638168486286706	0.201113750763572	0.114423600204142	0.0360494478387426	0.0102447149068373	0.0789403020351397
19_4184642_5224734	ENSG00000008382.11	MPND	Pituitary	COVID19_HGI_A2_ALL_eur_leave_23andme_20210107	19_4719443_G_A	0.101165	6.115e-20	3637	2.82898818590494e-13	1.03370405545545e-13	0.669413719121278	0.244515755555413	0.0860705253229234	0.779834657179242
19_4184642_5224734	ENSG00000008382.11	MPND	Heart_Left_Ventricle	COVID19_HGI_B2_ALL_eur_leave_ukbb_23andme_20210107	19_4719443_G_A	0.556518	1.961e-15	3277	2.43697655272406e-11	1.14906698553017e-08	0.00211609472026685	0.997766799700995	0.000117094063698143	0.644656100942361
19_4184642_5224734	ENSG00000008382.11	MPND	Adipose_Visceral_Omentum	COVID19_HGI_B2_ALL_eur_leave_23andme_20210107	19_4719443_G_A	0.953005	2.937e-14	3275	1.43579037341507e-07	1.08122504207452e-07	0.555466803256285	0.418269212293651	0.026263732748523	0.829306151750267
19_4184642_5224734	ENSG00000008382.11	MPND	Brain_Putamen_basal_ganglia	COVID19_HGI_B1_ALL_leave_UKBB_23andme_20210107	19_4957957_A_G	0.216399	9.372e-05	2675	0.71206534202038	0.186623840523923	0.0747038177771269	0.0195719453462722	0.00703505433229821	0.207495462696371
19_4184642_5224734	ENSG00000008382.11	MPND	Brain_Cerebellum	COVID19_HGI_C2_ALL_eur_leave_23andme_20210107	19_4719443_G_A	0.817881	5.175e-08	3491	0.212051167683473	0.0686906796525249	0.518781058211867	0.168018601393686	0.0324584930584491	0.890556828324445
19_4184642_5224734	ENSG00000008382.11	MPND	Breast_Mammary_Tissue	COVID19_HGI_B2_ALL_eur_leave_23andme_20210107	19_4719443_G_A	0.101979	2.937e-14	3275	1.54011628079303e-07	8.18186809552401e-08	0.595827554617374	0.316445675544423	0.087726534007893	0.773859632870396
19_4184642_5224734	ENSG00000008382.11	MPND	Thyroid	COVID19_HGI_C2_ALL_eur_leave_23andme_20210107	19_4719443_G_A	0.775941	5.175e-08	3493	0.0109720731362648	0.278747681677921	0.0268431442796924	0.681953890581272	0.00148321032484959	0.737433422149861
19_4184642_5224734	ENSG00000008382.11	MPND	Heart_Atrial_Appendage	COVID19_HGI_C2_ALL_eur_leave_23andme_20210107	19_4408629_G_A	1.51269e-12	0.9528	3493	4.2253080969299e-06	0.290065643281166	1.0337203686436e-05	0.709644457840176	0.00027533636687464	0.129681795690637
19_4184642_5224734	ENSG00000008382.11	MPND	Esophagus_Muscularis	COVID19_HGI_A2_ALL_leave_UKBB_23andme_20210107	19_4719443_G_A	0.795326	1.464e-21	3000	2.95804977804406e-15	5.70205530860995e-15	0.336098134922691	0.647860193770898	0.0160416713064065	0.794001686328318
19_4184642_5224734	ENSG00000008382.11	MPND	Brain_Caudate_basal_ganglia	COVID19_HGI_B1_ALL_leave_23andme_20210107	19_5191473_T_C	0.421029	0.001557	3079	0.722028846871388	0.196494905695057	0.0598202508773754	0.0162742649968744	0.00538173155930526	0.0349434859640424
19_4184642_5224734	ENSG00000008382.11	MPND	Thyroid	COVID19_HGI_C2_ALL_eur_leave_ukbb_23andme_20210107	19_4719443_G_A	0.775941	3.012e-08	3499	0.00446999816735941	0.11356527965916	0.0333381540040193	0.846991280824556	0.00163528734490548	0.519293665789118
19_4184642_5224734	ENSG00000008382.11	MPND	Colon_Transverse	COVID19_HGI_C2_ALL_leave_UKBB_23andme_20210107	19_4719443_G_A	0.697711	2.276e-08	3020	0.0754668130478762	0.0225903829817693	0.663726140071327	0.198641501905759	0.0395751619932694	0.569224353042066
19_4184642_5224734	ENSG00000008382.11	MPND	Brain_Putamen_basal_ganglia	COVID19_HGI_B1_ALL_eur_leave_23andme_20210107	19_4813665_G_A	0.00120642	0.0003065	3313	0.631382702803784	0.206696935961264	0.112364441007506	0.0367721734021663	0.0127837468252804	0.0730547871739447
19_4184642_5224734	ENSG00000008382.11	MPND	Brain_Nucleus_accumbens_basal_ganglia	COVID19_HGI_B2_ALL_eur_leave_ukbb_23andme_20210107	19_4719443_G_A	0.418931	1.961e-15	3277	8.17018233874148e-09	2.69064242418993e-09	0.709439723221905	0.233579005987872	0.0569812599293965	0.600809867630222
19_4184642_5224734	ENSG00000008382.11	MPND	Heart_Atrial_Appendage	COVID19_HGI_A2_ALL_eur_leave_ukbb_23andme_20210107	19_4719443_G_A	0.723271	1.633e-20	3654	1.29344782264155e-18	8.88802728564371e-14	1.4552475516553e-05	0.99998466965618	7.77868212561993e-07	0.738374445034413
19_4184642_5224734	ENSG00000008382.11	MPND	Brain_Cortex	COVID19_HGI_A2_ALL_eur_leave_23andme_20210107	19_4719443_G_A	0.326296	6.115e-20	3642	2.93630476400587e-13	1.02949129470512e-13	0.694807670933395	0.243543326028375	0.0616490030378333	0.668326835139246
19_4184642_5224734	ENSG00000008382.11	MPND	Heart_Left_Ventricle	COVID19_HGI_A2_ALL_leave_23andme_20210107	19_4719443_G_A	0.556518	4.174e-21	2995	6.77265463509367e-17	3.23592359377543e-14	0.00208834338228769	0.997794689759777	0.000116966857906098	0.782705880793855
19_4184642_5224734	ENSG00000008382.11	MPND	Artery_Tibial	COVID19_HGI_B1_ALL_eur_leave_23andme_20210107	19_4394310_G_C	9.41625e-06	0.3846	3347	0.288500872827105	0.551397188585626	0.0517282022542303	0.0988559900564137	0.009517746276625	0.0476298817188366
19_4184642_5224734	ENSG00000008382.11	MPND	Brain_Amygdala	COVID19_HGI_B2_ALL_leave_UKBB_23andme_20210107	19_4719443_G_A	0.697605	1.215e-17	2591	9.3210615033358e-11	2.30685640794043e-11	0.757349562063499	0.18738010810565	0.0552703297145703	0.980245737197414
19_4184642_5224734	ENSG00000008382.11	MPND	Brain_Cerebellar_Hemisphere	COVID19_HGI_A2_ALL_eur_leave_ukbb_23andme_20210107	19_4719443_G_A	0.944964	1.633e-20	3647	6.36670887697955e-14	2.09791715978027e-14	0.716313201285907	0.235987241853523	0.0476995568604854	0.723500891480696
19_4184642_5224734	ENSG00000008382.11	MPND	Cells_EBV-transformed_lymphocytes	COVID19_HGI_C2_ALL_eur_leave_ukbb_23andme_20210107	19_4719443_G_A	0.511856	3.012e-08	3494	0.0843769531297265	0.0282667317317823	0.629298534055279	0.210771096553315	0.0472866845298966	0.562924869652914
19_4184642_5224734	ENSG00000008382.11	MPND	Cells_Transformed_fibroblasts	COVID19_HGI_A2_ALL_leave_UKBB_23andme_20210107	19_4719443_G_A	0.343115	1.464e-21	3000	5.52626404082071e-15	2.90951571652773e-15	0.627902563032024	0.330542065333975	0.0415553716339922	0.812418663190668
19_4184642_5224734	ENSG00000008382.11	MPND	Brain_Cerebellum	COVID19_HGI_B2_ALL_eur_leave_ukbb_23andme_20210107	19_4719443_G_A	0.817881	1.961e-15	3276	8.41987522757877e-09	2.557947262166e-09	0.731121253278699	0.222066884324266	0.0468118514192124	0.602987871930395
19_4184642_5224734	ENSG00000008382.11	MPND	Brain_Putamen_basal_ganglia	COVID19_HGI_B2_ALL_leave_23andme_20210107	19_4719443_G_A	0.924689	5.759e-17	2924	4.93199223831351e-10	1.41557273125109e-10	0.738741219751134	0.21198307869071	0.0492757009233995	0.975815838058118
19_4184642_5224734	ENSG00000008382.11	MPND	Artery_Coronary	COVID19_HGI_B2_ALL_eur_leave_ukbb_23andme_20210107	19_4719443_G_A	0.298112	1.961e-15	3276	8.09441720844808e-09	2.64673967628966e-09	0.702860825611419	0.229756406423533	0.0673827572238892	0.564754500905854
19_4184642_5224734	ENSG00000008382.11	MPND	Brain_Hippocampus	COVID19_HGI_B2_ALL_eur_leave_ukbb_23andme_20210107	19_4719443_G_A	0.10926	1.961e-15	3272	7.99142481609656e-09	2.60191139705722e-09	0.693917708885756	0.225850993359158	0.0802312871617509	0.730801942950977
19_4184642_5224734	ENSG00000008382.11	MPND	Liver	COVID19_HGI_B2_ALL_eur_leave_ukbb_23andme_20210107	19_4719443_G_A	0.249569	1.961e-15	3276	7.66559752530506e-09	3.11320797822539e-09	0.665625216330276	0.270264422702418	0.0641103501885022	0.595381375702214
19_4184642_5224734	ENSG00000008382.11	MPND	Pancreas	COVID19_HGI_C2_ALL_leave_UKBB_23andme_20210107	19_4719443_G_A	0.655412	2.276e-08	3020	0.0767616273278985	0.021303695495661	0.675113954787223	0.187325241540969	0.0394954808482484	0.609888566407985
19_4184642_5224734	ENSG00000008382.11	MPND	Vagina	COVID19_HGI_B2_ALL_leave_UKBB_23andme_20210107	19_4719443_G_A	0.315323	1.215e-17	2597	9.23381239318681e-11	2.24111289382897e-11	0.750260447230599	0.182025910358449	0.0677136422962027	0.983321762235535
19_4184642_5224734	ENSG00000008382.11	MPND	Brain_Hippocampus	COVID19_HGI_B1_ALL_eur_leave_23andme_20210107	19_4282071_G_T	0.202625	0.0002124	3336	0.627327571303295	0.208605436021901	0.112333985365175	0.0373400627962031	0.0143929445134269	0.0593001827107762
19_4184642_5224734	ENSG00000008382.11	MPND	Pancreas	COVID19_HGI_B1_ALL_eur_leave_ukbb_23andme_20210107	19_4282071_G_T	0.732626	0.0005233	3347	0.668231220471176	0.207833172549601	0.0882342896445598	0.0274343483754105	0.00826696895925287	0.039658299713155
19_4184642_5224734	ENSG00000008382.11	MPND	Stomach	COVID19_HGI_C2_ALL_eur_leave_23andme_20210107	19_4719443_G_A	0.139481	5.175e-08	3490	0.112665077352265	0.168390567893473	0.275633598622667	0.411933885954534	0.0313768701770606	0.916402785097642
19_4184642_5224734	ENSG00000008382.11	MPND	Esophagus_Gastroesophageal_Junction	COVID19_HGI_B2_ALL_leave_23andme_20210107	19_4719443_G_A	0.26627	5.759e-17	2953	4.94010643573729e-10	1.31927421388063e-10	0.739956609357007	0.197545729371319	0.0624976606457342	0.972732458744274
19_4184642_5224734	ENSG00000008382.11	MPND	Adrenal_Gland	COVID19_HGI_B1_ALL_leave_23andme_20210107	19_5191473_T_C	0.739072	0.001557	3068	0.615775454229604	0.302508025032623	0.0508109701913622	0.0249556267954945	0.00594992375091613	0.0263357579494363
19_4184642_5224734	ENSG00000008382.11	MPND	Small_Intestine_Terminal_Ileum	COVID19_HGI_C2_ALL_eur_leave_ukbb_23andme_20210107	19_4719443_G_A	0.98832	3.012e-08	3494	0.08627535991307	0.0269883333566563	0.643453161073429	0.201240553364902	0.0420425922919427	0.56168098420976
19_4184642_5224734	ENSG00000008382.11	MPND	Adipose_Visceral_Omentum	COVID19_HGI_B1_ALL_eur_leave_ukbb_23andme_20210107	19_4282071_G_T	0.883037	0.0005233	3347	0.498952337340753	0.375865789111431	0.0658824426382112	0.0496202241679534	0.00967920674165094	0.0248391768583757
19_4184642_5224734	ENSG00000008382.11	MPND	Esophagus_Mucosa	COVID19_HGI_B1_ALL_eur_leave_ukbb_23andme_20210107	19_4303863_A_C	1.62972e-05	0.6937	3347	0.465114059286107	0.408770354324561	0.0614143837755296	0.0539639360750496	0.0107372665387535	0.0296331643357748
19_4184642_5224734	ENSG00000008382.11	MPND	Ovary	COVID19_HGI_B2_ALL_eur_leave_23andme_20210107	19_4719443_G_A	0.996767	2.937e-14	3265	1.83251309657951e-07	6.2902901237964e-08	0.708947636436857	0.243305838702019	0.0477462787069138	0.829194569230268
19_4184642_5224734	ENSG00000008382.11	MPND	Prostate	COVID19_HGI_B2_ALL_eur_leave_23andme_20210107	19_4719443_G_A	0.719635	2.937e-14	3258	1.87059027825004e-07	5.93223274083456e-08	0.72367862415851	0.229454487983943	0.0468666414761925	0.831688620620746
19_4184642_5224734	ENSG00000008382.11	MPND	Pancreas	COVID19_HGI_C2_ALL_leave_23andme_20210107	19_4719443_G_A	0.655412	2.759e-08	3213	0.136289545247787	0.0403993207595682	0.607748496052095	0.18011502826516	0.0354476096753897	0.887660364919988
19_4184642_5224734	ENSG00000008382.11	MPND	Brain_Nucleus_accumbens_basal_ganglia	COVID19_HGI_C2_ALL_leave_23andme_20210107	19_4719443_G_A	0.418931	2.759e-08	3213	0.132386458677406	0.0423469198234606	0.590343676124068	0.188789163807517	0.0461337815675487	0.881385924136313
19_4184642_5224734	ENSG00000008382.11	MPND	Thyroid	COVID19_HGI_B1_ALL_leave_UKBB_23andme_20210107	19_4370004_T_C	5.68932e-07	0.269	2677	0.0708185902135184	0.822152099842868	0.00743377137435425	0.0862873471414499	0.0133081914278092	0.119599300320588
19_4184642_5224734	ENSG00000008382.11	MPND	Pituitary	COVID19_HGI_B1_ALL_eur_leave_23andme_20210107	19_4282071_G_T	0.716623	0.0002124	3338	0.628723058846603	0.209559812747288	0.112525952004633	0.0374943515051278	0.0116968248963474	0.0662945633793472
19_4184642_5224734	ENSG00000008382.11	MPND	Brain_Hippocampus	COVID19_HGI_C2_ALL_leave_UKBB_23andme_20210107	19_4719443_G_A	0.10926	2.276e-08	3016	0.0727000012279726	0.0218994049303668	0.639279831507302	0.192496494818099	0.0736242675162597	0.721804182629203
19_4184642_5224734	ENSG00000008382.11	MPND	Brain_Hippocampus	COVID19_HGI_A2_ALL_leave_23andme_20210107	19_4719443_G_A	0.10926	4.174e-21	2993	2.28719667318961e-14	6.74593497996373e-15	0.705255515569323	0.207923618641223	0.0868208657894249	0.843508569941339
19_4184642_5224734	ENSG00000008382.11	MPND	Colon_Sigmoid	COVID19_HGI_B1_ALL_eur_leave_23andme_20210107	19_4282071_G_T	0.813571	0.0002124	3347	0.649274992567391	0.190317214804099	0.116414996616899	0.0341139950139286	0.0098788009976826	0.0755113172939323
19_4184642_5224734	ENSG00000008382.11	MPND	Colon_Sigmoid	COVID19_HGI_A2_ALL_eur_leave_23andme_20210107	19_4719443_G_A	0.63226	6.115e-20	3648	3.06113136963723e-13	9.78374928484952e-14	0.724344960179531	0.231465295815272	0.0441897440047927	0.710727513301065
19_4184642_5224734	ENSG00000008382.11	MPND	Muscle_Skeletal	COVID19_HGI_B2_ALL_eur_leave_ukbb_23andme_20210107	19_4719443_G_A	0.71911	1.961e-15	3277	6.73168497328316e-13	1.15156857701111e-08	5.84530984286296e-05	0.999939116040589	2.41934462354078e-06	0.632451925771241
19_4184642_5224734	ENSG00000008382.11	MPND	Brain_Anterior_cingulate_cortex_BA24	COVID19_HGI_A2_ALL_eur_leave_ukbb_23andme_20210107	19_4719443_G_A	0.498675	1.633e-20	3638	6.13866497546703e-14	2.27270988369052e-14	0.690656168699291	0.255647030818274	0.0536968004823507	0.735965076858089
19_4184642_5224734	ENSG00000008382.11	MPND	Pancreas	COVID19_HGI_C2_ALL_eur_leave_23andme_20210107	19_4719443_G_A	0.655412	5.175e-08	3493	0.212317830254753	0.0690345139390351	0.519434939951539	0.168862382601519	0.0303503332531534	0.895943417219651
19_4184642_5224734	ENSG00000008382.11	MPND	Testis	COVID19_HGI_A2_ALL_leave_UKBB_23andme_20210107	19_4719443_G_A	0.238964	1.464e-21	3000	6.24860770036087e-15	2.02122342319499e-15	0.709976353184809	0.229594063671219	0.0604295831439639	0.808795514074664
19_4184642_5224734	ENSG00000008382.11	MPND	Brain_Cerebellar_Hemisphere	COVID19_HGI_B2_ALL_eur_leave_23andme_20210107	19_4719443_G_A	0.944964	2.937e-14	3273	1.90110214551614e-07	5.5845325045094e-08	0.735482805136542	0.216001297425641	0.048515651482278	0.818104477029099
19_4184642_5224734	ENSG00000008382.11	MPND	Minor_Salivary_Gland	COVID19_HGI_C2_ALL_leave_UKBB_23andme_20210107	19_4719443_G_A	0.975961	2.276e-08	3012	0.074928029191085	0.0223719478784432	0.658985510494675	0.196712336787323	0.047002175648474	0.612196614838219
19_4184642_5224734	ENSG00000008382.11	MPND	Uterus	COVID19_HGI_B2_ALL_eur_leave_ukbb_23andme_20210107	19_4719443_G_A	0.380349	1.961e-15	3261	8.20862914312388e-09	2.59565196030433e-09	0.71277816649321	0.225325804273771	0.0618960184287362	0.618637583233161
19_4184642_5224734	ENSG00000008382.11	MPND	Adipose_Visceral_Omentum	COVID19_HGI_B2_ALL_leave_23andme_20210107	19_4719443_G_A	0.953005	5.759e-17	2953	3.75967044163405e-10	2.73961161747379e-10	0.563144342835619	0.410327732615108	0.0265279238993457	0.976372368492598
19_4184642_5224734	ENSG00000008382.11	MPND	Brain_Substantia_nigra	COVID19_HGI_A2_ALL_leave_UKBB_23andme_20210107	19_4719443_G_A	0.925925	1.464e-21	2994	6.30075229260427e-15	2.00687383133282e-15	0.715901101419066	0.227967939745655	0.0561309588352716	0.74883873006831
19_4184642_5224734	ENSG00000008382.11	MPND	Artery_Coronary	COVID19_HGI_B1_ALL_leave_23andme_20210107	19_5191473_T_C	0.664053	0.001557	3078	0.702789837137876	0.215279817319305	0.0581841779987109	0.0178171505845444	0.00592901695956422	0.0302154467720819
19_4184642_5224734	ENSG00000008382.11	MPND	Brain_Caudate_basal_ganglia	COVID19_HGI_B2_ALL_leave_23andme_20210107	19_4719443_G_A	0.91572	5.759e-17	2953	5.04775869003171e-10	1.31317406877119e-10	0.756081362560922	0.196647241985328	0.0472713948176553	0.975604511763065
19_4184642_5224734	ENSG00000008382.11	MPND	Spleen	COVID19_HGI_A2_ALL_leave_23andme_20210107	19_4719443_G_A	0.0780516	4.174e-21	2994	2.14122648119875e-14	7.32368450907115e-15	0.660245707616644	0.22571126333208	0.114043029051246	0.716242553238333
19_4184642_5224734	ENSG00000008382.11	MPND	Heart_Atrial_Appendage	COVID19_HGI_B2_ALL_eur_leave_23andme_20210107	19_4719443_G_A	0.723271	2.937e-14	3275	3.86914538319221e-12	2.58479418856944e-07	1.49686323096296e-05	0.999983974288988	7.9859541400539e-07	0.828645481300505
19_4184642_5224734	ENSG00000008382.11	MPND	Adrenal_Gland	COVID19_HGI_B2_ALL_eur_leave_ukbb_23andme_20210107	19_4719443_G_A	0.42838	1.961e-15	3267	7.18163956603821e-09	3.71282547182542e-09	0.623601796723916	0.322340935399258	0.0540572569823593	0.518559616614886
19_4184642_5224734	ENSG00000008382.11	MPND	Muscle_Skeletal	COVID19_HGI_B1_ALL_leave_23andme_20210107	19_4422178_T_A	2.90502e-11	0.9799	3079	5.35966301161187e-05	0.91685914885205	4.44049274986823e-06	0.0759548568599265	0.00712795716515782	0.207721839012824
19_4184642_5224734	ENSG00000008382.11	MPND	Brain_Hippocampus	COVID19_HGI_B1_ALL_eur_leave_ukbb_23andme_20210107	19_4282071_G_T	0.202625	0.0005233	3336	0.657026171342743	0.21848112090149	0.0865429944077772	0.028768988622381	0.00918072472560877	0.0431600996152069
19_4184642_5224734	ENSG00000008382.11	MPND	Stomach	COVID19_HGI_A2_ALL_leave_23andme_20210107	19_4719443_G_A	0.139481	4.174e-21	2992	1.26869013741316e-14	1.83527149355497e-14	0.391199728229431	0.565861759832948	0.0429385119375893	0.809311214902925
19_4184642_5224734	ENSG00000008382.11	MPND	Stomach	COVID19_HGI_C2_ALL_eur_leave_ukbb_23andme_20210107	19_4719443_G_A	0.139481	3.012e-08	3496	0.045680402580982	0.0683214102262586	0.340693177622573	0.509518355483226	0.0357866540869606	0.620838187208183
19_4184642_5224734	ENSG00000008382.11	MPND	Ovary	COVID19_HGI_A2_ALL_eur_leave_ukbb_23andme_20210107	19_4719443_G_A	0.996767	1.633e-20	3639	6.14071060640627e-14	2.33332098379701e-14	0.690886320960851	0.262473392563547	0.0466402864755165	0.738515390636804
19_4184642_5224734	ENSG00000008382.11	MPND	Muscle_Skeletal	COVID19_HGI_B2_ALL_eur_leave_23andme_20210107	19_4719443_G_A	0.71911	2.937e-14	3275	1.51091613566361e-11	2.58467755916643e-07	5.84530841970469e-05	0.999938852024341	2.43640859649363e-06	0.837354346703574
19_4184642_5224734	ENSG00000008382.11	MPND	Stomach	COVID19_HGI_A2_ALL_eur_leave_ukbb_23andme_20210107	19_4719443_G_A	0.139481	1.633e-20	3651	3.38073371034451e-14	5.13881471428974e-14	0.380363580861723	0.578122320613251	0.0415140985249398	0.788319520586457
19_4184642_5224734	ENSG00000008382.11	MPND	Ovary	COVID19_HGI_C2_ALL_eur_leave_ukbb_23andme_20210107	19_4719443_G_A	0.996767	3.012e-08	3487	0.083011768895241	0.0302784455979821	0.618955065310387	0.225721102405087	0.0420336177913031	0.556580123474843
19_4184642_5224734	ENSG00000008382.11	MPND	Artery_Aorta	COVID19_HGI_A2_ALL_leave_23andme_20210107	19_4719443_G_A	0.12326	4.174e-21	2995	2.25698496001442e-14	7.10671689380829e-15	0.695939754663685	0.21905011478892	0.0850101305473679	0.772380536109028
19_4184642_5224734	ENSG00000008382.11	MPND	Esophagus_Gastroesophageal_Junction	COVID19_HGI_A2_ALL_leave_UKBB_23andme_20210107	19_4719443_G_A	0.26627	1.464e-21	3000	6.48453447584737e-15	1.75060043418043e-15	0.736782713851183	0.198841520033902	0.0643757661149061	0.763298484658798
19_4184642_5224734	ENSG00000008382.11	MPND	Pancreas	COVID19_HGI_B2_ALL_eur_leave_ukbb_23andme_20210107	19_4719443_G_A	0.655412	1.961e-15	3277	8.45633444525512e-09	2.56688891370251e-09	0.734287108852674	0.222847259100353	0.0428656210237496	0.621355328398264
19_4184642_5224734	ENSG00000008382.11	MPND	Nerve_Tibial	COVID19_HGI_A2_ALL_leave_UKBB_23andme_20210107	19_4719443_G_A	0.660674	1.464e-21	3000	6.42501314725267e-15	2.06822104595186e-15	0.73001980956293	0.234959414176051	0.0350207762610108	0.799857596882655
19_4184642_5224734	ENSG00000008382.11	MPND	Cells_Transformed_fibroblasts	COVID19_HGI_C2_ALL_eur_leave_ukbb_23andme_20210107	19_4719443_G_A	0.343115	3.012e-08	3499	0.0724627182851512	0.0416270672789148	0.540441667153372	0.310428080035539	0.0350404672470229	0.589318751220116
19_4184642_5224734	ENSG00000008382.11	MPND	Vagina	COVID19_HGI_A2_ALL_eur_leave_ukbb_23andme_20210107	19_4719443_G_A	0.315323	1.633e-20	3642	6.20384919690809e-14	2.14608872455381e-14	0.697989992066432	0.241394068770409	0.0606159391630746	0.775204199001841
19_4184642_5224734	ENSG00000008382.11	MPND	Brain_Cortex	COVID19_HGI_A2_ALL_leave_23andme_20210107	19_4719443_G_A	0.326296	4.174e-21	2995	2.36032373618713e-14	6.75906128804201e-15	0.727804194972771	0.208351343849456	0.063844461177743	0.733946793196389
19_4184642_5224734	ENSG00000008382.11	MPND	Esophagus_Muscularis	COVID19_HGI_B1_ALL_eur_leave_23andme_20210107	19_4336371_G_A	1.98102e-06	0.772	3347	0.284890387824951	0.555695043313838	0.051080842346452	0.0996274067724978	0.00870631974226118	0.102564633149296
19_4184642_5224734	ENSG00000008382.11	MPND	Spleen	COVID19_HGI_B2_ALL_leave_UKBB_23andme_20210107	19_4719443_G_A	0.0780516	1.215e-17	2600	8.40617178848352e-11	2.53970872965761e-11	0.683013465833288	0.206244219884789	0.110742314172463	0.974271334786467
19_4184642_5224734	ENSG00000008382.11	MPND	Brain_Nucleus_accumbens_basal_ganglia	COVID19_HGI_C2_ALL_leave_UKBB_23andme_20210107	19_4719443_G_A	0.418931	2.276e-08	3020	0.0744230864593139	0.0223023070489211	0.654546626694013	0.196094833195658	0.0526331466020939	0.590299514801771
19_4184642_5224734	ENSG00000008382.11	MPND	Brain_Nucleus_accumbens_basal_ganglia	COVID19_HGI_B1_ALL_eur_leave_ukbb_23andme_20210107	19_4282071_G_T	0.979654	0.0005233	3345	0.65558454835417	0.220439934170551	0.0865235824966629	0.0290851389579627	0.00836679602065294	0.0416956766747039
19_4184642_5224734	ENSG00000008382.11	MPND	Ovary	COVID19_HGI_B2_ALL_eur_leave_ukbb_23andme_20210107	19_4719443_G_A	0.996767	1.961e-15	3267	8.16115209577066e-09	2.80310922279944e-09	0.708655602034128	0.24335380251281	0.0479905844888019	0.618481553796335
19_4184642_5224734	ENSG00000008382.11	MPND	Nerve_Tibial	COVID19_HGI_B2_ALL_leave_23andme_20210107	19_4719443_G_A	0.660674	5.759e-17	2953	4.8808470116792e-10	1.55966811630702e-10	0.731080403334144	0.233580423175101	0.0353391728467019	0.977881191304411
19_4184642_5224734	ENSG00000008382.11	MPND	Breast_Mammary_Tissue	COVID19_HGI_B2_ALL_eur_leave_ukbb_23andme_20210107	19_4719443_G_A	0.101979	1.961e-15	3277	6.80864840653739e-09	3.61782999519885e-09	0.591213933885496	0.314051535911335	0.0947345197766895	0.533303864438527
19_4184642_5224734	ENSG00000008382.11	MPND	Pancreas	COVID19_HGI_A2_ALL_leave_UKBB_23andme_20210107	19_4719443_G_A	0.655412	1.464e-21	3000	6.59659293998415e-15	1.82076783233575e-15	0.749514967742994	0.206834772516471	0.0436502597405252	0.790720921490269
19_4184642_5224734	ENSG00000008382.11	MPND	Brain_Nucleus_accumbens_basal_ganglia	COVID19_HGI_A2_ALL_leave_23andme_20210107	19_4719443_G_A	0.418931	4.174e-21	2995	2.34912312333752e-14	7.08206244856002e-15	0.724350493731184	0.218317574870474	0.0573319313983126	0.749268420744889
19_4184642_5224734	ENSG00000008382.11	MPND	Esophagus_Muscularis	COVID19_HGI_B1_ALL_leave_23andme_20210107	19_4336371_G_A	1.98102e-06	0.6847	3079	0.312856551920593	0.604730618933187	0.0259202350510161	0.0500956696267001	0.00639692446850407	0.139764498924927
19_4184642_5224734	ENSG00000008382.11	MPND	Artery_Coronary	COVID19_HGI_B2_ALL_leave_23andme_20210107	19_4719443_G_A	0.298112	5.759e-17	2953	4.83229746226444e-10	1.42277593995257e-10	0.723808381883174	0.213048147571505	0.0631434699198124	0.970631421728493
19_4184642_5224734	ENSG00000008382.11	MPND	Skin_Sun_Exposed_Lower_leg	COVID19_HGI_C2_ALL_leave_23andme_20210107	19_4719443_G_A	0.638858	2.759e-08	3213	0.0594363553865306	0.121480056288856	0.265041280542158	0.541697008677	0.0123452991054562	0.886176311818801
19_4184642_5224734	ENSG00000008382.11	MPND	Brain_Nucleus_accumbens_basal_ganglia	COVID19_HGI_A2_ALL_leave_UKBB_23andme_20210107	19_4719443_G_A	0.418931	1.464e-21	3000	6.37349240848107e-15	1.92502292258793e-15	0.724165944513227	0.218666878228442	0.0571671772583244	0.776053139660675
19_4184642_5224734	ENSG00000008382.11	MPND	Artery_Coronary	COVID19_HGI_A2_ALL_leave_23andme_20210107	19_4719443_G_A	0.298112	4.174e-21	2995	2.32995114464593e-14	6.98132917938653e-15	0.718438827334012	0.21520244467146	0.0663587279944994	0.720381450273738
19_4184642_5224734	ENSG00000008382.11	MPND	Heart_Atrial_Appendage	COVID19_HGI_A2_ALL_leave_23andme_20210107	19_4719443_G_A	0.723271	4.174e-21	2995	4.72209311286058e-19	3.24302546056094e-14	1.45605415219173e-05	0.999984661670485	7.77787962587852e-07	0.762828926048547
19_4184642_5224734	ENSG00000008382.11	MPND	Adipose_Visceral_Omentum	COVID19_HGI_B1_ALL_leave_UKBB_23andme_20210107	19_4957957_A_G	0.23263	9.372e-05	2677	0.535372366884492	0.361389114722324	0.0561976136995526	0.0379256141064013	0.00911529058723064	0.109458967148082
19_4184642_5224734	ENSG00000008382.11	MPND	Minor_Salivary_Gland	COVID19_HGI_C2_ALL_leave_23andme_20210107	19_4719443_G_A	0.975961	2.759e-08	3204	0.133166982134911	0.0422702515954091	0.593820848640535	0.188450052650308	0.0422918649788366	0.889655387064036
19_4184642_5224734	ENSG00000008382.11	MPND	Nerve_Tibial	COVID19_HGI_A2_ALL_eur_leave_ukbb_23andme_20210107	19_4719443_G_A	0.660674	1.633e-20	3654	6.19790716118581e-14	2.39383504889972e-14	0.697321458493965	0.269295037248231	0.0333835042577168	0.751493096328102
19_4184642_5224734	ENSG00000008382.11	MPND	Brain_Amygdala	COVID19_HGI_C2_ALL_leave_UKBB_23andme_20210107	19_4719443_G_A	0.697605	2.276e-08	3009	0.0754528560511127	0.0217646255970325	0.663147655923711	0.191238736026053	0.048396126402091	0.614884558126661
19_4184642_5224734	ENSG00000008382.11	MPND	Esophagus_Gastroesophageal_Junction	COVID19_HGI_C2_ALL_eur_leave_23andme_20210107	19_4719443_G_A	0.26627	5.175e-08	3492	0.210602015687016	0.0667921147868775	0.5152364491627	0.163362463501625	0.044006956861781	0.88765948119588
19_4184642_5224734	ENSG00000008382.11	MPND	Brain_Caudate_basal_ganglia	COVID19_HGI_C2_ALL_eur_leave_23andme_20210107	19_4719443_G_A	0.91572	5.175e-08	3492	0.213832908590683	0.0667563176348311	0.523140695758361	0.16328587388895	0.0329842041271754	0.89274312133303
19_4184642_5224734	ENSG00000008382.11	MPND	Muscle_Skeletal	COVID19_HGI_A2_ALL_leave_23andme_20210107	19_4719443_G_A	0.71911	4.174e-21	2995	1.8070423887884e-18	3.24288698998993e-14	5.57200273373663e-05	0.999941962826143	2.31714648521362e-06	0.773583481473721
19_4184642_5224734	ENSG00000008382.11	MPND	Nerve_Tibial	COVID19_HGI_C2_ALL_leave_23andme_20210107	19_4719443_G_A	0.660674	2.759e-08	3213	0.132248146772422	0.0457119033085825	0.589726909430134	0.203812082976939	0.0285009575119218	0.892638121787161
19_4184642_5224734	ENSG00000008382.11	MPND	Cells_EBV-transformed_lymphocytes	COVID19_HGI_C2_ALL_leave_23andme_20210107	19_4719443_G_A	0.511856	2.759e-08	3213	0.133929391140918	0.0410337160351425	0.59722399025605	0.182934521560835	0.0448783810070549	0.890543101092387
19_4184642_5224734	ENSG00000008382.11	MPND	Pancreas	COVID19_HGI_B1_ALL_leave_UKBB_23andme_20210107	19_4957957_A_G	0.773161	9.372e-05	2677	0.720456905177305	0.178034450042527	0.0756257912225506	0.018680933418121	0.00720192013949637	0.132061777355936
19_4184642_5224734	ENSG00000008382.11	MPND	Brain_Cortex	COVID19_HGI_B1_ALL_leave_UKBB_23andme_20210107	19_4957957_A_G	0.76187	9.372e-05	2677	0.716512158863043	0.181781593126457	0.0752117143235098	0.0190740494983926	0.00742048418859768	0.152411363508065
19_4184642_5224734	ENSG00000008382.11	MPND	Stomach	COVID19_HGI_C2_ALL_leave_23andme_20210107	19_4719443_G_A	0.139481	2.759e-08	3210	0.0716622877418078	0.104883961430542	0.319559088098454	0.467666159001043	0.0362285037281538	0.910040319370841
19_4184642_5224734	ENSG00000008382.11	MPND	Cells_Transformed_fibroblasts	COVID19_HGI_B1_ALL_eur_leave_23andme_20210107	19_4282071_G_T	0.38478	0.0002124	3347	0.541320350907937	0.298757283578347	0.097058730955305	0.0535578707872912	0.00930576377111966	0.0696795484756208
19_4184642_5224734	ENSG00000008382.11	MPND	Brain_Cerebellar_Hemisphere	COVID19_HGI_A2_ALL_eur_leave_23andme_20210107	19_4719443_G_A	0.944964	6.115e-20	3641	3.02790594988825e-13	9.95961036306566e-14	0.716482943676829	0.235622931485413	0.0478941248373557	0.685355996174243
19_4184642_5224734	ENSG00000008382.11	MPND	Skin_Sun_Exposed_Lower_leg	COVID19_HGI_B1_ALL_eur_leave_ukbb_23andme_20210107	19_4396505_G_A	5.62083e-06	0.2529	3347	0.290407722331078	0.580113375209942	0.0383458873249136	0.0765845238161171	0.0145484913179501	0.078743259700047
19_4184642_5224734	ENSG00000008382.11	MPND	Pancreas	COVID19_HGI_A2_ALL_eur_leave_23andme_20210107	19_4719443_G_A	0.655412	6.115e-20	3647	3.02220472848081e-13	1.02781793902748e-13	0.715133883314929	0.243167315846873	0.0416988008377917	0.704134745491018
19_4184642_5224734	ENSG00000008382.11	MPND	Lung	COVID19_HGI_B1_ALL_leave_23andme_20210107	19_4450179_A_G	4.73259e-05	0.7153	3079	0.46806203042713	0.450162818311126	0.038779043534963	0.0372903840984375	0.00570572362834326	0.022127778257455
19_4184642_5224734	ENSG00000008382.11	MPND	Brain_Nucleus_accumbens_basal_ganglia	COVID19_HGI_B1_ALL_leave_UKBB_23andme_20210107	19_4957957_A_G	0.527929	9.372e-05	2677	0.710129779721997	0.188845005305926	0.0745417610355959	0.0198162435592444	0.00666721037723626	0.17594818144484
19_4184642_5224734	ENSG00000008382.11	MPND	Whole_Blood	COVID19_HGI_B2_ALL_leave_UKBB_23andme_20210107	19_4719443_G_A	0.511792	1.215e-17	2600	5.23310346750398e-11	6.79492680439881e-11	0.425197132100116	0.552074781164165	0.0227280866154404	0.980878170615498
19_4184642_5224734	ENSG00000008382.11	MPND	Vagina	COVID19_HGI_A2_ALL_leave_23andme_20210107	19_4719443_G_A	0.315323	4.174e-21	2990	2.36977803352914e-14	6.66880173231279e-15	0.730719421032882	0.205568328889305	0.0637122500777831	0.797161847371497
19_4184642_5224734	ENSG00000008382.11	MPND	Colon_Transverse	COVID19_HGI_B1_ALL_leave_23andme_20210107	19_5191473_T_C	0.382265	0.001557	3079	0.703811343098277	0.214931901770317	0.0583109266297514	0.0178020121458519	0.00514381635580255	0.0354414488849847
19_4184642_5224734	ENSG00000008382.11	MPND	Brain_Cerebellar_Hemisphere	COVID19_HGI_B2_ALL_leave_UKBB_23andme_20210107	19_4719443_G_A	0.944964	1.215e-17	2600	9.49569004932565e-11	2.19583032338196e-11	0.771538380877962	0.178364253100933	0.0500973659041885	0.978135719512656
19_4184642_5224734	ENSG00000008382.11	MPND	Brain_Substantia_nigra	COVID19_HGI_B2_ALL_leave_UKBB_23andme_20210107	19_4719443_G_A	0.925925	1.215e-17	2593	9.12651122199015e-11	2.50215182863261e-11	0.741542073793662	0.203248200616052	0.0552097254739985	0.974729351066388
19_4184642_5224734	ENSG00000008382.11	MPND	Pituitary	COVID19_HGI_C2_ALL_leave_23andme_20210107	19_4719443_G_A	0.101165	2.759e-08	3210	0.127959172799834	0.0409187109976643	0.570599325902014	0.182387790663778	0.0781349996367102	0.923352314520823
19_4184642_5224734	ENSG00000008382.11	MPND	Artery_Aorta	COVID19_HGI_A2_ALL_eur_leave_23andme_20210107	19_4719443_G_A	0.12326	6.115e-20	3648	2.8161724035321e-13	1.06678804579203e-13	0.666381164731552	0.252349106900912	0.0812697283671484	0.712527068251411
19_4184642_5224734	ENSG00000008382.11	MPND	Esophagus_Mucosa	COVID19_HGI_B2_ALL_eur_leave_ukbb_23andme_20210107	19_4719443_G_A	0.714079	1.961e-15	3277	5.98207050943983e-09	5.24927070384403e-09	0.519439869338907	0.455784041994253	0.0247760774355005	0.625686616935371
19_4184642_5224734	ENSG00000008382.11	MPND	Liver	COVID19_HGI_B1_ALL_eur_leave_23andme_20210107	19_4282071_G_T	0.214335	0.0002124	3346	0.594483801467186	0.244140824142541	0.106582465977733	0.0437599344076594	0.0110329740048802	0.0738487576671558
19_4184642_5224734	ENSG00000008382.11	MPND	Brain_Cortex	COVID19_HGI_A2_ALL_leave_UKBB_23andme_20210107	19_4719443_G_A	0.326296	1.464e-21	3000	6.4055980216643e-15	1.83689441180709e-15	0.727813833332247	0.20864721041677	0.0635389562509773	0.76184802998371
19_4184642_5224734	ENSG00000008382.11	MPND	Brain_Caudate_basal_ganglia	COVID19_HGI_A2_ALL_leave_23andme_20210107	19_4719443_G_A	0.91572	4.174e-21	2995	2.44630453775739e-14	6.42059547785714e-15	0.754316315793556	0.197930865595672	0.0477528186107401	0.757128808370179
19_4184642_5224734	ENSG00000008382.11	MPND	Vagina	COVID19_HGI_C2_ALL_leave_UKBB_23andme_20210107	19_4719443_G_A	0.315323	2.276e-08	3015	0.0750735416504434	0.0212934040873378	0.66026547801977	0.187217546125807	0.0561500301166424	0.654175916568123
19_4184642_5224734	ENSG00000008382.11	MPND	Esophagus_Gastroesophageal_Junction	COVID19_HGI_B1_ALL_leave_UKBB_23andme_20210107	19_4957957_A_G	0.169552	9.372e-05	2677	0.725343522085326	0.173636285301746	0.0761387355324947	0.0182198018105185	0.00666165526991454	0.239198004187949
19_4184642_5224734	ENSG00000008382.11	MPND	Brain_Frontal_Cortex_BA9	COVID19_HGI_C2_ALL_leave_UKBB_23andme_20210107	19_4719443_G_A	0.615988	2.276e-08	3019	0.0759688636651761	0.0212773780398715	0.668141416573148	0.187085685803054	0.047526655918751	0.618757210444036
19_4184642_5224734	ENSG00000008382.11	MPND	Liver	COVID19_HGI_B1_ALL_leave_UKBB_23andme_20210107	19_4957957_A_G	0.355601	9.372e-05	2677	0.668769610598475	0.22989624432563	0.0702002168119408	0.0241250179344126	0.00700891032954188	0.164126398414883
19_4184642_5224734	ENSG00000008382.11	MPND	Brain_Substantia_nigra	COVID19_HGI_C2_ALL_eur_leave_23andme_20210107	19_4719443_G_A	0.925925	5.175e-08	3460	0.204647619483294	0.0743915246861174	0.500636474484671	0.181948156256601	0.0383762250893155	0.870783117525478
19_4184642_5224734	ENSG00000008382.11	MPND	Esophagus_Muscularis	COVID19_HGI_B1_ALL_leave_UKBB_23andme_20210107	19_4336371_G_A	1.98102e-06	0.1414	2677	0.315171028760166	0.577540380645896	0.0330832534869618	0.0606103617602334	0.0135949753467437	0.218350992638337
19_4184642_5224734	ENSG00000008382.11	MPND	Skin_Not_Sun_Exposed_Suprapubic	COVID19_HGI_A2_ALL_eur_leave_ukbb_23andme_20210107	19_4719443_G_A	0.50457	1.633e-20	3654	6.3760906536555e-14	2.17754068768193e-14	0.717368737295853	0.244955643702323	0.0376756190017397	0.772077227395929
19_4184642_5224734	ENSG00000008382.11	MPND	Brain_Spinal_cord_cervical_c-1	COVID19_HGI_B2_ALL_leave_23andme_20210107	19_4719443_G_A	0.0416379	5.759e-17	2941	4.43782049479005e-10	1.36725830043629e-10	0.664721428369296	0.204664936677491	0.130613634372703	0.968417666734603
19_4184642_5224734	ENSG00000008382.11	MPND	Heart_Left_Ventricle	COVID19_HGI_B1_ALL_leave_23andme_20210107	19_4407141_G_A	1.71633e-09	0.4157	3079	0.00198767046351139	0.914596623235092	0.00016467894088168	0.0757670500882195	0.00748397727229492	0.142604133252509
19_4184642_5224734	ENSG00000008382.11	MPND	Brain_Hippocampus	COVID19_HGI_C2_ALL_eur_leave_ukbb_23andme_20210107	19_4719443_G_A	0.10926	3.012e-08	3491	0.0817616525813261	0.0283729725136628	0.609752974763426	0.211528220029275	0.068584180112311	0.677795094222581
19_4184642_5224734	ENSG00000008382.11	MPND	Adipose_Visceral_Omentum	COVID19_HGI_C2_ALL_leave_UKBB_23andme_20210107	19_4719443_G_A	0.953005	2.276e-08	3020	0.0573069923678076	0.0423351345130259	0.504011595391629	0.372310959163117	0.0240353185644205	0.60660668221951
19_4184642_5224734	ENSG00000008382.11	MPND	Artery_Aorta	COVID19_HGI_C2_ALL_eur_leave_23andme_20210107	19_4719443_G_A	0.12326	5.175e-08	3493	0.200020466852904	0.0728030965894616	0.489349476980588	0.17805278500078	0.0597741745762663	0.907055593150456
19_4184642_5224734	ENSG00000008382.11	MPND	Lung	COVID19_HGI_B1_ALL_eur_leave_23andme_20210107	19_4282071_G_T	0.775104	0.0002124	3347	0.422766237404976	0.417167478466909	0.075801980148082	0.0747886470959569	0.00947565688407552	0.0466303920179453
19_4184642_5224734	ENSG00000008382.11	MPND	Spleen	COVID19_HGI_B1_ALL_eur_leave_ukbb_23andme_20210107	19_4282071_G_T	0.136121	0.0005233	3344	0.637028261435895	0.240028094830644	0.0829703420921857	0.0312539645113766	0.0087193371298994	0.0483380545524162
19_4184642_5224734	ENSG00000008382.11	MPND	Breast_Mammary_Tissue	COVID19_HGI_B1_ALL_leave_UKBB_23andme_20210107	19_4957957_A_G	0.934115	9.372e-05	2677	0.612663578244462	0.284846812361245	0.0643108109937178	0.0298918575469546	0.00828694085362045	0.0943762201812177
19_4184642_5224734	ENSG00000008382.11	MPND	Brain_Amygdala	COVID19_HGI_C2_ALL_eur_leave_23andme_20210107	19_4719443_G_A	0.697605	5.175e-08	3468	0.209384605403165	0.0699952522554726	0.512038013039743	0.171131914496121	0.0374502148054984	0.899959147692385
19_4184642_5224734	ENSG00000008382.11	MPND	Colon_Sigmoid	COVID19_HGI_B1_ALL_eur_leave_ukbb_23andme_20210107	19_4282071_G_T	0.813571	0.0005233	3347	0.677820601305314	0.198684579652708	0.0895004864041705	0.0262268534303387	0.00776747920746898	0.0444413967881992
19_4184642_5224734	ENSG00000008382.11	MPND	Uterus	COVID19_HGI_A2_ALL_eur_leave_ukbb_23andme_20210107	19_4719443_G_A	0.380349	1.633e-20	3626	6.18133328005957e-14	2.17223605444697e-14	0.695456744702795	0.24433629241778	0.0602069628793419	0.738643071844649
19_4184642_5224734	ENSG00000008382.11	MPND	Brain_Cortex	COVID19_HGI_B1_ALL_leave_23andme_20210107	19_5191473_T_C	0.12291	0.001557	3079	0.708745639844401	0.209386429064073	0.0587197342148438	0.0173419060217554	0.00580629085492658	0.0339705076243447
19_4184642_5224734	ENSG00000008382.11	MPND	Brain_Cerebellum	COVID19_HGI_B1_ALL_leave_23andme_20210107	19_5191473_T_C	0.484098	0.001557	3079	0.717510467280594	0.201109915379982	0.059445902121295	0.0166567243184486	0.00527699089968045	0.0353738085069009
19_4184642_5224734	ENSG00000008382.11	MPND	Heart_Atrial_Appendage	COVID19_HGI_B1_ALL_eur_leave_23andme_20210107	19_4408629_G_A	1.51269e-12	0.3298	3347	1.25920895530385e-05	0.840777398080977	2.25776147163794e-06	0.150742910266802	0.00846484180119652	0.197470871248863
19_4184642_5224734	ENSG00000008382.11	MPND	Skin_Sun_Exposed_Lower_leg	COVID19_HGI_C2_ALL_leave_UKBB_23andme_20210107	19_4719443_G_A	0.638858	2.276e-08	3020	0.0337284883014573	0.0669812273078774	0.296640052052617	0.589082349419088	0.0135678829189604	0.621923339469967
19_4184642_5224734	ENSG00000008382.11	MPND	Colon_Transverse	COVID19_HGI_A2_ALL_leave_23andme_20210107	19_4719443_G_A	0.697711	4.174e-21	2995	2.39873356060592e-14	7.05744874022964e-15	0.739647837822087	0.217573165807958	0.0427789963699228	0.733171747096242
19_4184642_5224734	ENSG00000008382.11	MPND	Cells_Transformed_fibroblasts	COVID19_HGI_A2_ALL_eur_leave_23andme_20210107	19_4719443_G_A	0.343115	6.115e-20	3648	2.55344099461696e-13	1.50551947928397e-13	0.604211937426845	0.356206301080408	0.0395817614923424	0.731764309209109
19_4184642_5224734	ENSG00000008382.11	MPND	Brain_Spinal_cord_cervical_c-1	COVID19_HGI_B2_ALL_eur_leave_ukbb_23andme_20210107	19_4719443_G_A	0.0416379	1.961e-15	3254	7.38162079895126e-09	2.49224668686172e-09	0.640966725025587	0.216265964649121	0.142767300451426	0.546258531757295
19_4184642_5224734	ENSG00000008382.11	MPND	Thyroid	COVID19_HGI_B1_ALL_leave_23andme_20210107	19_4370004_T_C	5.68932e-07	0.7609	3079	0.0693520531464159	0.848105888288389	0.00574583305924155	0.0702592248561306	0.00653700064982328	0.106729757800637
19_4184642_5224734	ENSG00000008382.11	MPND	Ovary	COVID19_HGI_B1_ALL_leave_23andme_20210107	19_4717672_A_G	0.83354	0.0008808	3072	0.697501676557775	0.225930215795866	0.0537657762553315	0.0174100690046707	0.00539226238635758	0.0164218561525471
19_4184642_5224734	ENSG00000008382.11	MPND	Muscle_Skeletal	COVID19_HGI_A2_ALL_leave_UKBB_23andme_20210107	19_4719443_G_A	0.71911	1.464e-21	3000	4.90400249444678e-19	8.80063825107708e-15	5.57200255476985e-05	0.999941960886176	2.31908826924969e-06	0.798469359250798
19_4184642_5224734	ENSG00000008382.11	MPND	Brain_Nucleus_accumbens_basal_ganglia	COVID19_HGI_C2_ALL_eur_leave_23andme_20210107	19_4719443_G_A	0.418931	5.175e-08	3491	0.206327706220415	0.0723970524984604	0.504777678613126	0.177078898444221	0.0394186642237773	0.891833097860114
19_4184642_5224734	ENSG00000008382.11	MPND	Adrenal_Gland	COVID19_HGI_B1_ALL_eur_leave_23andme_20210107	19_4282071_G_T	0.150299	0.0002124	3334	0.550739860260792	0.288537246499025	0.0981997482686138	0.0514365877747574	0.0110865571968126	0.071968397901044
19_4184642_5224734	ENSG00000008382.11	MPND	Colon_Sigmoid	COVID19_HGI_C2_ALL_leave_23andme_20210107	19_4719443_G_A	0.63226	2.759e-08	3213	0.138044085012168	0.0382259278085369	0.615572419017921	0.170421047339648	0.0377365208217258	0.891896319546306
19_4184642_5224734	ENSG00000008382.11	MPND	Brain_Cortex	COVID19_HGI_C2_ALL_leave_23andme_20210107	19_4719443_G_A	0.326296	2.759e-08	3213	0.133005193200743	0.0408701518313426	0.593102765057341	0.182199204370902	0.0508226855396719	0.872651012177342
19_4184642_5224734	ENSG00000008382.11	MPND	Vagina	COVID19_HGI_B1_ALL_eur_leave_23andme_20210107	19_4282071_G_T	0.0252339	0.0002124	3337	0.636977041645164	0.201578612398273	0.113769202873666	0.0359918718800149	0.0116832712028826	0.0976368531182859
19_4184642_5224734	ENSG00000008382.11	MPND	Adipose_Subcutaneous	COVID19_HGI_B2_ALL_eur_leave_ukbb_23andme_20210107	19_4719443_G_A	0.811746	1.961e-15	3277	5.34090012269617e-10	1.09567445580185e-08	0.0463765256111171	0.951402472855642	0.00222099004240683	0.580704674778535
19_4184642_5224734	ENSG00000008382.11	MPND	Esophagus_Muscularis	COVID19_HGI_B1_ALL_eur_leave_ukbb_23andme_20210107	19_4336371_G_A	1.98102e-06	0.1456	3347	0.295008483524202	0.575430969368682	0.0389533789883731	0.0759661591486844	0.0146410089700585	0.222939306396256
19_4184642_5224734	ENSG00000008382.11	MPND	Brain_Anterior_cingulate_cortex_BA24	COVID19_HGI_B2_ALL_eur_leave_23andme_20210107	19_4719443_G_A	0.498675	2.937e-14	3269	1.83311201285416e-07	6.09852714270721e-08	0.709179340269318	0.235879875518906	0.0549405399153038	0.827321910226395
19_4184642_5224734	ENSG00000008382.11	MPND	Adrenal_Gland	COVID19_HGI_A2_ALL_eur_leave_23andme_20210107	19_4719443_G_A	0.42838	6.115e-20	3635	2.54567413760319e-13	1.46816308382471e-13	0.602374092834429	0.347356097992707	0.0502698091724644	0.609695697358951
19_4184642_5224734	ENSG00000008382.11	MPND	Brain_Hypothalamus	COVID19_HGI_B1_ALL_eur_leave_23andme_20210107	19_4282071_G_T	0.789047	0.0002124	3333	0.635430795590247	0.203766488908855	0.113652288299948	0.0364346814620335	0.0107157457389164	0.0716911204241281
19_4184642_5224734	ENSG00000008382.11	MPND	Testis	COVID19_HGI_B2_ALL_eur_leave_ukbb_23andme_20210107	19_4719443_G_A	0.238964	1.961e-15	3277	8.03648936323564e-09	2.80759434441906e-09	0.697830789221763	0.243732812331437	0.0584363876027158	0.647537173642513
19_4184642_5224734	ENSG00000008382.11	MPND	Small_Intestine_Terminal_Ileum	COVID19_HGI_B1_ALL_eur_leave_23andme_20210107	19_4282071_G_T	0.590985	0.0002124	3340	0.645175747114857	0.193435525798009	0.115481619296635	0.0346122132713471	0.011294894519152	0.0692377768347573
19_4184642_5224734	ENSG00000008382.11	MPND	Skin_Sun_Exposed_Lower_leg	COVID19_HGI_B1_ALL_leave_UKBB_23andme_20210107	19_4396505_G_A	5.62083e-06	0.1598	2677	0.318670976949607	0.574499972815246	0.0334506402788189	0.0602917208424268	0.0130866891139014	0.111472262203554
19_4184642_5224734	ENSG00000008382.11	MPND	Brain_Anterior_cingulate_cortex_BA24	COVID19_HGI_A2_ALL_leave_23andme_20210107	19_4719443_G_A	0.498675	4.174e-21	2992	2.34087829499317e-14	7.20556318481711e-15	0.721808206601735	0.222126978665683	0.0560648147325503	0.760571737667125
19_4184642_5224734	ENSG00000008382.11	MPND	Testis	COVID19_HGI_B1_ALL_eur_leave_ukbb_23andme_20210107	19_4282071_G_T	0.87265	0.0005233	3347	0.645865752596126	0.230166920633013	0.0852811184815426	0.0303832952637401	0.00830291302557848	0.0390911683117918
19_4184642_5224734	ENSG00000008382.11	MPND	Stomach	COVID19_HGI_B2_ALL_leave_23andme_20210107	19_4719443_G_A	0.139481	5.759e-17	2950	2.61313023849606e-10	3.76255381052815e-10	0.391409176348485	0.563531170207538	0.0450596528064076	0.981964007659115
19_4184642_5224734	ENSG00000008382.11	MPND	Stomach	COVID19_HGI_A2_ALL_leave_UKBB_23andme_20210107	19_4719443_G_A	0.139481	1.464e-21	2997	3.44097632272637e-15	4.98063195074593e-15	0.390968986717386	0.565863844202769	0.0431671690798369	0.83112742815765
3_45137109_47151986	ENSG00000011376.5	LARS2	Prostate	COVID19_HGI_B2_ALL_leave_UKBB_23andme_20210107	3_45889921_A_T	0.823375	4.833e-62	3735	9.53789526902545e-56	3.4111837988115e-56	0.69268848504943	0.247677174586177	0.0596343403643891	0.222166952399798
3_45137109_47151986	ENSG00000011376.5	LARS2	Stomach	COVID19_HGI_B1_ALL_eur_leave_ukbb_23andme_20210107	3_45545451_G_A	8.83953e-18	0.6472	4024	1.58044362547807e-11	0.00377272480098428	4.17315665081589e-09	0.996186811201105	4.04598089482304e-05	0.103523411222847
3_45137109_47151986	ENSG00000011376.5	LARS2	Lung	COVID19_HGI_B2_ALL_eur_leave_23andme_20210107	3_45889921_A_T	0.310194	3.684e-54	4082	7.83224918159883e-64	8.14043789417991e-48	9.62141015435862e-17	1	8.58610646709919e-18	0.172990707563619
3_45137109_47151986	ENSG00000011376.5	LARS2	Adipose_Subcutaneous	COVID19_HGI_C2_ALL_eur_leave_ukbb_23andme_20210107	3_45880481_T_C	0.82508	1.918e-22	4238	1.14398015512403e-32	2.55563151913683e-16	4.47631102746151e-17	1	3.4406880534729e-18	0.148275744265244
3_45137109_47151986	ENSG00000011376.5	LARS2	Liver	COVID19_HGI_B1_ALL_eur_leave_ukbb_23andme_20210107	3_45850783_T_A	0.687947	5.649e-08	4022	0.000940724037299985	0.00273863341756015	0.248397872367333	0.723110440031958	0.0248123301458479	0.0735447800451242
3_45137109_47151986	ENSG00000011376.5	LARS2	Esophagus_Mucosa	COVID19_HGI_A2_ALL_eur_leave_23andme_20210107	3_45889921_A_T	0.476384	5.754e-45	4336	1.54165753659382e-58	8.25586972489334e-39	1.86734721836195e-20	1	1.45484112138154e-21	0.164319508343115
3_45137109_47151986	ENSG00000011376.5	LARS2	Brain_Cortex	COVID19_HGI_C2_ALL_leave_UKBB_23andme_20210107	3_45880481_T_C	0.101316	6.986e-24	4052	7.22378072913584e-28	1.02739047114764e-17	7.03119303850592e-11	0.999999999920362	9.32746415709607e-12	0.157290395215522
3_45137109_47151986	ENSG00000011376.5	LARS2	Muscle_Skeletal	COVID19_HGI_A2_ALL_leave_23andme_20210107	3_45889921_A_T	0.465263	2.698e-49	3940	5.60171294338165e-66	3.83879017659673e-43	1.45923915756915e-23	1	1.12502682157788e-24	0.152075663693496
3_45137109_47151986	ENSG00000011376.5	LARS2	Brain_Nucleus_accumbens_basal_ganglia	COVID19_HGI_A2_ALL_leave_UKBB_23andme_20210107	3_45889921_A_T	0.0497519	5.286e-46	3943	1.51538691641766e-44	5.87601615245381e-40	2.5788586691474e-05	0.999970038502942	4.17291036567809e-06	0.159419204472862
3_45137109_47151986	ENSG00000011376.5	LARS2	Lung	COVID19_HGI_B2_ALL_eur_leave_ukbb_23andme_20210107	3_45889921_A_T	0.310194	7.926e-54	4082	1.35270569561238e-63	1.40593288708265e-47	9.62141015435876e-17	1	8.5884932336271e-18	0.157916572180971
3_45137109_47151986	ENSG00000011376.5	LARS2	Muscle_Skeletal	COVID19_HGI_B2_ALL_eur_leave_ukbb_23andme_20210107	3_45889921_A_T	0.465263	7.926e-54	4082	2.05159232174522e-70	1.40593288708265e-47	1.45923915756915e-23	1	1.11987260928797e-24	0.155924372281834
3_45137109_47151986	ENSG00000011376.5	LARS2	Brain_Amygdala	COVID19_HGI_B1_ALL_eur_leave_23andme_20210107	3_45850783_T_A	0.012002	5.177e-09	4011	2.21194482270771e-05	0.000213682254376079	0.0928087838387745	0.896557633798681	0.0103977806599415	0.099064386333606
3_45137109_47151986	ENSG00000011376.5	LARS2	Brain_Substantia_nigra	COVID19_HGI_B1_ALL_eur_leave_23andme_20210107	3_45850783_T_A	0.650317	5.177e-09	3989	0.000148745690158494	7.66589080546432e-05	0.624107127882383	0.321591350258483	0.0540761172609217	0.0540809845114299
3_45137109_47151986	ENSG00000011376.5	LARS2	Brain_Cerebellar_Hemisphere	COVID19_HGI_B2_ALL_eur_leave_ukbb_23andme_20210107	3_45889921_A_T	0.81311	7.926e-54	4081	2.4472109649237e-48	1.1411454963056e-47	0.174063142516124	0.81164998728553	0.0142868701983417	0.157848130417238
3_45137109_47151986	ENSG00000011376.5	LARS2	Thyroid	COVID19_HGI_B1_ALL_leave_23andme_20210107	3_45545451_G_A	1.76562e-22	0.7129	3957	6.02408442928989e-20	2.84358070267923e-06	2.11847941146754e-14	0.999997135507694	2.09115799377519e-08	0.0808535691215905
3_45137109_47151986	ENSG00000011376.5	LARS2	Brain_Substantia_nigra	COVID19_HGI_A2_ALL_leave_UKBB_23andme_20210107	3_45889921_A_T	0.805794	5.286e-46	3938	3.66563050849497e-40	1.87873336908517e-40	0.623810520752713	0.319662997515169	0.0565264817321184	0.160316359540958
3_45137109_47151986	ENSG00000011376.5	LARS2	Cells_EBV-transformed_lymphocytes	COVID19_HGI_B2_ALL_eur_leave_ukbb_23andme_20210107	3_45889921_A_T	0.634642	7.926e-54	4076	5.90377328015091e-51	1.40529075261958e-47	0.000419918570395026	0.999543231204069	3.68502255362009e-05	0.158229729029315
3_45137109_47151986	ENSG00000011376.5	LARS2	Brain_Putamen_basal_ganglia	COVID19_HGI_A2_ALL_eur_leave_23andme_20210107	3_45889921_A_T	0.210436	5.754e-45	4331	1.69954090524741e-45	8.25586784547632e-39	2.05858493639126e-07	0.999999772332029	2.18094761607236e-08	0.16420926905545
3_45137109_47151986	ENSG00000011376.5	LARS2	Whole_Blood	COVID19_HGI_B2_ALL_eur_leave_23andme_20210107	3_45889921_A_T	0.0403559	3.684e-54	4082	2.78692679690679e-48	4.7782116012337e-48	0.342355882218491	0.586901563278088	0.0707425545034209	0.174906500339164
3_45137109_47151986	ENSG00000011376.5	LARS2	Ovary	COVID19_HGI_A2_ALL_eur_leave_23andme_20210107	3_45889921_A_T	0.548011	5.754e-45	4331	4.97125925248326e-39	2.83121846707619e-39	0.602148461414522	0.342879032198105	0.0549725063873672	0.164587397655726
3_45137109_47151986	ENSG00000011376.5	LARS2	Brain_Cerebellar_Hemisphere	COVID19_HGI_C2_ALL_eur_leave_23andme_20210107	3_45838013_G_T	0.60145	3.608e-25	4237	6.37273268415638e-19	3.25309965437899e-18	0.161661988415101	0.82522557982794	0.0131124317569563	0.99136935317595
3_45137109_47151986	ENSG00000011376.5	LARS2	Esophagus_Mucosa	COVID19_HGI_C2_ALL_eur_leave_ukbb_23andme_20210107	3_45564439_A_T	5.69015e-31	0.9616	4238	4.77225140841825e-36	2.55563151913683e-16	1.86734721836195e-20	1	2.4252510566247e-19	0.188265896869213
3_45137109_47151986	ENSG00000011376.5	LARS2	Esophagus_Mucosa	COVID19_HGI_B2_ALL_leave_23andme_20210107	3_45889921_A_T	0.476384	1.108e-61	3948	6.85664725609132e-75	3.67186519393325e-55	1.86734721836198e-20	1	1.45618948201296e-21	0.228857305082324
3_45137109_47151986	ENSG00000011376.5	LARS2	Esophagus_Muscularis	COVID19_HGI_A2_ALL_leave_UKBB_23andme_20210107	3_45889921_A_T	0.665208	5.286e-46	3943	2.207706624436e-67	5.87619218744819e-40	3.75703611116025e-28	1	2.834285292805e-29	0.160690847554053
3_45137109_47151986	ENSG00000011376.5	LARS2	Ovary	COVID19_HGI_B2_ALL_eur_leave_23andme_20210107	3_45889921_A_T	0.548011	3.684e-54	4079	4.97733587312446e-48	2.70941032563731e-48	0.611433431201908	0.332777697589566	0.055788871208531	0.173058284082954
3_45137109_47151986	ENSG00000011376.5	LARS2	Vagina	COVID19_HGI_C2_ALL_eur_leave_23andme_20210107	3_45838013_G_T	0.858121	3.608e-25	4229	2.59236860445826e-18	1.14275727465069e-18	0.657625988837602	0.289839451267699	0.0525345598946991	0.989125662375524
3_45137109_47151986	ENSG00000011376.5	LARS2	Thyroid	COVID19_HGI_B2_ALL_leave_UKBB_23andme_20210107	3_45889921_A_T	0.997743	4.833e-62	3740	2.91702447369589e-69	1.37693862030126e-55	2.11848547980856e-14	0.999999999999972	1.48065069071502e-15	0.222184138876018
3_45137109_47151986	ENSG00000011376.5	LARS2	Esophagus_Mucosa	COVID19_HGI_C2_ALL_leave_23andme_20210107	3_45564439_A_T	5.69015e-31	0.9646	4141	6.10376083730623e-37	3.26868017757326e-17	1.86734721836194e-20	1	2.7720879696734e-20	0.180116610441238
3_45137109_47151986	ENSG00000011376.5	LARS2	Brain_Amygdala	COVID19_HGI_A2_ALL_eur_leave_ukbb_23andme_20210107	3_45889921_A_T	0.0153802	1.128e-41	4321	1.12862374921031e-36	1.11452126881774e-35	0.0903806002908355	0.89249556148435	0.0171238382248112	0.169556558028337
3_45137109_47151986	ENSG00000011376.5	LARS2	Minor_Salivary_Gland	COVID19_HGI_A2_ALL_leave_UKBB_23andme_20210107	3_45889921_A_T	0.0894089	5.286e-46	3928	3.28789220202216e-40	2.21108350236175e-40	0.559527683428282	0.376214023940001	0.0642582926317107	0.16167487281782
3_45137109_47151986	ENSG00000011376.5	LARS2	Colon_Transverse	COVID19_HGI_B1_ALL_leave_UKBB_23andme_20210107	3_45579533_T_A	4.40766e-15	0.8863	3752	8.97913863283923e-12	2.17229582509829e-05	4.13338629555718e-07	0.999977632424817	2.31269322372446e-07	0.113737225782605
3_45137109_47151986	ENSG00000011376.5	LARS2	Nerve_Tibial	COVID19_HGI_B1_ALL_eur_leave_23andme_20210107	3_45545451_G_A	4.4775e-24	0.7201	4023	5.74829475284011e-19	0.000238276292845797	2.41186972483084e-15	0.999759755611771	1.96809537796819e-06	0.0877895862239122
3_45137109_47151986	ENSG00000011376.5	LARS2	Skin_Not_Sun_Exposed_Suprapubic	COVID19_HGI_C2_ALL_leave_23andme_20210107	3_45838013_G_T	0.846439	9.631e-24	4141	2.1486370597467e-26	3.26868017527704e-17	6.57340866349884e-10	0.999999999297472	4.51859188407702e-11	0.270954450260867
3_45137109_47151986	ENSG00000011376.5	LARS2	Prostate	COVID19_HGI_A2_ALL_eur_leave_23andme_20210107	3_45889921_A_T	0.823375	5.754e-45	4323	5.49269695039727e-39	2.29079523871567e-39	0.665308093929284	0.277417457475583	0.0572744485951376	0.164476180986249
3_45137109_47151986	ENSG00000011376.5	LARS2	Brain_Caudate_basal_ganglia	COVID19_HGI_C2_ALL_leave_UKBB_23andme_20210107	3_45880481_T_C	0.0183368	6.986e-24	4052	1.92786705230859e-25	1.02739044792725e-17	1.87646966396483e-08	0.99999997731512	3.92018563803131e-09	0.165296307488359
3_45137109_47151986	ENSG00000011376.5	LARS2	Stomach	COVID19_HGI_B1_ALL_leave_23andme_20210107	3_45545451_G_A	8.83953e-18	0.7129	3957	1.19117827077468e-14	2.84358068941909e-06	4.18899613981862e-09	0.999997130844046	2.13862579840632e-08	0.100472558542393
3_45137109_47151986	ENSG00000011376.5	LARS2	Lung	COVID19_HGI_B2_ALL_leave_23andme_20210107	3_45889921_A_T	0.310194	1.108e-61	3948	3.53285210623453e-71	3.67186519393325e-55	9.62141015435876e-17	1	8.5796259424519e-18	0.229655269326195
3_45137109_47151986	ENSG00000011376.5	LARS2	Nerve_Tibial	COVID19_HGI_A2_ALL_eur_leave_ukbb_23andme_20210107	3_45889921_A_T	0.182617	1.128e-41	4340	3.01253535764364e-50	1.24874557767762e-35	2.41244927028788e-15	1	2.65521411533954e-16	0.169402644424527
3_45137109_47151986	ENSG00000011376.5	LARS2	Brain_Hypothalamus	COVID19_HGI_A2_ALL_eur_leave_23andme_20210107	3_45889921_A_T	0.791873	5.754e-45	4324	2.01357395367446e-41	8.23403881237373e-39	0.00243896042545715	0.997355504614671	0.00020553495986575	0.164500193098844
3_45137109_47151986	ENSG00000011376.5	LARS2	Colon_Transverse	COVID19_HGI_C2_ALL_leave_UKBB_23andme_20210107	3_45880481_T_C	0.263175	6.986e-24	4052	4.24649778953406e-24	1.02739000445191e-17	4.13328516124194e-07	0.999999545625823	4.10456636855309e-08	0.163729748929503
3_45137109_47151986	ENSG00000011376.5	LARS2	Brain_Hippocampus	COVID19_HGI_A2_ALL_leave_UKBB_23andme_20210107	3_45889921_A_T	0.782864	5.286e-46	3942	4.79882626383241e-43	5.87099102866087e-40	0.000816655771416574	0.99911480745414	6.85367744449482e-05	0.160338420551269
3_45137109_47151986	ENSG00000011376.5	LARS2	Whole_Blood	COVID19_HGI_A2_ALL_leave_23andme_20210107	3_45889921_A_T	0.0403559	2.698e-49	3940	1.31876507798656e-43	2.24734426453758e-43	0.343536639753447	0.585359242724211	0.0711041175223394	0.15622582211628
3_45137109_47151986	ENSG00000011376.5	LARS2	Heart_Atrial_Appendage	COVID19_HGI_B2_ALL_eur_leave_23andme_20210107	3_45889921_A_T	0.385839	3.684e-54	4082	2.97123039811461e-56	8.14043786191349e-48	3.6499638431477e-09	0.999999996035996	3.14046774837246e-10	0.173105334390402
3_45137109_47151986	ENSG00000011376.5	LARS2	Thyroid	COVID19_HGI_A2_ALL_leave_23andme_20210107	3_45889921_A_T	0.997743	2.698e-49	3940	8.13242124915154e-57	3.83879017659651e-43	2.1184854798085e-14	0.999999999999972	1.48041854265011e-15	0.154668625795706
3_45137109_47151986	ENSG00000011376.5	LARS2	Stomach	COVID19_HGI_C2_ALL_leave_UKBB_23andme_20210107	3_45880481_T_C	0.534705	6.986e-24	4052	4.30374698496992e-26	1.02739046656105e-17	4.18900807968341e-09	0.99999999545571	3.55279978908469e-10	0.163837060430246
3_45137109_47151986	ENSG00000011376.5	LARS2	Stomach	COVID19_HGI_B1_ALL_eur_leave_23andme_20210107	3_45545451_G_A	8.83953e-18	0.7201	4023	9.98170457934939e-13	0.000238276290375145	4.18812397628764e-09	0.99975974523922	1.97428128160942e-06	0.102111308002457
3_45137109_47151986	ENSG00000011376.5	LARS2	Brain_Putamen_basal_ganglia	COVID19_HGI_B2_ALL_leave_UKBB_23andme_20210107	3_45889921_A_T	0.210436	4.833e-62	3740	2.83455002586875e-62	1.3769383068507e-55	2.05858851228135e-07	0.999999772335085	2.1806052344343e-08	0.221852022571863
3_45137109_47151986	ENSG00000011376.5	LARS2	Esophagus_Gastroesophageal_Junction	COVID19_HGI_B1_ALL_eur_leave_23andme_20210107	3_45850783_T_A	0.371345	5.177e-09	4023	1.10824157823825e-06	0.000237066012037204	0.00464996042353419	0.99468123028085	0.000430635042001045	0.0505345143948785
3_45137109_47151986	ENSG00000011376.5	LARS2	Cells_Transformed_fibroblasts	COVID19_HGI_A2_ALL_leave_UKBB_23andme_20210107	3_45889921_A_T	0.674885	5.286e-46	3943	1.20700010819287e-66	5.87619218744803e-40	2.05405144979961e-27	1	1.52607857223352e-28	0.160914329859841
3_45137109_47151986	ENSG00000011376.5	LARS2	Artery_Tibial	COVID19_HGI_A2_ALL_eur_leave_ukbb_23andme_20210107	3_45889921_A_T	0.0245885	1.128e-41	4340	2.12511577168484e-40	1.24871899163721e-35	1.70180043851449e-05	0.999978705525674	4.27646994592294e-06	0.168487431922646
3_45137109_47151986	ENSG00000011376.5	LARS2	Brain_Spinal_cord_cervical_c-1	COVID19_HGI_B1_ALL_eur_leave_23andme_20210107	3_45850783_T_A	0.259281	5.177e-09	4004	6.94001311661936e-05	0.000162406235478288	0.291188966968036	0.681396658329628	0.0271825683356913	0.057072504819958
3_45137109_47151986	ENSG00000011376.5	LARS2	Testis	COVID19_HGI_B2_ALL_eur_leave_23andme_20210107	3_45889921_A_T	0.735922	3.684e-54	4082	4.16687873107008e-62	8.14043789418002e-48	5.11874027569111e-15	1	3.98299211023843e-16	0.173149538257288
3_45137109_47151986	ENSG00000011376.5	LARS2	Muscle_Skeletal	COVID19_HGI_A2_ALL_leave_UKBB_23andme_20210107	3_45889921_A_T	0.465263	5.286e-46	3943	8.57476973732594e-63	5.87619218744803e-40	1.45923915756913e-23	1	1.12632187164004e-24	0.157545299480197
3_45137109_47151986	ENSG00000011376.5	LARS2	Cells_Transformed_fibroblasts	COVID19_HGI_A2_ALL_eur_leave_23andme_20210107	3_45889921_A_T	0.674885	5.754e-45	4336	1.69579811777738e-65	8.25586972489334e-39	2.05405144979961e-27	1	1.52648073100568e-28	0.164974589113813
3_45137109_47151986	ENSG00000011376.5	LARS2	Minor_Salivary_Gland	COVID19_HGI_A2_ALL_eur_leave_ukbb_23andme_20210107	3_45889921_A_T	0.0894089	1.128e-41	4308	6.8367016179744e-36	4.86575954669426e-36	0.547485551915948	0.389588868482683	0.0629255796013705	0.171041762295275
3_45137109_47151986	ENSG00000011376.5	LARS2	Pituitary	COVID19_HGI_B1_ALL_eur_leave_ukbb_23andme_20210107	3_45850783_T_A	0.0641757	5.649e-08	4024	9.58571752943373e-07	0.00377163377695228	0.000253110583736883	0.995898691487059	7.56055804977634e-05	0.0468013581755743
3_45137109_47151986	ENSG00000011376.5	LARS2	Ovary	COVID19_HGI_C2_ALL_leave_23andme_20210107	3_45838013_G_T	0.0450842	9.631e-24	4140	1.9628873652674e-17	1.08067139382504e-17	0.600513742132058	0.3305450482653	0.0689412096026419	0.453390562309822
3_45137109_47151986	ENSG00000011376.5	LARS2	Brain_Putamen_basal_ganglia	COVID19_HGI_B1_ALL_leave_23andme_20210107	3_45550661_C_T	1.21033e-19	0.7304	3957	5.85376247691025e-13	2.8435800604494e-06	2.05858258338146e-07	0.999996909635815	4.09252810748809e-08	0.0514182630236186
3_45137109_47151986	ENSG00000011376.5	LARS2	Brain_Hypothalamus	COVID19_HGI_B1_ALL_leave_UKBB_23andme_20210107	3_45864732_T_C	0.791873	3.242e-10	3751	5.32332208810909e-08	2.16652583265617e-05	0.00245049636259661	0.997321312782426	0.000206472363430521	0.0704911969904001
3_45137109_47151986	ENSG00000011376.5	LARS2	Small_Intestine_Terminal_Ileum	COVID19_HGI_C2_ALL_eur_leave_ukbb_23andme_20210107	3_45880481_T_C	0.780554	1.918e-22	4232	1.42508194863255e-17	2.40055244050226e-16	0.0557624187196552	0.939313762199117	0.00492381908122818	0.159049762328315
3_45137109_47151986	ENSG00000011376.5	LARS2	Artery_Coronary	COVID19_HGI_C2_ALL_eur_leave_ukbb_23andme_20210107	3_45880481_T_C	0.113563	1.918e-22	4235	1.47301222127763e-17	2.38980391414239e-16	0.057637895379188	0.935105609443156	0.00725649517765502	0.159001135536867
3_45137109_47151986	ENSG00000011376.5	LARS2	Thyroid	COVID19_HGI_C2_ALL_leave_UKBB_23andme_20210107	3_45880481_T_C	0.997743	6.986e-24	4052	2.17651179539322e-31	1.02739047122942e-17	2.11848547980851e-14	0.999999999999972	1.47969702845261e-15	0.163251191286756
3_45137109_47151986	ENSG00000011376.5	LARS2	Artery_Aorta	COVID19_HGI_B2_ALL_eur_leave_23andme_20210107	3_45889921_A_T	0.358052	3.684e-54	4082	5.70737888327802e-53	8.14037576707246e-48	7.01114480261384e-06	0.9999923674664	6.21388791320434e-07	0.17357827136676
3_45137109_47151986	ENSG00000011376.5	LARS2	Heart_Left_Ventricle	COVID19_HGI_A2_ALL_eur_leave_23andme_20210107	3_45889921_A_T	0.542749	5.754e-45	4336	1.11405730629038e-48	8.25586972369148e-39	1.34941241009563e-10	0.999999999854424	1.0629636868733e-11	0.165808976534611
3_45137109_47151986	ENSG00000011376.5	LARS2	Artery_Aorta	COVID19_HGI_C2_ALL_eur_leave_ukbb_23andme_20210107	3_45880481_T_C	0.358052	1.918e-22	4238	1.79178992604224e-21	2.55561201308064e-16	7.0111434791172e-06	0.999992366800222	6.22056299216894e-07	0.159887628664837
3_45137109_47151986	ENSG00000011376.5	LARS2	Breast_Mammary_Tissue	COVID19_HGI_A2_ALL_eur_leave_ukbb_23andme_20210107	3_45889921_A_T	0.596584	1.128e-41	4340	2.70783436563182e-38	1.24582952838123e-35	0.00216844360775854	0.997664650212287	0.000166906179948058	0.16803231232842
3_45137109_47151986	ENSG00000011376.5	LARS2	Brain_Spinal_cord_cervical_c-1	COVID19_HGI_C2_ALL_eur_leave_ukbb_23andme_20210107	3_45880481_T_C	0.0423445	1.918e-22	4226	7.22014596738258e-17	1.73969461201332e-16	0.282519053052737	0.680693043054256	0.0367879038930039	0.159057454095535
3_45137109_47151986	ENSG00000011376.5	LARS2	Uterus	COVID19_HGI_A2_ALL_leave_UKBB_23andme_20210107	3_45889921_A_T	0.469409	5.286e-46	3943	3.81304551821348e-40	1.70489806476832e-40	0.648897346543297	0.29007551202932	0.0610271414273829	0.160404951506707
3_45137109_47151986	ENSG00000011376.5	LARS2	Brain_Spinal_cord_cervical_c-1	COVID19_HGI_B2_ALL_eur_leave_ukbb_23andme_20210107	3_45889921_A_T	0.0423445	7.926e-54	4073	3.98963670014603e-48	9.55074946405263e-48	0.28377148986284	0.679280646297497	0.0369478638396696	0.157518125216552
3_45137109_47151986	ENSG00000011376.5	LARS2	Minor_Salivary_Gland	COVID19_HGI_A2_ALL_leave_23andme_20210107	3_45889921_A_T	0.0894089	2.698e-49	3925	2.14819185813163e-43	1.44399319413114e-43	0.55960127001162	0.376094101458502	0.0643046285298833	0.155790588628758
3_45137109_47151986	ENSG00000011376.5	LARS2	Colon_Sigmoid	COVID19_HGI_B2_ALL_eur_leave_23andme_20210107	3_45889921_A_T	0.830433	3.684e-54	4082	1.25169540905543e-50	8.12688777470794e-48	0.00153762663056535	0.998335328658261	0.00012704471117751	0.172556550354646
3_45137109_47151986	ENSG00000011376.5	LARS2	Whole_Blood	COVID19_HGI_C2_ALL_leave_UKBB_23andme_20210107	3_45880481_T_C	0.0403559	6.986e-24	4052	3.52469606943152e-18	6.02828767966486e-18	0.34307268445011	0.586686971103207	0.0702403444466824	0.166615895656568
3_45137109_47151986	ENSG00000011376.5	LARS2	Esophagus_Muscularis	COVID19_HGI_B1_ALL_eur_leave_ukbb_23andme_20210107	3_45579533_T_A	2.25451e-41	0.8971	4024	1.41742961137609e-30	0.00377273353100242	3.74271863571739e-28	0.996189118671792	3.81477972093158e-05	0.164562440164402
3_45137109_47151986	ENSG00000011376.5	LARS2	Brain_Cerebellar_Hemisphere	COVID19_HGI_B2_ALL_eur_leave_23andme_20210107	3_45889921_A_T	0.81311	3.684e-54	4081	1.41695213914056e-48	6.60731165084187e-48	0.174063380565022	0.811651098667703	0.0142855207672778	0.172884244598881
3_45137109_47151986	ENSG00000011376.5	LARS2	Brain_Cerebellum	COVID19_HGI_B1_ALL_leave_UKBB_23andme_20210107	3_45864732_T_C	0.904199	3.242e-10	3752	9.09235642900706e-06	1.19101312184911e-05	0.418550408839109	0.548228444650657	0.0332001440225861	0.0703634535199663
3_45137109_47151986	ENSG00000011376.5	LARS2	Vagina	COVID19_HGI_A2_ALL_eur_leave_23andme_20210107	3_45889921_A_T	0.198754	5.754e-45	4321	5.30635535618969e-39	2.38880125991264e-39	0.642737292739712	0.28927781870496	0.067984888555328	0.164526415454976
3_45137109_47151986	ENSG00000011376.5	LARS2	Colon_Transverse	COVID19_HGI_B2_ALL_eur_leave_ukbb_23andme_20210107	3_45889921_A_T	0.263175	7.926e-54	4082	5.8111215372556e-54	1.40593224819144e-47	4.13328515937479e-07	0.999999545533786	4.11376921204766e-08	0.15804201803378
3_45137109_47151986	ENSG00000011376.5	LARS2	Brain_Anterior_cingulate_cortex_BA24	COVID19_HGI_A2_ALL_leave_UKBB_23andme_20210107	3_45889921_A_T	0.462692	5.286e-46	3941	2.37996598061937e-44	5.87593273556999e-40	4.05018403874391e-05	0.999955843283119	3.65487648936172e-06	0.16030014094957
3_45137109_47151986	ENSG00000011376.5	LARS2	Whole_Blood	COVID19_HGI_C2_ALL_leave_23andme_20210107	3_45880481_T_C	0.0403559	3.534e-23	4141	1.13527160861312e-17	1.95328970517115e-17	0.347318044880113	0.597522333144942	0.0551596219749465	0.124608334884309
3_45137109_47151986	ENSG00000011376.5	LARS2	Uterus	COVID19_HGI_B1_ALL_leave_23andme_20210107	3_45841938_C_T	0.509951	3.442e-11	3954	1.84491213747704e-06	8.26443005642312e-07	0.648797076898148	0.290573162667928	0.06062708907878	0.0754265864138831
3_45137109_47151986	ENSG00000011376.5	LARS2	Adrenal_Gland	COVID19_HGI_B1_ALL_leave_23andme_20210107	3_45534973_C_G	2.2556e-21	0.6109	3953	4.39443909512394e-16	2.84358070093759e-06	1.54538483841145e-10	0.99999713428906	2.19757020961136e-08	0.0792895921443956
3_45137109_47151986	ENSG00000011376.5	LARS2	Brain_Anterior_cingulate_cortex_BA24	COVID19_HGI_C2_ALL_leave_UKBB_23andme_20210107	3_45880481_T_C	0.462692	6.986e-24	4051	4.16111890614531e-22	1.02734510815888e-17	4.05018249893422e-05	0.999955842664036	3.65551097522511e-06	0.163025446848043
3_45137109_47151986	ENSG00000011376.5	LARS2	Brain_Anterior_cingulate_cortex_BA24	COVID19_HGI_A2_ALL_eur_leave_23andme_20210107	3_45889921_A_T	0.462692	5.754e-45	4293	3.34377436050242e-43	8.25550519914414e-39	4.05017820281269e-05	0.999955842819752	3.65539822460016e-06	0.164364511625142
3_45137109_47151986	ENSG00000011376.5	LARS2	Lung	COVID19_HGI_B2_ALL_leave_UKBB_23andme_20210107	3_45889921_A_T	0.310194	4.833e-62	3740	1.32480912232955e-71	1.3769386203013e-55	9.62141015435876e-17	1	8.58930165375378e-18	0.222282731161391
3_45137109_47151986	ENSG00000011376.5	LARS2	Vagina	COVID19_HGI_B2_ALL_leave_UKBB_23andme_20210107	3_45889921_A_T	0.198754	4.833e-62	3740	9.19288541311746e-56	3.60502418962415e-56	0.667632186183145	0.261743819763462	0.0706239940533885	0.222226733807874
3_45137109_47151986	ENSG00000011376.5	LARS2	Adipose_Subcutaneous	COVID19_HGI_B1_ALL_eur_leave_ukbb_23andme_20210107	3_45550661_C_T	5.29025e-26	0.6897	4024	1.68878916413791e-19	0.00377272397297657	4.45924272054698e-17	0.996186592342034	4.06836849893646e-05	0.0988591571904464
3_45137109_47151986	ENSG00000011376.5	LARS2	Breast_Mammary_Tissue	COVID19_HGI_C2_ALL_eur_leave_23andme_20210107	3_45838013_G_T	0.401489	3.608e-25	4238	8.55049552925707e-21	3.93277648750046e-18	0.00216906965614724	0.997657343952575	0.000173586391275806	0.991661794566617
3_45137109_47151986	ENSG00000011376.5	LARS2	Brain_Caudate_basal_ganglia	COVID19_HGI_A2_ALL_leave_23andme_20210107	3_45889921_A_T	0.0183368	2.698e-49	3940	7.20337331280811e-51	3.83879008942578e-43	1.87646966399043e-08	0.999999977288155	3.94714775495623e-09	0.155612322230853
3_45137109_47151986	ENSG00000011376.5	LARS2	Colon_Sigmoid	COVID19_HGI_B1_ALL_eur_leave_23andme_20210107	3_45850783_T_A	0.180317	5.177e-09	4023	3.67560636189604e-07	0.000237879710746334	0.00154221105316017	0.99809565437307	0.000123887302386517	0.0722204669441216
3_45137109_47151986	ENSG00000011376.5	LARS2	Adrenal_Gland	COVID19_HGI_A2_ALL_leave_23andme_20210107	3_45889921_A_T	0.508156	2.698e-49	3934	5.93242513621848e-53	3.83879017594946e-43	1.54538926675017e-10	0.999999999831402	1.40527822883691e-11	0.154828595264011
3_45137109_47151986	ENSG00000011376.5	LARS2	Muscle_Skeletal	COVID19_HGI_C2_ALL_eur_leave_ukbb_23andme_20210107	3_45555765_C_T	7.14433e-33	0.9803	4238	3.7292775850423e-39	2.55563151913681e-16	1.45923915756913e-23	1	2.39832123699856e-19	0.116552475746367
3_45137109_47151986	ENSG00000011376.5	LARS2	Heart_Left_Ventricle	COVID19_HGI_B2_ALL_leave_UKBB_23andme_20210107	3_45889921_A_T	0.542749	4.833e-62	3740	1.85805806274779e-65	1.37693862010077e-55	1.34941241051198e-10	0.999999999854396	1.06713344822274e-11	0.223102542904746
3_45137109_47151986	ENSG00000011376.5	LARS2	Brain_Nucleus_accumbens_basal_ganglia	COVID19_HGI_A2_ALL_leave_23andme_20210107	3_45889921_A_T	0.0497519	2.698e-49	3940	9.8996974809167e-48	3.83867518439282e-43	2.57885870951493e-05	0.999970040505007	4.17090790406537e-06	0.153781371330925
3_45137109_47151986	ENSG00000011376.5	LARS2	Pituitary	COVID19_HGI_B2_ALL_leave_UKBB_23andme_20210107	3_45889921_A_T	0.0685127	4.833e-62	3740	3.49268293824289e-59	1.37653853587037e-55	0.000253655674025519	0.999709402226056	3.69420999111351e-05	0.223178392746608
3_45137109_47151986	ENSG00000011376.5	LARS2	Ovary	COVID19_HGI_B2_ALL_eur_leave_ukbb_23andme_20210107	3_45889921_A_T	0.548011	7.926e-54	4079	8.59622407922773e-48	4.6793503342846e-48	0.611424923494409	0.332773053271162	0.0558020232344313	0.15798273235903
3_45137109_47151986	ENSG00000011376.5	LARS2	Brain_Caudate_basal_ganglia	COVID19_HGI_C2_ALL_leave_23andme_20210107	3_45838013_G_T	0.0742079	9.631e-24	4141	6.13357919502299e-25	3.26868010448019e-17	1.87646966414949e-08	0.999999977634765	3.60053663843163e-09	0.249794250204275
3_45137109_47151986	ENSG00000011376.5	LARS2	Artery_Coronary	COVID19_HGI_B1_ALL_leave_UKBB_23andme_20210107	3_45864732_T_C	0.113563	3.242e-10	3751	1.29468731426743e-06	2.02815081691771e-05	0.0595986209700654	0.933616285659001	0.00676351717544953	0.0779901785924928
3_45137109_47151986	ENSG00000011376.5	LARS2	Colon_Sigmoid	COVID19_HGI_C2_ALL_leave_UKBB_23andme_20210107	3_45880481_T_C	0.830433	6.986e-24	4052	1.5797491651617e-20	1.02568014077523e-17	0.00153763268143928	0.99833514013014	0.00012722718842388	0.16263643620951
3_45137109_47151986	ENSG00000011376.5	LARS2	Esophagus_Muscularis	COVID19_HGI_B1_ALL_leave_UKBB_23andme_20210107	3_45579533_T_A	2.25451e-41	0.8863	3752	8.1613975945794e-33	2.17229681938276e-05	3.75695379584099e-28	0.999978090170347	1.86861451959173e-07	0.165092081488316
3_45137109_47151986	ENSG00000011376.5	LARS2	Brain_Anterior_cingulate_cortex_BA24	COVID19_HGI_B1_ALL_leave_UKBB_23andme_20210107	3_45864732_T_C	0.462692	3.242e-10	3751	8.80856927752256e-10	2.17220039726264e-05	4.05486773322298e-05	0.999933699555694	4.02888214459991e-06	0.0639670228657047
3_45137109_47151986	ENSG00000011376.5	LARS2	Esophagus_Mucosa	COVID19_HGI_B1_ALL_leave_23andme_20210107	3_45564439_A_T	5.69015e-31	0.9938	3957	5.30995251813554e-26	2.84358070417857e-06	1.86734187038384e-20	0.999997136035491	2.03838059610107e-08	0.187131471693831
3_45137109_47151986	ENSG00000011376.5	LARS2	Brain_Spinal_cord_cervical_c-1	COVID19_HGI_B2_ALL_leave_23andme_20210107	3_45889921_A_T	0.0423445	1.108e-61	3946	1.04597596988183e-55	2.48996859029178e-55	0.284862301483734	0.678083862587113	0.0370538359291564	0.229061971847631
3_45137109_47151986	ENSG00000011376.5	LARS2	Cells_EBV-transformed_lymphocytes	COVID19_HGI_A2_ALL_eur_leave_23andme_20210107	3_45889921_A_T	0.634642	5.754e-45	4329	3.46673963398678e-42	8.25209942799648e-39	0.000419912104903226	0.999543282430133	3.68054649693945e-05	0.165094021467114
3_45137109_47151986	ENSG00000011376.5	LARS2	Liver	COVID19_HGI_B2_ALL_eur_leave_23andme_20210107	3_45889921_A_T	0.96486	3.684e-54	4080	1.99788398081594e-48	5.9799423168203e-48	0.245427089646411	0.734577134569719	0.0199957757838699	0.173021466171344
3_45137109_47151986	ENSG00000011376.5	LARS2	Brain_Cerebellum	COVID19_HGI_C2_ALL_leave_23andme_20210107	3_45838013_G_T	0.478507	9.631e-24	4141	1.33857237269837e-17	1.82232470385095e-17	0.409514635871214	0.557477854628096	0.033007509500689	0.323341117266535
3_45137109_47151986	ENSG00000011376.5	LARS2	Ovary	COVID19_HGI_A2_ALL_leave_UKBB_23andme_20210107	3_45889921_A_T	0.548011	5.286e-46	3943	3.62340291412389e-40	1.92245005042548e-40	0.616624303382001	0.327102878738116	0.0562728178798822	0.160554966434467
3_45137109_47151986	ENSG00000011376.5	LARS2	Esophagus_Muscularis	COVID19_HGI_B1_ALL_eur_leave_23andme_20210107	3_45579533_T_A	2.25451e-41	0.8932	4023	8.9521269381988e-32	0.000238276308061207	3.75613375156457e-28	0.9997598195165	1.90417543781246e-06	0.165335263564687
3_45137109_47151986	ENSG00000011376.5	LARS2	Adrenal_Gland	COVID19_HGI_B1_ALL_leave_UKBB_23andme_20210107	3_45534973_C_G	2.2556e-21	0.583	3748	3.35705116225652e-15	2.17229679727138e-05	1.54535861320466e-10	0.999978076941944	1.9993554241448e-07	0.0820358790394444
3_45137109_47151986	ENSG00000011376.5	LARS2	Nerve_Tibial	COVID19_HGI_C2_ALL_eur_leave_23andme_20210107	3_45838013_G_T	0.109176	3.608e-25	4238	9.50990054270358e-33	3.94201057814103e-18	2.41244927028794e-15	1	3.26907262082373e-16	0.99330918433211
3_45137109_47151986	ENSG00000011376.5	LARS2	Brain_Hippocampus	COVID19_HGI_A2_ALL_eur_leave_ukbb_23andme_20210107	3_45889921_A_T	0.782864	1.128e-41	4317	1.01976314980172e-38	1.24764032231926e-35	0.000816630039001407	0.999114838958467	6.85310025358162e-05	0.169772399110569
3_45137109_47151986	ENSG00000011376.5	LARS2	Adipose_Subcutaneous	COVID19_HGI_A2_ALL_leave_23andme_20210107	3_45889921_A_T	0.82508	2.698e-49	3940	1.71836187996108e-59	3.83879017659673e-43	4.47631102746157e-17	1	3.1991364609352e-18	0.154725678939533
3_45137109_47151986	ENSG00000011376.5	LARS2	Testis	COVID19_HGI_B2_ALL_leave_UKBB_23andme_20210107	3_45889921_A_T	0.735922	4.833e-62	3740	7.04819117289061e-70	1.37693862030126e-55	5.11874027569104e-15	1	3.9844550710627e-16	0.222487893906534
3_45137109_47151986	ENSG00000011376.5	LARS2	Brain_Caudate_basal_ganglia	COVID19_HGI_A2_ALL_leave_UKBB_23andme_20210107	3_45889921_A_T	0.0183368	5.286e-46	3943	1.10264963794658e-47	5.8761920540236e-40	1.87646966398056e-08	0.999999977290131	3.94516870274541e-09	0.161475693762093
3_45137109_47151986	ENSG00000011376.5	LARS2	Colon_Sigmoid	COVID19_HGI_C2_ALL_eur_leave_23andme_20210107	3_45838013_G_T	0.791518	3.608e-25	4238	6.06130579282327e-21	3.93552051540233e-18	0.00153761784061008	0.998353507227811	0.000108874931577693	0.990189240629138
3_45137109_47151986	ENSG00000011376.5	LARS2	Brain_Anterior_cingulate_cortex_BA24	COVID19_HGI_B1_ALL_eur_leave_23andme_20210107	3_46108285_C_T	0.18789	5.424e-09	4009	9.6619605428919e-09	0.000238265532552461	4.05396510937676e-05	0.99971444194117	6.74321322332726e-06	0.0315697370537048
3_45137109_47151986	ENSG00000011376.5	LARS2	Heart_Left_Ventricle	COVID19_HGI_B2_ALL_eur_leave_23andme_20210107	3_45889921_A_T	0.542749	3.684e-54	4082	1.09848079191884e-57	8.14043789299462e-48	1.34941241023928e-10	0.999999999854396	1.06648865506009e-11	0.173669069676247
3_45137109_47151986	ENSG00000011376.5	LARS2	Liver	COVID19_HGI_B1_ALL_leave_23andme_20210107	3_45841938_C_T	0.85827	3.442e-11	3956	6.99198876957517e-07	2.08435629314715e-06	0.245886066608669	0.732980862741162	0.021130287094999	0.0701594353062867
3_45137109_47151986	ENSG00000011376.5	LARS2	Small_Intestine_Terminal_Ileum	COVID19_HGI_B1_ALL_leave_UKBB_23andme_20210107	3_45864732_T_C	0.780554	3.242e-10	3749	1.26569438253326e-06	2.03466106887375e-05	0.0582639829552346	0.936614825993409	0.00509957874628544	0.0709441607181896
3_45137109_47151986	ENSG00000011376.5	LARS2	Colon_Transverse	COVID19_HGI_B2_ALL_eur_leave_23andme_20210107	3_45889921_A_T	0.263175	3.684e-54	4082	3.36467511394017e-54	8.14043419509987e-48	4.13328515944551e-07	0.999999545550882	4.11205970740102e-08	0.173151969696768
3_45137109_47151986	ENSG00000011376.5	LARS2	Brain_Putamen_basal_ganglia	COVID19_HGI_A2_ALL_eur_leave_ukbb_23andme_20210107	3_45889921_A_T	0.210436	1.128e-41	4335	2.57064883524786e-42	1.24874529340279e-35	2.05858493611536e-07	0.999999772329855	2.18116509285927e-08	0.169521267237619
3_45137109_47151986	ENSG00000011376.5	LARS2	Heart_Left_Ventricle	COVID19_HGI_B2_ALL_eur_leave_ukbb_23andme_20210107	3_45889921_A_T	0.542749	7.926e-54	4082	1.89718328579287e-57	1.40593288687794e-47	1.34941241023929e-10	0.999999999854396	1.06604884978626e-11	0.158645315846449
3_45137109_47151986	ENSG00000011376.5	LARS2	Brain_Substantia_nigra	COVID19_HGI_C2_ALL_eur_leave_23andme_20210107	3_45838013_G_T	0.655467	3.608e-25	4203	2.42430719311078e-18	1.30547619710718e-18	0.614992564087448	0.331116249336694	0.0538911865758609	0.991106923347833
3_45137109_47151986	ENSG00000011376.5	LARS2	Brain_Nucleus_accumbens_basal_ganglia	COVID19_HGI_B1_ALL_leave_23andme_20210107	3_45864732_T_C	0.0497519	3.682e-11	3956	7.33323187054722e-11	2.84349665826402e-06	2.57886504055665e-05	0.999967575903592	3.79187601216788e-06	0.0773179467154413
3_45137109_47151986	ENSG00000011376.5	LARS2	Adrenal_Gland	COVID19_HGI_C2_ALL_eur_leave_ukbb_23andme_20210107	3_45880481_T_C	0.508156	1.918e-22	4232	3.94944551942455e-26	2.55563151870599e-16	1.54538926674316e-10	0.999999999831402	1.4057481741627e-11	0.159524066906084
3_45137109_47151986	ENSG00000011376.5	LARS2	Brain_Putamen_basal_ganglia	COVID19_HGI_B2_ALL_leave_23andme_20210107	3_45889921_A_T	0.210436	1.108e-61	3948	7.55884657516823e-62	3.67186435795656e-55	2.05858499044498e-07	0.999999772307317	2.18341804152608e-08	0.228656732870763
3_45137109_47151986	ENSG00000011376.5	LARS2	Brain_Frontal_Cortex_BA9	COVID19_HGI_A2_ALL_leave_UKBB_23andme_20210107	3_45889921_A_T	0.0553547	5.286e-46	3943	9.42029571050529e-44	5.87511284226465e-40	0.000160312927317587	0.999816295552987	2.33915196967745e-05	0.161330672041474
3_45137109_47151986	ENSG00000011376.5	LARS2	Brain_Cortex	COVID19_HGI_B2_ALL_leave_23andme_20210107	3_45889921_A_T	0.101316	1.108e-61	3948	2.58175929899536e-65	3.67186519364114e-55	7.03119303851636e-11	0.999999999920448	9.22981691293812e-12	0.223403719939917
3_45137109_47151986	ENSG00000011376.5	LARS2	Cells_EBV-transformed_lymphocytes	COVID19_HGI_B1_ALL_eur_leave_ukbb_23andme_20210107	3_45850783_T_A	0.875307	5.649e-08	4017	1.58466556780403e-06	0.00377101370230771	0.000418430284881939	0.995734527107625	7.44442396170786e-05	0.0419255392590098
3_45137109_47151986	ENSG00000011376.5	LARS2	Spleen	COVID19_HGI_C2_ALL_eur_leave_23andme_20210107	3_45838013_G_T	0.642238	3.608e-25	4230	1.00214507659232e-20	3.9312163969164e-18	0.00254221813140064	0.997261561197116	0.000196220671481	0.985395933344551
3_45137109_47151986	ENSG00000011376.5	LARS2	Brain_Amygdala	COVID19_HGI_C2_ALL_eur_leave_23andme_20210107	3_45838013_G_T	0.745192	3.608e-25	4225	3.60062394721473e-19	3.55205304955657e-18	0.0913397839970469	0.901068897225725	0.00759131877723026	0.982240856526232
3_45137109_47151986	ENSG00000011376.5	LARS2	Uterus	COVID19_HGI_A2_ALL_leave_23andme_20210107	3_45889921_A_T	0.469409	2.698e-49	3940	2.49141419063599e-43	1.11329046338571e-43	0.649010254799803	0.289949721745435	0.0610400234547581	0.154652268994475
3_45137109_47151986	ENSG00000011376.5	LARS2	Skin_Not_Sun_Exposed_Suprapubic	COVID19_HGI_A2_ALL_eur_leave_ukbb_23andme_20210107	3_45889921_A_T	0.673125	1.128e-41	4340	8.20851499737579e-45	1.24874557679688e-35	6.57340866234868e-10	0.999999999294658	4.79938748093383e-11	0.170112730490051
3_45137109_47151986	ENSG00000011376.5	LARS2	Prostate	COVID19_HGI_C2_ALL_eur_leave_23andme_20210107	3_45838013_G_T	0.378622	3.608e-25	4226	2.63653699957187e-18	1.07452325483504e-18	0.668830523741319	0.272523894097822	0.05864558216086	0.991615514122014
3_45137109_47151986	ENSG00000011376.5	LARS2	Brain_Hippocampus	COVID19_HGI_A2_ALL_eur_leave_23andme_20210107	3_45889921_A_T	0.782864	5.754e-45	4313	6.74199434760103e-42	8.2485625046711e-39	0.000816630418388552	0.999114837532889	6.85320487167439e-05	0.164433700776226
3_45137109_47151986	ENSG00000011376.5	LARS2	Muscle_Skeletal	COVID19_HGI_B2_ALL_leave_UKBB_23andme_20210107	3_45889921_A_T	0.465263	4.833e-62	3740	2.00928275231286e-78	1.3769386203013e-55	1.45923915756915e-23	1	1.11803440818084e-24	0.219860064336845
3_45137109_47151986	ENSG00000011376.5	LARS2	Adipose_Subcutaneous	COVID19_HGI_A2_ALL_leave_UKBB_23andme_20210107	3_45889921_A_T	0.82508	5.286e-46	3943	2.63036638881564e-56	5.87619218744803e-40	4.47631102746144e-17	1	3.19887660925387e-18	0.160488177410313
3_45137109_47151986	ENSG00000011376.5	LARS2	Lung	COVID19_HGI_C2_ALL_leave_UKBB_23andme_20210107	3_45880481_T_C	0.310194	6.986e-24	4052	9.88494511237827e-34	1.02739047122944e-17	9.62141015435856e-17	1	8.58759503985433e-18	0.163250874998534
3_45137109_47151986	ENSG00000011376.5	LARS2	Vagina	COVID19_HGI_B2_ALL_eur_leave_ukbb_23andme_20210107	3_45889921_A_T	0.198754	7.926e-54	4075	9.18105319974846e-48	3.90837657554423e-48	0.653022152344662	0.277922633539556	0.0690552141157799	0.157915171761144
3_45137109_47151986	ENSG00000011376.5	LARS2	Pancreas	COVID19_HGI_A2_ALL_eur_leave_23andme_20210107	3_45889921_A_T	0.622963	5.754e-45	4331	1.6767358826605e-43	8.2556878510744e-39	2.03096213788931e-05	0.999977968640566	1.72173805641587e-06	0.16453717423451
3_45137109_47151986	ENSG00000011376.5	LARS2	Testis	COVID19_HGI_C2_ALL_leave_23andme_20210107	3_45838013_G_T	0.442675	9.631e-24	4141	1.67315248732971e-31	3.26868017757326e-17	5.118740275691e-15	1	3.9271510748512e-16	0.303607432041772
3_45137109_47151986	ENSG00000011376.5	LARS2	Brain_Hypothalamus	COVID19_HGI_B2_ALL_leave_UKBB_23andme_20210107	3_45889921_A_T	0.791873	4.833e-62	3740	3.35903493552017e-58	1.37329677734374e-55	0.00243949504066143	0.997354910382371	0.000205594576979413	0.222194053358828
3_45137109_47151986	ENSG00000011376.5	LARS2	Pituitary	COVID19_HGI_C2_ALL_leave_23andme_20210107	3_45838013_G_T	0.780602	9.631e-24	4141	8.29108429664194e-21	3.26774895508811e-17	0.000253652356493238	0.999715076223166	3.12714203395044e-05	0.186120586684913
3_45137109_47151986	ENSG00000011376.5	LARS2	Brain_Frontal_Cortex_BA9	COVID19_HGI_C2_ALL_leave_23andme_20210107	3_45838013_G_T	0.44572	9.631e-24	4141	5.24014626957346e-21	3.26808955264976e-17	0.000160313826526273	0.999819287428432	2.03987450440655e-05	0.214898325693445
3_45137109_47151986	ENSG00000011376.5	LARS2	Breast_Mammary_Tissue	COVID19_HGI_A2_ALL_leave_23andme_20210107	3_45889921_A_T	0.596584	2.698e-49	3940	8.32492415148174e-46	3.82982505770714e-43	0.00216863224310486	0.997664430898116	0.000166936858779841	0.153002595564271
3_45137109_47151986	ENSG00000011376.5	LARS2	Pancreas	COVID19_HGI_C2_ALL_leave_UKBB_23andme_20210107	3_45880481_T_C	0.622963	6.986e-24	4052	2.0865923284706e-22	1.02736784016409e-17	2.03096328699022e-05	0.999977970564353	1.71980277388289e-06	0.163385305540526
3_45137109_47151986	ENSG00000011376.5	LARS2	Colon_Sigmoid	COVID19_HGI_C2_ALL_leave_23andme_20210107	3_45838013_G_T	0.791518	9.631e-24	4141	5.02599171987302e-20	3.26325758101584e-17	0.00153762113355624	0.998340922554478	0.000121456311968198	0.279086353396731
3_45137109_47151986	ENSG00000011376.5	LARS2	Brain_Substantia_nigra	COVID19_HGI_A2_ALL_eur_leave_23andme_20210107	3_45889921_A_T	0.805794	5.754e-45	4301	5.03688657638867e-39	2.76299239813514e-39	0.610097632863719	0.334614770217115	0.0552875969191662	0.164393823132121
3_45137109_47151986	ENSG00000011376.5	LARS2	Colon_Sigmoid	COVID19_HGI_A2_ALL_eur_leave_23andme_20210107	3_45889921_A_T	0.830433	5.754e-45	4336	1.26939037084262e-41	8.24212844998339e-39	0.00153756104825045	0.99833544813722	0.00012699081453027	0.164264969329762
3_45137109_47151986	ENSG00000011376.5	LARS2	Adrenal_Gland	COVID19_HGI_B2_ALL_eur_leave_ukbb_23andme_20210107	3_45889921_A_T	0.508156	7.926e-54	4078	2.17271359346484e-57	1.40593288684562e-47	1.54538926674751e-10	0.999999999831402	1.40518933735692e-11	0.15802968545341
3_45137109_47151986	ENSG00000011376.5	LARS2	Thyroid	COVID19_HGI_B2_ALL_leave_23andme_20210107	3_45889921_A_T	0.997743	1.108e-61	3948	7.77879309716191e-69	3.67186519393314e-55	2.11848547980856e-14	0.999999999999972	1.48026312552821e-15	0.229354853127645
3_45137109_47151986	ENSG00000011376.5	LARS2	Brain_Hypothalamus	COVID19_HGI_A2_ALL_eur_leave_ukbb_23andme_20210107	3_45889921_A_T	0.791873	1.128e-41	4328	3.04563737018391e-38	1.24544354876483e-35	0.00243895748231441	0.997355517713115	0.000205524804575926	0.16984672345338
3_45137109_47151986	ENSG00000011376.5	LARS2	Cells_Transformed_fibroblasts	COVID19_HGI_C2_ALL_leave_UKBB_23andme_20210107	3_45581959_C_G	7.25727e-41	0.2625	4052	2.11031288693914e-44	1.02739047122945e-17	2.05405144979959e-27	1	1.68038881085694e-20	0.155652137227844
3_45137109_47151986	ENSG00000011376.5	LARS2	Brain_Hippocampus	COVID19_HGI_B1_ALL_eur_leave_23andme_20210107	3_45850783_T_A	0.351645	5.177e-09	4017	1.94680879108594e-07	0.000238065302911348	0.000816842070370727	0.998874373663264	7.05242825756751e-05	0.0568870928633453
3_45137109_47151986	ENSG00000011376.5	LARS2	Muscle_Skeletal	COVID19_HGI_B1_ALL_eur_leave_23andme_20210107	3_45555765_C_T	7.14433e-33	0.8426	4023	3.47702105962204e-27	0.000238276296444896	1.45888862469313e-23	0.999759770727998	1.95297555641051e-06	0.114937717747035
3_45137109_47151986	ENSG00000011376.5	LARS2	Vagina	COVID19_HGI_C2_ALL_eur_leave_ukbb_23andme_20210107	3_45880481_T_C	0.198754	1.918e-22	4229	1.65254861769272e-16	7.2846969035753e-17	0.646630238091165	0.284976490900547	0.0683932710082851	0.159439261256068
3_45137109_47151986	ENSG00000011376.5	LARS2	Thyroid	COVID19_HGI_B1_ALL_leave_UKBB_23andme_20210107	3_45545451_G_A	1.76562e-22	0.699	3752	4.6019796745766e-19	2.17229680532095e-05	2.11843925092767e-14	0.999978083690758	1.93341163808131e-07	0.0812121945692327
3_45137109_47151986	ENSG00000011376.5	LARS2	Cells_Transformed_fibroblasts	COVID19_HGI_B2_ALL_eur_leave_ukbb_23andme_20210107	3_45889921_A_T	0.674885	7.926e-54	4082	2.88785848503307e-74	1.40593288708265e-47	2.05405144979964e-27	1	1.52692446660508e-28	0.158259110497893
3_45137109_47151986	ENSG00000011376.5	LARS2	Heart_Atrial_Appendage	COVID19_HGI_C2_ALL_leave_UKBB_23andme_20210107	3_45880481_T_C	0.385839	6.986e-24	4052	3.74993807253567e-26	1.02739046715849e-17	3.64996384290796e-09	0.999999996037268	3.12765101563955e-10	0.164056911100917
3_45137109_47151986	ENSG00000011376.5	LARS2	Esophagus_Gastroesophageal_Junction	COVID19_HGI_B1_ALL_leave_23andme_20210107	3_45864732_T_C	0.222852	3.682e-11	3957	1.31993126009466e-08	2.82910787420178e-06	0.0046417795631602	0.994907052501624	0.000448325628030347	0.076407103988884
3_45137109_47151986	ENSG00000011376.5	LARS2	Liver	COVID19_HGI_B2_ALL_leave_UKBB_23andme_20210107	3_45889921_A_T	0.96486	4.833e-62	3740	3.40810950256651e-56	1.00836949779338e-55	0.247513538535276	0.732306943075326	0.0201795183893924	0.222253416609059
3_45137109_47151986	ENSG00000011376.5	LARS2	Lung	COVID19_HGI_B1_ALL_eur_leave_23andme_20210107	3_45550661_C_T	5.35467e-26	0.7524	4023	2.29255403487396e-20	0.000238276295325592	9.61909906676122e-17	0.999759766026912	1.95767776090299e-06	0.181309953198097
3_45137109_47151986	ENSG00000011376.5	LARS2	Esophagus_Mucosa	COVID19_HGI_B1_ALL_leave_UKBB_23andme_20210107	3_45564439_A_T	5.69015e-31	0.9097	3752	4.05643247815621e-25	2.17229681465411e-05	1.86730633078133e-20	0.999978087991402	1.89040452592507e-07	0.187197265723105
3_45137109_47151986	ENSG00000011376.5	LARS2	Esophagus_Gastroesophageal_Junction	COVID19_HGI_A2_ALL_eur_leave_ukbb_23andme_20210107	3_45889921_A_T	0.222852	1.128e-41	4340	5.79502454654889e-38	1.2423451490179e-35	0.00464067673202593	0.994874028157321	0.000485295110652179	0.169539583900424
3_45137109_47151986	ENSG00000011376.5	LARS2	Colon_Sigmoid	COVID19_HGI_B1_ALL_eur_leave_ukbb_23andme_20210107	3_45850783_T_A	0.180317	5.649e-08	4024	5.81969455161179e-06	0.00376641932123733	0.00153668860010298	0.994521722275639	0.000169350108469787	0.0918714196694961
3_45137109_47151986	ENSG00000011376.5	LARS2	Breast_Mammary_Tissue	COVID19_HGI_B1_ALL_eur_leave_ukbb_23andme_20210107	3_45850783_T_A	0.633092	5.649e-08	4024	8.2404297423541e-06	0.00376379635640073	0.00217588300085578	0.993829075543018	0.000223004669983409	0.0641883724480433
3_45137109_47151986	ENSG00000011376.5	LARS2	Nerve_Tibial	COVID19_HGI_A2_ALL_leave_UKBB_23andme_20210107	3_45889921_A_T	0.182617	5.286e-46	3943	1.41760155546804e-54	5.87619218744794e-40	2.41244927028788e-15	1	2.65082130583784e-16	0.160262785913897
3_45137109_47151986	ENSG00000011376.5	LARS2	Heart_Left_Ventricle	COVID19_HGI_C2_ALL_leave_23andme_20210107	3_45838013_G_T	0.251047	9.631e-24	4141	4.41079759631446e-27	3.26868017709549e-17	1.34941241011506e-10	0.999999999853827	1.12321331650726e-11	0.350106641921646
3_45137109_47151986	ENSG00000011376.5	LARS2	Adipose_Visceral_Omentum	COVID19_HGI_C2_ALL_eur_leave_23andme_20210107	3_45838013_G_T	0.829526	3.608e-25	4238	4.12791731739857e-31	3.94201057814055e-18	1.04716038568959e-13	0.999999999999886	6.42436030635132e-15	0.990326685838412
3_45137109_47151986	ENSG00000011376.5	LARS2	Colon_Transverse	COVID19_HGI_B1_ALL_eur_leave_ukbb_23andme_20210107	3_45579533_T_A	4.40766e-15	0.8971	4024	1.5594483744535e-09	0.00377272645632509	4.11771875348361e-07	0.996187249142089	3.96110702634013e-05	0.13513183150904
3_45137109_47151986	ENSG00000011376.5	LARS2	Heart_Left_Ventricle	COVID19_HGI_A2_ALL_leave_23andme_20210107	3_45889921_A_T	0.542749	2.698e-49	3940	5.18011110408203e-53	3.83879017603773e-43	1.34941241010326e-10	0.99999999985441	1.06439323471321e-11	0.155683370089106
3_45137109_47151986	ENSG00000011376.5	LARS2	Minor_Salivary_Gland	COVID19_HGI_C2_ALL_eur_leave_23andme_20210107	3_45838013_G_T	0.00603983	3.608e-25	4215	1.95282008323461e-18	1.37046566500194e-18	0.495386819625313	0.347499402569807	0.157113777804884	0.995882340853698
3_45137109_47151986	ENSG00000011376.5	LARS2	Small_Intestine_Terminal_Ileum	COVID19_HGI_C2_ALL_eur_leave_23andme_20210107	3_45838013_G_T	0.907419	3.608e-25	4232	2.19909712346067e-19	3.70438203339154e-18	0.0557861801704685	0.939714448602384	0.00449937122714649	0.990773122540986
3_45137109_47151986	ENSG00000011376.5	LARS2	Pituitary	COVID19_HGI_C2_ALL_leave_UKBB_23andme_20210107	3_45880481_T_C	0.0685127	6.986e-24	4052	2.60599108660302e-21	1.02709191019533e-17	0.000253651475225821	0.999709361686322	3.6986838449078e-05	0.163675177047069
3_45137109_47151986	ENSG00000011376.5	LARS2	Whole_Blood	COVID19_HGI_B2_ALL_leave_23andme_20210107	3_45889921_A_T	0.0403559	1.108e-61	3948	1.2637517810681e-55	2.14782930140487e-55	0.344171616963533	0.584871351022667	0.0709570320138037	0.232548867370285
3_45137109_47151986	ENSG00000011376.5	LARS2	Cells_Transformed_fibroblasts	COVID19_HGI_C2_ALL_eur_leave_23andme_20210107	3_45561203_A_G	7.25727e-41	0.2452	4238	8.09709254315585e-45	3.942010578141e-18	2.05405144979959e-27	1	6.04337204689267e-21	0.155173559885655
3_45137109_47151986	ENSG00000011376.5	LARS2	Artery_Tibial	COVID19_HGI_B2_ALL_eur_leave_23andme_20210107	3_45889921_A_T	0.0245885	3.684e-54	4082	1.38534070009695e-52	8.14026432442729e-48	1.70180120296405e-05	0.999978673773389	4.30821457716165e-06	0.170230834640041
3_45137109_47151986	ENSG00000011376.5	LARS2	Brain_Frontal_Cortex_BA9	COVID19_HGI_B1_ALL_leave_23andme_20210107	3_45864732_T_C	0.0553547	3.682e-11	3957	4.55869574019091e-10	2.84306940974484e-06	0.000160314869124064	0.999817310490542	1.9531115052783e-05	0.0851544359429076
3_45137109_47151986	ENSG00000011376.5	LARS2	Artery_Aorta	COVID19_HGI_B2_ALL_eur_leave_ukbb_23andme_20210107	3_45889921_A_T	0.358052	7.926e-54	4082	9.85719905044953e-53	1.40592215660655e-47	7.01114480002215e-06	0.999992367096395	6.21758811566738e-07	0.158402658802601
3_45137109_47151986	ENSG00000011376.5	LARS2	Heart_Atrial_Appendage	COVID19_HGI_B1_ALL_eur_leave_ukbb_23andme_20210107	3_45555765_C_T	9.56781e-18	0.8334	4024	1.3774478156557e-11	0.00377272323261186	3.63714682408656e-09	0.99618639665619	4.08764602782193e-05	0.12631048891945
3_45137109_47151986	ENSG00000011376.5	LARS2	Brain_Substantia_nigra	COVID19_HGI_B1_ALL_eur_leave_ukbb_23andme_20210107	3_45850783_T_A	0.650317	5.649e-08	3990	0.00235391076339303	0.00121333766558122	0.621546923928953	0.320325594128024	0.054560233514049	0.0931594884284185
3_45137109_47151986	ENSG00000011376.5	LARS2	Brain_Cortex	COVID19_HGI_B2_ALL_eur_leave_23andme_20210107	3_45889921_A_T	0.101316	3.684e-54	4082	5.72369902519781e-58	8.14043789353278e-48	7.03119303850967e-11	0.999999999920504	9.19414722964827e-12	0.169062119265283
3_45137109_47151986	ENSG00000011376.5	LARS2	Skin_Not_Sun_Exposed_Suprapubic	COVID19_HGI_C2_ALL_leave_UKBB_23andme_20210107	3_45880481_T_C	0.673125	6.986e-24	4052	6.75345742440578e-27	1.02739047050496e-17	6.57340866352799e-10	0.999999999294786	4.78699025062428e-11	0.163851545024064
3_45137109_47151986	ENSG00000011376.5	LARS2	Heart_Atrial_Appendage	COVID19_HGI_B2_ALL_eur_leave_ukbb_23andme_20210107	3_45889921_A_T	0.385839	7.926e-54	4082	5.13160420374329e-56	1.40593288150977e-47	3.64996384314729e-09	0.999999996035868	3.14167000992842e-10	0.158004648623448
3_45137109_47151986	ENSG00000011376.5	LARS2	Prostate	COVID19_HGI_B2_ALL_eur_leave_ukbb_23andme_20210107	3_45889921_A_T	0.823375	7.926e-54	4077	9.50811263094183e-48	3.7336479867521e-48	0.676284957717402	0.265505532618852	0.0582095096637404	0.15785371331174
3_45137109_47151986	ENSG00000011376.5	LARS2	Vagina	COVID19_HGI_A2_ALL_leave_UKBB_23andme_20210107	3_45889921_A_T	0.198754	5.286e-46	3943	3.87177343878318e-40	1.59539655873647e-40	0.658891560261349	0.271432090073896	0.0696763496647592	0.160474604806421
3_45137109_47151986	ENSG00000011376.5	LARS2	Brain_Substantia_nigra	COVID19_HGI_B2_ALL_eur_leave_ukbb_23andme_20210107	3_45889921_A_T	0.805794	7.926e-54	4053	8.71585491702575e-48	4.55423779947504e-48	0.61993392409445	0.323873764895217	0.0561923110103389	0.157710377303016
3_45137109_47151986	ENSG00000011376.5	LARS2	Brain_Cortex	COVID19_HGI_C2_ALL_eur_leave_23andme_20210107	3_45838013_G_T	0.410407	3.608e-25	4238	2.77170373347864e-28	3.94201057783965e-18	7.03119303851726e-11	0.999999999923553	6.13854874055669e-12	0.987825523147695
3_45137109_47151986	ENSG00000011376.5	LARS2	Adipose_Visceral_Omentum	COVID19_HGI_B1_ALL_leave_23andme_20210107	3_45537973_C_T	1.40163e-22	0.6418	3957	2.97768506511262e-19	2.84358070244455e-06	1.04715738604266e-13	0.999997135425079	2.09941112346443e-08	0.09495587100323
3_45137109_47151986	ENSG00000011376.5	LARS2	Esophagus_Muscularis	COVID19_HGI_A2_ALL_eur_leave_ukbb_23andme_20210107	3_45889921_A_T	0.665208	1.128e-41	4340	4.69158222898642e-63	1.24874557767764e-35	3.75703611116014e-28	1	2.83262297929461e-29	0.170236438066564
3_45137109_47151986	ENSG00000011376.5	LARS2	Whole_Blood	COVID19_HGI_A2_ALL_leave_UKBB_23andme_20210107	3_45889921_A_T	0.0403559	5.286e-46	3943	2.01869844976901e-40	3.44046294391853e-40	0.343538534032481	0.585420862003932	0.0710406039635874	0.162176786191412
3_45137109_47151986	ENSG00000011376.5	LARS2	Esophagus_Muscularis	COVID19_HGI_B2_ALL_leave_23andme_20210107	3_45889921_A_T	0.665208	1.108e-61	3948	1.37953301289193e-82	3.67186519393325e-55	3.7570361111602e-28	1	2.83748323737158e-29	0.229464835498106
3_45137109_47151986	ENSG00000011376.5	LARS2	Cells_Transformed_fibroblasts	COVID19_HGI_B2_ALL_leave_UKBB_23andme_20210107	3_45889921_A_T	0.674885	4.833e-62	3740	2.82830276931487e-82	1.37693862030126e-55	2.05405144979958e-27	1	1.52823388218865e-28	0.222594968658407
3_45137109_47151986	ENSG00000011376.5	LARS2	Brain_Caudate_basal_ganglia	COVID19_HGI_B1_ALL_leave_23andme_20210107	3_45555765_C_T	4.42441e-19	0.8336	3957	5.33589299749252e-14	2.8435806397397e-06	1.87646431414876e-08	0.999997113370479	2.42841846328062e-08	0.0683106606023057
3_45137109_47151986	ENSG00000011376.5	LARS2	Artery_Tibial	COVID19_HGI_C2_ALL_eur_leave_ukbb_23andme_20210107	3_45880481_T_C	0.0245885	1.918e-22	4238	4.34917559142276e-21	2.55557708817483e-16	1.70180073256091e-05	0.999978697276299	4.28471637629518e-06	0.157833510635208
3_45137109_47151986	ENSG00000011376.5	LARS2	Brain_Hippocampus	COVID19_HGI_B2_ALL_leave_UKBB_23andme_20210107	3_45889921_A_T	0.782864	4.833e-62	3740	1.124510009092e-58	1.37571983342752e-55	0.000816674027812479	0.99911478897676	6.8536995422007e-05	0.222115804683143
3_45137109_47151986	ENSG00000011376.5	LARS2	Nerve_Tibial	COVID19_HGI_B2_ALL_leave_UKBB_23andme_20210107	3_45889921_A_T	0.182617	4.833e-62	3740	3.32179457069782e-70	1.3769386203013e-55	2.41244927095661e-15	1	2.64926627275995e-16	0.222137092146442
3_45137109_47151986	ENSG00000011376.5	LARS2	Skin_Sun_Exposed_Lower_leg	COVID19_HGI_B1_ALL_leave_UKBB_23andme_20210107	3_45555765_C_T	3.76246e-14	0.8849	3752	5.14892702501751e-12	2.17229625334554e-05	2.37021670700075e-07	0.999977829581636	2.10429011095787e-07	0.16511211432431
3_45137109_47151986	ENSG00000011376.5	LARS2	Thyroid	COVID19_HGI_B1_ALL_eur_leave_ukbb_23andme_20210107	3_45545451_G_A	1.76562e-22	0.6472	4024	7.99246525480972e-17	0.00377272564578719	2.1104080523236e-14	0.996187034491006	4.02398631831993e-05	0.0819024975931215
3_45137109_47151986	ENSG00000011376.5	LARS2	Ovary	COVID19_HGI_C2_ALL_eur_leave_ukbb_23andme_20210107	3_45880481_T_C	0.548011	1.918e-22	4235	1.54801225474503e-16	8.66441451335181e-17	0.605725920639721	0.338976932204838	0.0552971471554397	0.159496104662954
3_45137109_47151986	ENSG00000011376.5	LARS2	Small_Intestine_Terminal_Ileum	COVID19_HGI_B1_ALL_leave_23andme_20210107	3_45841938_C_T	0.754566	3.442e-11	3954	1.58870271923232e-07	2.67084893807381e-06	0.0558696353048525	0.939247973210091	0.00487956176584724	0.0747350171082065
3_45137109_47151986	ENSG00000011376.5	LARS2	Artery_Tibial	COVID19_HGI_B2_ALL_eur_leave_ukbb_23andme_20210107	3_45889921_A_T	0.0245885	7.926e-54	4082	2.39261830680828e-52	1.4059029265162e-47	1.70180122308189e-05	0.999978685606445	4.2963813176042e-06	0.155868509289854
3_45137109_47151986	ENSG00000011376.5	LARS2	Lung	COVID19_HGI_A2_ALL_eur_leave_23andme_20210107	3_45889921_A_T	0.310194	5.754e-45	4336	7.94331088041496e-55	8.25586972489322e-39	9.62141015435849e-17	1	8.58853199626371e-18	0.164568933891196
3_45137109_47151986	ENSG00000011376.5	LARS2	Brain_Cortex	COVID19_HGI_B2_ALL_leave_UKBB_23andme_20210107	3_45889921_A_T	0.101316	4.833e-62	3740	9.68152125285413e-66	1.37693862019196e-55	7.03119304674292e-11	0.99999999992059	9.10374099293339e-12	0.219473659501796
3_45137109_47151986	ENSG00000011376.5	LARS2	Prostate	COVID19_HGI_B1_ALL_leave_UKBB_23andme_20210107	3_45864732_T_C	0.823375	3.242e-10	3744	1.50246778086404e-05	5.41240379934696e-06	0.691634234631998	0.249091097407804	0.059254230878591	0.0708098435406005
3_45137109_47151986	ENSG00000011376.5	LARS2	Pituitary	COVID19_HGI_B1_ALL_leave_23andme_20210107	3_45864732_T_C	0.0685127	3.682e-11	3957	7.21287882143602e-10	2.84276199316706e-06	0.000253654069095172	0.999709187047015	3.43154006083506e-05	0.0764367167498298
3_45137109_47151986	ENSG00000011376.5	LARS2	Pancreas	COVID19_HGI_B1_ALL_leave_23andme_20210107	3_45841938_C_T	0.466145	3.442e-11	3955	5.77521022029091e-11	2.84351774597747e-06	2.03095824622153e-05	0.999974993720168	1.85312187238046e-06	0.0730778002803815
3_45137109_47151986	ENSG00000011376.5	LARS2	Heart_Atrial_Appendage	COVID19_HGI_C2_ALL_leave_23andme_20210107	3_45838013_G_T	0.202828	9.631e-24	4141	1.19305644614537e-25	3.26868016455033e-17	3.64996384268809e-09	0.999999996015497	3.3454238227176e-10	0.356288839614734
3_45137109_47151986	ENSG00000011376.5	LARS2	Esophagus_Gastroesophageal_Junction	COVID19_HGI_B1_ALL_eur_leave_ukbb_23andme_20210107	3_45511266_A_G	1.43224e-09	0.02393	4024	1.7546093338329e-05	0.00375331881368459	0.00463304068112743	0.991062172615575	0.00053392179627463	0.12169181079041
3_45137109_47151986	ENSG00000011376.5	LARS2	Brain_Anterior_cingulate_cortex_BA24	COVID19_HGI_B1_ALL_leave_23andme_20210107	3_45841938_C_T	0.720542	3.442e-11	3944	1.15170386813545e-10	2.84345462161893e-06	4.05017718243722e-05	0.999952791852059	3.86280632369076e-06	0.0675014098560939
3_45137109_47151986	ENSG00000011376.5	LARS2	Artery_Tibial	COVID19_HGI_C2_ALL_leave_UKBB_23andme_20210107	3_45880481_T_C	0.0245885	6.986e-24	4052	1.74841434091383e-22	1.0273685458302e-17	1.70180120399749e-05	0.999978654809856	4.32717810419336e-06	0.159970098970957
3_45137109_47151986	ENSG00000011376.5	LARS2	Breast_Mammary_Tissue	COVID19_HGI_B1_ALL_eur_leave_23andme_20210107	3_45850783_T_A	0.633092	5.177e-09	4023	5.20455614622111e-07	0.000237716803709607	0.00218372786017121	0.9974120869075	0.000165947973004725	0.0496049007667085
3_45137109_47151986	ENSG00000011376.5	LARS2	Testis	COVID19_HGI_B1_ALL_leave_UKBB_23andme_20210107	3_45528423_T_C	5.139e-26	0.6442	3752	1.11194232788653e-19	2.17229680887729e-05	5.11862815295776e-15	0.999978085329497	1.91702410617443e-07	0.0771694022683637
3_45137109_47151986	ENSG00000011376.5	LARS2	Heart_Atrial_Appendage	COVID19_HGI_C2_ALL_eur_leave_ukbb_23andme_20210107	3_45880481_T_C	0.385839	1.918e-22	4238	9.32796263994493e-25	2.55563150900635e-16	3.64996384263391e-09	0.999999996035719	3.14316785850876e-10	0.159486187219963
3_45137109_47151986	ENSG00000011376.5	LARS2	Skin_Sun_Exposed_Lower_leg	COVID19_HGI_B2_ALL_leave_UKBB_23andme_20210107	3_45889921_A_T	0.437772	4.833e-62	3740	3.26331617758691e-62	1.37693826819822e-55	2.36997940901163e-07	0.999999744266835	1.87352117373202e-08	0.222115885199588
3_45137109_47151986	ENSG00000011376.5	LARS2	Stomach	COVID19_HGI_A2_ALL_leave_23andme_20210107	3_45889921_A_T	0.534705	2.698e-49	3940	1.60807230667238e-51	3.83879015915128e-43	4.18900807987905e-09	0.999999995455127	3.55869685215682e-10	0.155042038450315
3_45137109_47151986	ENSG00000011376.5	LARS2	Adipose_Subcutaneous	COVID19_HGI_B2_ALL_eur_leave_ukbb_23andme_20210107	3_45889921_A_T	0.82508	7.926e-54	4082	6.29339288631888e-64	1.40593288708265e-47	4.47631102746157e-17	1	3.19784874599521e-18	0.157978241066066
3_45137109_47151986	ENSG00000011376.5	LARS2	Artery_Coronary	COVID19_HGI_C2_ALL_leave_UKBB_23andme_20210107	3_45880481_T_C	0.113563	6.986e-24	4051	5.92783383531983e-19	9.60659534495044e-18	0.0576979639321177	0.935040864538119	0.00726117152976032	0.162815213270696
3_45137109_47151986	ENSG00000011376.5	LARS2	Adrenal_Gland	COVID19_HGI_C2_ALL_leave_UKBB_23andme_20210107	3_45880481_T_C	0.508156	6.986e-24	4047	1.58771820699688e-27	1.02739047105628e-17	1.54538926674772e-10	0.999999999831431	1.40296527451643e-11	0.163609677121133
3_45137109_47151986	ENSG00000011376.5	LARS2	Liver	COVID19_HGI_C2_ALL_leave_23andme_20210107	3_45838013_G_T	0.929168	9.631e-24	4139	8.01337945547345e-18	2.40490531853075e-17	0.24515642461609	0.735722887671208	0.0191206877127036	0.281519919910241
3_45137109_47151986	ENSG00000011376.5	LARS2	Artery_Tibial	COVID19_HGI_B2_ALL_leave_UKBB_23andme_20210107	3_45889921_A_T	0.0245885	4.833e-62	3740	2.34327988930245e-60	1.37690930966157e-55	1.70180417249807e-05	0.999978708910471	4.27304779663898e-06	0.220619093928364
3_45137109_47151986	ENSG00000011376.5	LARS2	Esophagus_Muscularis	COVID19_HGI_B2_ALL_leave_UKBB_23andme_20210107	3_45889921_A_T	0.665208	4.833e-62	3740	5.173208119323e-83	1.3769386203013e-55	3.7570361111602e-28	1	2.83684766923208e-29	0.222398698335773
3_45137109_47151986	ENSG00000011376.5	LARS2	Adipose_Visceral_Omentum	COVID19_HGI_C2_ALL_leave_23andme_20210107	3_45838013_G_T	0.829526	9.631e-24	4141	3.42283239544352e-30	3.26868017757289e-17	1.04716038568959e-13	0.999999999999886	7.13771529262926e-15	0.280259803810839
3_45137109_47151986	ENSG00000011376.5	LARS2	Lung	COVID19_HGI_C2_ALL_leave_23andme_20210107	3_45838013_G_T	0.819992	9.631e-24	4141	3.14493126518543e-33	3.26868017757328e-17	9.62141015435869e-17	1	7.58019417496981e-18	0.218025596039685
3_45137109_47151986	ENSG00000011376.5	LARS2	Skin_Not_Sun_Exposed_Suprapubic	COVID19_HGI_A2_ALL_eur_leave_23andme_20210107	3_45889921_A_T	0.673125	5.754e-45	4336	5.42692055648508e-48	8.25586971907036e-39	6.57340866235046e-10	0.999999999294658	4.80016166339779e-11	0.164739194874162
3_45137109_47151986	ENSG00000011376.5	LARS2	Ovary	COVID19_HGI_B2_ALL_leave_23andme_20210107	3_45889921_A_T	0.548011	1.108e-61	3948	2.2634941182167e-55	1.20209534642741e-55	0.616442597608576	0.327323798869772	0.0562336035216478	0.229621863870242
3_45137109_47151986	ENSG00000011376.5	LARS2	Colon_Transverse	COVID19_HGI_A2_ALL_leave_UKBB_23andme_20210107	3_45889921_A_T	0.263175	5.286e-46	3943	2.42879780819057e-46	5.87618951725065e-40	4.13328517977791e-07	0.999999545549404	4.11220737206415e-08	0.160665572463048
3_45137109_47151986	ENSG00000011376.5	LARS2	Brain_Cerebellar_Hemisphere	COVID19_HGI_B1_ALL_leave_UKBB_23andme_20210107	3_45864732_T_C	0.81311	3.242e-10	3752	3.95238491838428e-06	1.74382514429242e-05	0.181940989268931	0.80272348387108	0.0153141362236271	0.0687266642893775
3_45137109_47151986	ENSG00000011376.5	LARS2	Skin_Sun_Exposed_Lower_leg	COVID19_HGI_A2_ALL_leave_UKBB_23andme_20210107	3_45889921_A_T	0.437772	5.286e-46	3943	1.39264537995185e-46	5.87619068487071e-40	2.36997929190716e-07	0.999999744275333	1.87267381139521e-08	0.160414090767624
3_45137109_47151986	ENSG00000011376.5	LARS2	Brain_Hippocampus	COVID19_HGI_C2_ALL_leave_UKBB_23andme_20210107	3_45880481_T_C	0.782864	6.986e-24	4051	8.39018090234607e-21	1.02648111326717e-17	0.000816649670918765	0.999114817201412	6.85331276665914e-05	0.163100207293966
3_45137109_47151986	ENSG00000011376.5	LARS2	Adipose_Subcutaneous	COVID19_HGI_B1_ALL_leave_23andme_20210107	3_45550661_C_T	5.29025e-26	0.7304	3957	1.27287516544772e-22	2.84358070214251e-06	4.47629820435169e-17	0.999997135318747	2.11005478227724e-08	0.0985074785730591
3_45137109_47151986	ENSG00000011376.5	LARS2	Pancreas	COVID19_HGI_A2_ALL_leave_UKBB_23andme_20210107	3_45889921_A_T	0.622963	5.286e-46	3943	1.19343333046929e-44	5.87606273955735e-40	2.03096374726911e-05	0.999977969065489	1.72129703515232e-06	0.160486634734114
3_45137109_47151986	ENSG00000011376.5	LARS2	Brain_Cerebellum	COVID19_HGI_B2_ALL_leave_UKBB_23andme_20210107	3_45889921_A_T	0.904199	4.833e-62	3740	5.73992335683321e-56	7.57513232549982e-56	0.416861236383746	0.550110036025899	0.0330287275903573	0.222095832030915
3_45137109_47151986	ENSG00000011376.5	LARS2	Adrenal_Gland	COVID19_HGI_C2_ALL_leave_23andme_20210107	3_45838013_G_T	0.209725	9.631e-24	4136	5.05138326284154e-27	3.26868017702001e-17	1.54538926674429e-10	0.999999999830735	1.47283943073484e-11	0.344399557464906
3_45137109_47151986	ENSG00000011376.5	LARS2	Artery_Tibial	COVID19_HGI_B2_ALL_leave_23andme_20210107	3_45889921_A_T	0.0245885	1.108e-61	3948	6.24878603286553e-60	3.67178690054525e-55	1.70180159206009e-05	0.999978673179658	4.30880442682565e-06	0.2257899436826
3_45137109_47151986	ENSG00000011376.5	LARS2	Artery_Coronary	COVID19_HGI_B1_ALL_eur_leave_23andme_20210107	3_45850783_T_A	0.42011	5.177e-09	4021	1.41913034813855e-05	0.000222785308508417	0.0595438753262663	0.934757201098689	0.00546194696305489	0.05001453317748
3_45137109_47151986	ENSG00000011376.5	LARS2	Esophagus_Gastroesophageal_Junction	COVID19_HGI_C2_ALL_eur_leave_23andme_20210107	3_45838013_G_T	0.511034	3.608e-25	4238	1.82969918505437e-20	3.92235386839216e-18	0.00464153798876215	0.995013186687823	0.000345275323418199	0.987942178717663
3_45137109_47151986	ENSG00000011376.5	LARS2	Vagina	COVID19_HGI_A2_ALL_eur_leave_ukbb_23andme_20210107	3_45889921_A_T	0.198754	1.128e-41	4325	8.02413395924024e-36	3.61547090742657e-36	0.6425755656459	0.289460260955578	0.06796417339852	0.169874628966484
3_45137109_47151986	ENSG00000011376.5	LARS2	Muscle_Skeletal	COVID19_HGI_B2_ALL_leave_23andme_20210107	3_45889921_A_T	0.465263	1.108e-61	3948	5.35812947230255e-78	3.67186519393325e-55	1.45923915756915e-23	1	1.12159600179383e-24	0.226175863148245
3_45137109_47151986	ENSG00000011376.5	LARS2	Cells_EBV-transformed_lymphocytes	COVID19_HGI_B2_ALL_leave_23andme_20210107	3_45889921_A_T	0.634642	1.108e-61	3948	1.54189217919711e-58	3.67018814357226e-55	0.000419920693642209	0.999543233325334	3.68459810376059e-05	0.229900750122309
3_45137109_47151986	ENSG00000011376.5	LARS2	Brain_Anterior_cingulate_cortex_BA24	COVID19_HGI_C2_ALL_eur_leave_23andme_20210107	3_45838013_G_T	0.855336	3.608e-25	4223	1.59658574252722e-22	3.94183810960443e-18	4.05018127394308e-05	0.999956245333208	3.25285405109463e-06	0.990575485320778
3_45137109_47151986	ENSG00000011376.5	LARS2	Cells_EBV-transformed_lymphocytes	COVID19_HGI_B1_ALL_leave_23andme_20210107	3_45841938_C_T	0.781949	3.442e-11	3957	1.19408226206713e-09	2.84228359298692e-06	0.000419920855605602	0.999540946905019	3.62887617001326e-05	0.0748933741266619
3_45137109_47151986	ENSG00000011376.5	LARS2	Brain_Amygdala	COVID19_HGI_B1_ALL_eur_leave_ukbb_23andme_20210107	3_45850783_T_A	0.012002	5.649e-08	4012	0.000349623388346696	0.00337752504268766	0.0923177583598088	0.891820480532186	0.0121346126769701	0.147355413834739
3_45137109_47151986	ENSG00000011376.5	LARS2	Brain_Anterior_cingulate_cortex_BA24	COVID19_HGI_B2_ALL_eur_leave_23andme_20210107	3_45889921_A_T	0.462692	3.684e-54	4068	3.29702618866011e-52	8.14007844705946e-48	4.05018284215074e-05	0.999955840594899	3.65757668187839e-06	0.172624350876036
3_45137109_47151986	ENSG00000011376.5	LARS2	Breast_Mammary_Tissue	COVID19_HGI_B1_ALL_leave_23andme_20210107	3_45841938_C_T	0.197896	3.442e-11	3957	6.16839630244463e-09	2.83691987936789e-06	0.00216922931972284	0.9976545618838	0.000173365708201588	0.101411037489086
3_45137109_47151986	ENSG00000011376.5	LARS2	Lung	COVID19_HGI_A2_ALL_eur_leave_ukbb_23andme_20210107	3_45889921_A_T	0.310194	1.128e-41	4340	1.20146933812779e-51	1.24874557767762e-35	9.62141015435849e-17	1	8.58812519997396e-18	0.169917556149323
3_45137109_47151986	ENSG00000011376.5	LARS2	Minor_Salivary_Gland	COVID19_HGI_C2_ALL_eur_leave_ukbb_23andme_20210107	3_45880481_T_C	0.0894089	1.918e-22	4215	1.40663127840151e-16	9.87156925984701e-17	0.550404574316965	0.386203923873185	0.0633915018098486	0.160204976990871
3_45137109_47151986	ENSG00000011376.5	LARS2	Brain_Frontal_Cortex_BA9	COVID19_HGI_C2_ALL_eur_leave_23andme_20210107	3_45838013_G_T	0.44572	3.608e-25	4235	6.31961868079317e-22	3.94132297173385e-18	0.000160314604832274	0.999825555489078	1.41299060890571e-05	0.986705734470153
3_45137109_47151986	ENSG00000011376.5	LARS2	Brain_Caudate_basal_ganglia	COVID19_HGI_B2_ALL_eur_leave_ukbb_23andme_20210107	3_45889921_A_T	0.0183368	7.926e-54	4082	2.63819041378397e-55	1.40593285514121e-47	1.87646966510494e-08	0.999999977277028	3.95827711583587e-09	0.158373021387744
3_45137109_47151986	ENSG00000011376.5	LARS2	Brain_Cerebellum	COVID19_HGI_A2_ALL_eur_leave_ukbb_23andme_20210107	3_45889921_A_T	0.904199	1.128e-41	4340	5.07434484901532e-36	7.01146912974697e-36	0.406355380929746	0.561448802000486	0.0321958170697652	0.169754127901219
3_45137109_47151986	ENSG00000011376.5	LARS2	Colon_Sigmoid	COVID19_HGI_B2_ALL_leave_23andme_20210107	3_45889921_A_T	0.830433	1.108e-61	3948	5.64607954072194e-58	3.66575281186472e-55	0.00153765981116372	0.998335219700371	0.000127120488470849	0.228774483068817
3_45137109_47151986	ENSG00000011376.5	LARS2	Heart_Left_Ventricle	COVID19_HGI_B1_ALL_leave_UKBB_23andme_20210107	3_45555765_C_T	3.73793e-19	0.8849	3752	2.93146777931102e-15	2.17229679634624e-05	1.34944889931388e-10	0.999978079555405	1.97341685384201e-07	0.079755911154742
3_45137109_47151986	ENSG00000011376.5	LARS2	Pancreas	COVID19_HGI_B1_ALL_eur_leave_ukbb_23andme_20210107	3_45496144_G_A	6.83175e-11	0.01588	4019	7.70338552801878e-08	0.00377261736988325	2.03407393678627e-05	0.99615711216855	4.98526883451499e-05	0.0697488770319639
3_45137109_47151986	ENSG00000011376.5	LARS2	Brain_Cerebellar_Hemisphere	COVID19_HGI_C2_ALL_leave_UKBB_23andme_20210107	3_45880481_T_C	0.81311	6.986e-24	4052	1.66570473784803e-18	8.47166615351195e-18	0.162129665837248	0.824567651759795	0.0133026824029598	0.163220751990385
3_45137109_47151986	ENSG00000011376.5	LARS2	Adipose_Subcutaneous	COVID19_HGI_C2_ALL_eur_leave_23andme_20210107	3_45838013_G_T	0.987324	3.608e-25	4238	1.76456654213024e-34	3.942010578141e-18	4.47631102746148e-17	1	2.48827359097982e-18	0.986902309030581
3_45137109_47151986	ENSG00000011376.5	LARS2	Cells_Transformed_fibroblasts	COVID19_HGI_B2_ALL_leave_23andme_20210107	3_45889921_A_T	0.674885	1.108e-61	3948	7.5422000250673e-82	3.67186519393325e-55	2.05405144979964e-27	1	1.52632153712286e-28	0.230006613742562
3_45137109_47151986	ENSG00000011376.5	LARS2	Breast_Mammary_Tissue	COVID19_HGI_B2_ALL_leave_23andme_20210107	3_45889921_A_T	0.596584	1.108e-61	3948	7.96517439434161e-58	3.66328686705309e-55	0.00216924477715086	0.997663601414207	0.000167153808654984	0.226630063629093
3_45137109_47151986	ENSG00000011376.5	LARS2	Brain_Caudate_basal_ganglia	COVID19_HGI_B1_ALL_eur_leave_23andme_20210107	3_45555765_C_T	4.42441e-19	0.8426	4022	4.47165379693918e-12	0.000238276295059544	1.87621664448993e-08	0.999759753788697	1.95114960595584e-06	0.0798799781695053
3_45137109_47151986	ENSG00000011376.5	LARS2	Stomach	COVID19_HGI_A2_ALL_eur_leave_ukbb_23andme_20210107	3_45889921_A_T	0.534705	1.128e-41	4340	5.23100531373467e-44	1.24874557200322e-35	4.1890080791822e-09	0.999999995455553	3.55442381132504e-10	0.170460288063244
3_45137109_47151986	ENSG00000011376.5	LARS2	Brain_Frontal_Cortex_BA9	COVID19_HGI_A2_ALL_leave_23andme_20210107	3_45889921_A_T	0.0553547	2.698e-49	3940	6.15407709677725e-47	3.83808502150854e-43	0.000160312932295592	0.999816284586325	2.34024813804377e-05	0.15547770279211
3_45137109_47151986	ENSG00000011376.5	LARS2	Whole_Blood	COVID19_HGI_B1_ALL_eur_leave_23andme_20210107	3_45850783_T_A	0.351399	5.177e-09	4023	8.5780963857024e-05	0.000144596167550159	0.359919799852543	0.606663466887836	0.0331863561282127	0.0468590792881167
3_45137109_47151986	ENSG00000011376.5	LARS2	Small_Intestine_Terminal_Ileum	COVID19_HGI_B2_ALL_leave_23andme_20210107	3_45889921_A_T	0.780554	1.108e-61	3947	2.05088168444617e-56	3.44869387449997e-55	0.0558539482286745	0.939216335868154	0.00492971590318143	0.228910311755617
3_45137109_47151986	ENSG00000011376.5	LARS2	Esophagus_Gastroesophageal_Junction	COVID19_HGI_A2_ALL_eur_leave_23andme_20210107	3_45889921_A_T	0.222852	5.754e-45	4336	3.83129033826324e-41	8.21355436949659e-39	0.00464068652477767	0.994874027417422	0.000485286057806757	0.164214047020764
3_45137109_47151986	ENSG00000011376.5	LARS2	Uterus	COVID19_HGI_A2_ALL_eur_leave_23andme_20210107	3_45889921_A_T	0.469409	5.754e-45	4322	5.22883061836166e-39	2.53571446972225e-39	0.633347035818108	0.307081232837863	0.0595717313440335	0.164476208563567
3_45137109_47151986	ENSG00000011376.5	LARS2	Prostate	COVID19_HGI_C2_ALL_leave_UKBB_23andme_20210107	3_45880481_T_C	0.823375	6.986e-24	4044	6.96229846919924e-18	2.71314663189419e-18	0.677668195702422	0.26402304179231	0.0583087625052669	0.163224250531228
3_45137109_47151986	ENSG00000011376.5	LARS2	Brain_Anterior_cingulate_cortex_BA24	COVID19_HGI_B1_ALL_eur_leave_ukbb_23andme_20210107	3_45550661_C_T	7.09968e-15	0.6897	4010	1.52981909565934e-07	0.00377255900889195	4.03946636920496e-05	0.996138991380477	4.79019650291905e-05	0.0470304901265959
3_45137109_47151986	ENSG00000011376.5	LARS2	Testis	COVID19_HGI_A2_ALL_eur_leave_ukbb_23andme_20210107	3_45889921_A_T	0.735922	1.128e-41	4340	6.39200428254959e-50	1.24874557767764e-35	5.11874027569104e-15	1	3.9792873586652e-16	0.170271929510468
3_45137109_47151986	ENSG00000011376.5	LARS2	Brain_Cerebellar_Hemisphere	COVID19_HGI_B1_ALL_eur_leave_23andme_20210107	3_45850783_T_A	0.85009	5.177e-09	4017	4.30984956494127e-05	0.000191457589130094	0.18083265980992	0.803302085186633	0.0156306989186671	0.0484466581288156
3_45137109_47151986	ENSG00000011376.5	LARS2	Skin_Sun_Exposed_Lower_leg	COVID19_HGI_C2_ALL_leave_UKBB_23andme_20210107	3_45880481_T_C	0.437772	6.986e-24	4052	2.43489413703769e-24	1.02739020848379e-17	2.36997928754772e-07	0.999999744240431	1.87616399111222e-08	0.162866176559926
3_45137109_47151986	ENSG00000011376.5	LARS2	Esophagus_Mucosa	COVID19_HGI_B2_ALL_leave_UKBB_23andme_20210107	3_45889921_A_T	0.476384	4.833e-62	3740	2.5712225024747e-75	1.37693862030126e-55	1.86734721836192e-20	1	1.45492828889625e-21	0.221952424063457
3_45137109_47151986	ENSG00000011376.5	LARS2	Brain_Amygdala	COVID19_HGI_B2_ALL_leave_23andme_20210107	3_45889921_A_T	0.0153802	1.108e-61	3946	3.33045258056801e-56	3.27579344382915e-55	0.0907019295280971	0.892116181078728	0.0171818893931813	0.228978255169444
3_45137109_47151986	ENSG00000011376.5	LARS2	Lung	COVID19_HGI_C2_ALL_eur_leave_ukbb_23andme_20210107	3_45880481_T_C	0.310194	1.918e-22	4238	2.45887790490219e-32	2.55563151913681e-16	9.62141015435862e-17	1	8.83540016238107e-18	0.155016769526347
3_45137109_47151986	ENSG00000011376.5	LARS2	Uterus	COVID19_HGI_B2_ALL_leave_UKBB_23andme_20210107	3_45889921_A_T	0.469409	4.833e-62	3740	9.05541428826913e-56	3.86304534710296e-56	0.65764836244391	0.280491338670706	0.0618602988853872	0.222167271399774
3_45137109_47151986	ENSG00000011376.5	LARS2	Ovary	COVID19_HGI_C2_ALL_leave_UKBB_23andme_20210107	3_45880481_T_C	0.548011	6.986e-24	4052	6.29352390808163e-18	3.40727257455642e-18	0.612573708275719	0.331587550015732	0.0558387417085498	0.163501426539443
3_45137109_47151986	ENSG00000011376.5	LARS2	Small_Intestine_Terminal_Ileum	COVID19_HGI_B2_ALL_eur_leave_23andme_20210107	3_45889921_A_T	0.780554	3.684e-54	4077	4.54356007771763e-49	7.64601995036679e-48	0.0558146888015213	0.93925903590462	0.00492627529386488	0.172558944877803
3_45137109_47151986	ENSG00000011376.5	LARS2	Uterus	COVID19_HGI_B2_ALL_eur_leave_23andme_20210107	3_45889921_A_T	0.469409	3.684e-54	4075	5.23719191410564e-48	2.41126049780888e-48	0.64335506052445	0.296147216057291	0.0604977234182589	0.172888261132431
3_45137109_47151986	ENSG00000011376.5	LARS2	Breast_Mammary_Tissue	COVID19_HGI_A2_ALL_eur_leave_23andme_20210107	3_45889921_A_T	0.596584	5.754e-45	4336	1.79024039739113e-41	8.23659161072436e-39	0.00216844555091894	0.997664753454364	0.000166800994718124	0.162853519062902
3_45137109_47151986	ENSG00000011376.5	LARS2	Brain_Hypothalamus	COVID19_HGI_B1_ALL_eur_leave_ukbb_23andme_20210107	3_45850783_T_A	0.57373	5.649e-08	4014	9.24400239619535e-06	0.00376261073988937	0.00244087109257577	0.993513942046176	0.000273332118961432	0.0703882296586326
3_45137109_47151986	ENSG00000011376.5	LARS2	Artery_Tibial	COVID19_HGI_A2_ALL_leave_UKBB_23andme_20210107	3_45889921_A_T	0.0245885	5.286e-46	3943	1.00001131544226e-44	5.87606702162528e-40	1.70180158092575e-05	0.999978695214767	4.28676941845784e-06	0.158751014630165
3_45137109_47151986	ENSG00000011376.5	LARS2	Pituitary	COVID19_HGI_A2_ALL_eur_leave_23andme_20210107	3_45889921_A_T	0.0685127	5.754e-45	4333	2.09409766704431e-42	8.2534712840262e-39	0.000253649553205779	0.999709449689149	3.69007576411403e-05	0.165398350958513
3_45137109_47151986	ENSG00000011376.5	LARS2	Brain_Cerebellum	COVID19_HGI_C2_ALL_eur_leave_ukbb_23andme_20210107	3_45880481_T_C	0.904199	1.918e-22	4238	1.04327621949906e-16	1.42979179454765e-16	0.408226386193356	0.559434776762853	0.0323388370437928	0.159352448219311
3_45137109_47151986	ENSG00000011376.5	LARS2	Colon_Sigmoid	COVID19_HGI_B1_ALL_leave_23andme_20210107	3_45841938_C_T	0.815295	3.442e-11	3957	4.37253364224293e-09	2.83885434815421e-06	0.00153768138640327	0.998334901987428	0.000124573399288026	0.0771067003860787
3_45137109_47151986	ENSG00000011376.5	LARS2	Artery_Aorta	COVID19_HGI_B1_ALL_leave_UKBB_23andme_20210107	3_45493941_T_C	7.96952e-13	0.1243	3752	1.52489428475616e-10	2.1722800465039e-05	7.01957882210751e-06	0.999970368372522	8.89095703178521e-07	0.0520696593188308
3_45137109_47151986	ENSG00000011376.5	LARS2	Skin_Sun_Exposed_Lower_leg	COVID19_HGI_C2_ALL_eur_leave_ukbb_23andme_20210107	3_45880481_T_C	0.437772	1.918e-22	4238	6.05679374088182e-23	2.55563086565363e-16	2.36997927734416e-07	0.999999744278068	1.87240026304795e-08	0.159433960249622
3_45137109_47151986	ENSG00000011376.5	LARS2	Brain_Hippocampus	COVID19_HGI_C2_ALL_leave_23andme_20210107	3_45838013_G_T	0.119789	9.631e-24	4138	2.66932017315812e-20	3.26575321447003e-17	0.000816635470020162	0.999104463928856	7.89006011230707e-05	0.402188088329878
3_45137109_47151986	ENSG00000011376.5	LARS2	Artery_Tibial	COVID19_HGI_A2_ALL_leave_23andme_20210107	3_45889921_A_T	0.0245885	2.698e-49	3940	6.53285926310823e-48	3.83870842215674e-43	1.70180159961231e-05	0.999978698788295	4.28319570567722e-06	0.153191034572265
3_45137109_47151986	ENSG00000011376.5	LARS2	Brain_Nucleus_accumbens_basal_ganglia	COVID19_HGI_B1_ALL_eur_leave_ukbb_23andme_20210107	3_45550661_C_T	1.34692e-14	0.6897	4023	9.73482009022453e-08	0.00377261020532292	2.5704761800396e-05	0.996156491900186	4.50957844911733e-05	0.0704314119161175
3_45137109_47151986	ENSG00000011376.5	LARS2	Prostate	COVID19_HGI_A2_ALL_leave_UKBB_23andme_20210107	3_45889921_A_T	0.823375	5.286e-46	3936	4.01330688520636e-40	1.51777351283809e-40	0.68297747200629	0.258233224371521	0.0587893036221921	0.160402975244777
3_45137109_47151986	ENSG00000011376.5	LARS2	Brain_Nucleus_accumbens_basal_ganglia	COVID19_HGI_B2_ALL_leave_23andme_20210107	3_45889921_A_T	0.0497519	1.108e-61	3947	9.46922678488056e-60	3.67175516120992e-55	2.57886013912657e-05	0.999970029379264	4.18201933100466e-06	0.227409522596854
3_45137109_47151986	ENSG00000011376.5	LARS2	Thyroid	COVID19_HGI_A2_ALL_leave_UKBB_23andme_20210107	3_45889921_A_T	0.997743	5.286e-46	3943	1.24486278256728e-53	5.87619218744786e-40	2.1184854798085e-14	0.999999999999972	1.48035348523642e-15	0.160423018316096
3_45137109_47151986	ENSG00000011376.5	LARS2	Adipose_Visceral_Omentum	COVID19_HGI_A2_ALL_leave_UKBB_23andme_20210107	3_45889921_A_T	0.907771	5.286e-46	3943	6.15331567739409e-53	5.87619218744719e-40	1.04716038568957e-13	0.999999999999886	7.46536450907529e-15	0.160447266392209
3_45137109_47151986	ENSG00000011376.5	LARS2	Skin_Sun_Exposed_Lower_leg	COVID19_HGI_B1_ALL_leave_23andme_20210107	3_45555765_C_T	3.76246e-14	0.8336	3957	6.73922754744441e-13	2.84357997651366e-06	2.36997256197799e-07	0.999996880119905	3.93021881839492e-08	0.0969948603953902
3_45137109_47151986	ENSG00000011376.5	LARS2	Adipose_Visceral_Omentum	COVID19_HGI_A2_ALL_leave_23andme_20210107	3_45889921_A_T	0.907771	2.698e-49	3940	4.01982900190634e-56	3.83879017659618e-43	1.04716038568958e-13	0.999999999999886	7.46568787362751e-15	0.154692101837515
3_45137109_47151986	ENSG00000011376.5	LARS2	Brain_Anterior_cingulate_cortex_BA24	COVID19_HGI_B2_ALL_leave_UKBB_23andme_20210107	3_45889921_A_T	0.462692	4.833e-62	3739	5.5768676791891e-60	1.37687782373902e-55	4.05019337606266e-05	0.999955842915372	3.65515087018068e-06	0.222042370688479
3_45137109_47151986	ENSG00000011376.5	LARS2	Muscle_Skeletal	COVID19_HGI_B2_ALL_eur_leave_23andme_20210107	3_45889921_A_T	0.465263	3.684e-54	4082	1.18788457349469e-70	8.14043789417991e-48	1.45923915756913e-23	1	1.1197208206901e-24	0.170784019694986
3_45137109_47151986	ENSG00000011376.5	LARS2	Whole_Blood	COVID19_HGI_B2_ALL_eur_leave_ukbb_23andme_20210107	3_45889921_A_T	0.0403559	7.926e-54	4082	4.81261950435891e-48	8.25128036142687e-48	0.342307911606314	0.586819186875712	0.0708729015179788	0.159393739566451
3_45137109_47151986	ENSG00000011376.5	LARS2	Brain_Amygdala	COVID19_HGI_B2_ALL_leave_UKBB_23andme_20210107	3_45889921_A_T	0.0153802	4.833e-62	3739	1.25148634099363e-56	1.22811166022435e-55	0.0908890434578556	0.891897387501304	0.0172135690408537	0.221925932288334
3_45137109_47151986	ENSG00000011376.5	LARS2	Brain_Cerebellar_Hemisphere	COVID19_HGI_A2_ALL_leave_23andme_20210107	3_45889921_A_T	0.81311	2.698e-49	3940	6.19332521441235e-44	3.16867069374287e-43	0.161335340810503	0.825421476605135	0.0132431825843683	0.154648900175307
3_45137109_47151986	ENSG00000011376.5	LARS2	Brain_Caudate_basal_ganglia	COVID19_HGI_C2_ALL_eur_leave_23andme_20210107	3_45838013_G_T	0.0742079	3.608e-25	4238	7.39706326964321e-26	3.9420104927803e-18	1.87646966516553e-08	0.999999978343006	2.89229924189512e-09	0.98899657139459
3_45137109_47151986	ENSG00000011376.5	LARS2	Artery_Coronary	COVID19_HGI_B1_ALL_eur_leave_ukbb_23andme_20210107	3_45850783_T_A	0.42011	5.649e-08	4022	0.000224621463148994	0.00352628766886268	0.0593112234002106	0.931109269528688	0.0058285979390889	0.0814734647830564
3_45137109_47151986	ENSG00000011376.5	LARS2	Brain_Anterior_cingulate_cortex_BA24	COVID19_HGI_A2_ALL_eur_leave_ukbb_23andme_20210107	3_45889921_A_T	0.462692	1.128e-41	4297	5.05764202896414e-40	1.24869044090305e-35	4.05017813025623e-05	0.999955842614783	3.65560391687515e-06	0.169688900264042
3_45137109_47151986	ENSG00000011376.5	LARS2	Skin_Not_Sun_Exposed_Suprapubic	COVID19_HGI_B2_ALL_eur_leave_23andme_20210107	3_45889921_A_T	0.673125	3.684e-54	4082	5.35104249821277e-57	8.14043788843928e-48	6.57340866397193e-10	0.999999999294744	4.79209928024089e-11	0.173412039963557
3_45137109_47151986	ENSG00000011376.5	LARS2	Esophagus_Gastroesophageal_Junction	COVID19_HGI_C2_ALL_eur_leave_ukbb_23andme_20210107	3_45880481_T_C	0.222852	1.918e-22	4238	1.18604089992062e-18	2.54253384921124e-16	0.00464089165843915	0.994874492536614	0.000484615804947714	0.15935579230636
3_45137109_47151986	ENSG00000011376.5	LARS2	Breast_Mammary_Tissue	COVID19_HGI_A2_ALL_leave_UKBB_23andme_20210107	3_45889921_A_T	0.596584	5.286e-46	3943	1.27432918834039e-42	5.86246816275224e-40	0.0021686308883199	0.997664302668722	0.000167066442958433	0.158564845544626
3_45137109_47151986	ENSG00000011376.5	LARS2	Brain_Putamen_basal_ganglia	COVID19_HGI_B2_ALL_eur_leave_23andme_20210107	3_45889921_A_T	0.210436	3.684e-54	4082	1.67577832261147e-54	8.14043604089567e-48	2.0585849857163e-07	0.999999772314237	2.1827267678436e-08	0.172423235016545
3_45137109_47151986	ENSG00000011376.5	LARS2	Uterus	COVID19_HGI_C2_ALL_eur_leave_23andme_20210107	3_45838013_G_T	0.138744	3.608e-25	4227	2.47496417170996e-18	1.1772102087213e-18	0.627843107634966	0.298558326789752	0.0735985655752821	0.992700670168214
3_45137109_47151986	ENSG00000011376.5	LARS2	Brain_Anterior_cingulate_cortex_BA24	COVID19_HGI_B2_ALL_leave_23andme_20210107	3_45889921_A_T	0.462692	1.108e-61	3946	1.48717327034615e-59	3.67170306785747e-55	4.05018482923424e-05	0.999955842742235	3.65540947809795e-06	0.22913181846144
3_45137109_47151986	ENSG00000011376.5	LARS2	Cells_EBV-transformed_lymphocytes	COVID19_HGI_B1_ALL_leave_UKBB_23andme_20210107	3_45864732_T_C	0.634642	3.242e-10	3752	9.12464925206885e-09	2.17130538993306e-05	0.000420036951343312	0.999521666921663	3.6573948445902e-05	0.0712026735356267
3_45137109_47151986	ENSG00000011376.5	LARS2	Brain_Hypothalamus	COVID19_HGI_B1_ALL_leave_23andme_20210107	3_45841938_C_T	0.453695	3.442e-11	3956	6.93643570664028e-09	2.83605990715236e-06	0.00243932441604108	0.997352104515247	0.000205728072368281	0.080736380596628
3_45137109_47151986	ENSG00000011376.5	LARS2	Brain_Spinal_cord_cervical_c-1	COVID19_HGI_B1_ALL_eur_leave_ukbb_23andme_20210107	3_45850783_T_A	0.259281	5.649e-08	4005	0.001096638066106	0.00256642069273487	0.289564945220936	0.677628773527061	0.0291432224931616	0.0923826673069709
3_45137109_47151986	ENSG00000011376.5	LARS2	Artery_Aorta	COVID19_HGI_B1_ALL_eur_leave_23andme_20210107	3_45493941_T_C	7.96952e-13	0.2018	4023	1.67262955890224e-09	0.000238274401086854	7.01801972137958e-06	0.999751817248334	2.88865822710316e-06	0.116841661434616
3_45137109_47151986	ENSG00000011376.5	LARS2	Muscle_Skeletal	COVID19_HGI_B1_ALL_eur_leave_ukbb_23andme_20210107	3_45555765_C_T	7.14433e-33	0.8334	4024	5.50531109313613e-26	0.00377272704293622	1.45367574222598e-23	0.99618740377848	3.98691785806713e-05	0.112599174859472
3_45137109_47151986	ENSG00000011376.5	LARS2	Esophagus_Muscularis	COVID19_HGI_B1_ALL_leave_23andme_20210107	3_45579533_T_A	2.25451e-41	0.9916	3957	1.06834353932418e-33	2.84358070488249e-06	3.75702535214871e-28	0.999997136283292	2.01360094359564e-08	0.164526597266789
3_45137109_47151986	ENSG00000011376.5	LARS2	Whole_Blood	COVID19_HGI_B1_ALL_leave_UKBB_23andme_20210107	3_45864732_T_C	0.0403559	3.242e-10	3752	7.70858797874049e-06	1.27653589595176e-05	0.354851096661905	0.587572972801038	0.0575554565901198	0.0908472284367742
3_45137109_47151986	ENSG00000011376.5	LARS2	Liver	COVID19_HGI_A2_ALL_eur_leave_ukbb_23andme_20210107	3_45889921_A_T	0.96486	1.128e-41	4336	3.04310474905397e-36	9.19653746686426e-36	0.243692935010301	0.736442200047245	0.0198648649424514	0.169898931056078
3_45137109_47151986	ENSG00000011376.5	LARS2	Brain_Frontal_Cortex_BA9	COVID19_HGI_B1_ALL_eur_leave_ukbb_23andme_20210107	3_45534973_C_G	1.75236e-13	0.5193	4021	6.04993207593204e-07	0.00377206548699812	0.000159748038141401	0.996011227286543	5.6354195109582e-05	0.0473951273085192
3_45137109_47151986	ENSG00000011376.5	LARS2	Testis	COVID19_HGI_B2_ALL_leave_23andme_20210107	3_45889921_A_T	0.735922	1.108e-61	3948	1.87953242550939e-69	3.6718651939332e-55	5.11874027569104e-15	1	3.98147742578852e-16	0.229780013188015
3_45137109_47151986	ENSG00000011376.5	LARS2	Heart_Atrial_Appendage	COVID19_HGI_A2_ALL_eur_leave_23andme_20210107	3_45889921_A_T	0.385839	5.754e-45	4336	3.01336259841887e-47	8.25586969216938e-39	3.64996384249244e-09	0.999999996035982	3.14060757091707e-10	0.164717167238858
3_45137109_47151986	ENSG00000011376.5	LARS2	Brain_Cortex	COVID19_HGI_B1_ALL_leave_UKBB_23andme_20210107	3_45545451_G_A	7.4288e-24	0.699	3752	1.52739178778357e-15	2.1722967823986e-05	7.03107563177797e-11	0.99997807312836	2.03833503061769e-07	0.251087318676514
3_45137109_47151986	ENSG00000011376.5	LARS2	Adipose_Visceral_Omentum	COVID19_HGI_B1_ALL_eur_leave_ukbb_23andme_20210107	3_45537973_C_T	1.40163e-22	0.5519	4024	3.95065649984559e-16	0.00377272486737591	1.04316966335529e-13	0.99618682874521	4.04463873094342e-05	0.0990653755785206
3_45137109_47151986	ENSG00000011376.5	LARS2	Stomach	COVID19_HGI_C2_ALL_leave_23andme_20210107	3_45838013_G_T	0.838036	9.631e-24	4141	1.36925276735763e-25	3.26868016279728e-17	4.18900807962861e-09	0.999999995479193	3.31798465093604e-10	0.26239799887418
3_45137109_47151986	ENSG00000011376.5	LARS2	Skin_Not_Sun_Exposed_Suprapubic	COVID19_HGI_B2_ALL_leave_UKBB_23andme_20210107	3_45889921_A_T	0.673125	4.833e-62	3740	9.05118026903001e-65	1.37693861933016e-55	6.57340867311107e-10	0.999999999294658	4.80138661860519e-11	0.222475869158939
3_45137109_47151986	ENSG00000011376.5	LARS2	Colon_Transverse	COVID19_HGI_A2_ALL_eur_leave_23andme_20210107	3_45889921_A_T	0.263175	5.754e-45	4336	3.41238634237233e-45	8.25586597311272e-39	4.13328511238883e-07	0.999999545520883	4.11506068739078e-08	0.164648715957788
3_45137109_47151986	ENSG00000011376.5	LARS2	Esophagus_Gastroesophageal_Junction	COVID19_HGI_C2_ALL_leave_UKBB_23andme_20210107	3_45880481_T_C	0.222852	6.986e-24	4052	4.76841644594595e-20	1.02212566543894e-17	0.00464128934370951	0.994875071529079	0.000483639127212713	0.163456946227871
3_45137109_47151986	ENSG00000011376.5	LARS2	Artery_Coronary	COVID19_HGI_A2_ALL_leave_UKBB_23andme_20210107	3_45889921_A_T	0.113563	5.286e-46	3943	3.39150439995475e-41	5.49443645249833e-40	0.0577160224132773	0.935026226046844	0.00725775153987301	0.160191120977609
3_45137109_47151986	ENSG00000011376.5	LARS2	Nerve_Tibial	COVID19_HGI_C2_ALL_leave_UKBB_23andme_20210107	3_45880481_T_C	0.182617	6.986e-24	4052	2.47852739261823e-32	1.02739047122944e-17	2.4124492702879e-15	1	2.64768613592675e-16	0.163208843076822
3_45137109_47151986	ENSG00000011376.5	LARS2	Brain_Frontal_Cortex_BA9	COVID19_HGI_B2_ALL_eur_leave_ukbb_23andme_20210107	3_45889921_A_T	0.0553547	7.926e-54	4079	2.25390263537034e-51	1.40567460377255e-47	0.000160313671874287	0.999816267022108	2.34193060134196e-05	0.158568908048993
3_45137109_47151986	ENSG00000011376.5	LARS2	Spleen	COVID19_HGI_C2_ALL_eur_leave_ukbb_23andme_20210107	3_45880481_T_C	0.0451519	1.918e-22	4230	6.49593676894241e-19	2.5482271714824e-16	0.00254181274581262	0.997102376880563	0.000355810373622933	0.159891691516351
3_45137109_47151986	ENSG00000011376.5	LARS2	Brain_Putamen_basal_ganglia	COVID19_HGI_C2_ALL_leave_UKBB_23andme_20210107	3_45880481_T_C	0.210436	6.986e-24	4052	2.11497056916575e-24	1.02739023730027e-17	2.05858495712426e-07	0.99999977228556	2.18559461592445e-08	0.162530014881422
3_45137109_47151986	ENSG00000011376.5	LARS2	Brain_Spinal_cord_cervical_c-1	COVID19_HGI_C2_ALL_eur_leave_23andme_20210107	3_45838013_G_T	0.203191	3.608e-25	4226	1.12103140735463e-18	2.70112586100466e-18	0.284380618756049	0.685184840116622	0.0304345411273307	0.989877561907726
3_45137109_47151986	ENSG00000011376.5	LARS2	Ovary	COVID19_HGI_C2_ALL_eur_leave_23andme_20210107	3_45838013_G_T	0.0450842	3.608e-25	4235	2.28383741054206e-18	1.27829181877476e-18	0.579358519027385	0.324177607297788	0.0964638736748249	0.994258841000453
3_45137109_47151986	ENSG00000011376.5	LARS2	Brain_Spinal_cord_cervical_c-1	COVID19_HGI_B1_ALL_leave_UKBB_23andme_20210107	3_45864732_T_C	0.0423445	3.242e-10	3750	6.35417939628079e-06	1.46217569535979e-05	0.292503313356716	0.67305207413013	0.0344236365768039	0.0778112960047374
3_45137109_47151986	ENSG00000011376.5	LARS2	Artery_Coronary	COVID19_HGI_A2_ALL_leave_23andme_20210107	3_45889921_A_T	0.113563	2.698e-49	3940	2.21563080511647e-44	3.58939604621501e-43	0.0577169030655581	0.935025886329764	0.00725721060467936	0.154465703402112
3_45137109_47151986	ENSG00000011376.5	LARS2	Heart_Left_Ventricle	COVID19_HGI_B1_ALL_leave_23andme_20210107	3_45555765_C_T	3.73793e-19	0.8336	3957	3.83716308705555e-16	2.84358070010982e-06	1.34940854395174e-10	0.999997134603339	2.16810223851317e-08	0.0796552867303633
3_45137109_47151986	ENSG00000011376.5	LARS2	Colon_Transverse	COVID19_HGI_C2_ALL_leave_23andme_20210107	3_45838013_G_T	0.0902367	9.631e-24	4141	1.35103871367465e-23	3.26867867125378e-17	4.13328511900388e-07	0.999999539118299	4.75531926840392e-08	0.405842732865114
3_45137109_47151986	ENSG00000011376.5	LARS2	Brain_Nucleus_accumbens_basal_ganglia	COVID19_HGI_A2_ALL_eur_leave_ukbb_23andme_20210107	3_45889921_A_T	0.0497519	1.128e-41	4339	3.22033473809208e-40	1.24870817144641e-35	2.57885576986877e-05	0.999970040783332	4.17065896967192e-06	0.168881127236526
3_45137109_47151986	ENSG00000011376.5	LARS2	Brain_Cerebellum	COVID19_HGI_B1_ALL_eur_leave_23andme_20210107	3_45850783_T_A	0.496762	5.177e-09	4023	9.86352745735066e-05	0.000131901968189252	0.413853921507205	0.553401813146094	0.0325137281039377	0.0557766019547779
3_45137109_47151986	ENSG00000011376.5	LARS2	Liver	COVID19_HGI_A2_ALL_leave_UKBB_23andme_20210107	3_45889921_A_T	0.96486	5.286e-46	3942	1.44565959478267e-40	4.31283160629792e-40	0.246019794565382	0.733930009420894	0.0200501960137245	0.160501154351483
3_45137109_47151986	ENSG00000011376.5	LARS2	Brain_Putamen_basal_ganglia	COVID19_HGI_C2_ALL_leave_23andme_20210107	3_45838013_G_T	0.424409	9.631e-24	4141	6.72885583710923e-24	3.26867943695045e-17	2.0585849552601e-07	0.999999773397651	2.07438494970747e-08	0.274876355461681
3_45137109_47151986	ENSG00000011376.5	LARS2	Brain_Cerebellum	COVID19_HGI_C2_ALL_leave_UKBB_23andme_20210107	3_45880481_T_C	0.904199	6.986e-24	4052	4.22525235731996e-18	5.71415286294809e-18	0.411260613723983	0.556148629817847	0.0325907564581668	0.163052293587725
3_45137109_47151986	ENSG00000011376.5	LARS2	Stomach	COVID19_HGI_B2_ALL_leave_UKBB_23andme_20210107	3_45889921_A_T	0.534705	4.833e-62	3740	5.76800713065911e-64	1.37693861404321e-55	4.18900817045647e-09	0.999999995454715	3.56281580071304e-10	0.222497956555662
3_45137109_47151986	ENSG00000011376.5	LARS2	Brain_Nucleus_accumbens_basal_ganglia	COVID19_HGI_A2_ALL_eur_leave_23andme_20210107	3_45889921_A_T	0.0497519	5.754e-45	4335	2.12906977769565e-43	8.25562243592443e-39	2.57885583062923e-05	0.999970042721919	4.16871978076775e-06	0.163648971118803
3_45137109_47151986	ENSG00000011376.5	LARS2	Uterus	COVID19_HGI_C2_ALL_eur_leave_ukbb_23andme_20210107	3_45880481_T_C	0.469409	1.918e-22	4227	1.62819829213369e-16	7.74448241809539e-17	0.637102133050712	0.30297603464671	0.0599218323025793	0.159390947697266
3_45137109_47151986	ENSG00000011376.5	LARS2	Adrenal_Gland	COVID19_HGI_B2_ALL_leave_23andme_20210107	3_45889921_A_T	0.508156	1.108e-61	3944	5.67446105965877e-65	3.67186519331423e-55	1.54538926675041e-10	0.999999999831431	1.40428608402805e-11	0.229730157977826
3_45137109_47151986	ENSG00000011376.5	LARS2	Esophagus_Muscularis	COVID19_HGI_A2_ALL_leave_23andme_20210107	3_45889921_A_T	0.665208	2.698e-49	3940	1.44224733166407e-70	3.83879017659673e-43	3.7570361111602e-28	1	2.83468127179256e-29	0.154912013759486
3_45137109_47151986	ENSG00000011376.5	LARS2	Whole_Blood	COVID19_HGI_A2_ALL_eur_leave_23andme_20210107	3_45889921_A_T	0.0403559	5.754e-45	4336	2.79679221125688e-39	4.87952343065751e-39	0.338764092028234	0.590966604248755	0.0702693037230063	0.16580146487348
3_45137109_47151986	ENSG00000011376.5	LARS2	Brain_Nucleus_accumbens_basal_ganglia	COVID19_HGI_C2_ALL_leave_UKBB_23andme_20210107	3_45880481_T_C	0.0497519	6.986e-24	4051	2.64949441839783e-22	1.02735967161695e-17	2.5788582750113e-05	0.999970017318312	4.19409893659772e-06	0.161338495728661
3_45137109_47151986	ENSG00000011376.5	LARS2	Brain_Frontal_Cortex_BA9	COVID19_HGI_A2_ALL_eur_leave_ukbb_23andme_20210107	3_45889921_A_T	0.0553547	1.128e-41	4336	2.00188769672551e-39	1.2485161556571e-35	0.000160311894793536	0.999816254578074	2.34335271374021e-05	0.170506725744869
3_45137109_47151986	ENSG00000011376.5	LARS2	Heart_Atrial_Appendage	COVID19_HGI_A2_ALL_eur_leave_ukbb_23andme_20210107	3_45889921_A_T	0.385839	1.128e-41	4340	4.55787620699059e-44	1.24874557272801e-35	3.64996384248834e-09	0.999999996036024	3.14010235713172e-10	0.170089913306867
3_45137109_47151986	ENSG00000011376.5	LARS2	Artery_Aorta	COVID19_HGI_A2_ALL_eur_leave_ukbb_23andme_20210107	3_45889921_A_T	0.358052	1.128e-41	4340	8.75513361797503e-41	1.24873604635678e-35	7.01114284164869e-06	0.999992366661418	6.22195742640988e-07	0.170313546833356
3_45137109_47151986	ENSG00000011376.5	LARS2	Heart_Left_Ventricle	COVID19_HGI_B1_ALL_eur_leave_23andme_20210107	3_45555765_C_T	3.73793e-19	0.8426	4023	3.21548717877967e-14	0.000238276284397071	1.34915422930403e-10	0.99975972012724	2.00345341742306e-06	0.0809854639622645
3_45137109_47151986	ENSG00000011376.5	LARS2	Minor_Salivary_Gland	COVID19_HGI_B1_ALL_leave_23andme_20210107	3_45864732_T_C	0.0894089	3.682e-11	3940	1.59619595470488e-06	1.06828931472531e-06	0.561331485850243	0.375620420366458	0.0630454292980305	0.0728567177509976
3_45137109_47151986	ENSG00000011376.5	LARS2	Skin_Sun_Exposed_Lower_leg	COVID19_HGI_B2_ALL_eur_leave_23andme_20210107	3_45889921_A_T	0.437772	3.684e-54	4082	1.9292669342995e-54	8.14043581200421e-48	2.36997930501853e-07	0.999999744199404	1.88026653168647e-08	0.17217665057551
3_45137109_47151986	ENSG00000011376.5	LARS2	Brain_Cerebellum	COVID19_HGI_A2_ALL_leave_UKBB_23andme_20210107	3_45889921_A_T	0.904199	5.286e-46	3943	2.42653416086315e-40	3.25757497173512e-40	0.41294329447672	0.554335629689411	0.0327210758338717	0.160313475959065
3_45137109_47151986	ENSG00000011376.5	LARS2	Brain_Caudate_basal_ganglia	COVID19_HGI_B2_ALL_leave_UKBB_23andme_20210107	3_45889921_A_T	0.0183368	4.833e-62	3740	2.58378358557623e-63	1.37693858901839e-55	1.87646968970257e-08	0.999999977276872	3.95843044787069e-09	0.222937577771201
3_45137109_47151986	ENSG00000011376.5	LARS2	Colon_Transverse	COVID19_HGI_A2_ALL_eur_leave_ukbb_23andme_20210107	3_45889921_A_T	0.263175	1.128e-41	4340	5.16142150468558e-42	1.24874501020516e-35	4.13328511183564e-07	0.999999545524833	4.11466522348592e-08	0.170008217179413
3_45137109_47151986	ENSG00000011376.5	LARS2	Thyroid	COVID19_HGI_B2_ALL_eur_leave_ukbb_23andme_20210107	3_45889921_A_T	0.997743	7.926e-54	4082	2.97844840686988e-61	1.40593288708261e-47	2.11848547980856e-14	0.999999999999972	1.48030232272615e-15	0.157868816155456
3_45137109_47151986	ENSG00000011376.5	LARS2	Brain_Hippocampus	COVID19_HGI_B2_ALL_eur_leave_23andme_20210107	3_45889921_A_T	0.782864	3.684e-54	4076	6.64788308853364e-51	8.13323276235423e-48	0.000816649322180397	0.999114827761621	6.85229161967231e-05	0.172826769727438
3_45137109_47151986	ENSG00000011376.5	LARS2	Brain_Spinal_cord_cervical_c-1	COVID19_HGI_C2_ALL_leave_23andme_20210107	3_45838013_G_T	0.203191	9.631e-24	4136	9.27716536476697e-18	2.22707805072687e-17	0.283819916932178	0.681303746514059	0.0348763365537617	0.271064044789051
3_45137109_47151986	ENSG00000011376.5	LARS2	Prostate	COVID19_HGI_B2_ALL_eur_leave_23andme_20210107	3_45889921_A_T	0.823375	3.684e-54	4077	5.50528765408489e-48	2.16181769863292e-48	0.67628888342984	0.265507079641304	0.0582040369288538	0.172891051299679
3_45137109_47151986	ENSG00000011376.5	LARS2	Spleen	COVID19_HGI_A2_ALL_leave_UKBB_23andme_20210107	3_45889921_A_T	0.0451519	5.286e-46	3943	1.49371425885893e-42	5.85916895223107e-40	0.00254197652358889	0.997102660557275	0.00035536291913595	0.161111112796077
3_45137109_47151986	ENSG00000011376.5	LARS2	Uterus	COVID19_HGI_B1_ALL_leave_UKBB_23andme_20210107	3_45864732_T_C	0.469409	3.242e-10	3750	1.43032160098243e-05	6.08928588307931e-06	0.658423031690598	0.280248103705831	0.0613084721016788	0.0711838510897929
3_45137109_47151986	ENSG00000011376.5	LARS2	Skin_Not_Sun_Exposed_Suprapubic	COVID19_HGI_C2_ALL_eur_leave_23andme_20210107	3_45838013_G_T	0.846439	3.608e-25	4238	2.59124464859502e-27	3.94201057539491e-18	6.57340866349735e-10	0.999999999303327	3.9335706173893e-11	0.989921581613214
3_45137109_47151986	ENSG00000011376.5	LARS2	Adrenal_Gland	COVID19_HGI_A2_ALL_leave_UKBB_23andme_20210107	3_45889921_A_T	0.508156	5.286e-46	3937	9.08100433584311e-50	5.87619218645732e-40	1.54538926675012e-10	0.999999999831417	1.40509242676965e-11	0.160603116773841
3_45137109_47151986	ENSG00000011376.5	LARS2	Artery_Aorta	COVID19_HGI_A2_ALL_leave_UKBB_23andme_20210107	3_45889921_A_T	0.358052	5.286e-46	3943	4.11988348716667e-45	5.87614733696479e-40	7.01114489748488e-06	0.999992366801991	6.22053113590418e-07	0.160894906046988
3_45137109_47151986	ENSG00000011376.5	LARS2	Brain_Hypothalamus	COVID19_HGI_C2_ALL_leave_UKBB_23andme_20210107	3_45880481_T_C	0.791873	6.986e-24	4051	2.50597449072034e-20	1.0246736628338e-17	0.00243916462230909	0.997355416935732	0.000205418441956736	0.163271101664379
3_45137109_47151986	ENSG00000011376.5	LARS2	Esophagus_Muscularis	COVID19_HGI_A2_ALL_eur_leave_23andme_20210107	3_45889921_A_T	0.665208	5.754e-45	4336	3.1017600685458e-66	8.25586972489334e-39	3.75703611116014e-28	1	2.83310143715773e-29	0.164857741845286
3_45137109_47151986	ENSG00000011376.5	LARS2	Heart_Atrial_Appendage	COVID19_HGI_A2_ALL_leave_UKBB_23andme_20210107	3_45889921_A_T	0.385839	5.286e-46	3943	2.14478890191142e-48	5.87619216415895e-40	3.64996384306974e-09	0.999999996036408	3.13633281110499e-10	0.160839839158968
3_45137109_47151986	ENSG00000011376.5	LARS2	Brain_Substantia_nigra	COVID19_HGI_B1_ALL_leave_UKBB_23andme_20210107	3_45864732_T_C	0.805794	3.242e-10	3734	1.37485259898246e-05	6.7396249775323e-06	0.632888862206509	0.310189709269759	0.0569009403727652	0.0709932852123676
3_45137109_47151986	ENSG00000011376.5	LARS2	Stomach	COVID19_HGI_B1_ALL_leave_UKBB_23andme_20210107	3_45545451_G_A	8.83953e-18	0.699	3752	9.10003472700796e-14	2.1722967939997e-05	4.18903865590673e-09	0.999978078478196	1.94364732612258e-07	0.102668442014391
3_45137109_47151986	ENSG00000011376.5	LARS2	Stomach	COVID19_HGI_C2_ALL_eur_leave_23andme_20210107	3_45838013_G_T	0.838036	3.608e-25	4238	1.65131141619679e-26	3.94201056052561e-18	4.18900807966763e-09	0.999999995531084	2.79905722036555e-10	0.989262284581331
3_45137109_47151986	ENSG00000011376.5	LARS2	Brain_Caudate_basal_ganglia	COVID19_HGI_B1_ALL_eur_leave_ukbb_23andme_20210107	3_45555765_C_T	4.42441e-19	0.8334	4023	7.08015852475151e-11	0.00377272932638359	1.86951318509384e-08	0.996187714565502	3.95373421792308e-05	0.0788377862884306
3_45137109_47151986	ENSG00000011376.5	LARS2	Brain_Amygdala	COVID19_HGI_A2_ALL_eur_leave_23andme_20210107	3_45889921_A_T	0.0153802	5.754e-45	4318	7.46191085731019e-40	7.36846779250202e-39	0.0903830984010178	0.892495483314856	0.0171214182841272	0.164254829513363
3_45137109_47151986	ENSG00000011376.5	LARS2	Brain_Hypothalamus	COVID19_HGI_A2_ALL_leave_UKBB_23andme_20210107	3_45889921_A_T	0.791873	5.286e-46	3943	1.43332170546519e-42	5.86065243050327e-40	0.00243920154369163	0.997355266098069	0.000205532358242783	0.160427226544958
3_45137109_47151986	ENSG00000011376.5	LARS2	Skin_Not_Sun_Exposed_Suprapubic	COVID19_HGI_A2_ALL_leave_23andme_20210107	3_45889921_A_T	0.673125	2.698e-49	3940	2.52339366004839e-52	3.83879017388929e-43	6.57340866253215e-10	0.999999999294673	4.79857067579195e-11	0.154938294230207
3_45137109_47151986	ENSG00000011376.5	LARS2	Brain_Hypothalamus	COVID19_HGI_C2_ALL_leave_23andme_20210107	3_45838013_G_T	0.933625	9.631e-24	4140	7.97263692349414e-20	3.26004545748297e-17	0.00243909972538617	0.99735814384794	0.00020275642667754	0.302773427425371
3_45137109_47151986	ENSG00000011376.5	LARS2	Brain_Hippocampus	COVID19_HGI_B1_ALL_leave_23andme_20210107	3_45841938_C_T	0.274272	3.442e-11	3955	2.32223260887394e-09	2.84106116729501e-06	0.000816655547568463	0.999111024902042	6.94761669918142e-05	0.088580847255197
3_45137109_47151986	ENSG00000011376.5	LARS2	Thyroid	COVID19_HGI_A2_ALL_eur_leave_ukbb_23andme_20210107	3_45889921_A_T	0.997743	1.128e-41	4340	2.64544937428515e-49	1.2487455776776e-35	2.1184854798085e-14	0.999999999999972	1.48037123220178e-15	0.169850985049797
3_45137109_47151986	ENSG00000011376.5	LARS2	Small_Intestine_Terminal_Ileum	COVID19_HGI_B1_ALL_eur_leave_23andme_20210107	3_45850783_T_A	0.170057	5.177e-09	4016	1.38582177427377e-05	0.000223228622263002	0.058146312726642	0.936617698229538	0.00499890220381361	0.0677984424276539
3_45137109_47151986	ENSG00000011376.5	LARS2	Colon_Sigmoid	COVID19_HGI_B2_ALL_eur_leave_ukbb_23andme_20210107	3_45889921_A_T	0.830433	7.926e-54	4082	2.16179991954799e-50	1.4035926959896e-47	0.00153762668147966	0.998335361748596	0.000127011569928383	0.157605152782696
3_45137109_47151986	ENSG00000011376.5	LARS2	Pituitary	COVID19_HGI_A2_ALL_leave_UKBB_23andme_20210107	3_45889921_A_T	0.0685127	5.286e-46	3943	1.49050854470467e-43	5.8744849867686e-40	0.000253652109590375	0.999709434692756	3.69131976592421e-05	0.16123243043541
3_45137109_47151986	ENSG00000011376.5	LARS2	Colon_Transverse	COVID19_HGI_B1_ALL_eur_leave_23andme_20210107	3_45579533_T_A	4.40766e-15	0.8932	4023	9.84909525185421e-11	0.000238276193267599	4.13248374975649e-07	0.999759337796965	1.97266290225988e-06	0.136079979377834
3_45137109_47151986	ENSG00000011376.5	LARS2	Nerve_Tibial	COVID19_HGI_C2_ALL_eur_leave_ukbb_23andme_20210107	3_45880481_T_C	0.182617	1.918e-22	4238	6.1653313934664e-31	2.55563151913681e-16	2.41244927028792e-15	1	2.65037545952634e-16	0.159287104488648
3_45137109_47151986	ENSG00000011376.5	LARS2	Pancreas	COVID19_HGI_C2_ALL_eur_leave_23andme_20210107	3_45838013_G_T	0.145842	3.608e-25	4234	8.00607017998812e-23	3.94192094546558e-18	2.0309611101459e-05	0.999977259762442	2.43062645929106e-06	0.993192461271624
3_45137109_47151986	ENSG00000011376.5	LARS2	Small_Intestine_Terminal_Ileum	COVID19_HGI_A2_ALL_leave_UKBB_23andme_20210107	3_45889921_A_T	0.780554	5.286e-46	3942	3.28191727885891e-41	5.51903238342791e-40	0.0558510881565332	0.939214241178782	0.00493467066468876	0.159952891310416
3_45137109_47151986	ENSG00000011376.5	LARS2	Brain_Anterior_cingulate_cortex_BA24	COVID19_HGI_C2_ALL_eur_leave_ukbb_23andme_20210107	3_45880481_T_C	0.462692	1.918e-22	4223	1.03507667384247e-20	2.55551867377725e-16	4.05017963697706e-05	0.999955840775269	3.65742836149718e-06	0.159186116583083
3_45137109_47151986	ENSG00000011376.5	LARS2	Thyroid	COVID19_HGI_A2_ALL_eur_leave_23andme_20210107	3_45889921_A_T	0.997743	5.754e-45	4336	1.74899401353771e-52	8.2558697248931e-39	2.1184854798085e-14	0.999999999999972	1.48043408239465e-15	0.164505266246058
3_45137109_47151986	ENSG00000011376.5	LARS2	Lung	COVID19_HGI_B1_ALL_eur_leave_ukbb_23andme_20210107	3_45550661_C_T	5.35467e-26	0.6897	4024	3.62989553382847e-19	0.00377272704181698	9.58472826525593e-17	0.99618740348264	3.98694755417547e-05	0.184371241976301
3_45137109_47151986	ENSG00000011376.5	LARS2	Brain_Amygdala	COVID19_HGI_A2_ALL_leave_23andme_20210107	3_45889921_A_T	0.0153802	2.698e-49	3939	3.48167797170447e-44	3.42476808557146e-43	0.0906972720970958	0.892130595268334	0.0171721326345707	0.15451068344666
3_45137109_47151986	ENSG00000011376.5	LARS2	Adrenal_Gland	COVID19_HGI_B1_ALL_eur_leave_23andme_20210107	3_45534973_C_G	2.2556e-21	0.6182	4019	3.68230412728516e-14	0.000238276304879526	1.54502117079361e-10	0.999759721290239	2.00225034192496e-06	0.0815043043717884
3_45137109_47151986	ENSG00000011376.5	LARS2	Esophagus_Mucosa	COVID19_HGI_B2_ALL_eur_leave_23andme_20210107	3_45889921_A_T	0.476384	3.684e-54	4082	1.52010240579451e-67	8.14043789417991e-48	1.86734721836195e-20	1	1.45656366106301e-21	0.172475524678622
3_45137109_47151986	ENSG00000011376.5	LARS2	Liver	COVID19_HGI_B1_ALL_leave_UKBB_23andme_20210107	3_45864732_T_C	0.96486	3.242e-10	3751	5.4761236792796e-06	1.57765669050888e-05	0.252083584932053	0.726224443554175	0.0216707188231887	0.0668544219642272
3_45137109_47151986	ENSG00000011376.5	LARS2	Testis	COVID19_HGI_C2_ALL_eur_leave_23andme_20210107	3_45838013_G_T	0.442675	3.608e-25	4238	2.01781283135303e-32	3.942010578141e-18	5.118740275691e-15	1	3.82536586892256e-16	0.991300592814406
3_45137109_47151986	ENSG00000011376.5	LARS2	Adipose_Subcutaneous	COVID19_HGI_B1_ALL_leave_UKBB_23andme_20210107	3_45550661_C_T	5.29025e-26	0.7533	3752	9.72387942374242e-22	2.1722968024261e-05	4.47621443361527e-17	0.999978082356829	1.94675147880343e-07	0.0979519260659563
3_45137109_47151986	ENSG00000011376.5	LARS2	Adipose_Subcutaneous	COVID19_HGI_B2_ALL_leave_UKBB_23andme_20210107	3_45889921_A_T	0.82508	4.833e-62	3740	6.16360553019216e-72	1.37693862030126e-55	4.47631102746144e-17	1	3.19980840872133e-18	0.22225426842226
3_45137109_47151986	ENSG00000011376.5	LARS2	Spleen	COVID19_HGI_B1_ALL_eur_leave_23andme_20210107	3_45850783_T_A	0.0560146	5.177e-09	4014	6.8240007285968e-07	0.000237530088042217	0.00286321428958666	0.996628495565956	0.000270077656342466	0.0820134148648101
3_45137109_47151986	ENSG00000011376.5	LARS2	Adrenal_Gland	COVID19_HGI_B2_ALL_eur_leave_23andme_20210107	3_45889921_A_T	0.508156	3.684e-54	4078	1.25801453482902e-57	8.14043789280745e-48	1.54538926674749e-10	0.999999999831402	1.40469132666479e-11	0.173127867115989
3_45137109_47151986	ENSG00000011376.5	LARS2	Cells_EBV-transformed_lymphocytes	COVID19_HGI_A2_ALL_leave_UKBB_23andme_20210107	3_45889921_A_T	0.634642	5.286e-46	3943	2.46752351830538e-43	5.87350858652288e-40	0.000419918790875524	0.99954327272949	3.68084796323358e-05	0.160977776395763
3_45137109_47151986	ENSG00000011376.5	LARS2	Esophagus_Gastroesophageal_Junction	COVID19_HGI_A2_ALL_leave_23andme_20210107	3_45889921_A_T	0.222852	2.698e-49	3940	1.78178489657477e-45	3.81911407966465e-43	0.00464152718592823	0.994873917006453	0.000484555807615854	0.154653888355703
3_45137109_47151986	ENSG00000011376.5	LARS2	Colon_Sigmoid	COVID19_HGI_C2_ALL_eur_leave_ukbb_23andme_20210107	3_45880481_T_C	0.830433	1.918e-22	4238	3.92951358895312e-19	2.5513778504935e-16	0.00153759004751998	0.998335443474143	0.000126966478334584	0.159211522458251
3_45137109_47151986	ENSG00000011376.5	LARS2	Colon_Transverse	COVID19_HGI_A2_ALL_leave_23andme_20210107	3_45889921_A_T	0.263175	2.698e-49	3940	1.58668145466618e-49	3.83878843218924e-43	4.13328518015765e-07	0.999999545542938	4.11285419511195e-08	0.154884924668554
3_45137109_47151986	ENSG00000011376.5	LARS2	Breast_Mammary_Tissue	COVID19_HGI_B1_ALL_leave_UKBB_23andme_20210107	3_45864732_T_C	0.596584	3.242e-10	3752	4.75223562347391e-08	2.16716998037112e-05	0.00218760689666672	0.997617868667926	0.000172805213247891	0.0679446235302465
3_45137109_47151986	ENSG00000011376.5	LARS2	Small_Intestine_Terminal_Ileum	COVID19_HGI_A2_ALL_eur_leave_ukbb_23andme_20210107	3_45889921_A_T	0.780554	1.128e-41	4333	6.95927326638701e-37	1.1730075523257e-35	0.0557301134097273	0.93934378775784	0.00492609883242991	0.169282486104574
3_45137109_47151986	ENSG00000011376.5	LARS2	Esophagus_Muscularis	COVID19_HGI_B2_ALL_eur_leave_ukbb_23andme_20210107	3_45889921_A_T	0.665208	7.926e-54	4082	5.28214062663716e-75	1.40593288708265e-47	3.7570361111602e-28	1	2.83607808832195e-29	0.15802695770262
3_45137109_47151986	ENSG00000011376.5	LARS2	Brain_Cortex	COVID19_HGI_A2_ALL_leave_UKBB_23andme_20210107	3_45889921_A_T	0.101316	5.286e-46	3943	4.13166416013119e-50	5.87619218698098e-40	7.03119303850667e-11	0.999999999920519	9.17142115619602e-12	0.157265010592528
3_45137109_47151986	ENSG00000011376.5	LARS2	Colon_Sigmoid	COVID19_HGI_B2_ALL_leave_UKBB_23andme_20210107	3_45889921_A_T	0.830433	4.833e-62	3740	2.11737746551478e-58	1.3746465577181e-55	0.00153774281169591	0.998335265341974	0.000126991846336694	0.221916478162056
3_45137109_47151986	ENSG00000011376.5	LARS2	Heart_Atrial_Appendage	COVID19_HGI_B1_ALL_leave_UKBB_23andme_20210107	3_45555765_C_T	9.56781e-18	0.8849	3752	7.9312085541055e-14	2.17229678503644e-05	3.65099037727849e-09	0.999978074347458	1.99033621346373e-07	0.125825579609619
3_45137109_47151986	ENSG00000011376.5	LARS2	Brain_Cerebellar_Hemisphere	COVID19_HGI_A2_ALL_eur_leave_23andme_20210107	3_45889921_A_T	0.81311	5.754e-45	4327	1.32348664505861e-39	6.82384539937006e-39	0.160308567014811	0.826531544274277	0.0131598887109106	0.164473655253957
3_45137109_47151986	ENSG00000011376.5	LARS2	Pancreas	COVID19_HGI_B2_ALL_leave_23andme_20210107	3_45889921_A_T	0.622963	1.108e-61	3948	7.45742585216779e-60	3.67178430776455e-55	2.03096395382087e-05	0.999977969646842	1.72071362492165e-06	0.229509612042942
3_45137109_47151986	ENSG00000011376.5	LARS2	Cells_EBV-transformed_lymphocytes	COVID19_HGI_C2_ALL_leave_23andme_20210107	3_45838013_G_T	0.278948	9.631e-24	4139	1.37256755691884e-20	3.26718260519103e-17	0.000419914914385374	0.999541803593255	3.82814923572116e-05	0.339477403396413
3_45137109_47151986	ENSG00000011376.5	LARS2	Spleen	COVID19_HGI_A2_ALL_eur_leave_ukbb_23andme_20210107	3_45889921_A_T	0.0451519	1.128e-41	4331	3.17396503131449e-38	1.24512783989391e-35	0.00254172274004549	0.997102546695378	0.000355730564572557	0.170388255598139
3_45137109_47151986	ENSG00000011376.5	LARS2	Small_Intestine_Terminal_Ileum	COVID19_HGI_C2_ALL_leave_23andme_20210107	3_45838013_G_T	0.907419	9.631e-24	4136	1.82386438601546e-18	3.07062680545641e-17	0.055798190307182	0.939403966135333	0.00479784355748593	0.292203296885619
3_45137109_47151986	ENSG00000011376.5	LARS2	Brain_Cerebellum	COVID19_HGI_B2_ALL_eur_leave_ukbb_23andme_20210107	3_45889921_A_T	0.904199	7.926e-54	4082	5.77833140032144e-48	7.8236840525642e-48	0.41099624693407	0.556443792819207	0.0325599602467162	0.157788677446371
3_45137109_47151986	ENSG00000011376.5	LARS2	Brain_Substantia_nigra	COVID19_HGI_B2_ALL_leave_UKBB_23andme_20210107	3_45889921_A_T	0.805794	4.833e-62	3735	8.70546925987684e-56	4.27583454551057e-56	0.632233647275582	0.310474672669601	0.0572916800548152	0.222073482111426
3_45137109_47151986	ENSG00000011376.5	LARS2	Brain_Frontal_Cortex_BA9	COVID19_HGI_B2_ALL_eur_leave_23andme_20210107	3_45889921_A_T	0.0553547	3.684e-54	4079	1.30502352721695e-51	8.13894265327535e-48	0.000160313676509957	0.999816295962014	2.33903614691465e-05	0.173871937800086
3_45137109_47151986	ENSG00000011376.5	LARS2	Artery_Aorta	COVID19_HGI_B2_ALL_leave_23andme_20210107	3_45889921_A_T	0.358052	1.108e-61	3948	2.57439797608201e-60	3.67183716986731e-55	7.01114512682963e-06	0.999992367272026	6.21582833882029e-07	0.230189498066485
3_45137109_47151986	ENSG00000011376.5	LARS2	Skin_Not_Sun_Exposed_Suprapubic	COVID19_HGI_B2_ALL_eur_leave_ukbb_23andme_20210107	3_45889921_A_T	0.673125	7.926e-54	4082	9.24177142091193e-57	1.40593288609115e-47	6.57340866397184e-10	0.999999999294715	4.79497836991666e-11	0.158250118368805
3_45137109_47151986	ENSG00000011376.5	LARS2	Esophagus_Muscularis	COVID19_HGI_C2_ALL_eur_leave_23andme_20210107	3_45560113_A_G	2.49829e-41	0.2619	4238	1.48102760926511e-45	3.942010578141e-18	3.75703611116017e-28	1	6.05320860664979e-21	0.165436953206775
3_45137109_47151986	ENSG00000011376.5	LARS2	Brain_Substantia_nigra	COVID19_HGI_C2_ALL_leave_UKBB_23andme_20210107	3_45880481_T_C	0.805794	6.986e-24	4034	6.37149391615722e-18	3.32558968207188e-18	0.620162839210745	0.323636667525281	0.0562004932639717	0.163057117910929
3_45137109_47151986	ENSG00000011376.5	LARS2	Minor_Salivary_Gland	COVID19_HGI_B2_ALL_leave_UKBB_23andme_20210107	3_45889921_A_T	0.0894089	4.833e-62	3726	7.81265535866762e-56	5.0573139845218e-56	0.567393146178018	0.367221428231743	0.065385425590233	0.223196209218892
3_45137109_47151986	ENSG00000011376.5	LARS2	Brain_Cerebellar_Hemisphere	COVID19_HGI_B2_ALL_leave_UKBB_23andme_20210107	3_45889921_A_T	0.81311	4.833e-62	3740	2.39502555466414e-56	1.11779386374331e-55	0.173938439909551	0.811782156009107	0.0142794040813486	0.222164212591251
3_45137109_47151986	ENSG00000011376.5	LARS2	Brain_Frontal_Cortex_BA9	COVID19_HGI_C2_ALL_leave_UKBB_23andme_20210107	3_45880481_T_C	0.0553547	6.986e-24	4052	1.64704689225613e-21	1.02720189138014e-17	0.000160313623532555	0.999816424471853	2.32619046171745e-05	0.165017135238879
3_45137109_47151986	ENSG00000011376.5	LARS2	Adrenal_Gland	COVID19_HGI_B1_ALL_eur_leave_ukbb_23andme_20210107	3_45534973_C_G	2.2556e-21	0.5193	4020	5.83034389720631e-13	0.00377272694482048	1.53949918573862e-10	0.996186489886012	4.0783014633606e-05	0.0866751342752325
3_45137109_47151986	ENSG00000011376.5	LARS2	Brain_Amygdala	COVID19_HGI_C2_ALL_leave_UKBB_23andme_20210107	3_45880481_T_C	0.0153802	6.986e-24	4048	9.30895163515903e-19	9.16682914338016e-18	0.0906077279850498	0.892226767068266	0.017165504946684	0.162906944361705
3_45137109_47151986	ENSG00000011376.5	LARS2	Brain_Caudate_basal_ganglia	COVID19_HGI_A2_ALL_eur_leave_23andme_20210107	3_45889921_A_T	0.0183368	5.754e-45	4335	1.54918890762525e-46	8.2558695373392e-39	1.87646966249248e-08	0.999999977278378	3.95692181462208e-09	0.165101886404094
3_45137109_47151986	ENSG00000011376.5	LARS2	Minor_Salivary_Gland	COVID19_HGI_B2_ALL_eur_leave_23andme_20210107	3_45889921_A_T	0.0894089	3.684e-54	4060	4.52902952112868e-48	3.09118959683255e-48	0.55636190337706	0.379668624402449	0.0639694722204965	0.174029857736895
3_45137109_47151986	ENSG00000011376.5	LARS2	Brain_Hypothalamus	COVID19_HGI_A2_ALL_leave_23andme_20210107	3_45889921_A_T	0.791873	2.698e-49	3940	9.3635903325919e-46	3.82863833910001e-43	0.0024392034734478	0.997355253591433	0.000205542935114162	0.154671643346784
3_45137109_47151986	ENSG00000011376.5	LARS2	Testis	COVID19_HGI_C2_ALL_eur_leave_ukbb_23andme_20210107	3_45880481_T_C	0.735922	1.918e-22	4238	1.30816139868309e-30	2.55563151913679e-16	5.11874027569097e-15	1	3.98594235375999e-16	0.159545894039056
3_45137109_47151986	ENSG00000011376.5	LARS2	Artery_Tibial	COVID19_HGI_B1_ALL_eur_leave_23andme_20210107	3_45555765_C_T	2.57461e-12	0.8426	4023	4.08590842993035e-09	0.00023827161014847	1.71436561002915e-05	0.999740105441481	4.47520636043546e-06	0.15283128454743
3_45137109_47151986	ENSG00000011376.5	LARS2	Artery_Coronary	COVID19_HGI_B2_ALL_leave_23andme_20210107	3_45889921_A_T	0.113563	1.108e-61	3948	2.12161619759253e-56	3.43303912952023e-55	0.0577803401142818	0.934950565194116	0.00726909469161232	0.228906778002909
3_45137109_47151986	ENSG00000011376.5	LARS2	Adipose_Subcutaneous	COVID19_HGI_B2_ALL_eur_leave_23andme_20210107	3_45889921_A_T	0.82508	3.684e-54	4082	3.64391319140831e-64	8.14043789417991e-48	4.47631102746151e-17	1	3.197089955281e-18	0.1730512316293
3_45137109_47151986	ENSG00000011376.5	LARS2	Colon_Sigmoid	COVID19_HGI_B1_ALL_leave_UKBB_23andme_20210107	3_45864732_T_C	0.830433	3.242e-10	3752	3.351155892032e-08	2.16867428314613e-05	0.00154264483541233	0.998310395181436	0.000125239728760673	0.0715985322515322
3_45137109_47151986	ENSG00000011376.5	LARS2	Heart_Atrial_Appendage	COVID19_HGI_C2_ALL_eur_leave_23andme_20210107	3_45838013_G_T	0.202828	3.608e-25	4238	1.43881960765269e-26	3.94201056224972e-18	3.64996384238831e-09	0.999999995968352	3.81687647825233e-10	0.993192875990329
3_45137109_47151986	ENSG00000011376.5	LARS2	Stomach	COVID19_HGI_A2_ALL_eur_leave_23andme_20210107	3_45889921_A_T	0.534705	5.754e-45	4336	3.45839049782972e-47	8.25586968737721e-39	4.18900807918744e-09	0.999999995455468	3.55523179200316e-10	0.165064879870136
3_45137109_47151986	ENSG00000011376.5	LARS2	Pituitary	COVID19_HGI_A2_ALL_eur_leave_ukbb_23andme_20210107	3_45889921_A_T	0.0685127	1.128e-41	4337	3.16743720693824e-39	1.24838277047503e-35	0.000253649523454482	0.999709425747989	3.69247285574721e-05	0.170654962874327
3_45137109_47151986	ENSG00000011376.5	LARS2	Testis	COVID19_HGI_A2_ALL_eur_leave_23andme_20210107	3_45889921_A_T	0.735922	5.754e-45	4336	4.22596528716698e-53	8.25586972489334e-39	5.11874027569104e-15	1	3.97998088749617e-16	0.1648912258048
3_45137109_47151986	ENSG00000011376.5	LARS2	Thyroid	COVID19_HGI_B2_ALL_eur_leave_23andme_20210107	3_45889921_A_T	0.997743	3.684e-54	4082	1.72453994781032e-61	8.14043789417968e-48	2.11848547980853e-14	0.999999999999972	1.480192514777e-15	0.172903158709488
3_45137109_47151986	ENSG00000011376.5	LARS2	Spleen	COVID19_HGI_C2_ALL_leave_UKBB_23andme_20210107	3_45880481_T_C	0.0451519	6.986e-24	4052	2.61155569268676e-20	1.02441577157876e-17	0.002541931004637	0.997104252724286	0.00035381627107781	0.164592133633349
3_45137109_47151986	ENSG00000011376.5	LARS2	Skin_Sun_Exposed_Lower_leg	COVID19_HGI_C2_ALL_leave_23andme_20210107	3_45838013_G_T	0.895163	9.631e-24	4141	7.74670431202218e-24	3.26867934763994e-17	2.36997928557621e-07	0.999999746078356	1.69237187904468e-08	0.235773385501835
3_45137109_47151986	ENSG00000011376.5	LARS2	Artery_Aorta	COVID19_HGI_C2_ALL_eur_leave_23andme_20210107	3_45838013_G_T	0.413442	3.608e-25	4238	2.76380042594544e-23	3.9419808469986e-18	7.01114411328852e-06	0.999992457341999	5.31513889248646e-07	0.990431032416557
3_45137109_47151986	ENSG00000011376.5	LARS2	Esophagus_Muscularis	COVID19_HGI_C2_ALL_leave_23andme_20210107	3_45579533_T_A	2.25451e-41	0.9592	4141	1.22805494629762e-44	3.26868017757326e-17	3.75703611116017e-28	1	2.64328783970787e-20	0.167844480563899
3_45137109_47151986	ENSG00000011376.5	LARS2	Ovary	COVID19_HGI_A2_ALL_leave_23andme_20210107	3_45889921_A_T	0.548011	2.698e-49	3940	2.3674641449998e-43	1.25546819509706e-43	0.616721424221916	0.326991594601695	0.0562869811763953	0.154788067228977
3_45137109_47151986	ENSG00000011376.5	LARS2	Pancreas	COVID19_HGI_A2_ALL_leave_23andme_20210107	3_45889921_A_T	0.622963	2.698e-49	3940	7.79644372482843e-48	3.83870561055911e-43	2.03096375841528e-05	0.999977968932436	1.72142997382979e-06	0.15472481142693
3_45137109_47151986	ENSG00000011376.5	LARS2	Brain_Cerebellum	COVID19_HGI_A2_ALL_leave_23andme_20210107	3_45889921_A_T	0.904199	2.698e-49	3940	1.58534688361128e-43	2.12794871722094e-43	0.412980863938959	0.554295233429884	0.0327239026311603	0.154570514608402
3_45137109_47151986	ENSG00000011376.5	LARS2	Brain_Amygdala	COVID19_HGI_C2_ALL_eur_leave_ukbb_23andme_20210107	3_45880481_T_C	0.0153802	1.918e-22	4225	2.31181340292152e-17	2.28062801565415e-16	0.0904595746926128	0.892375967563279	0.0171644577441106	0.158903413278647
3_45137109_47151986	ENSG00000011376.5	LARS2	Brain_Cerebellar_Hemisphere	COVID19_HGI_B1_ALL_leave_23andme_20210107	3_45841938_C_T	0.773673	3.442e-11	3957	4.92421968764719e-07	2.30976627393152e-06	0.173169186924118	0.812256962337452	0.0145710485501873	0.0732109493602034
3_45137109_47151986	ENSG00000011376.5	LARS2	Vagina	COVID19_HGI_B1_ALL_leave_UKBB_23andme_20210107	3_45864732_T_C	0.198754	3.242e-10	3750	1.44814779426556e-05	5.69926916295032e-06	0.666629003131753	0.262284622619598	0.0710661935015428	0.0699408762203282
3_45137109_47151986	ENSG00000011376.5	LARS2	Brain_Spinal_cord_cervical_c-1	COVID19_HGI_B2_ALL_eur_leave_23andme_20210107	3_45889921_A_T	0.0423445	3.684e-54	4073	2.31001050366452e-48	5.52990992363349e-48	0.283769808663007	0.67927661597933	0.0369535753576647	0.172478588711908
3_45137109_47151986	ENSG00000011376.5	LARS2	Brain_Hypothalamus	COVID19_HGI_B1_ALL_eur_leave_23andme_20210107	3_45850783_T_A	0.57373	5.177e-09	4013	5.8384327468262e-07	0.00023764321938797	0.00244968967557762	0.9971032369752	0.000208846286560589	0.0529776346396358
3_45137109_47151986	ENSG00000011376.5	LARS2	Vagina	COVID19_HGI_B1_ALL_leave_23andme_20210107	3_45841938_C_T	0.201037	3.442e-11	3953	1.8708115794333e-06	7.73755044924032e-07	0.65790509074272	0.272035048738965	0.0700572159516899	0.0751736170499084
3_45137109_47151986	ENSG00000011376.5	LARS2	Brain_Frontal_Cortex_BA9	COVID19_HGI_B1_ALL_eur_leave_23andme_20210107	3_45850783_T_A	0.654644	5.177e-09	4020	3.82099014607398e-08	0.000238234489663873	0.000160321115173252	0.99958432088758	1.70852976798121e-05	0.0409613407153585
3_45137109_47151986	ENSG00000011376.5	LARS2	Pituitary	COVID19_HGI_B1_ALL_leave_UKBB_23andme_20210107	3_45864732_T_C	0.0685127	3.242e-10	3752	5.51949340433554e-09	2.17166980698802e-05	0.000254080032938358	0.999689421610085	3.47761394143393e-05	0.0753211455303271
3_45137109_47151986	ENSG00000011376.5	LARS2	Liver	COVID19_HGI_B2_ALL_leave_23andme_20210107	3_45889921_A_T	0.96486	1.108e-61	3947	9.04127126970705e-56	2.6941550154763e-55	0.246231024075868	0.733709223099842	0.0200597528242949	0.229540152895695
3_45137109_47151986	ENSG00000011376.5	LARS2	Heart_Atrial_Appendage	COVID19_HGI_B2_ALL_leave_23andme_20210107	3_45889921_A_T	0.385839	1.108e-61	3948	1.34021751952136e-63	3.67186517938135e-55	3.64996384326887e-09	0.999999996036621	3.13401439568195e-10	0.230106838617586
3_45137109_47151986	ENSG00000011376.5	LARS2	Pituitary	COVID19_HGI_B2_ALL_eur_leave_23andme_20210107	3_45889921_A_T	0.0685127	3.684e-54	4082	2.06483321105244e-51	8.13807186937045e-48	0.000253651368377703	0.99970931216068	3.70364709475732e-05	0.173177800405732
3_45137109_47151986	ENSG00000011376.5	LARS2	Brain_Cortex	COVID19_HGI_C2_ALL_leave_23andme_20210107	3_45838013_G_T	0.410407	9.631e-24	4141	2.29827213096572e-27	3.26868017731627e-17	7.03119303850647e-11	0.999999999921364	8.32373861086594e-12	0.229054685774955
3_45137109_47151986	ENSG00000011376.5	LARS2	Brain_Nucleus_accumbens_basal_ganglia	COVID19_HGI_B2_ALL_eur_leave_ukbb_23andme_20210107	3_45889921_A_T	0.0497519	7.926e-54	4081	3.62570308041118e-52	1.40589075788759e-47	2.57885928533521e-05	0.999970030523189	4.18088396053686e-06	0.156576414095205
3_45137109_47151986	ENSG00000011376.5	LARS2	Pancreas	COVID19_HGI_B2_ALL_eur_leave_ukbb_23andme_20210107	3_45889921_A_T	0.622963	7.926e-54	4081	2.85539823697215e-52	1.40590191559916e-47	2.03096340032077e-05	0.999977969145139	1.72122086279018e-06	0.15793292343402
3_45137109_47151986	ENSG00000011376.5	LARS2	Uterus	COVID19_HGI_C2_ALL_leave_23andme_20210107	3_45838013_G_T	0.138744	9.631e-24	4137	2.08463451653866e-17	9.73091792861398e-18	0.637760320156601	0.297637142508841	0.0646025373345578	0.361206965012881
3_45137109_47151986	ENSG00000011376.5	LARS2	Cells_Transformed_fibroblasts	COVID19_HGI_C2_ALL_leave_23andme_20210107	3_45581959_C_G	7.25727e-41	0.9612	4141	6.71403725767554e-44	3.26868017757326e-17	2.05405144979959e-27	1	2.63719864064993e-20	0.148619678968326
3_45137109_47151986	ENSG00000011376.5	LARS2	Skin_Sun_Exposed_Lower_leg	COVID19_HGI_A2_ALL_eur_leave_23andme_20210107	3_45889921_A_T	0.437772	5.754e-45	4336	1.95662401057904e-45	8.25586761426566e-39	2.36997927023893e-07	0.999999744329575	1.86724998936678e-08	0.164982905644414
3_45137109_47151986	ENSG00000011376.5	LARS2	Brain_Amygdala	COVID19_HGI_B2_ALL_eur_leave_23andme_20210107	3_45889921_A_T	0.0153802	3.684e-54	4071	7.3748852733725e-49	7.26313619603523e-48	0.0905956825571417	0.892211983842316	0.0171923336005466	0.17230408843393
3_45137109_47151986	ENSG00000011376.5	LARS2	Brain_Substantia_nigra	COVID19_HGI_A2_ALL_eur_leave_ukbb_23andme_20210107	3_45889921_A_T	0.805794	1.128e-41	4305	7.61675031926755e-36	4.18114087416122e-36	0.60995213560098	0.33477200592756	0.055275858471462	0.169724272525537
3_45137109_47151986	ENSG00000011376.5	LARS2	Muscle_Skeletal	COVID19_HGI_B1_ALL_leave_23andme_20210107	3_45555765_C_T	7.14433e-33	0.8336	3957	4.14946430961503e-29	2.84358070306132e-06	1.45923497781638e-23	0.999997135642199	2.07770989167672e-08	0.115001563733285
3_45137109_47151986	ENSG00000011376.5	LARS2	Skin_Sun_Exposed_Lower_leg	COVID19_HGI_B1_ALL_eur_leave_23andme_20210107	3_45555765_C_T	3.76246e-14	0.8426	4023	5.64778766085748e-11	0.000238276236002281	2.36969895546242e-07	0.99975951710618	1.96963144296054e-06	0.181846170840195
3_45137109_47151986	ENSG00000011376.5	LARS2	Vagina	COVID19_HGI_C2_ALL_leave_UKBB_23andme_20210107	3_45880481_T_C	0.198754	6.986e-24	4051	6.7208235622697e-18	2.84364790958261e-18	0.654164482782001	0.276714437773274	0.069121079444723	0.163362080674547
3_45137109_47151986	ENSG00000011376.5	LARS2	Artery_Aorta	COVID19_HGI_B1_ALL_eur_leave_ukbb_23andme_20210107	3_45493941_T_C	7.96952e-13	0.2048	4024	2.64833005811535e-08	0.00377267790971826	6.99290757190825e-06	0.996174424157649	4.58785417612971e-05	0.142720846033542
3_45137109_47151986	ENSG00000011376.5	LARS2	Cells_EBV-transformed_lymphocytes	COVID19_HGI_A2_ALL_eur_leave_ukbb_23andme_20210107	3_45889921_A_T	0.634642	1.128e-41	4333	5.24363309318347e-39	1.24817531153636e-35	0.000419912045088908	0.999543292004201	3.67959507125733e-05	0.170495684717779
3_45137109_47151986	ENSG00000011376.5	LARS2	Esophagus_Muscularis	COVID19_HGI_C2_ALL_leave_UKBB_23andme_20210107	3_45579533_T_A	2.25451e-41	0.257	4052	3.85994310067091e-45	1.02739047122945e-17	3.75703611116017e-28	1	1.68458509344744e-20	0.178326734961417
3_45137109_47151986	ENSG00000011376.5	LARS2	Breast_Mammary_Tissue	COVID19_HGI_B2_ALL_eur_leave_ukbb_23andme_20210107	3_45889921_A_T	0.596584	7.926e-54	4082	3.0497333241949e-50	1.40264895971127e-47	0.00216918841021154	0.997664069295181	0.00016674229460523	0.156378360811362
3_45137109_47151986	ENSG00000011376.5	LARS2	Pituitary	COVID19_HGI_A2_ALL_leave_23andme_20210107	3_45889921_A_T	0.0685127	2.698e-49	3940	9.73717306035528e-47	3.83767499291191e-43	0.000253652130291422	0.999709459167762	3.68887019521259e-05	0.155559077909201
3_45137109_47151986	ENSG00000011376.5	LARS2	Brain_Hippocampus	COVID19_HGI_C2_ALL_eur_leave_23andme_20210107	3_45838013_G_T	0.119789	3.608e-25	4232	3.21908858564622e-21	3.93839162839533e-18	0.000816610844094766	0.999081851777065	0.000101537378841511	0.993936887780823
3_45137109_47151986	ENSG00000011376.5	LARS2	Skin_Not_Sun_Exposed_Suprapubic	COVID19_HGI_B1_ALL_eur_leave_ukbb_23andme_20210107	3_45564439_A_T	1.38197e-17	0.9412	4024	2.4800563357143e-12	0.00377272773425823	6.54858131282826e-10	0.996187586505917	3.96851024854803e-05	0.0849747032204141
3_45137109_47151986	ENSG00000011376.5	LARS2	Lung	COVID19_HGI_C2_ALL_eur_leave_23andme_20210107	3_45838013_G_T	0.819992	3.608e-25	4238	3.79277006051152e-34	3.94201057814103e-18	9.62141015435869e-17	1	5.33476556104028e-18	0.985282596428095
3_45137109_47151986	ENSG00000011376.5	LARS2	Colon_Transverse	COVID19_HGI_B2_ALL_leave_UKBB_23andme_20210107	3_45889921_A_T	0.263175	4.833e-62	3740	5.69128031249237e-62	1.37693799455896e-55	4.1332854119867e-07	0.999999545514232	4.11572215478111e-08	0.222374692904
3_45137109_47151986	ENSG00000011376.5	LARS2	Brain_Nucleus_accumbens_basal_ganglia	COVID19_HGI_B2_ALL_leave_UKBB_23andme_20210107	3_45889921_A_T	0.0497519	4.833e-62	3739	3.55095109866927e-60	1.37689738032255e-55	2.57887392096847e-05	0.999970045349654	4.16591114605864e-06	0.22121053798106
3_45137109_47151986	ENSG00000011376.5	LARS2	Cells_Transformed_fibroblasts	COVID19_HGI_C2_ALL_eur_leave_ukbb_23andme_20210107	3_45581959_C_G	7.25727e-41	0.9951	4238	5.24939862703654e-43	2.55563151913683e-16	2.05405144979961e-27	1	2.41945391762758e-19	0.149174268209066
3_45137109_47151986	ENSG00000011376.5	LARS2	Adipose_Visceral_Omentum	COVID19_HGI_C2_ALL_eur_leave_ukbb_23andme_20210107	3_45880481_T_C	0.907771	1.918e-22	4238	2.67615608725975e-29	2.5556315191365e-16	1.04716038568958e-13	0.999999999999886	7.46578072831263e-15	0.159434751204861
3_45137109_47151986	ENSG00000011376.5	LARS2	Brain_Nucleus_accumbens_basal_ganglia	COVID19_HGI_B1_ALL_leave_UKBB_23andme_20210107	3_45864732_T_C	0.0497519	3.242e-10	3751	5.60527139720961e-10	2.1722325509358e-05	2.58028669749518e-05	0.999948501256553	3.97299043433444e-06	0.0736096501078446
3_45137109_47151986	ENSG00000011376.5	LARS2	Colon_Sigmoid	COVID19_HGI_A2_ALL_eur_leave_ukbb_23andme_20210107	3_45889921_A_T	0.830433	1.128e-41	4340	1.92002153168575e-38	1.24666712469996e-35	0.00153756022524342	0.998335440297146	0.000126999477606936	0.169584019721996
3_45137109_47151986	ENSG00000011376.5	LARS2	Breast_Mammary_Tissue	COVID19_HGI_C2_ALL_eur_leave_ukbb_23andme_20210107	3_45880481_T_C	0.596584	1.918e-22	4238	5.5433818047837e-19	2.54966294625797e-16	0.00216908492608357	0.997664374362718	0.000166540711199228	0.158103511527205
3_45137109_47151986	ENSG00000011376.5	LARS2	Lung	COVID19_HGI_A2_ALL_leave_23andme_20210107	3_45889921_A_T	0.310194	2.698e-49	3940	3.69345747855599e-59	3.83879017659673e-43	9.62141015435876e-17	1	8.5843498227163e-18	0.154802243003359
3_45137109_47151986	ENSG00000011376.5	LARS2	Brain_Putamen_basal_ganglia	COVID19_HGI_B1_ALL_leave_UKBB_23andme_20210107	3_45550661_C_T	1.21033e-19	0.7533	3752	4.4719996731468e-12	2.17229631691105e-05	2.05860527591346e-07	0.999977858840978	2.12330855224431e-07	0.0909220958237275
3_45137109_47151986	ENSG00000011376.5	LARS2	Cells_Transformed_fibroblasts	COVID19_HGI_A2_ALL_eur_leave_ukbb_23andme_20210107	3_45889921_A_T	0.674885	1.128e-41	4340	2.5649876642596e-62	1.24874557767764e-35	2.05405144979961e-27	1	1.52613958206696e-28	0.170366402213122
3_45137109_47151986	ENSG00000011376.5	LARS2	Brain_Frontal_Cortex_BA9	COVID19_HGI_C2_ALL_eur_leave_ukbb_23andme_20210107	3_45880481_T_C	0.0553547	1.918e-22	4235	4.09701239801462e-20	2.55516193229347e-16	0.00016031311115612	0.999816230632083	2.34562567635404e-05	0.159879231015183
3_45137109_47151986	ENSG00000011376.5	LARS2	Brain_Hippocampus	COVID19_HGI_B1_ALL_leave_UKBB_23andme_20210107	3_45864732_T_C	0.782864	3.242e-10	3751	1.77491118267834e-08	2.17037180801193e-05	0.000817048700999773	0.999091876050922	6.93537808851525e-05	0.0696517746454659
3_45137109_47151986	ENSG00000011376.5	LARS2	Esophagus_Gastroesophageal_Junction	COVID19_HGI_B2_ALL_leave_UKBB_23andme_20210107	3_45889921_A_T	0.222852	4.833e-62	3740	6.39199473091413e-58	1.36988002558794e-55	0.00464217840699068	0.994873219563672	0.000484602029342576	0.222207784894252
3_45137109_47151986	ENSG00000011376.5	LARS2	Skin_Not_Sun_Exposed_Suprapubic	COVID19_HGI_B1_ALL_eur_leave_23andme_20210107	3_45564439_A_T	1.38197e-17	0.9256	4023	1.56634317320575e-13	0.000238276294204301	6.57206326499498e-10	0.999759761318147	1.96173028421024e-06	0.086299428713659
3_45137109_47151986	ENSG00000011376.5	LARS2	Adipose_Visceral_Omentum	COVID19_HGI_B1_ALL_eur_leave_23andme_20210107	3_45537973_C_T	1.40163e-22	0.6422	4023	2.49514028995792e-17	0.0002382762920513	1.04691105507103e-13	0.999759752274884	1.97143295941347e-06	0.0951690547108387
3_45137109_47151986	ENSG00000011376.5	LARS2	Cells_Transformed_fibroblasts	COVID19_HGI_B1_ALL_eur_leave_ukbb_23andme_20210107	3_45570065_A_G	7.25727e-41	0.8991	4024	7.74939003640636e-30	0.00377273414313086	2.04622411384103e-27	0.996189280466536	3.79853903342252e-05	0.145934124582987
3_45137109_47151986	ENSG00000011376.5	LARS2	Brain_Cerebellum	COVID19_HGI_B2_ALL_leave_23andme_20210107	3_45889921_A_T	0.904199	1.108e-61	3948	1.51708001407949e-55	2.03469275257863e-55	0.413163319989544	0.554097831069701	0.0327388489407595	0.229181881468142
3_45137109_47151986	ENSG00000011376.5	LARS2	Cells_Transformed_fibroblasts	COVID19_HGI_B1_ALL_leave_UKBB_23andme_20210107	3_45560113_A_G	7.25727e-41	0.8791	3752	4.46200943355102e-32	2.17229682050387e-05	2.0540064473261e-27	0.999978090686943	1.86344855563185e-07	0.146530266845064
3_45137109_47151986	ENSG00000011376.5	LARS2	Adrenal_Gland	COVID19_HGI_C2_ALL_eur_leave_23andme_20210107	3_45838013_G_T	0.209725	3.608e-25	4232	6.09194083683374e-28	3.94201057746782e-18	1.54538926673977e-10	0.999999999829214	1.62497628039628e-11	0.992794354059267
3_45137109_47151986	ENSG00000011376.5	LARS2	Adipose_Subcutaneous	COVID19_HGI_A2_ALL_eur_leave_23andme_20210107	3_45889921_A_T	0.82508	5.754e-45	4336	3.69558406908251e-55	8.25586972489334e-39	4.47631102746144e-17	1	3.19944527352634e-18	0.164551791108794
3_45137109_47151986	ENSG00000011376.5	LARS2	Liver	COVID19_HGI_B1_ALL_eur_leave_23andme_20210107	3_46108285_C_T	0.192814	5.424e-09	4021	5.93384520007193e-05	0.000172741096505765	0.248972294378663	0.724761109070852	0.026034517001978	0.0495403104313082
3_45137109_47151986	ENSG00000011376.5	LARS2	Brain_Substantia_nigra	COVID19_HGI_B1_ALL_leave_23andme_20210107	3_45841938_C_T	0.745573	3.442e-11	3937	1.77650550758678e-06	9.08031465747295e-07	0.624740636148871	0.319269876884174	0.0559868024299817	0.07556649249877
3_45137109_47151986	ENSG00000011376.5	LARS2	Testis	COVID19_HGI_C2_ALL_leave_UKBB_23andme_20210107	3_45880481_T_C	0.735922	6.986e-24	4052	5.25894498394335e-32	1.02739047122945e-17	5.118740275691e-15	1	3.97131172004598e-16	0.163909768220889
3_45137109_47151986	ENSG00000011376.5	LARS2	Artery_Aorta	COVID19_HGI_A2_ALL_leave_23andme_20210107	3_45889921_A_T	0.358052	2.698e-49	3940	2.69143142168672e-48	3.83876087607684e-43	7.01114491251731e-06	0.999992366629316	6.22225767344822e-07	0.155087359217813
3_45137109_47151986	ENSG00000011376.5	LARS2	Colon_Transverse	COVID19_HGI_C2_ALL_eur_leave_ukbb_23andme_20210107	3_45880481_T_C	0.263175	1.918e-22	4238	1.05631537539678e-22	2.55563035773833e-16	4.13328512928016e-07	0.999999545512072	4.11594134017396e-08	0.159515735267732
3_45137109_47151986	ENSG00000011376.5	LARS2	Pancreas	COVID19_HGI_A2_ALL_eur_leave_ukbb_23andme_20210107	3_45889921_A_T	0.622963	1.128e-41	4335	2.53615496673669e-40	1.24871806839424e-35	2.03096212076548e-05	0.999977968744174	1.7216346168746e-06	0.169886922806353
3_45137109_47151986	ENSG00000011376.5	LARS2	Heart_Left_Ventricle	COVID19_HGI_A2_ALL_eur_leave_ukbb_23andme_20210107	3_45889921_A_T	0.542749	1.128e-41	4340	1.68507277957014e-45	1.24874557749587e-35	1.34941241009555e-10	0.999999999854438	1.06239117653773e-11	0.171282044576629
3_45137109_47151986	ENSG00000011376.5	LARS2	Lung	COVID19_HGI_B1_ALL_leave_23andme_20210107	3_45550661_C_T	5.35467e-26	0.7304	3957	2.7359256248481e-22	2.84358070278159e-06	9.62138259445079e-17	0.999997135543725	2.08755686008509e-08	0.181978851076976
3_45137109_47151986	ENSG00000011376.5	LARS2	Brain_Nucleus_accumbens_basal_ganglia	COVID19_HGI_C2_ALL_eur_leave_23andme_20210107	3_45838013_G_T	0.814877	3.608e-25	4237	1.01659036311424e-22	3.94190109253582e-18	2.5788625955277e-05	0.999972223960989	1.98741305609441e-06	0.983475912029598
3_45137109_47151986	ENSG00000011376.5	LARS2	Brain_Cortex	COVID19_HGI_B1_ALL_eur_leave_ukbb_23andme_20210107	3_45545451_G_A	7.4288e-24	0.6472	4024	2.65268554855807e-13	0.00377271917711327	7.00440823135322e-11	0.996185324723432	4.19560291446072e-05	0.256043228345283
3_45137109_47151986	ENSG00000011376.5	LARS2	Thyroid	COVID19_HGI_C2_ALL_eur_leave_ukbb_23andme_20210107	3_45880481_T_C	0.997743	1.918e-22	4238	5.41406826503234e-30	2.55563151913676e-16	2.11848547980853e-14	0.999999999999972	1.48062571489865e-15	0.159390232756505
3_45137109_47151986	ENSG00000011376.5	LARS2	Brain_Substantia_nigra	COVID19_HGI_B2_ALL_leave_23andme_20210107	3_45889921_A_T	0.805794	1.108e-61	3936	2.29218907360807e-55	1.17216346327963e-55	0.624257414840643	0.319171778103017	0.0565708070563389	0.229172856948991
3_45137109_47151986	ENSG00000011376.5	LARS2	Brain_Cerebellum	COVID19_HGI_B2_ALL_eur_leave_23andme_20210107	3_45889921_A_T	0.904199	3.684e-54	4082	3.34568853033601e-48	4.52995998086588e-48	0.410996137287412	0.556443644102617	0.0325602186099773	0.172801151518939
3_45137109_47151986	ENSG00000011376.5	LARS2	Prostate	COVID19_HGI_B1_ALL_eur_leave_ukbb_23andme_20210107	3_45850783_T_A	0.584964	5.649e-08	4012	0.0025681308220825	0.000994818440453614	0.678110161569979	0.262624254160091	0.055702635007394	0.0973314068990262
3_45137109_47151986	ENSG00000011376.5	LARS2	Muscle_Skeletal	COVID19_HGI_A2_ALL_eur_leave_23andme_20210107	3_45889921_A_T	0.465263	5.754e-45	4336	1.20472883823538e-61	8.25586972489334e-39	1.45923915756913e-23	1	1.12611076173275e-24	0.161593402444731
3_45137109_47151986	ENSG00000011376.5	LARS2	Pituitary	COVID19_HGI_C2_ALL_eur_leave_ukbb_23andme_20210107	3_45880481_T_C	0.0685127	1.918e-22	4238	6.48236652993492e-20	2.55488914676188e-16	0.000253650281012515	0.999709478225112	3.68714938726066e-05	0.160403959037933
3_45137109_47151986	ENSG00000011376.5	LARS2	Adipose_Subcutaneous	COVID19_HGI_C2_ALL_leave_UKBB_23andme_20210107	3_45880481_T_C	0.82508	6.986e-24	4052	4.59891929587324e-34	1.02739047122945e-17	4.47631102746148e-17	1	3.2123742869479e-18	0.162559157343849
3_45137109_47151986	ENSG00000011376.5	LARS2	Artery_Tibial	COVID19_HGI_B1_ALL_leave_UKBB_23andme_20210107	3_45864732_T_C	0.0245885	3.242e-10	3752	3.72500411089475e-10	2.17225137731837e-05	1.71473919408659e-05	0.999957167951714	3.96177007046267e-06	0.0760464028896695
3_45137109_47151986	ENSG00000011376.5	LARS2	Colon_Transverse	COVID19_HGI_C2_ALL_eur_leave_23andme_20210107	3_45838013_G_T	0.0902367	3.608e-25	4238	1.62934533674515e-24	3.94200870574393e-18	4.1332850443885e-07	0.999999524952982	6.17185146921371e-08	0.994512664461935
3_45137109_47151986	ENSG00000011376.5	LARS2	Minor_Salivary_Gland	COVID19_HGI_A2_ALL_eur_leave_23andme_20210107	3_45889921_A_T	0.0894089	5.754e-45	4304	4.52076920270904e-39	3.21578171523054e-39	0.547582429635232	0.389451624568426	0.0629659457963485	0.165588690231697
3_45137109_47151986	ENSG00000011376.5	LARS2	Brain_Substantia_nigra	COVID19_HGI_C2_ALL_leave_23andme_20210107	3_45838013_G_T	0.655467	9.631e-24	4120	2.01769762494289e-17	1.07020102872048e-17	0.617282057384052	0.327355387527846	0.0553625550880996	0.304472155465836
3_45137109_47151986	ENSG00000011376.5	LARS2	Brain_Putamen_basal_ganglia	COVID19_HGI_C2_ALL_eur_leave_23andme_20210107	3_45838013_G_T	0.424409	3.608e-25	4238	8.11496367335e-25	3.94200969451778e-18	2.05858495620194e-07	0.999999775826215	1.8315288080487e-08	0.990150749067854
3_45137109_47151986	ENSG00000011376.5	LARS2	Skin_Not_Sun_Exposed_Suprapubic	COVID19_HGI_C2_ALL_eur_leave_ukbb_23andme_20210107	3_45880481_T_C	0.673125	1.918e-22	4238	1.67992103684554e-25	2.55563151733438e-16	6.57340866344046e-10	0.99999999929468	4.79786934489226e-11	0.159713820506862
3_45137109_47151986	ENSG00000011376.5	LARS2	Brain_Cerebellar_Hemisphere	COVID19_HGI_B2_ALL_leave_23andme_20210107	3_45889921_A_T	0.81311	1.108e-61	3948	6.3597110205758e-56	2.98375269650523e-55	0.17320110310922	0.812584434702566	0.0142144621882124	0.229345395105239
3_45137109_47151986	ENSG00000011376.5	LARS2	Brain_Amygdala	COVID19_HGI_C2_ALL_leave_23andme_20210107	3_45838013_G_T	0.745192	9.631e-24	4135	2.96824370303661e-18	2.92555532686475e-17	0.0908086304497464	0.895012304999959	0.0141790645502917	0.164386614776457
3_45137109_47151986	ENSG00000011376.5	LARS2	Prostate	COVID19_HGI_C2_ALL_eur_leave_ukbb_23andme_20210107	3_45880481_T_C	0.823375	1.918e-22	4226	1.71111725426582e-16	6.97367524808742e-17	0.669547719009102	0.27281719823605	0.0576350827548479	0.159394689970463
3_45137109_47151986	ENSG00000011376.5	LARS2	Spleen	COVID19_HGI_C2_ALL_leave_23andme_20210107	3_45838013_G_T	0.642238	9.631e-24	4138	8.30899431877987e-20	3.25937752647898e-17	0.0025420028474455	0.997153699585066	0.000304297567490528	0.199770761897708
3_45137109_47151986	ENSG00000011376.5	LARS2	Nerve_Tibial	COVID19_HGI_B1_ALL_leave_23andme_20210107	3_45545451_G_A	4.4775e-24	0.7129	3957	6.85999419285467e-21	2.84358070258419e-06	2.41244236048375e-15	0.999997135474241	2.09450569131411e-08	0.0879264751497688
3_45137109_47151986	ENSG00000011376.5	LARS2	Liver	COVID19_HGI_A2_ALL_eur_leave_23andme_20210107	3_45889921_A_T	0.96486	5.754e-45	4332	2.01210182252598e-39	6.07990352099777e-39	0.243717729273154	0.736414175027043	0.0198680956997993	0.164548670580334
3_45137109_47151986	ENSG00000011376.5	LARS2	Brain_Cerebellar_Hemisphere	COVID19_HGI_A2_ALL_leave_UKBB_23andme_20210107	3_45889921_A_T	0.81311	5.286e-46	3943	9.48001904694576e-41	4.85045427819034e-40	0.161329288500736	0.825428493426873	0.0132422180723872	0.160401174972432
3_45137109_47151986	ENSG00000011376.5	LARS2	Brain_Cerebellar_Hemisphere	COVID19_HGI_C2_ALL_eur_leave_ukbb_23andme_20210107	3_45880481_T_C	0.81311	1.918e-22	4237	4.13083339219558e-17	2.10867352303316e-16	0.161636502025566	0.825095323280375	0.0132681746940615	0.159388947754918
3_45137109_47151986	ENSG00000011376.5	LARS2	Artery_Coronary	COVID19_HGI_B2_ALL_eur_leave_23andme_20210107	3_45889921_A_T	0.113563	3.684e-54	4080	4.70061125409679e-49	7.61123839580235e-48	0.0577439606468535	0.934984001741897	0.00727203761125672	0.172378704824749
3_45137109_47151986	ENSG00000011376.5	LARS2	Adipose_Subcutaneous	COVID19_HGI_A2_ALL_eur_leave_ukbb_23andme_20210107	3_45889921_A_T	0.82508	1.128e-41	4340	5.58977359985212e-52	1.24874557767764e-35	4.47631102746144e-17	1	3.19920342124066e-18	0.169904652319574
3_45137109_47151986	ENSG00000011376.5	LARS2	Heart_Left_Ventricle	COVID19_HGI_A2_ALL_leave_UKBB_23andme_20210107	3_45889921_A_T	0.542749	5.286e-46	3943	7.92940666189418e-50	5.87619218659259e-40	1.34941241010326e-10	0.999999999854424	1.06387709589733e-11	0.16154675595936
3_45137109_47151986	ENSG00000011376.5	LARS2	Stomach	COVID19_HGI_B2_ALL_eur_leave_23andme_20210107	3_45889921_A_T	0.534705	3.684e-54	4082	3.41003601124931e-56	8.14043785718068e-48	4.18900807988149e-09	0.99999999545453	3.56458504140545e-10	0.173007874900131
3_45137109_47151986	ENSG00000011376.5	LARS2	Testis	COVID19_HGI_B2_ALL_eur_leave_ukbb_23andme_20210107	3_45889921_A_T	0.735922	7.926e-54	4082	7.19660529402846e-62	1.40593288708263e-47	5.11874027569104e-15	1	3.9832307858121e-16	0.158096026888672
3_45137109_47151986	ENSG00000011376.5	LARS2	Cells_EBV-transformed_lymphocytes	COVID19_HGI_B1_ALL_eur_leave_23andme_20210107	3_45850783_T_A	0.875307	5.177e-09	4016	1.00083616811812e-07	0.000238168030064878	0.000419930865357064	0.999305445915674	3.63551052864274e-05	0.0493698829238892
3_45137109_47151986	ENSG00000011376.5	LARS2	Esophagus_Muscularis	COVID19_HGI_C2_ALL_eur_leave_ukbb_23andme_20210107	3_45579533_T_A	2.25451e-41	0.9946	4238	9.60159990421605e-44	2.55563151913679e-16	3.75703611116014e-28	1	2.42684587069246e-19	0.168378834196204
3_45137109_47151986	ENSG00000011376.5	LARS2	Brain_Putamen_basal_ganglia	COVID19_HGI_A2_ALL_leave_UKBB_23andme_20210107	3_45889921_A_T	0.210436	5.286e-46	3943	1.20966408299872e-46	5.87619084968815e-40	2.05858495503713e-07	0.999999772320561	2.18209420315357e-08	0.160041511429364
3_45137109_47151986	ENSG00000011376.5	LARS2	Cells_EBV-transformed_lymphocytes	COVID19_HGI_A2_ALL_leave_23andme_20210107	3_45889921_A_T	0.634642	2.698e-49	3940	1.61198032352937e-46	3.83703700010017e-43	0.000419918841450848	0.999543262915325	3.68182432206726e-05	0.155169164885058
3_45137109_47151986	ENSG00000011376.5	LARS2	Uterus	COVID19_HGI_B1_ALL_eur_leave_23andme_20210107	3_45850783_T_A	0.240431	5.177e-09	4012	0.000154371753776167	6.97846904861808e-05	0.64771280393231	0.292743193830975	0.0593198457924531	0.0589334001683288
3_45137109_47151986	ENSG00000011376.5	LARS2	Muscle_Skeletal	COVID19_HGI_C2_ALL_leave_UKBB_23andme_20210107	3_45555765_C_T	7.14433e-33	0.2499	4052	1.4992084057314e-40	1.02739047122944e-17	1.45923915756912e-23	1	1.6982994612311e-20	0.123629240638085
3_45137109_47151986	ENSG00000011376.5	LARS2	Esophagus_Gastroesophageal_Junction	COVID19_HGI_B2_ALL_leave_23andme_20210107	3_45889921_A_T	0.222852	1.108e-61	3948	1.7043012794239e-57	3.65305069894753e-55	0.00464151375230172	0.99487555581501	0.000482930432692999	0.23008003120439
3_45137109_47151986	ENSG00000011376.5	LARS2	Skin_Not_Sun_Exposed_Suprapubic	COVID19_HGI_B2_ALL_leave_23andme_20210107	3_45889921_A_T	0.673125	1.108e-61	3948	2.41366704789237e-64	3.67186519134369e-55	6.57340866402266e-10	0.999999999294715	4.79308585271833e-11	0.229993504043866
3_45137109_47151986	ENSG00000011376.5	LARS2	Esophagus_Mucosa	COVID19_HGI_C2_ALL_eur_leave_23andme_20210107	3_45838013_G_T	0.355566	3.608e-25	4238	7.36110248784494e-38	3.942010578141e-18	1.86734721836194e-20	1	7.38802928451867e-21	0.187048414260181
3_45137109_47151986	ENSG00000011376.5	LARS2	Brain_Cortex	COVID19_HGI_B2_ALL_eur_leave_ukbb_23andme_20210107	3_45889921_A_T	0.101316	7.926e-54	4082	9.88538552826763e-58	1.40593288697093e-47	7.03119303850997e-11	0.999999999920533	9.15802562280888e-12	0.154982103216271
3_45137109_47151986	ENSG00000011376.5	LARS2	Prostate	COVID19_HGI_B1_ALL_leave_23andme_20210107	3_45841938_C_T	0.653757	3.442e-11	3949	1.9414158607399e-06	7.36802413711679e-07	0.682734376435115	0.259051826382026	0.0582111189645852	0.0784864003096142
3_45137109_47151986	ENSG00000011376.5	LARS2	Nerve_Tibial	COVID19_HGI_C2_ALL_leave_23andme_20210107	3_45838013_G_T	0.109176	9.631e-24	4141	7.88552510919125e-32	3.26868017757328e-17	2.41244927028794e-15	1	2.84062703354194e-16	0.359423497683929
3_45137109_47151986	ENSG00000011376.5	LARS2	Esophagus_Gastroesophageal_Junction	COVID19_HGI_A2_ALL_leave_UKBB_23andme_20210107	3_45889921_A_T	0.222852	5.286e-46	3943	2.72744805860026e-42	5.84607350759722e-40	0.00464152289713446	0.994873971793953	0.000484505308912156	0.160417253322822
3_45137109_47151986	ENSG00000011376.5	LARS2	Vagina	COVID19_HGI_C2_ALL_leave_23andme_20210107	3_45838013_G_T	0.858121	9.631e-24	4135	2.13797964928797e-17	9.22318497514023e-18	0.654080403447503	0.282104659005586	0.0638149375469096	0.254646699578745
3_45137109_47151986	ENSG00000011376.5	LARS2	Skin_Not_Sun_Exposed_Suprapubic	COVID19_HGI_B1_ALL_leave_UKBB_23andme_20210107	3_45564439_A_T	1.38197e-17	0.9097	3752	1.42799030273254e-14	2.17229680628119e-05	6.57349862704686e-10	0.999978084133886	1.92240688584659e-07	0.0863672817581969
3_45137109_47151986	ENSG00000011376.5	LARS2	Prostate	COVID19_HGI_B2_ALL_leave_23andme_20210107	3_45889921_A_T	0.823375	1.108e-61	3940	2.50656250430672e-55	9.49793764647137e-56	0.682640122096031	0.258609178127357	0.0587506997766192	0.229349535195491
3_45137109_47151986	ENSG00000011376.5	LARS2	Stomach	COVID19_HGI_B2_ALL_leave_23andme_20210107	3_45889921_A_T	0.534705	1.108e-61	3948	1.53814729663932e-63	3.67186517724389e-55	4.18900808009157e-09	0.999999995454431	3.56566237105984e-10	0.229435363583491
3_45137109_47151986	ENSG00000011376.5	LARS2	Small_Intestine_Terminal_Ileum	COVID19_HGI_A2_ALL_leave_23andme_20210107	3_45889921_A_T	0.780554	2.698e-49	3939	2.14404242734032e-44	3.60546413293321e-43	0.0558520348523229	0.939213925828055	0.00493403931962272	0.154244487899772
3_45137109_47151986	ENSG00000011376.5	LARS2	Breast_Mammary_Tissue	COVID19_HGI_C2_ALL_leave_UKBB_23andme_20210107	3_45880481_T_C	0.596584	6.986e-24	4052	2.2285804347269e-20	1.02498893725526e-17	0.00216916595699005	0.997662322974454	0.000168511068555476	0.159945450011042
3_45137109_47151986	ENSG00000011376.5	LARS2	Brain_Amygdala	COVID19_HGI_B1_ALL_leave_UKBB_23andme_20210107	3_45864732_T_C	0.0153802	3.242e-10	3748	2.01288385505351e-06	1.9386265534981e-05	0.0926595174447449	0.89239722851196	0.0149218548939052	0.0827814965179245
3_45137109_47151986	ENSG00000011376.5	LARS2	Brain_Spinal_cord_cervical_c-1	COVID19_HGI_A2_ALL_eur_leave_ukbb_23andme_20210107	3_45889921_A_T	0.0423445	1.128e-41	4299	3.51966502091203e-36	8.51037562851066e-36	0.281856054894525	0.681477308719428	0.0366666363860448	0.169628702216744
3_45137109_47151986	ENSG00000011376.5	LARS2	Cells_Transformed_fibroblasts	COVID19_HGI_B1_ALL_eur_leave_23andme_20210107	3_45570065_A_G	7.25727e-41	0.896	4023	4.89431799182585e-31	0.000238276309597959	2.05355812388487e-27	0.999759825970884	1.89771951261989e-06	0.146474435623571
3_45137109_47151986	ENSG00000011376.5	LARS2	Esophagus_Mucosa	COVID19_HGI_B1_ALL_eur_leave_ukbb_23andme_20210107	3_45564439_A_T	5.69015e-31	0.9412	4024	7.04499907462756e-23	0.00377273112062516	1.86022989174199e-20	0.99618848157289	3.87873064846645e-05	0.185305208601176
3_45137109_47151986	ENSG00000011376.5	LARS2	Prostate	COVID19_HGI_C2_ALL_leave_23andme_20210107	3_45838013_G_T	0.378622	9.631e-24	4133	2.20176544832597e-17	8.76526858147904e-18	0.673594640256488	0.268100955765261	0.0583044039782504	0.315843144599818
3_45137109_47151986	ENSG00000011376.5	LARS2	Minor_Salivary_Gland	COVID19_HGI_C2_ALL_leave_UKBB_23andme_20210107	3_45880481_T_C	0.0894089	6.986e-24	4034	5.71839516618114e-18	3.90365210509635e-18	0.556594140817568	0.379894470938078	0.0635113882443541	0.165513797389102
3_45137109_47151986	ENSG00000011376.5	LARS2	Nerve_Tibial	COVID19_HGI_A2_ALL_eur_leave_23andme_20210107	3_45889921_A_T	0.182617	5.754e-45	4336	1.99168668934108e-53	8.25586972489322e-39	2.41244927028788e-15	1	2.65517971855449e-16	0.16408012755674
3_45137109_47151986	ENSG00000011376.5	LARS2	Artery_Coronary	COVID19_HGI_B2_ALL_leave_UKBB_23andme_20210107	3_45889921_A_T	0.113563	4.833e-62	3740	7.97542863250033e-57	1.28716587358727e-55	0.0579214535413008	0.934795368595832	0.00728317786287069	0.221919891844721
3_45137109_47151986	ENSG00000011376.5	LARS2	Cells_EBV-transformed_lymphocytes	COVID19_HGI_B2_ALL_leave_UKBB_23andme_20210107	3_45889921_A_T	0.634642	4.833e-62	3740	5.78213661081652e-59	1.37630968931838e-55	0.000419926968825333	0.999543202767544	3.6870263619232e-05	0.222627890400082
3_45137109_47151986	ENSG00000011376.5	LARS2	Heart_Atrial_Appendage	COVID19_HGI_B1_ALL_eur_leave_23andme_20210107	3_45555765_C_T	9.56781e-18	0.8426	4023	8.69963477287272e-13	0.000238276280595155	3.65019307950594e-09	0.999759704162705	2.0159056359993e-06	0.12806480384925
3_45137109_47151986	ENSG00000011376.5	LARS2	Brain_Substantia_nigra	COVID19_HGI_B2_ALL_eur_leave_23andme_20210107	3_45889921_A_T	0.805794	3.684e-54	4053	5.0465225338572e-48	2.6369259124196e-48	0.619932563758673	0.323873052014779	0.0561943842265511	0.172710067109147
3_45137109_47151986	ENSG00000011376.5	LARS2	Artery_Aorta	COVID19_HGI_A2_ALL_eur_leave_23andme_20210107	3_45889921_A_T	0.358052	5.754e-45	4336	5.78830820564981e-44	8.25580670883993e-39	7.01114285778607e-06	0.999992366498805	6.2235834322003e-07	0.164917175032411
3_45137109_47151986	ENSG00000011376.5	LARS2	Brain_Caudate_basal_ganglia	COVID19_HGI_B2_ALL_leave_23andme_20210107	3_45889921_A_T	0.0183368	1.108e-61	3948	6.89014365232794e-63	3.67186511058966e-55	1.87646966552915e-08	0.99999997729816	3.9371371934497e-09	0.231316669836378
3_45137109_47151986	ENSG00000011376.5	LARS2	Pancreas	COVID19_HGI_C2_ALL_leave_23andme_20210107	3_45838013_G_T	0.145842	9.631e-24	4138	6.63856685486915e-22	3.26860744776401e-17	2.03096249685638e-05	0.999977747544642	1.94283039050127e-06	0.390686771562292
3_45137109_47151986	ENSG00000011376.5	LARS2	Nerve_Tibial	COVID19_HGI_B1_ALL_eur_leave_ukbb_23andme_20210107	3_45545451_G_A	4.4775e-24	0.6472	4024	9.10150806368312e-18	0.00377272511930437	2.40325047322865e-15	0.99618689533369	4.03795470007162e-05	0.0889011272211885
3_45137109_47151986	ENSG00000011376.5	LARS2	Brain_Hypothalamus	COVID19_HGI_B2_ALL_leave_23andme_20210107	3_45889921_A_T	0.791873	1.108e-61	3948	8.95671411756293e-58	3.66215469576069e-55	0.00243928184846262	0.997355226241103	0.000205491910435546	0.229399565008862
3_45137109_47151986	ENSG00000011376.5	LARS2	Uterus	COVID19_HGI_B2_ALL_eur_leave_ukbb_23andme_20210107	3_45889921_A_T	0.469409	7.926e-54	4075	9.04508545410398e-48	4.16445637518915e-48	0.643351154042132	0.296145411759279	0.0605034341985864	0.157851065251496
3_45137109_47151986	ENSG00000011376.5	LARS2	Small_Intestine_Terminal_Ileum	COVID19_HGI_A2_ALL_eur_leave_23andme_20210107	3_45889921_A_T	0.780554	5.754e-45	4329	4.60111122293097e-40	7.75513544699689e-39	0.0557313932541543	0.939343163300413	0.00492544344543949	0.163987203342381
3_45137109_47151986	ENSG00000011376.5	LARS2	Spleen	COVID19_HGI_A2_ALL_leave_23andme_20210107	3_45889921_A_T	0.0451519	2.698e-49	3940	9.75812040682443e-46	3.82766873962703e-43	0.00254197806025325	0.997102524196649	0.000355497743104097	0.155280045627924
3_45137109_47151986	ENSG00000011376.5	LARS2	Cells_EBV-transformed_lymphocytes	COVID19_HGI_C2_ALL_eur_leave_ukbb_23andme_20210107	3_45880481_T_C	0.634642	1.918e-22	4231	1.07314520658265e-19	2.55446430226308e-16	0.000419913903294287	0.999543239692106	3.68464046026873e-05	0.159804318270665
3_45137109_47151986	ENSG00000011376.5	LARS2	Liver	COVID19_HGI_C2_ALL_eur_leave_ukbb_23andme_20210107	3_45880481_T_C	0.96486	1.918e-22	4234	6.24556335680569e-17	1.88021564750332e-16	0.24438434531889	0.735694767801256	0.0199208868798545	0.159465347488216
3_45137109_47151986	ENSG00000011376.5	LARS2	Artery_Tibial	COVID19_HGI_B1_ALL_eur_leave_ukbb_23andme_20210107	3_45555765_C_T	2.57461e-12	0.8334	4024	6.46935155687789e-08	0.00377263181595545	1.70823033740825e-05	0.996162251021785	4.79701653707805e-05	0.285144377085768
3_45137109_47151986	ENSG00000011376.5	LARS2	Brain_Spinal_cord_cervical_c-1	COVID19_HGI_B1_ALL_leave_23andme_20210107	3_45864732_T_C	0.0423445	3.682e-11	3953	8.16164115532865e-07	1.93312871973246e-06	0.287019030856329	0.679786860881252	0.0331913589695854	0.0794283941743294
3_45137109_47151986	ENSG00000011376.5	LARS2	Adipose_Visceral_Omentum	COVID19_HGI_B2_ALL_leave_UKBB_23andme_20210107	3_45889921_A_T	0.907771	4.833e-62	3740	1.44187557670612e-68	1.37693862030114e-55	1.04716038568998e-13	0.999999999999886	7.4675177189267e-15	0.22219824819655
3_45137109_47151986	ENSG00000011376.5	LARS2	Brain_Cerebellum	COVID19_HGI_B1_ALL_eur_leave_ukbb_23andme_20210107	3_45850783_T_A	0.496762	5.649e-08	4024	0.00156122518889915	0.00208791049920603	0.412241042669587	0.551279310308261	0.0328305113340473	0.0960245075199643
3_45137109_47151986	ENSG00000011376.5	LARS2	Heart_Left_Ventricle	COVID19_HGI_C2_ALL_eur_leave_ukbb_23andme_20210107	3_45880481_T_C	0.542749	1.918e-22	4238	3.44860088760182e-26	2.55563151876477e-16	1.34941241011404e-10	0.999999999854403	1.06527567765734e-11	0.160325487064511
3_45137109_47151986	ENSG00000011376.5	LARS2	Skin_Sun_Exposed_Lower_leg	COVID19_HGI_C2_ALL_eur_leave_23andme_20210107	3_45838013_G_T	0.895163	3.608e-25	4238	9.3424834360804e-25	3.94200959328503e-18	2.36997929124944e-07	0.9999997501512	1.28508682258623e-08	0.987521246285178
3_45137109_47151986	ENSG00000011376.5	LARS2	Whole_Blood	COVID19_HGI_B1_ALL_eur_leave_ukbb_23andme_20210107	3_45850783_T_A	0.351399	5.649e-08	4024	0.00135064000814163	0.00227678867920095	0.356636088878482	0.601146777868144	0.0385897045660317	0.0696848190429809
3_45137109_47151986	ENSG00000011376.5	LARS2	Artery_Aorta	COVID19_HGI_B1_ALL_leave_23andme_20210107	3_45841938_C_T	0.302093	3.442e-11	3957	1.99367739208112e-11	2.84355890422101e-06	7.01113099892263e-06	0.999989469026023	6.76264137965438e-07	0.0739950247273689
3_45137109_47151986	ENSG00000011376.5	LARS2	Testis	COVID19_HGI_B1_ALL_leave_23andme_20210107	3_45528423_T_C	5.139e-26	0.655	3957	1.45555510736988e-20	2.84358070340533e-06	5.11872561451303e-15	0.999997135763282	2.06560095899503e-08	0.0771788871414385
3_45137109_47151986	ENSG00000011376.5	LARS2	Artery_Aorta	COVID19_HGI_C2_ALL_leave_UKBB_23andme_20210107	3_45880481_T_C	0.358052	6.986e-24	4052	7.20318295558596e-23	1.02738263146028e-17	7.01114440643595e-06	0.999992368620689	6.20234901310888e-07	0.164138544702356
3_45137109_47151986	ENSG00000011376.5	LARS2	Skin_Sun_Exposed_Lower_leg	COVID19_HGI_B1_ALL_eur_leave_ukbb_23andme_20210107	3_45555765_C_T	3.76246e-14	0.8334	4024	8.94237617388947e-10	0.00377272635519403	2.36123174547755e-07	0.996187222235143	3.98143922512214e-05	0.179912852102186
3_45137109_47151986	ENSG00000011376.5	LARS2	Brain_Caudate_basal_ganglia	COVID19_HGI_B1_ALL_leave_UKBB_23andme_20210107	3_45555765_C_T	4.42441e-19	0.8849	3752	4.07667891640721e-13	2.17229676113423e-05	1.87662641746475e-08	0.999978063348608	1.94917108883379e-07	0.0775664524764686
3_45137109_47151986	ENSG00000011376.5	LARS2	Brain_Hippocampus	COVID19_HGI_C2_ALL_eur_leave_ukbb_23andme_20210107	3_45880481_T_C	0.782864	1.918e-22	4232	2.08702525038845e-19	2.55336955032243e-16	0.000816637780040123	0.999114839554872	6.85226650891658e-05	0.159364772695547
3_45137109_47151986	ENSG00000011376.5	LARS2	Ovary	COVID19_HGI_B1_ALL_eur_leave_23andme_20210107	3_45850783_T_A	0.809648	5.177e-09	4018	0.000146832792675597	7.85085835512394e-05	0.616081039812321	0.329351977663154	0.0543416411482981	0.0494873923513718
3_45137109_47151986	ENSG00000011376.5	LARS2	Stomach	COVID19_HGI_B2_ALL_eur_leave_ukbb_23andme_20210107	3_45889921_A_T	0.534705	7.926e-54	4082	5.88946422376127e-56	1.40593288069277e-47	4.18900807988221e-09	0.999999995454715	3.56276969124426e-10	0.158056639723047
3_45137109_47151986	ENSG00000011376.5	LARS2	Liver	COVID19_HGI_B2_ALL_eur_leave_ukbb_23andme_20210107	3_45889921_A_T	0.96486	7.926e-54	4080	3.45052359589144e-48	1.03278930430341e-47	0.245425910980105	0.734573601947613	0.0200004870722776	0.157950581859101
3_45137109_47151986	ENSG00000011376.5	LARS2	Nerve_Tibial	COVID19_HGI_B2_ALL_eur_leave_23andme_20210107	3_45889921_A_T	0.182617	3.684e-54	4082	1.96383934576384e-62	8.14043789417991e-48	2.41244927028792e-15	1	2.64021857887634e-16	0.173405263190151
3_45137109_47151986	ENSG00000011376.5	LARS2	Vagina	COVID19_HGI_B1_ALL_eur_leave_23andme_20210107	3_45850783_T_A	0.358146	5.177e-09	4009	0.00015666700245216	6.56819908055523e-05	0.657343243924149	0.275521514969089	0.0669128921135034	0.0492557873578443
3_45137109_47151986	ENSG00000011376.5	LARS2	Testis	COVID19_HGI_B1_ALL_eur_leave_23andme_20210107	3_45579533_T_A	4.61094e-26	0.8932	4023	1.21967449586226e-18	0.000238276298040253	5.11751070048222e-15	0.999759777428497	1.94627345939385e-06	0.07709438242033
3_45137109_47151986	ENSG00000011376.5	LARS2	Esophagus_Mucosa	COVID19_HGI_C2_ALL_leave_UKBB_23andme_20210107	3_45564439_A_T	5.69015e-31	0.3003	4052	1.91849473862188e-37	1.02739047122945e-17	1.86734721836194e-20	1	1.8094514399719e-20	0.167039595754838
3_45137109_47151986	ENSG00000011376.5	LARS2	Spleen	COVID19_HGI_B1_ALL_leave_23andme_20210107	3_45841938_C_T	0.0436925	3.442e-11	3955	7.22885725254626e-09	2.83542913288257e-06	0.00254215979813764	0.997130162081178	0.000324835462693567	0.088026707558415
3_45137109_47151986	ENSG00000011376.5	LARS2	Artery_Tibial	COVID19_HGI_C2_ALL_leave_23andme_20210107	3_45880481_T_C	0.0245885	3.534e-23	4141	5.56264838419885e-22	3.26861361543917e-17	1.70180258759017e-05	0.999979633039312	3.34893481150123e-06	0.119911640870926
3_45137109_47151986	ENSG00000011376.5	LARS2	Liver	COVID19_HGI_A2_ALL_leave_23andme_20210107	3_45889921_A_T	0.96486	2.698e-49	3939	9.44466394575326e-44	2.8174220133778e-43	0.24603230474364	0.733914828637025	0.0200528666193273	0.154738018286949
3_45137109_47151986	ENSG00000011376.5	LARS2	Brain_Cortex	COVID19_HGI_A2_ALL_eur_leave_23andme_20210107	3_45889921_A_T	0.101316	5.754e-45	4336	5.80486137363098e-49	8.25586972423762e-39	7.03119303848509e-11	0.999999999920576	9.11875349261001e-12	0.162207165924654
3_45137109_47151986	ENSG00000011376.5	LARS2	Esophagus_Gastroesophageal_Junction	COVID19_HGI_C2_ALL_leave_23andme_20210107	3_45838013_G_T	0.511034	9.631e-24	4141	1.51709363079157e-19	3.25207296254618e-17	0.0046413033651946	0.994918850471367	0.000439846163434726	0.243829343278466
3_45137109_47151986	ENSG00000011376.5	LARS2	Minor_Salivary_Gland	COVID19_HGI_B1_ALL_leave_UKBB_23andme_20210107	3_45864732_T_C	0.0894089	3.242e-10	3736	1.23770218245731e-05	7.94382660846374e-06	0.569754118088225	0.365615275206882	0.0646102858564602	0.0719396136633675
3_45137109_47151986	ENSG00000011376.5	LARS2	Nerve_Tibial	COVID19_HGI_A2_ALL_leave_23andme_20210107	3_45889921_A_T	0.182617	2.698e-49	3940	9.2608865603192e-58	3.83879017659673e-43	2.41244927028795e-15	1	2.65099402079638e-16	0.154510864218917
3_45137109_47151986	ENSG00000011376.5	LARS2	Heart_Left_Ventricle	COVID19_HGI_C2_ALL_eur_leave_23andme_20210107	3_45838013_G_T	0.251047	3.608e-25	4238	5.31939799493395e-28	3.94201057755947e-18	1.34941241011142e-10	0.999999999852463	1.25953547386642e-11	0.992980059796614
3_45137109_47151986	ENSG00000011376.5	LARS2	Uterus	COVID19_HGI_B2_ALL_leave_23andme_20210107	3_45889921_A_T	0.469409	1.108e-61	3947	2.3823779626785e-55	1.06569129077234e-55	0.648819560863717	0.290170584849439	0.0610098542868383	0.22935250494323
3_45137109_47151986	ENSG00000011376.5	LARS2	Vagina	COVID19_HGI_B2_ALL_eur_leave_23andme_20210107	3_45889921_A_T	0.198754	3.684e-54	4075	5.31595605960294e-48	2.26300378485376e-48	0.653030724969186	0.277926295142127	0.0690429798886868	0.17297401468123
3_45137109_47151986	ENSG00000011376.5	LARS2	Prostate	COVID19_HGI_B1_ALL_eur_leave_23andme_20210107	3_45850783_T_A	0.584964	5.177e-09	4011	0.000162384380618768	6.28893384523678e-05	0.681332361409277	0.263816451538477	0.0546259133331756	0.0571412212344851
3_45137109_47151986	ENSG00000011376.5	LARS2	Brain_Frontal_Cortex_BA9	COVID19_HGI_B2_ALL_leave_23andme_20210107	3_45889921_A_T	0.0553547	1.108e-61	3948	5.8865145621504e-59	3.67119090805187e-55	0.000160314016208338	0.999816340860606	2.33451231724869e-05	0.23109838055711
3_45137109_47151986	ENSG00000011376.5	LARS2	Adipose_Subcutaneous	COVID19_HGI_C2_ALL_leave_23andme_20210107	3_45838013_G_T	0.987324	9.631e-24	4141	1.46316291241159e-33	3.26868017757326e-17	4.47631102746148e-17	1	2.99800976651552e-18	0.257543690456757
3_45137109_47151986	ENSG00000011376.5	LARS2	Liver	COVID19_HGI_C2_ALL_eur_leave_23andme_20210107	3_45838013_G_T	0.929168	3.608e-25	4234	9.65959972517057e-19	2.90800517331931e-18	0.245042460787254	0.737678654618118	0.0172788845946249	0.990337760105137
3_45137109_47151986	ENSG00000011376.5	LARS2	Pituitary	COVID19_HGI_C2_ALL_eur_leave_23andme_20210107	3_45838013_G_T	0.780602	3.608e-25	4238	9.99910141007244e-22	3.9409366243013e-18	0.000253654859921454	0.999727543106175	1.88020339016681e-05	0.984531945289829
3_45137109_47151986	ENSG00000011376.5	LARS2	Brain_Nucleus_accumbens_basal_ganglia	COVID19_HGI_C2_ALL_leave_23andme_20210107	3_45838013_G_T	0.814877	9.631e-24	4140	8.42946646675253e-22	3.26858444346232e-17	2.57885935876748e-05	0.999970708189055	3.5032173537639e-06	0.175426783216064
3_45137109_47151986	ENSG00000011376.5	LARS2	Brain_Hypothalamus	COVID19_HGI_B2_ALL_eur_leave_23andme_20210107	3_45889921_A_T	0.791873	3.684e-54	4075	1.98565115726213e-50	8.11891044888085e-48	0.00243924366609539	0.997355287493741	0.000205468840168466	0.172945325634908
3_45137109_47151986	ENSG00000011376.5	LARS2	Cells_EBV-transformed_lymphocytes	COVID19_HGI_C2_ALL_leave_UKBB_23andme_20210107	3_45880481_T_C	0.634642	6.986e-24	4052	4.31418830150807e-21	1.02692137283407e-17	0.000419917102827067	0.999543371166271	3.67117308992808e-05	0.164173948512783
3_45137109_47151986	ENSG00000011376.5	LARS2	Ovary	COVID19_HGI_B2_ALL_leave_UKBB_23andme_20210107	3_45889921_A_T	0.548011	4.833e-62	3740	8.60302751667995e-56	4.38163585780442e-56	0.624793828122679	0.318158724352505	0.0570474475248162	0.222298143184304
3_45137109_47151986	ENSG00000011376.5	LARS2	Vagina	COVID19_HGI_A2_ALL_leave_23andme_20210107	3_45889921_A_T	0.198754	2.698e-49	3940	2.52975913258121e-43	1.04176314589009e-43	0.658999063820676	0.271308293119552	0.069692643059771	0.154714227001373
3_45137109_47151986	ENSG00000011376.5	LARS2	Esophagus_Mucosa	COVID19_HGI_A2_ALL_eur_leave_ukbb_23andme_20210107	3_45889921_A_T	0.476384	1.128e-41	4340	2.33184158091809e-55	1.24874557767764e-35	1.86734721836192e-20	1	1.45495579228753e-21	0.169638617160502
3_45137109_47151986	ENSG00000011376.5	LARS2	Artery_Aorta	COVID19_HGI_C2_ALL_leave_23andme_20210107	3_45838013_G_T	0.413442	9.631e-24	4141	2.29171877527719e-22	3.26865532623345e-17	7.01114410336289e-06	0.999992396540941	5.92314953161597e-07	0.279445951658923
3_45137109_47151986	ENSG00000011376.5	LARS2	Brain_Hypothalamus	COVID19_HGI_C2_ALL_eur_leave_23andme_20210107	3_45838013_G_T	0.933625	3.608e-25	4228	9.614870767892e-21	3.93161996164011e-18	0.00243907787087325	0.99736393578426	0.00019698634486939	0.99115302353405
3_45137109_47151986	ENSG00000011376.5	LARS2	Skin_Not_Sun_Exposed_Suprapubic	COVID19_HGI_A2_ALL_leave_UKBB_23andme_20210107	3_45889921_A_T	0.673125	5.286e-46	3943	3.86266126276702e-49	5.87619218330381e-40	6.5734086625314e-10	0.999999999294687	4.79763368293271e-11	0.160727041908726
3_45137109_47151986	ENSG00000011376.5	LARS2	Adipose_Subcutaneous	COVID19_HGI_B2_ALL_leave_23andme_20210107	3_45889921_A_T	0.82508	1.108e-61	3948	1.64364106589555e-71	3.67186519393325e-55	4.47631102746157e-17	1	3.19765193741311e-18	0.229521876111102
3_45137109_47151986	ENSG00000011376.5	LARS2	Pancreas	COVID19_HGI_C2_ALL_eur_leave_ukbb_23andme_20210107	3_45880481_T_C	0.622963	1.918e-22	4234	5.19039190371732e-21	2.55557521986007e-16	2.03096254872863e-05	0.999977968781463	1.72159304981887e-06	0.159455246382862
3_45137109_47151986	ENSG00000011376.5	LARS2	Artery_Tibial	COVID19_HGI_C2_ALL_eur_leave_23andme_20210107	3_45838013_G_T	0.396915	3.608e-25	4238	6.70853715004788e-23	3.94193875953019e-18	1.70180597364392e-05	0.999981780021297	1.20191896332601e-06	0.973010874169173
3_45137109_47151986	ENSG00000011376.5	LARS2	Breast_Mammary_Tissue	COVID19_HGI_B2_ALL_leave_UKBB_23andme_20210107	3_45889921_A_T	0.596584	4.833e-62	3740	2.98709889436625e-58	1.37372264979754e-55	0.00216937694267931	0.997664238944966	0.000166384112359666	0.220631345703387
3_45137109_47151986	ENSG00000011376.5	LARS2	Adipose_Visceral_Omentum	COVID19_HGI_B2_ALL_leave_23andme_20210107	3_45889921_A_T	0.907771	1.108e-61	3948	3.84503177267939e-68	3.67186519393283e-55	1.04716038568962e-13	0.999999999999886	7.4691341490986e-15	0.229259753696623
3_45137109_47151986	ENSG00000011376.5	LARS2	Skin_Not_Sun_Exposed_Suprapubic	COVID19_HGI_B1_ALL_leave_23andme_20210107	3_45564439_A_T	1.38197e-17	0.9938	3957	1.86920180524363e-15	2.84358070071562e-06	6.57338984333157e-10	0.999997134817112	2.09448480450462e-08	0.0854436432793822
3_45137109_47151986	ENSG00000011376.5	LARS2	Brain_Caudate_basal_ganglia	COVID19_HGI_A2_ALL_eur_leave_ukbb_23andme_20210107	3_45889921_A_T	0.0183368	1.128e-41	4339	2.34323319266681e-43	1.24874554930997e-35	1.87646966247893e-08	0.999999977279131	3.95617680435313e-09	0.170491856077731
3_45137109_47151986	ENSG00000011376.5	LARS2	Artery_Coronary	COVID19_HGI_C2_ALL_leave_23andme_20210107	3_45838013_G_T	0.994832	9.631e-24	4140	1.88670923285499e-18	3.05931307239082e-17	0.0577208270726481	0.935941171755537	0.00633800117181372	0.210862841193115
3_45137109_47151986	ENSG00000011376.5	LARS2	Uterus	COVID19_HGI_C2_ALL_leave_UKBB_23andme_20210107	3_45880481_T_C	0.469409	6.986e-24	4051	6.62028145058835e-18	3.03188285404771e-18	0.644378319244681	0.295044637473604	0.0605770432817127	0.163228013225214
3_45137109_47151986	ENSG00000011376.5	LARS2	Lung	COVID19_HGI_B1_ALL_leave_UKBB_23andme_20210107	3_45550661_C_T	5.35467e-26	0.7533	3752	2.09005591832542e-21	2.17229680812853e-05	9.62119958607077e-17	0.999978084984479	1.92047439536087e-07	0.181472631713999
3_45137109_47151986	ENSG00000011376.5	LARS2	Breast_Mammary_Tissue	COVID19_HGI_B2_ALL_eur_leave_23andme_20210107	3_45889921_A_T	0.596584	3.684e-54	4082	1.76581404984578e-50	8.12142235653858e-48	0.00216918803730235	0.997663897612832	0.000166914349871845	0.171081495693561
3_45137109_47151986	ENSG00000011376.5	LARS2	Brain_Putamen_basal_ganglia	COVID19_HGI_B1_ALL_eur_leave_23andme_20210107	3_45550661_C_T	1.21033e-19	0.7524	4019	4.90526530049643e-11	0.000238276258659915	2.05815125394578e-07	0.999759543134429	1.97474273176083e-06	0.099566738266446
3_45137109_47151986	ENSG00000011376.5	LARS2	Brain_Cerebellum	COVID19_HGI_A2_ALL_eur_leave_23andme_20210107	3_45889921_A_T	0.904199	5.754e-45	4336	3.35541712416864e-39	4.63486423800124e-39	0.406428061001409	0.561370096455132	0.0322018425434547	0.164417074511965
3_45137109_47151986	ENSG00000011376.5	LARS2	Cells_Transformed_fibroblasts	COVID19_HGI_A2_ALL_leave_23andme_20210107	3_45889921_A_T	0.674885	2.698e-49	3940	7.88507252771499e-70	3.83879017659673e-43	2.05405144979964e-27	1	1.52646368991969e-28	0.155109988808546
3_45137109_47151986	ENSG00000011376.5	LARS2	Brain_Cerebellum	COVID19_HGI_C2_ALL_eur_leave_23andme_20210107	3_45838013_G_T	0.478507	3.608e-25	4238	1.606385891439e-18	2.20152374177516e-18	0.40750420619027	0.558443328082899	0.0340524657268325	0.991918824854606
3_45137109_47151986	ENSG00000011376.5	LARS2	Spleen	COVID19_HGI_B1_ALL_leave_UKBB_23andme_20210107	3_45864732_T_C	0.0451519	3.242e-10	3751	6.22131691906319e-08	2.16526498803784e-05	0.00286387226054426	0.996740737031466	0.000373675844941528	0.0758432345619491
3_45137109_47151986	ENSG00000011376.5	LARS2	Testis	COVID19_HGI_A2_ALL_leave_23andme_20210107	3_45889921_A_T	0.735922	2.698e-49	3940	1.96497698868725e-57	3.83879017659673e-43	5.11874027569104e-15	1	3.98016873050682e-16	0.155022562868957
3_45137109_47151986	ENSG00000011376.5	LARS2	Skin_Sun_Exposed_Lower_leg	COVID19_HGI_B2_ALL_eur_leave_ukbb_23andme_20210107	3_45889921_A_T	0.437772	7.926e-54	4082	3.33203184675046e-54	1.4059325275211e-47	2.36997930510364e-07	0.999999744235386	1.87666819222482e-08	0.157518591396157
3_45137109_47151986	ENSG00000011376.5	LARS2	Whole_Blood	COVID19_HGI_B2_ALL_leave_UKBB_23andme_20210107	3_45889921_A_T	0.0403559	4.833e-62	3740	4.77188291698233e-56	8.00724261962061e-56	0.34655741705743	0.581453032812061	0.0719895501305017	0.223644986913609
3_45137109_47151986	ENSG00000011376.5	LARS2	Artery_Coronary	COVID19_HGI_A2_ALL_eur_leave_23andme_20210107	3_45889921_A_T	0.113563	5.754e-45	4333	4.75412985314478e-40	7.72072621522643e-39	0.0575848458316874	0.93517299596337	0.00724215820493597	0.164255950199949
3_45137109_47151986	ENSG00000011376.5	LARS2	Heart_Atrial_Appendage	COVID19_HGI_B1_ALL_leave_23andme_20210107	3_45555765_C_T	9.56781e-18	0.8336	3957	1.03789667942518e-14	2.84358068871436e-06	3.64995340354477e-09	0.999997130595427	2.21739188560078e-08	0.1238954049553
3_45137109_47151986	ENSG00000011376.5	LARS2	Spleen	COVID19_HGI_B1_ALL_eur_leave_ukbb_23andme_20210107	3_45496144_G_A	7.79611e-11	0.01588	4015	1.08032116824682e-05	0.00376038728218566	0.00285257830378824	0.992926421410541	0.000449809791802737	0.181468627806085
3_45137109_47151986	ENSG00000011376.5	LARS2	Artery_Tibial	COVID19_HGI_A2_ALL_eur_leave_23andme_20210107	3_45889921_A_T	0.0245885	5.754e-45	4336	1.40498428294047e-43	8.25569397932084e-39	1.70180045199129e-05	0.999978708378329	4.27361714942663e-06	0.163300493987725
3_45137109_47151986	ENSG00000011376.5	LARS2	Esophagus_Mucosa	COVID19_HGI_B2_ALL_eur_leave_ukbb_23andme_20210107	3_45889921_A_T	0.476384	7.926e-54	4082	2.62536486589738e-67	1.40593288708265e-47	1.86734721836198e-20	1	1.45608643526231e-21	0.157541665100526
3_45137109_47151986	ENSG00000011376.5	LARS2	Vagina	COVID19_HGI_B2_ALL_leave_23andme_20210107	3_45889921_A_T	0.198754	1.108e-61	3947	2.41842080198136e-55	9.98036267631434e-56	0.658635509271192	0.271736719935119	0.0696277707936931	0.229485448011855
3_45137109_47151986	ENSG00000011376.5	LARS2	Brain_Amygdala	COVID19_HGI_B1_ALL_leave_23andme_20210107	3_45864732_T_C	0.0153802	3.682e-11	3951	2.58634862576707e-07	2.54371111518893e-06	0.090953677317988	0.89452799764084	0.0145155226951947	0.0837867125329233
3_45137109_47151986	ENSG00000011376.5	LARS2	Minor_Salivary_Gland	COVID19_HGI_C2_ALL_leave_23andme_20210107	3_45838013_G_T	0.00603983	9.631e-24	4122	1.74785247143022e-17	1.21011360444396e-17	0.534727283330566	0.370119593717885	0.0951531229515475	0.558083027686902
3_45137109_47151986	ENSG00000011376.5	LARS2	Lung	COVID19_HGI_A2_ALL_leave_UKBB_23andme_20210107	3_45889921_A_T	0.310194	5.286e-46	3943	5.65372551812745e-56	5.87619218744794e-40	9.62141015435849e-17	1	8.58342554564773e-18	0.160571839552382
3_45137109_47151986	ENSG00000011376.5	LARS2	Brain_Cerebellum	COVID19_HGI_B1_ALL_leave_23andme_20210107	3_45841938_C_T	0.496696	3.442e-11	3957	1.17464821993968e-06	1.57582019611009e-06	0.41308651943189	0.554133200856202	0.0327775292434926	0.0806302106838236
3_45137109_47151986	ENSG00000011376.5	LARS2	Brain_Substantia_nigra	COVID19_HGI_C2_ALL_eur_leave_ukbb_23andme_20210107	3_45880481_T_C	0.805794	1.918e-22	4203	1.56878816724069e-16	8.44783869163122e-17	0.613855383882008	0.330502132703383	0.0556424834146086	0.159261772829433
3_45137109_47151986	ENSG00000011376.5	LARS2	Minor_Salivary_Gland	COVID19_HGI_B1_ALL_eur_leave_ukbb_23andme_20210107	3_45850783_T_A	0.207673	5.649e-08	3995	0.00211787516919752	0.00141787888175776	0.559222315915152	0.374326247321735	0.0629156827121577	0.0857580990290951
3_45137109_47151986	ENSG00000011376.5	LARS2	Brain_Nucleus_accumbens_basal_ganglia	COVID19_HGI_C2_ALL_eur_leave_ukbb_23andme_20210107	3_45880481_T_C	0.0497519	1.918e-22	4237	6.59060811942614e-21	2.55555495006419e-16	2.57885695573679e-05	0.999970034903035	4.17652740721261e-06	0.158284703992228
3_45137109_47151986	ENSG00000011376.5	LARS2	Ovary	COVID19_HGI_B1_ALL_leave_UKBB_23andme_20210107	3_45864732_T_C	0.548011	3.242e-10	3752	1.35852026208719e-05	6.90142135992855e-06	0.625370568732644	0.317637649931714	0.0569712947116618	0.0706667756773602
3_45137109_47151986	ENSG00000011376.5	LARS2	Brain_Nucleus_accumbens_basal_ganglia	COVID19_HGI_B1_ALL_eur_leave_23andme_20210107	3_45850783_T_A	0.10006	5.177e-09	4022	6.14828665214333e-09	0.000238269312583384	2.57969832643998e-05	0.999730458788435	5.46876743073834e-06	0.0330831096067048
3_45137109_47151986	ENSG00000011376.5	LARS2	Brain_Anterior_cingulate_cortex_BA24	COVID19_HGI_A2_ALL_leave_23andme_20210107	3_45889921_A_T	0.462692	2.698e-49	3938	1.55478068590112e-47	3.83862068262494e-43	4.05018407981737e-05	0.999955843379336	3.65477986270545e-06	0.154561035914878
3_45137109_47151986	ENSG00000011376.5	LARS2	Spleen	COVID19_HGI_B2_ALL_leave_23andme_20210107	3_45889921_A_T	0.0451519	1.108e-61	3948	9.33405414808446e-58	3.66122970731622e-55	0.00254204706738868	0.997103164525276	0.000354788407335555	0.230703922466714
3_45137109_47151986	ENSG00000011376.5	LARS2	Minor_Salivary_Gland	COVID19_HGI_B2_ALL_eur_leave_ukbb_23andme_20210107	3_45889921_A_T	0.0894089	7.926e-54	4060	7.82168800383688e-48	5.33852130447255e-48	0.556334379521287	0.379649792243375	0.0640158282353354	0.15878640648474
3_45137109_47151986	ENSG00000011376.5	LARS2	Whole_Blood	COVID19_HGI_C2_ALL_eur_leave_23andme_20210107	3_45838013_G_T	0.994074	3.608e-25	4238	1.41382531219593e-18	2.44559538891759e-18	0.358655889975482	0.620371931503363	0.0209721785211535	0.973164840513242
3_45137109_47151986	ENSG00000011376.5	LARS2	Adipose_Visceral_Omentum	COVID19_HGI_C2_ALL_leave_UKBB_23andme_20210107	3_45880481_T_C	0.907771	6.986e-24	4052	1.07584260210644e-30	1.02739047122934e-17	1.04716038568959e-13	0.999999999999886	7.46286897561678e-15	0.163258036964984
3_45137109_47151986	ENSG00000011376.5	LARS2	Colon_Sigmoid	COVID19_HGI_A2_ALL_leave_UKBB_23andme_20210107	3_45889921_A_T	0.830433	5.286e-46	3943	9.03555065972505e-43	5.86641072597492e-40	0.00153765404048997	0.998335281110874	0.00012706484863961	0.160096317040909
3_45137109_47151986	ENSG00000011376.5	LARS2	Prostate	COVID19_HGI_A2_ALL_leave_23andme_20210107	3_45889921_A_T	0.823375	2.698e-49	3933	2.62222353010412e-43	9.91068465534006e-44	0.683085922770826	0.258113284667096	0.0588007925620812	0.154650433427699
3_45137109_47151986	ENSG00000011376.5	LARS2	Brain_Hypothalamus	COVID19_HGI_B2_ALL_eur_leave_ukbb_23andme_20210107	3_45889921_A_T	0.791873	7.926e-54	4075	3.42941279117885e-50	1.40221484735609e-47	0.00243924359596923	0.997355258791818	0.000205497612208155	0.157896915878086
3_45137109_47151986	ENSG00000011376.5	LARS2	Brain_Amygdala	COVID19_HGI_B2_ALL_eur_leave_ukbb_23andme_20210107	3_45889921_A_T	0.0153802	7.926e-54	4071	1.27372000810605e-48	1.25441977082564e-47	0.0905960746639245	0.892215849753556	0.0171880755825239	0.157373164877271
3_45137109_47151986	ENSG00000011376.5	LARS2	Brain_Substantia_nigra	COVID19_HGI_A2_ALL_leave_23andme_20210107	3_45889921_A_T	0.805794	2.698e-49	3935	2.39506751851618e-43	1.22691372647521e-43	0.623912068213	0.319552943527951	0.0565349882590537	0.154574486310488
3_45137109_47151986	ENSG00000011376.5	LARS2	Ovary	COVID19_HGI_B1_ALL_eur_leave_ukbb_23andme_20210107	3_45850783_T_A	0.809648	5.649e-08	4019	0.00232478951605122	0.00124326428256557	0.613859445887314	0.328228934691545	0.0543435656225246	0.0860493097939067
3_45137109_47151986	ENSG00000011376.5	LARS2	Adipose_Visceral_Omentum	COVID19_HGI_B2_ALL_eur_leave_ukbb_23andme_20210107	3_45889921_A_T	0.907771	7.926e-54	4082	1.47223722429118e-60	1.40593288708249e-47	1.04716038568962e-13	0.999999999999886	7.46690441940401e-15	0.157854659925039
3_45137109_47151986	ENSG00000011376.5	LARS2	Thyroid	COVID19_HGI_B1_ALL_eur_leave_23andme_20210107	3_45545451_G_A	1.76562e-22	0.7201	4023	5.04784916386853e-18	0.000238276293852286	2.11797673872445e-14	0.999759759839024	1.96386710431338e-06	0.0807722015172602
3_45137109_47151986	ENSG00000011376.5	LARS2	Pancreas	COVID19_HGI_B1_ALL_eur_leave_23andme_20210107	3_45498342_C_T	1.32117e-12	0.264	4018	4.865302576029e-09	0.000238270886345529	2.04138377443469e-05	0.999737039222074	4.27118853395289e-06	0.0452674311449523
3_45137109_47151986	ENSG00000011376.5	LARS2	Adipose_Visceral_Omentum	COVID19_HGI_B1_ALL_leave_UKBB_23andme_20210107	3_45537973_C_T	1.40163e-22	0.6245	3752	2.27474803862962e-18	2.17229680325615e-05	1.04713968156478e-13	0.999978082739313	1.94292549479563e-07	0.0956697035521008
3_45137109_47151986	ENSG00000011376.5	LARS2	Brain_Cerebellar_Hemisphere	COVID19_HGI_B1_ALL_eur_leave_ukbb_23andme_20210107	3_45850783_T_A	0.85009	5.649e-08	4018	0.000678986669029436	0.00301634042589923	0.179285955587978	0.796442005401829	0.0205767119152642	0.0636755936783651
3_45137109_47151986	ENSG00000011376.5	LARS2	Heart_Atrial_Appendage	COVID19_HGI_A2_ALL_leave_23andme_20210107	3_45889921_A_T	0.385839	2.698e-49	3940	1.40114453457177e-51	3.83879016138215e-43	3.64996384307197e-09	0.999999996036323	3.1371355210951e-10	0.155037629961278
3_45137109_47151986	ENSG00000011376.5	LARS2	Breast_Mammary_Tissue	COVID19_HGI_C2_ALL_leave_23andme_20210107	3_45838013_G_T	0.401489	9.631e-24	4141	7.09016593965944e-20	3.26103497734256e-17	0.0021691219557991	0.997660904277809	0.00016997376638885	0.318434044030703
3_45137109_47151986	ENSG00000011376.5	LARS2	Small_Intestine_Terminal_Ileum	COVID19_HGI_B2_ALL_eur_leave_ukbb_23andme_20210107	3_45889921_A_T	0.780554	7.926e-54	4077	7.84716352728576e-49	1.32054089430148e-47	0.0558146380910752	0.939258181631174	0.00492718027775245	0.157537137111275
3_45137109_47151986	ENSG00000011376.5	LARS2	Cells_EBV-transformed_lymphocytes	COVID19_HGI_B2_ALL_eur_leave_23andme_20210107	3_45889921_A_T	0.634642	3.684e-54	4076	3.41832103969465e-51	8.13671988847962e-48	0.000419918569999608	0.999543230261893	3.68511681011075e-05	0.173281154877824
3_45137109_47151986	ENSG00000011376.5	LARS2	Adipose_Subcutaneous	COVID19_HGI_B1_ALL_eur_leave_23andme_20210107	3_45550661_C_T	5.29025e-26	0.7524	4023	1.06659914737479e-20	0.000238276290392435	4.47523709672789e-17	0.99975974530764	1.97840196760346e-06	0.0981639769085232
3_45137109_47151986	ENSG00000011376.5	LARS2	Skin_Sun_Exposed_Lower_leg	COVID19_HGI_B2_ALL_leave_23andme_20210107	3_45889921_A_T	0.437772	1.108e-61	3948	8.70224454261081e-62	3.67186425463768e-55	2.36997931105668e-07	0.999999744172332	1.88297235180203e-08	0.228073828394141
3_45137109_47151986	ENSG00000011376.5	LARS2	Adipose_Visceral_Omentum	COVID19_HGI_B2_ALL_eur_leave_23andme_20210107	3_45889921_A_T	0.907771	3.684e-54	4082	8.52434408495175e-61	8.14043789417898e-48	1.04716038568961e-13	0.999999999999886	7.46779274839041e-15	0.172854265360974
3_45137109_47151986	ENSG00000011376.5	LARS2	Pancreas	COVID19_HGI_B1_ALL_leave_UKBB_23andme_20210107	3_45864732_T_C	0.622963	3.242e-10	3751	4.43556251548984e-10	2.17224844388265e-05	2.04183207724034e-05	0.999955817985628	2.04076560357143e-06	0.0597931694109432
3_45137109_47151986	ENSG00000011376.5	LARS2	Small_Intestine_Terminal_Ileum	COVID19_HGI_C2_ALL_leave_UKBB_23andme_20210107	3_45880481_T_C	0.780554	6.986e-24	4050	5.73461806909734e-19	9.64975795200924e-18	0.0558173180469045	0.939244375585128	0.00493830636796696	0.162482507300078
3_45137109_47151986	ENSG00000011376.5	LARS2	Brain_Nucleus_accumbens_basal_ganglia	COVID19_HGI_B2_ALL_eur_leave_23andme_20210107	3_45889921_A_T	0.0497519	3.684e-54	4081	2.09930437337977e-52	8.14019391845212e-48	2.57885927104817e-05	0.999970024977768	4.18642952496401e-06	0.171247810610867
3_45137109_47151986	ENSG00000011376.5	LARS2	Ovary	COVID19_HGI_A2_ALL_eur_leave_ukbb_23andme_20210107	3_45889921_A_T	0.548011	1.128e-41	4335	7.51766708237714e-36	4.28420244927783e-36	0.60201751395654	0.343025533249652	0.0549569527938017	0.169939698802544
3_45137109_47151986	ENSG00000011376.5	LARS2	Prostate	COVID19_HGI_A2_ALL_eur_leave_ukbb_23andme_20210107	3_45889921_A_T	0.823375	1.128e-41	4327	8.30608242065451e-36	3.46706386951333e-36	0.665154100974019	0.277586476137819	0.0572594228881573	0.169818991090022
3_45137109_47151986	ENSG00000011376.5	LARS2	Thyroid	COVID19_HGI_C2_ALL_eur_leave_23andme_20210107	3_45838013_G_T	0.931117	3.608e-25	4238	8.35109217104327e-32	3.94201057814089e-18	2.11848547980851e-14	0.999999999999972	1.15081710637834e-15	0.989305652763037
3_45137109_47151986	ENSG00000011376.5	LARS2	Colon_Sigmoid	COVID19_HGI_A2_ALL_leave_23andme_20210107	3_45889921_A_T	0.830433	2.698e-49	3940	5.90273366651729e-46	3.8324002097021e-43	0.00153765467633619	0.998335294631515	0.000127050692148753	0.154377690033823
3_45137109_47151986	ENSG00000011376.5	LARS2	Brain_Spinal_cord_cervical_c-1	COVID19_HGI_B2_ALL_leave_UKBB_23andme_20210107	3_45889921_A_T	0.0423445	4.833e-62	3738	3.96595262337512e-56	9.28814472774661e-56	0.28802682740552	0.674512922083485	0.0374602505109888	0.221989414144955
3_45137109_47151986	ENSG00000011376.5	LARS2	Brain_Putamen_basal_ganglia	COVID19_HGI_A2_ALL_leave_23andme_20210107	3_45889921_A_T	0.210436	2.698e-49	3940	7.90247570358361e-50	3.83878930267849e-43	2.05858495516669e-07	0.999999772323617	2.18178888864386e-08	0.154329178154065
3_45137109_47151986	ENSG00000011376.5	LARS2	Esophagus_Gastroesophageal_Junction	COVID19_HGI_B1_ALL_leave_UKBB_23andme_20210107	3_45864732_T_C	0.222852	3.242e-10	3752	1.01048491874369e-07	2.16121431867858e-05	0.00465158706841537	0.994876008161277	0.000450691578629008	0.0759351731692741
3_45137109_47151986	ENSG00000011376.5	LARS2	Pancreas	COVID19_HGI_B2_ALL_leave_UKBB_23andme_20210107	3_45889921_A_T	0.622963	4.833e-62	3740	2.79651484859744e-60	1.37690828657134e-55	2.03096551100118e-05	0.999977968443579	1.7219013003484e-06	0.222239047306272
3_45137109_47151986	ENSG00000011376.5	LARS2	Heart_Left_Ventricle	COVID19_HGI_C2_ALL_leave_UKBB_23andme_20210107	3_45880481_T_C	0.542749	6.986e-24	4052	1.38637345191366e-27	1.02739047107995e-17	1.34941241011767e-10	0.999999999854467	1.05910392503586e-11	0.165062405515027
3_45137109_47151986	ENSG00000011376.5	LARS2	Colon_Transverse	COVID19_HGI_B2_ALL_leave_23andme_20210107	3_45889921_A_T	0.263175	1.108e-61	3948	1.5176865994255e-61	3.67186352550374e-55	4.13328518141975e-07	0.999999545576902	4.10945679155219e-08	0.229841345818007
3_45137109_47151986	ENSG00000011376.5	LARS2	Artery_Aorta	COVID19_HGI_B2_ALL_leave_UKBB_23andme_20210107	3_45889921_A_T	0.358052	4.833e-62	3740	9.65393463490162e-61	1.37692810968338e-55	7.01115829897291e-06	0.99999236605371	6.22787986175104e-07	0.222619867040353
3_45137109_47151986	ENSG00000011376.5	LARS2	Brain_Cortex	COVID19_HGI_A2_ALL_eur_leave_ukbb_23andme_20210107	3_45889921_A_T	0.101316	1.128e-41	4340	8.78017121260579e-46	1.24874557757846e-35	7.03119303848489e-11	0.999999999920561	9.12809659871136e-12	0.167299680351197
3_45137109_47151986	ENSG00000011376.5	LARS2	Stomach	COVID19_HGI_A2_ALL_leave_UKBB_23andme_20210107	3_45889921_A_T	0.534705	5.286e-46	3943	2.46154165520723e-48	5.8761921607439e-40	4.18900807986721e-09	0.999999995455184	3.55805837825281e-10	0.160832112058403
3_45137109_47151986	ENSG00000011376.5	LARS2	Brain_Putamen_basal_ganglia	COVID19_HGI_C2_ALL_eur_leave_ukbb_23andme_20210107	3_45880481_T_C	0.210436	1.918e-22	4238	5.26098458052411e-23	2.55563093735615e-16	2.05858494901529e-07	0.999999772331646	2.18098581995787e-08	0.159121247666176
3_45137109_47151986	ENSG00000011376.5	LARS2	Cells_Transformed_fibroblasts	COVID19_HGI_B1_ALL_leave_23andme_20210107	3_45570065_A_G	7.25727e-41	0.9492	3957	5.84086106960231e-33	2.8435807049391e-06	2.05404556766038e-27	0.999997136303201	2.0116091300846e-08	0.145854696491764
3_45137109_47151986	ENSG00000011376.5	LARS2	Brain_Hippocampus	COVID19_HGI_B2_ALL_leave_23andme_20210107	3_45889921_A_T	0.782864	1.108e-61	3947	2.99865634557768e-58	3.66861514053431e-55	0.000816657526134724	0.999114808176236	6.85342976174195e-05	0.229228688987365
3_45137109_47151986	ENSG00000011376.5	LARS2	Esophagus_Mucosa	COVID19_HGI_A2_ALL_leave_UKBB_23andme_20210107	3_45889921_A_T	0.476384	5.286e-46	3943	1.09728911357913e-59	5.87619218744803e-40	1.86734721836195e-20	1	1.45522175390738e-21	0.160191235130562
3_45137109_47151986	ENSG00000011376.5	LARS2	Brain_Frontal_Cortex_BA9	COVID19_HGI_B2_ALL_leave_UKBB_23andme_20210107	3_45889921_A_T	0.0553547	4.833e-62	3740	2.2074442229235e-59	1.37668561648377e-55	0.000160315368483201	0.999816232833139	2.34517983805419e-05	0.222915052037023
3_45137109_47151986	ENSG00000011376.5	LARS2	Muscle_Skeletal	COVID19_HGI_C2_ALL_eur_leave_23andme_20210107	3_45555765_C_T	7.14433e-33	0.2894	4238	5.7523361951751e-41	3.94201057814103e-18	1.45923915756914e-23	1	5.81067556729284e-21	0.11498882052988
3_45137109_47151986	ENSG00000011376.5	LARS2	Brain_Spinal_cord_cervical_c-1	COVID19_HGI_A2_ALL_leave_23andme_20210107	3_45889921_A_T	0.0423445	2.698e-49	3938	1.0935759216219e-43	2.60315490239639e-43	0.284875148500933	0.678081525974417	0.0370433255246451	0.154538137937881
3_45137109_47151986	ENSG00000011376.5	LARS2	Pituitary	COVID19_HGI_B2_ALL_leave_23andme_20210107	3_45889921_A_T	0.0685127	1.108e-61	3948	9.3137686269257e-59	3.67079795540514e-55	0.000253652248517029	0.999709309991171	3.70377603103792e-05	0.229722921636814
3_45137109_47151986	ENSG00000011376.5	LARS2	Whole_Blood	COVID19_HGI_B1_ALL_leave_23andme_20210107	3_45864732_T_C	0.0403559	3.682e-11	3957	9.93938671537637e-07	1.69052974721473e-06	0.349536703316439	0.594449678019105	0.0560109341960373	0.0922345259689733
3_45137109_47151986	ENSG00000011376.5	LARS2	Brain_Cortex	COVID19_HGI_B1_ALL_leave_23andme_20210107	3_45545451_G_A	7.4288e-24	0.7129	3957	1.99937648230563e-16	2.84358069659335e-06	7.03117289150639e-11	0.999997133365406	2.29835864312749e-08	0.239784325665564
3_45137109_47151986	ENSG00000011376.5	LARS2	Spleen	COVID19_HGI_B2_ALL_eur_leave_ukbb_23andme_20210107	3_45889921_A_T	0.0451519	7.926e-54	4077	3.57383528270415e-50	1.40185984375658e-47	0.00254196719881843	0.997102604917204	0.000355427883977993	0.158510916135551
3_45137109_47151986	ENSG00000011376.5	LARS2	Muscle_Skeletal	COVID19_HGI_A2_ALL_eur_leave_ukbb_23andme_20210107	3_45889921_A_T	0.465263	1.128e-41	4340	1.82221844478849e-58	1.24874557767764e-35	1.45923915756913e-23	1	1.12733419036803e-24	0.166656356201271
3_45137109_47151986	ENSG00000011376.5	LARS2	Brain_Anterior_cingulate_cortex_BA24	COVID19_HGI_C2_ALL_leave_23andme_20210107	3_45838013_G_T	0.855336	9.631e-24	4128	1.32387487738537e-21	3.26853626412258e-17	4.05018174145213e-05	0.999955968470347	3.52971223671817e-06	0.287028198937591
3_45137109_47151986	ENSG00000011376.5	LARS2	Skin_Sun_Exposed_Lower_leg	COVID19_HGI_A2_ALL_eur_leave_ukbb_23andme_20210107	3_45889921_A_T	0.437772	1.128e-41	4340	2.95950113269977e-42	1.24874525843595e-35	2.36997927007976e-07	0.999999744331423	1.86706442542047e-08	0.170353843364074
3_45137109_47151986	ENSG00000011376.5	LARS2	Pituitary	COVID19_HGI_B2_ALL_eur_leave_ukbb_23andme_20210107	3_45889921_A_T	0.0685127	7.926e-54	4082	3.5661682688637e-51	1.4055243549424e-47	0.000253651387034814	0.999709385767082	3.69628458853213e-05	0.158446295328102
3_45137109_47151986	ENSG00000011376.5	LARS2	Brain_Cortex	COVID19_HGI_C2_ALL_eur_leave_ukbb_23andme_20210107	3_45880481_T_C	0.101316	1.918e-22	4238	1.79691385463168e-26	2.55563151893387e-16	7.03119303849643e-11	0.999999999920568	9.11617921193479e-12	0.157228318591597
3_45137109_47151986	ENSG00000011376.5	LARS2	Brain_Anterior_cingulate_cortex_BA24	COVID19_HGI_B2_ALL_eur_leave_ukbb_23andme_20210107	3_45889921_A_T	0.462692	7.926e-54	4068	5.69428525822598e-52	1.4058708074967e-47	4.05018284339436e-05	0.999955840902266	3.65726929903519e-06	0.157639191978406
3_45137109_47151986	ENSG00000011376.5	LARS2	Spleen	COVID19_HGI_A2_ALL_eur_leave_23andme_20210107	3_45889921_A_T	0.0451519	5.754e-45	4327	2.09841480518585e-41	8.23195084841224e-39	0.00254172470631247	0.997102447719719	0.000355827573965618	0.164987768290988
3_45137109_47151986	ENSG00000011376.5	LARS2	Brain_Hypothalamus	COVID19_HGI_C2_ALL_eur_leave_ukbb_23andme_20210107	3_45880481_T_C	0.791873	1.918e-22	4228	6.23333122626665e-19	2.54887351773295e-16	0.00243905710959928	0.997355437766114	0.000205505124287856	0.159435411573976
3_45137109_47151986	ENSG00000011376.5	LARS2	Brain_Cortex	COVID19_HGI_B1_ALL_eur_leave_23andme_20210107	3_45545451_G_A	7.4288e-24	0.7201	4023	1.67537519817293e-14	0.000238276268457176	7.02953987564621e-11	0.999759653179596	2.07048163559342e-06	0.249722321112183
3_45137109_47151986	ENSG00000011376.5	LARS2	Esophagus_Mucosa	COVID19_HGI_A2_ALL_leave_23andme_20210107	3_45889921_A_T	0.476384	2.698e-49	3940	7.16835415814308e-63	3.83879017659673e-43	1.86734721836198e-20	1	1.45510127109034e-21	0.154464732801678
3_45137109_47151986	ENSG00000011376.5	LARS2	Small_Intestine_Terminal_Ileum	COVID19_HGI_B2_ALL_leave_UKBB_23andme_20210107	3_45889921_A_T	0.780554	4.833e-62	3740	7.70342359092824e-57	1.29311167974073e-55	0.0559460202317712	0.939115848136799	0.00493813163142298	0.221798557611946
3_45137109_47151986	ENSG00000011376.5	LARS2	Heart_Left_Ventricle	COVID19_HGI_B1_ALL_eur_leave_ukbb_23andme_20210107	3_45534973_C_G	4.51769e-19	0.5193	4024	5.09120994038251e-13	0.00377272407019886	1.34433245709605e-10	0.996186618039496	4.0657755361802e-05	0.0801804676236145
3_45137109_47151986	ENSG00000011376.5	LARS2	Minor_Salivary_Gland	COVID19_HGI_B1_ALL_eur_leave_23andme_20210107	3_45850783_T_A	0.207673	5.177e-09	3994	0.000133770953536608	8.95374511394258e-05	0.561276087880684	0.375618302333306	0.0628823013813348	0.0493468544238429
3_45137109_47151986	ENSG00000011376.5	LARS2	Spleen	COVID19_HGI_B2_ALL_eur_leave_23andme_20210107	3_45889921_A_T	0.0451519	3.684e-54	4077	2.06927335710082e-50	8.11685764901855e-48	0.00254196811522911	0.997102964745913	0.000355067138853977	0.173769962026609
3_45137109_47151986	ENSG00000011376.5	LARS2	Muscle_Skeletal	COVID19_HGI_C2_ALL_leave_23andme_20210107	3_45555765_C_T	7.14433e-33	0.9334	4141	4.76978610868494e-40	3.26868017757328e-17	1.45923915756914e-23	1	2.61795085941715e-20	0.117166047650938
3_45137109_47151986	ENSG00000011376.5	LARS2	Testis	COVID19_HGI_A2_ALL_leave_UKBB_23andme_20210107	3_45889921_A_T	0.735922	5.286e-46	3943	3.00787016175904e-54	5.87619218744786e-40	5.11874027569089e-15	1	3.97937342462581e-16	0.160815191157065
3_45137109_47151986	ENSG00000011376.5	LARS2	Cells_Transformed_fibroblasts	COVID19_HGI_B2_ALL_eur_leave_23andme_20210107	3_45889921_A_T	0.674885	3.684e-54	4082	1.67208782585439e-74	8.14043789417991e-48	2.05405144979961e-27	1	1.52650952562715e-28	0.173364876264009
3_45137109_47151986	ENSG00000011376.5	LARS2	Brain_Cortex	COVID19_HGI_A2_ALL_leave_23andme_20210107	3_45889921_A_T	0.101316	2.698e-49	3940	2.69912747659751e-53	3.83879017629156e-43	7.03119303850687e-11	0.999999999920533	9.15789785049385e-12	0.151854469792595
3_45137109_47151986	ENSG00000011376.5	LARS2	Artery_Coronary	COVID19_HGI_B2_ALL_eur_leave_ukbb_23andme_20210107	3_45889921_A_T	0.113563	7.926e-54	4080	8.11842897499755e-49	1.31453751412099e-47	0.0577440719225483	0.934985805434994	0.00727012264245406	0.157443404142804
3_45137109_47151986	ENSG00000011376.5	LARS2	Esophagus_Gastroesophageal_Junction	COVID19_HGI_B2_ALL_eur_leave_23andme_20210107	3_45889921_A_T	0.222852	3.684e-54	4082	3.77818220886114e-50	8.09872542061431e-48	0.00464125180730436	0.994875409812851	0.000483338379842598	0.173285404968394
3_45137109_47151986	ENSG00000011376.5	LARS2	Adipose_Visceral_Omentum	COVID19_HGI_A2_ALL_eur_leave_23andme_20210107	3_45889921_A_T	0.907771	5.754e-45	4336	8.64521972532211e-52	8.25586972489228e-39	1.04716038568957e-13	0.999999999999886	7.46365422631569e-15	0.16457679295636
3_45137109_47151986	ENSG00000011376.5	LARS2	Brain_Amygdala	COVID19_HGI_A2_ALL_leave_UKBB_23andme_20210107	3_45889921_A_T	0.0153802	5.286e-46	3942	5.32940052693088e-41	5.24244103515959e-40	0.0906947961694457	0.892132176062258	0.0171730277682957	0.160239429628317
3_45137109_47151986	ENSG00000011376.5	LARS2	Brain_Caudate_basal_ganglia	COVID19_HGI_C2_ALL_eur_leave_ukbb_23andme_20210107	3_45880481_T_C	0.0183368	1.918e-22	4238	4.79556501585501e-24	2.55563146105446e-16	1.87646966315189e-08	0.999999977268836	3.96646570720863e-09	0.159604052059327
3_45137109_47151986	ENSG00000011376.5	LARS2	Esophagus_Mucosa	COVID19_HGI_B1_ALL_eur_leave_23andme_20210107	3_45564439_A_T	5.69015e-31	0.9256	4023	4.44944600216855e-24	0.000238276303858989	1.86689871802376e-20	0.999759801867192	1.92182895105141e-06	0.187755297568114
3_45137109_47151986	ENSG00000011376.5	LARS2	Brain_Frontal_Cortex_BA9	COVID19_HGI_A2_ALL_eur_leave_23andme_20210107	3_45889921_A_T	0.0553547	5.754e-45	4332	1.3235142119117e-42	8.25435288527118e-39	0.000160311906075868	0.999816247931287	2.34401626336882e-05	0.165100641279749
3_45137109_47151986	ENSG00000011376.5	LARS2	Uterus	COVID19_HGI_A2_ALL_eur_leave_ukbb_23andme_20210107	3_45889921_A_T	0.469409	1.128e-41	4326	7.90708072887381e-36	3.83741188085683e-36	0.633201900388633	0.30724178267908	0.0595563169322853	0.169818800927309
3_45137109_47151986	ENSG00000011376.5	LARS2	Pancreas	COVID19_HGI_B2_ALL_eur_leave_23andme_20210107	3_45889921_A_T	0.622963	3.684e-54	4081	1.65329314315956e-52	8.14025857030624e-48	2.03096340104947e-05	0.999977969504282	1.72086170036082e-06	0.172996638858582
3_45137109_47151986	ENSG00000011376.5	LARS2	Artery_Coronary	COVID19_HGI_C2_ALL_eur_leave_23andme_20210107	3_45838013_G_T	0.994832	3.608e-25	4235	2.27881716079634e-19	3.69713576833892e-18	0.0578084993843674	0.9378764173633	0.00431508325233593	0.986530866453964
3_45137109_47151986	ENSG00000011376.5	LARS2	Artery_Coronary	COVID19_HGI_B1_ALL_leave_23andme_20210107	3_45864732_T_C	0.113563	3.682e-11	3956	1.64503714654244e-07	2.66061294975532e-06	0.0578507384263213	0.935646680681426	0.00649975577558871	0.0790150256807953
3_45137109_47151986	ENSG00000011376.5	LARS2	Stomach	COVID19_HGI_C2_ALL_eur_leave_ukbb_23andme_20210107	3_45880481_T_C	0.534705	1.918e-22	4238	1.07055610815032e-24	2.55563150752228e-16	4.18900807934906e-09	0.999999995454957	3.56034167613082e-10	0.159723579855189
3_45137109_47151986	ENSG00000011376.5	LARS2	Brain_Spinal_cord_cervical_c-1	COVID19_HGI_C2_ALL_leave_UKBB_23andme_20210107	3_45880481_T_C	0.0423445	6.986e-24	4049	2.91767953379502e-18	6.97706319267964e-18	0.283989351225295	0.679068362664826	0.0369422861098758	0.162971545595995
3_45137109_47151986	ENSG00000011376.5	LARS2	Brain_Frontal_Cortex_BA9	COVID19_HGI_B1_ALL_leave_UKBB_23andme_20210107	3_45864732_T_C	0.0553547	3.242e-10	3752	3.48363368279081e-09	2.17190555699562e-05	0.000160362862318742	0.999797959741946	1.99548565308646e-05	0.0831178275357916
3_45137109_47151986	ENSG00000011376.5	LARS2	Adrenal_Gland	COVID19_HGI_B2_ALL_leave_UKBB_23andme_20210107	3_45889921_A_T	0.508156	4.833e-62	3736	2.12790616481384e-65	1.37693862006913e-55	1.54538926676938e-10	0.999999999831402	1.40599607152837e-11	0.222335241998731
3_45137109_47151986	ENSG00000011376.5	LARS2	Brain_Hippocampus	COVID19_HGI_B1_ALL_eur_leave_ukbb_23andme_20210107	3_45850783_T_A	0.351645	5.649e-08	4018	3.08246036794246e-06	0.00376938364172145	0.0008139196861407	0.995300778140731	0.000112836071039103	0.0618281548499798
3_45137109_47151986	ENSG00000011376.5	LARS2	Thyroid	COVID19_HGI_C2_ALL_leave_23andme_20210107	3_45838013_G_T	0.931117	9.631e-24	4141	6.92465149432686e-31	3.26868017757317e-17	2.11848547980851e-14	0.999999999999972	1.37638043373764e-15	0.260081805768328
3_45137109_47151986	ENSG00000011376.5	LARS2	Uterus	COVID19_HGI_B1_ALL_eur_leave_ukbb_23andme_20210107	3_45850783_T_A	0.240431	5.649e-08	4013	0.00244369826931328	0.00110494806379255	0.645255415358889	0.291700633515373	0.0594953047926319	0.102156541812148
3_45137109_47151986	ENSG00000011376.5	LARS2	Artery_Coronary	COVID19_HGI_A2_ALL_eur_leave_ukbb_23andme_20210107	3_45889921_A_T	0.113563	1.128e-41	4337	7.19057721967261e-37	1.1678043998438e-35	0.0575824038796225	0.935174767597996	0.00724282852238394	0.16956348147841
3_45137109_47151986	ENSG00000011376.5	LARS2	Adrenal_Gland	COVID19_HGI_A2_ALL_eur_leave_ukbb_23andme_20210107	3_45889921_A_T	0.508156	1.128e-41	4334	1.92979801263261e-45	1.2487455774671e-35	1.54538926674044e-10	0.999999999831402	1.40565119520022e-11	0.169976111258429
3_45137109_47151986	ENSG00000011376.5	LARS2	Brain_Hippocampus	COVID19_HGI_B2_ALL_eur_leave_ukbb_23andme_20210107	3_45889921_A_T	0.782864	7.926e-54	4076	1.14815413752902e-50	1.40468848853409e-47	0.000816649320944109	0.999114826247588	6.85244314654356e-05	0.157807285806794
3_45137109_47151986	ENSG00000011376.5	LARS2	Brain_Caudate_basal_ganglia	COVID19_HGI_B2_ALL_eur_leave_23andme_20210107	3_45889921_A_T	0.0183368	3.684e-54	4082	1.52752847691764e-55	8.14043770927819e-48	1.87646966511441e-08	0.999999977282087	3.95321120009636e-09	0.173664775294515
3_45137109_47151986	ENSG00000011376.5	LARS2	Cells_EBV-transformed_lymphocytes	COVID19_HGI_C2_ALL_eur_leave_23andme_20210107	3_45838013_G_T	0.278948	3.608e-25	4231	1.65529710376752e-21	3.94019125769439e-18	0.000419911887843825	0.999538437404453	4.16507077042827e-05	0.992344698137389
3_45137109_47151986	ENSG00000011376.5	LARS2	Brain_Hippocampus	COVID19_HGI_A2_ALL_leave_23andme_20210107	3_45889921_A_T	0.782864	2.698e-49	3939	3.13497098089609e-46	3.83539236852061e-43	0.000816655987088993	0.999114806743814	6.85372690912694e-05	0.154592781327495
3_45137109_47151986	ENSG00000011376.5	LARS2	Nerve_Tibial	COVID19_HGI_B2_ALL_leave_23andme_20210107	3_45889921_A_T	0.182617	1.108e-61	3948	8.85818850769987e-70	3.67186519393325e-55	2.41244927028795e-15	1	2.64041886473961e-16	0.230014415340205
3_45137109_47151986	ENSG00000011376.5	LARS2	Liver	COVID19_HGI_C2_ALL_leave_UKBB_23andme_20210107	3_45880481_T_C	0.96486	6.986e-24	4050	2.52189680595823e-18	7.54687853296656e-18	0.245466244488363	0.734547711857556	0.019986043654079	0.16341379845094
3_45137109_47151986	ENSG00000011376.5	LARS2	Brain_Spinal_cord_cervical_c-1	COVID19_HGI_A2_ALL_eur_leave_23andme_20210107	3_45889921_A_T	0.0423445	5.754e-45	4295	2.32739289480358e-39	5.62604173166273e-39	0.281907657504085	0.681422936806238	0.0366694056896845	0.164314623973335
3_45137109_47151986	ENSG00000011376.5	LARS2	Nerve_Tibial	COVID19_HGI_B1_ALL_leave_UKBB_23andme_20210107	3_45545451_G_A	4.4775e-24	0.699	3752	5.24055590236551e-20	2.17229680489829e-05	2.41239642616917e-15	0.999978083496003	1.93535948653398e-07	0.0883688206449887
3_45137109_47151986	ENSG00000011376.5	LARS2	Skin_Sun_Exposed_Lower_leg	COVID19_HGI_A2_ALL_leave_23andme_20210107	3_45889921_A_T	0.437772	2.698e-49	3940	9.09785322531842e-50	3.83878919500118e-43	2.36997929211756e-07	0.999999744276896	1.87251695788817e-08	0.154679771211578
3_45137109_47151986	ENSG00000011376.5	LARS2	Colon_Transverse	COVID19_HGI_B1_ALL_leave_23andme_20210107	3_45841938_C_T	0.161774	3.442e-11	3957	1.17533304342431e-12	2.84357941663597e-06	4.13327350129021e-07	0.999996683208093	5.98839658877119e-08	0.0597688098216684
3_45137109_47151986	ENSG00000011376.5	LARS2	Esophagus_Gastroesophageal_Junction	COVID19_HGI_B2_ALL_eur_leave_ukbb_23andme_20210107	3_45889921_A_T	0.222852	7.926e-54	4082	6.52528467258834e-50	1.39872790493515e-47	0.00464124904719212	0.994874817573782	0.000483933379024417	0.158034924324203
3_45137109_47151986	ENSG00000011376.5	LARS2	Pituitary	COVID19_HGI_B1_ALL_eur_leave_23andme_20210107	3_45850783_T_A	0.0641757	5.177e-09	4023	6.054132524734e-08	0.000238208251958387	0.000254019314846462	0.999474238125553	3.34737663150134e-05	0.0607893365463324
3_45137109_47151986	ENSG00000011376.5	LARS2	Spleen	COVID19_HGI_B2_ALL_leave_UKBB_23andme_20210107	3_45889921_A_T	0.0451519	4.833e-62	3740	3.50058806766091e-58	1.37294824781315e-55	0.00254229783089022	0.997101640767425	0.00035606140168625	0.222772281654958
3_45137109_47151986	ENSG00000011376.5	LARS2	Adrenal_Gland	COVID19_HGI_A2_ALL_eur_leave_23andme_20210107	3_45889921_A_T	0.508156	5.754e-45	4330	1.27585324604582e-48	8.25586972350142e-39	1.54538926674053e-10	0.999999999831402	1.40578442786085e-11	0.164617840620145
3_45137109_47151986	ENSG00000011376.5	LARS2	Brain_Cerebellar_Hemisphere	COVID19_HGI_C2_ALL_leave_23andme_20210107	3_45838013_G_T	0.60145	9.631e-24	4141	5.25658325368959e-18	2.70009038814069e-17	0.160816689554259	0.826035973854977	0.0131473365907655	0.309254346756355
3_45137109_47151986	ENSG00000011376.5	LARS2	Whole_Blood	COVID19_HGI_C2_ALL_eur_leave_ukbb_23andme_20210107	3_45880481_T_C	0.0403559	1.918e-22	4238	8.70137896711075e-17	1.50514013970642e-16	0.340478621505253	0.588879732629849	0.0706416458648965	0.160628940367309
3_45137109_47151986	ENSG00000011376.5	LARS2	Brain_Cerebellar_Hemisphere	COVID19_HGI_A2_ALL_eur_leave_ukbb_23andme_20210107	3_45889921_A_T	0.81311	1.128e-41	4331	2.00172213894974e-36	1.03215793019194e-35	0.160298636866643	0.826542665517207	0.0131586976161577	0.169815988567834
3_45137109_47151986	ENSG00000011376.5	LARS2	Brain_Putamen_basal_ganglia	COVID19_HGI_B1_ALL_eur_leave_ukbb_23andme_20210107	3_45550661_C_T	1.21033e-19	0.6897	4020	7.76671606823123e-10	0.00377272977807887	2.05079683405039e-07	0.99618705072596	4.00136396072228e-05	0.101762549909018
3_45137109_47151986	ENSG00000011376.5	LARS2	Adipose_Visceral_Omentum	COVID19_HGI_A2_ALL_eur_leave_ukbb_23andme_20210107	3_45889921_A_T	0.907771	1.128e-41	4340	1.30763690074905e-48	1.24874557767748e-35	1.04716038568957e-13	0.999999999999886	7.46320025893236e-15	0.16992795775604
3_45137109_47151986	ENSG00000011376.5	LARS2	Brain_Putamen_basal_ganglia	COVID19_HGI_B2_ALL_eur_leave_ukbb_23andme_20210107	3_45889921_A_T	0.210436	7.926e-54	4082	2.89423233229676e-54	1.40593256701391e-47	2.05858498573315e-07	0.999999772322409	2.18190893881131e-08	0.157501314902727
3_45137109_47151986	ENSG00000011376.5	LARS2	Esophagus_Muscularis	COVID19_HGI_B2_ALL_eur_leave_23andme_20210107	3_45889921_A_T	0.665208	3.684e-54	4082	3.05839191290912e-75	8.14043789418014e-48	3.75703611116025e-28	1	2.83668591746908e-29	0.173026438789633
3_45137109_47151986	ENSG00000011376.5	LARS2	Artery_Tibial	COVID19_HGI_B1_ALL_leave_23andme_20210107	3_45864732_T_C	0.0245885	3.682e-11	3957	4.83921453548659e-11	2.84352184768678e-06	1.70179825356652e-05	0.999976434390569	3.70405665518378e-06	0.080969570814635
3_45137109_47151986	ENSG00000011376.5	LARS2	Vagina	COVID19_HGI_B1_ALL_eur_leave_ukbb_23andme_20210107	3_45850783_T_A	0.358146	5.649e-08	4010	0.00247928424069002	0.00103986927849072	0.654651286161558	0.274508602783414	0.0673209575358469	0.0850889549916259
3_45137109_47151986	ENSG00000011376.5	LARS2	Whole_Blood	COVID19_HGI_A2_ALL_eur_leave_ukbb_23andme_20210107	3_45889921_A_T	0.0403559	1.128e-41	4340	4.2300281233797e-36	7.38147805796448e-36	0.33874219048259	0.591041230774077	0.070216578743328	0.171299500499578
3_45137109_47151986	ENSG00000011376.5	LARS2	Small_Intestine_Terminal_Ileum	COVID19_HGI_B1_ALL_eur_leave_ukbb_23andme_20210107	3_45850783_T_A	0.170057	5.649e-08	4017	0.000219389743577631	0.00353395557746986	0.0579295343086615	0.933130508484478	0.00518661188581321	0.113612774983933
3_45137109_47151986	ENSG00000011376.5	LARS2	Nerve_Tibial	COVID19_HGI_B2_ALL_eur_leave_ukbb_23andme_20210107	3_45889921_A_T	0.182617	7.926e-54	4082	3.39174176751633e-62	1.40593288708265e-47	2.41244927028795e-15	1	2.64397467134075e-16	0.15811406683716
3_45137109_47151986	ENSG00000011376.5	LARS2	Ovary	COVID19_HGI_B1_ALL_leave_23andme_20210107	3_45841938_C_T	0.925151	3.442e-11	3956	1.75244409601092e-06	9.32058776570226e-07	0.616279001249921	0.327719508120712	0.0559988061264953	0.071808378824606
3_45137109_47151986	ENSG00000011376.5	LARS2	Minor_Salivary_Gland	COVID19_HGI_B2_ALL_leave_23andme_20210107	3_45889921_A_T	0.0894089	1.108e-61	3934	2.05494697385053e-55	1.38120296637113e-55	0.55964662788977	0.376094148948579	0.0642592231616538	0.231176291565891
3_45137109_47151986	ENSG00000011376.5	LARS2	Heart_Atrial_Appendage	COVID19_HGI_B2_ALL_leave_UKBB_23andme_20210107	3_45889921_A_T	0.385839	4.833e-62	3740	5.02577620681902e-64	1.3769386148434e-55	3.64996386383538e-09	0.99999999603591	3.14132004698254e-10	0.222452423077517
3_45137109_47151986	ENSG00000011376.5	LARS2	Testis	COVID19_HGI_B1_ALL_eur_leave_ukbb_23andme_20210107	3_45528423_T_C	5.139e-26	0.5925	4024	1.93116142436687e-17	0.00377272786040322	5.09922594642244e-15	0.996187619847274	3.96522923145053e-05	0.0788094904589221
3_45137109_47151986	ENSG00000011376.5	LARS2	Muscle_Skeletal	COVID19_HGI_B1_ALL_leave_UKBB_23andme_20210107	3_45555765_C_T	7.14433e-33	0.8849	3752	3.16990059830517e-28	2.17229680726962e-05	1.4592071942618e-23	0.999978084588701	1.92443223301333e-07	0.113149365946287
3_45137109_47151986	ENSG00000011376.5	LARS2	Brain_Spinal_cord_cervical_c-1	COVID19_HGI_A2_ALL_leave_UKBB_23andme_20210107	3_45889921_A_T	0.0423445	5.286e-46	3941	1.67386527388485e-40	3.98487494656692e-40	0.284855433670183	0.678101932309463	0.0370426340203589	0.160272531447151
3_45137109_47151986	ENSG00000011376.5	LARS2	Heart_Left_Ventricle	COVID19_HGI_B2_ALL_leave_23andme_20210107	3_45889921_A_T	0.542749	1.108e-61	3948	4.95486046123525e-65	3.67186519339856e-55	1.34941241018921e-10	0.999999999854396	1.0670052053597e-11	0.230270287651686
7_35938709_36938709	ENSG00000011426.6	ANLN	Lung	COVID19_HGI_B1_ALL_leave_UKBB_23andme_20210107	7_36318437_C_T	0.838701	0.000365	2856	0.744513905975416	0.172431027090221	0.0633588483794113	0.0146690187967395	0.00502719975821173	0.0649546040322352
7_35938709_36938709	ENSG00000011426.6	ANLN	Brain_Nucleus_accumbens_basal_ganglia	COVID19_HGI_B2_ALL_eur_leave_ukbb_23andme_20210107	7_36438709_C_G	0.29657	7.797e-05	3179	0.725498704862307	0.255078008694195	0.0133331724963257	0.00468640492129337	0.0014037090258788	0.188243743880378
7_35938709_36938709	ENSG00000011426.6	ANLN	Stomach	COVID19_HGI_B1_ALL_eur_leave_23andme_20210107	7_36316180_G_C	0.00361018	0.0003976	3168	0.641467648590784	0.186691595064984	0.119577406485105	0.0347841148898182	0.0174792349693086	0.0764639654634053
7_35938709_36938709	ENSG00000011426.6	ANLN	Brain_Caudate_basal_ganglia	COVID19_HGI_B1_ALL_eur_leave_23andme_20210107	7_36787904_G_A	0.986757	0.0003205	3166	0.644061985207459	0.189607180900132	0.120017594593977	0.0353213181546462	0.0109919211437865	0.0384087644862615
7_35938709_36938709	ENSG00000011426.6	ANLN	Liver	COVID19_HGI_A2_ALL_eur_leave_ukbb_23andme_20210107	7_36650666_G_A	0.203488	0.0009383	3436	0.686126984934466	0.281421522014637	0.0214571227309919	0.00879864766289697	0.00219572265700886	0.0302065134568526
7_35938709_36938709	ENSG00000011426.6	ANLN	Artery_Aorta	COVID19_HGI_B2_ALL_leave_UKBB_23andme_20210107	7_36438709_C_G	0.759898	5.699e-08	2830	0.162585751811292	0.0429808276536671	0.597742803706281	0.157979320056546	0.0387112967722143	0.991910078207409
7_35938709_36938709	ENSG00000011426.6	ANLN	Thyroid	COVID19_HGI_B2_ALL_leave_23andme_20210107	7_36438709_C_G	0.125796	5.653e-07	3065	0.565580153008397	0.15290001826384	0.20179324373448	0.0545279721241234	0.0251986128691601	0.971512994643506
7_35938709_36938709	ENSG00000011426.6	ANLN	Brain_Caudate_basal_ganglia	COVID19_HGI_B2_ALL_leave_UKBB_23andme_20210107	7_36438709_C_G	0.494049	5.699e-08	2827	0.161069618105073	0.0420610981554971	0.592164848426667	0.15458552315947	0.050118912153293	0.993391914081683
7_35938709_36938709	ENSG00000011426.6	ANLN	Heart_Atrial_Appendage	COVID19_HGI_C2_ALL_eur_leave_ukbb_23andme_20210107	7_36741511_C_T	0.548607	0.0001115	3379	0.653199312500243	0.295568574545297	0.0332320778067824	0.0150343401909484	0.00296569495672888	0.0869476514403829
7_35938709_36938709	ENSG00000011426.6	ANLN	Minor_Salivary_Gland	COVID19_HGI_A2_ALL_eur_leave_23andme_20210107	7_36650666_G_A	0.333893	0.00105	3408	0.733369559960035	0.246152329616041	0.0142895597955517	0.0047948353961239	0.00139371523224838	0.0287850945652637
7_35938709_36938709	ENSG00000011426.6	ANLN	Liver	COVID19_HGI_A2_ALL_eur_leave_23andme_20210107	7_36302945_A_AG	0.75946	0.0003969	3428	0.69250085176487	0.283530935204937	0.0158596656469334	0.00649181330496438	0.00161673407829461	0.120068370925872
7_35938709_36938709	ENSG00000011426.6	ANLN	Liver	COVID19_HGI_A2_ALL_leave_23andme_20210107	7_36438709_C_G	0.697496	0.0003665	3054	0.717632993844562	0.267538417689819	0.0100472779077238	0.00374465627870839	0.00103665427918665	0.0517106057944664
7_35938709_36938709	ENSG00000011426.6	ANLN	Small_Intestine_Terminal_Ileum	COVID19_HGI_B2_ALL_leave_UKBB_23andme_20210107	7_36438709_C_G	0.510467	5.699e-08	2828	0.158488332979794	0.0443736614893788	0.582677330708891	0.163086985736447	0.0513736890854894	0.992775060136238
7_35938709_36938709	ENSG00000011426.6	ANLN	Thyroid	COVID19_HGI_B2_ALL_eur_leave_ukbb_23andme_20210107	7_36438709_C_G	0.125796	7.797e-05	3182	0.764490015864588	0.216101375774055	0.0140654006345966	0.00397455302494504	0.00136865470181462	0.264337609339905
7_35938709_36938709	ENSG00000011426.6	ANLN	Thyroid	COVID19_HGI_A2_ALL_eur_leave_23andme_20210107	7_36302945_A_AG	0.959666	0.0003969	3440	0.747460052033558	0.228622100616288	0.0171866810505869	0.00525533369683943	0.00147583260272785	0.136983483890676
7_35938709_36938709	ENSG00000011426.6	ANLN	Pancreas	COVID19_HGI_B1_ALL_eur_leave_ukbb_23andme_20210107	7_36318437_C_T	0.457001	0.0004186	3173	0.677695089645395	0.209885018520967	0.0801198472629457	0.0248059594629759	0.00749408510771605	0.0479693236224441
7_35938709_36938709	ENSG00000011426.6	ANLN	Artery_Aorta	COVID19_HGI_B1_ALL_leave_UKBB_23andme_20210107	7_36318437_C_T	0.27153	0.000365	2856	0.723311322803319	0.192711393073512	0.061554488189936	0.0163938957173546	0.00602890021587861	0.0734913847248735
7_35938709_36938709	ENSG00000011426.6	ANLN	Artery_Aorta	COVID19_HGI_B2_ALL_leave_23andme_20210107	7_36438709_C_G	0.759898	5.653e-07	3065	0.565684981853141	0.161603424088372	0.201830645599636	0.0576452216499784	0.013235726808873	0.948566696621666
7_35938709_36938709	ENSG00000011426.6	ANLN	Small_Intestine_Terminal_Ileum	COVID19_HGI_C2_ALL_leave_23andme_20210107	7_35993317_CAG_C	0.625689	0.0009366	3258	0.74345646389201	0.23850680755527	0.0127527880498957	0.00409000294206099	0.0011939375607633	0.0279331659431637
7_35938709_36938709	ENSG00000011426.6	ANLN	Brain_Caudate_basal_ganglia	COVID19_HGI_A2_ALL_leave_23andme_20210107	7_36438709_C_G	0.494049	0.0003665	3054	0.769139774930686	0.216062868014461	0.0107642603675556	0.00302283149006507	0.0010102651972325	0.0642000768088249
7_35938709_36938709	ENSG00000011426.6	ANLN	Uterus	COVID19_HGI_B2_ALL_eur_leave_23andme_20210107	7_36438709_C_G	0.365934	0.0001463	3173	0.760836522612703	0.223903914630553	0.0109395312086052	0.00321825453545584	0.00110177701268293	0.115931175163527
7_35938709_36938709	ENSG00000011426.6	ANLN	Ovary	COVID19_HGI_C2_ALL_eur_leave_ukbb_23andme_20210107	7_36741511_C_T	0.851853	0.0001115	3375	0.694321573420366	0.254071016986996	0.0353104058476931	0.0129176518638887	0.00337935188105606	0.0820679513051905
7_35938709_36938709	ENSG00000011426.6	ANLN	Brain_Nucleus_accumbens_basal_ganglia	COVID19_HGI_C2_ALL_eur_leave_ukbb_23andme_20210107	7_36741511_C_T	0.230131	0.0001115	3375	0.689566512159974	0.259099595596367	0.0350687419647736	0.0131737330092597	0.00309141726962635	0.102809897338624
7_35938709_36938709	ENSG00000011426.6	ANLN	Brain_Caudate_basal_ganglia	COVID19_HGI_B2_ALL_leave_23andme_20210107	7_36438709_C_G	0.494049	5.653e-07	3062	0.564726748411876	0.159730712236445	0.201477530182554	0.0569700222094573	0.0170949869596685	0.95960320929345
7_35938709_36938709	ENSG00000011426.6	ANLN	Small_Intestine_Terminal_Ileum	COVID19_HGI_C2_ALL_eur_leave_ukbb_23andme_20210107	7_36741511_C_T	0.855666	0.0001115	3366	0.712407813822976	0.236248825048303	0.0361983043478698	0.0120009449857595	0.00314411179509183	0.0916802006143082
7_35938709_36938709	ENSG00000011426.6	ANLN	Whole_Blood	COVID19_HGI_B1_ALL_leave_23andme_20210107	7_36319026_G_A	0.0170201	0.0002334	3064	0.619103875672432	0.182161045747303	0.139920942571899	0.041151753966971	0.0176623820413942	0.085098860731526
7_35938709_36938709	ENSG00000011426.6	ANLN	Lung	COVID19_HGI_B1_ALL_eur_leave_23andme_20210107	7_36787904_G_A	0.904123	0.0003205	3168	0.66130043735285	0.173673976449703	0.12327448060684	0.032365565438957	0.00938554015164996	0.0374494614038843
7_35938709_36938709	ENSG00000011426.6	ANLN	Adipose_Visceral_Omentum	COVID19_HGI_C2_ALL_eur_leave_ukbb_23andme_20210107	7_36741511_C_T	0.989719	0.0001115	3379	0.708527783993684	0.238762902464084	0.0360469614639046	0.0121427487728484	0.00451960330547847	0.0538453456703416
7_35938709_36938709	ENSG00000011426.6	ANLN	Small_Intestine_Terminal_Ileum	COVID19_HGI_A2_ALL_leave_23andme_20210107	7_36438709_C_G	0.510467	0.0003665	3056	0.757115186998874	0.227977238300894	0.0106176625415922	0.00319602251352467	0.00109388964511533	0.0607630831546834
7_35938709_36938709	ENSG00000011426.6	ANLN	Adipose_Visceral_Omentum	COVID19_HGI_B2_ALL_eur_leave_ukbb_23andme_20210107	7_36438709_C_G	0.0654237	7.797e-05	3182	0.745593264701039	0.234733004361675	0.013717730461943	0.00431707509310701	0.00163892538223607	0.300731223477151
7_35938709_36938709	ENSG00000011426.6	ANLN	Skin_Not_Sun_Exposed_Suprapubic	COVID19_HGI_A2_ALL_eur_leave_23andme_20210107	7_36424280_C_T	2.27229e-24	0.2317	3440	2.12052679176794e-15	0.975906536070129	4.87582146098475e-17	0.0224377968829435	0.00165566704692583	0.214419768100915
7_35938709_36938709	ENSG00000011426.6	ANLN	Pituitary	COVID19_HGI_A2_ALL_leave_UKBB_23andme_20210107	7_36438709_C_G	0.15682	4.461e-05	3064	0.738005732012356	0.226983768385547	0.0247892795861066	0.00762168283888876	0.00259953717710149	0.325264639952948
7_35938709_36938709	ENSG00000011426.6	ANLN	Whole_Blood	COVID19_HGI_A2_ALL_eur_leave_ukbb_23andme_20210107	7_36660730_G_A	0.115774	0.001079	3448	0.726969216799146	0.240345519194569	0.0228297529138185	0.00754550452306759	0.00231000656939903	0.0264170801377911
7_35938709_36938709	ENSG00000011426.6	ANLN	Thyroid	COVID19_HGI_B1_ALL_leave_UKBB_23andme_20210107	7_36318437_C_T	0.658822	0.000365	2856	0.730222346376031	0.186240225246692	0.0621426229328544	0.0158436708864773	0.00555113455794567	0.0593449627563428
7_35938709_36938709	ENSG00000011426.6	ANLN	Small_Intestine_Terminal_Ileum	COVID19_HGI_A2_ALL_eur_leave_ukbb_23andme_20210107	7_36650666_G_A	0.726461	0.0009383	3430	0.723393839154006	0.244369458703921	0.0223994515451919	0.00756447932571193	0.00227277127116937	0.0252690173525691
7_35938709_36938709	ENSG00000011426.6	ANLN	Lung	COVID19_HGI_B1_ALL_leave_23andme_20210107	7_36170392_T_G	0.46457	0.0001315	3064	0.645003862573766	0.162062868820475	0.145774484638484	0.0366165736135259	0.0105422103537492	0.0417819232853316
7_35938709_36938709	ENSG00000011426.6	ANLN	Spleen	COVID19_HGI_B1_ALL_leave_23andme_20210107	7_36170392_T_G	0.067362	0.0001315	3063	0.609087072181722	0.191582376446546	0.137648659783293	0.0432776342902044	0.0184042572982347	0.0661700473887832
7_35938709_36938709	ENSG00000011426.6	ANLN	Stomach	COVID19_HGI_C2_ALL_leave_UKBB_23andme_20210107	7_36161644_C_T	0.00465867	0.0001848	3163	0.721958800078161	0.208697027014859	0.048777483064078	0.0140936608008089	0.00647302904209239	0.0942653150901653
7_35938709_36938709	ENSG00000011426.6	ANLN	Esophagus_Mucosa	COVID19_HGI_B2_ALL_eur_leave_ukbb_23andme_20210107	7_36427461_T_C	2.21578e-33	0.01273	3182	8.78083888726172e-23	0.970806502809718	1.61553472634308e-24	0.0178499523744613	0.0113435448158242	0.34878006374876
7_35938709_36938709	ENSG00000011426.6	ANLN	Stomach	COVID19_HGI_B1_ALL_leave_23andme_20210107	7_36319026_G_A	0.00361018	0.0002334	3064	0.624861430898806	0.175339233844294	0.141222182292469	0.039608680187444	0.0189684727769871	0.104875882485114
7_35938709_36938709	ENSG00000011426.6	ANLN	Skin_Not_Sun_Exposed_Suprapubic	COVID19_HGI_A2_ALL_leave_UKBB_23andme_20210107	7_36424280_C_T	2.27229e-24	0.1718	3064	2.09735563765489e-15	0.965242732700611	7.04492296442675e-17	0.0324197303840589	0.00233753691533037	0.25728830516803
7_35938709_36938709	ENSG00000011426.6	ANLN	Adipose_Subcutaneous	COVID19_HGI_C2_ALL_leave_UKBB_23andme_20210107	7_36433168_A_G	0.183779	5.25e-05	3163	0.695307720843178	0.238543312275386	0.0469768642948587	0.0161135708012209	0.00305853178535645	0.0815735627546724
7_35938709_36938709	ENSG00000011426.6	ANLN	Brain_Amygdala	COVID19_HGI_C2_ALL_leave_23andme_20210107	7_35993317_CAG_C	0.737417	0.0009366	3252	0.755689823492256	0.226298803048132	0.0129554343917842	0.00387845567387247	0.00117748339395554	0.0289068640221242
7_35938709_36938709	ENSG00000011426.6	ANLN	Lung	COVID19_HGI_B1_ALL_eur_leave_ukbb_23andme_20210107	7_36318437_C_T	0.838701	0.0004186	3173	0.703349971148527	0.185053517985556	0.083152870843883	0.0218712009475254	0.00657243907450907	0.0447080516655126
7_35938709_36938709	ENSG00000011426.6	ANLN	Brain_Nucleus_accumbens_basal_ganglia	COVID19_HGI_B2_ALL_leave_23andme_20210107	7_36438709_C_G	0.29657	5.653e-07	3065	0.539716689647414	0.183527195409298	0.192565423171719	0.0654619071219363	0.0187287846496324	0.95999132439515
7_35938709_36938709	ENSG00000011426.6	ANLN	Minor_Salivary_Gland	COVID19_HGI_A2_ALL_eur_leave_ukbb_23andme_20210107	7_36650666_G_A	0.333893	0.0009383	3416	0.724530850690752	0.243721559663139	0.022140261445319	0.00744549763853878	0.00216183056225206	0.0299622199644159
7_35938709_36938709	ENSG00000011426.6	ANLN	Adipose_Subcutaneous	COVID19_HGI_C2_ALL_leave_23andme_20210107	7_35993317_CAG_C	0.819455	0.0009366	3267	0.725041803582927	0.256989871733146	0.0124737025575718	0.00442020888996993	0.0010744132363856	0.0237778270495787
7_35938709_36938709	ENSG00000011426.6	ANLN	Artery_Aorta	COVID19_HGI_A2_ALL_eur_leave_23andme_20210107	7_36302945_A_AG	0.800634	0.0003969	3440	0.737075341546456	0.238963132168611	0.0169479007887403	0.00549306490154156	0.00152056059465136	0.131840679282191
7_35938709_36938709	ENSG00000011426.6	ANLN	Stomach	COVID19_HGI_B2_ALL_eur_leave_23andme_20210107	7_36438709_C_G	0.311215	0.0001463	3177	0.76220197340592	0.222573424314733	0.0109767097018483	0.00320430611255508	0.00104358646494345	0.114722429158852
7_35938709_36938709	ENSG00000011426.6	ANLN	Brain_Hippocampus	COVID19_HGI_C2_ALL_leave_UKBB_23andme_20210107	7_36189987_A_G	0.00119893	8.861e-05	3159	0.700401147667765	0.222728260687602	0.047310371662051	0.0150302151785249	0.0145300048040571	0.0877074064453353
7_35938709_36938709	ENSG00000011426.6	ANLN	Breast_Mammary_Tissue	COVID19_HGI_A2_ALL_eur_leave_ukbb_23andme_20210107	7_36650666_G_A	0.886116	0.0009383	3448	0.735058854391772	0.232402790738089	0.0230838000221887	0.00729622262590639	0.00215833222204417	0.0246312821939316
7_35938709_36938709	ENSG00000011426.6	ANLN	Uterus	COVID19_HGI_C2_ALL_eur_leave_ukbb_23andme_20210107	7_36741511_C_T	0.242644	0.0001115	3371	0.722527567168708	0.226012502034601	0.0367300310700881	0.0114862088908689	0.00324369083573383	0.101874434135896
7_35938709_36938709	ENSG00000011426.6	ANLN	Whole_Blood	COVID19_HGI_B1_ALL_eur_leave_23andme_20210107	7_36316180_G_C	0.0170201	0.0003976	3168	0.635168346797411	0.193669562446519	0.118403139672471	0.0360856992424473	0.0166732518411519	0.0605282669229002
7_35938709_36938709	ENSG00000011426.6	ANLN	Brain_Nucleus_accumbens_basal_ganglia	COVID19_HGI_B1_ALL_eur_leave_23andme_20210107	7_36787904_G_A	0.322759	0.0003205	3163	0.616330719845201	0.216167655240759	0.114753162259012	0.0402352323684128	0.0125132302866153	0.034604224338574
7_35938709_36938709	ENSG00000011426.6	ANLN	Small_Intestine_Terminal_Ileum	COVID19_HGI_B1_ALL_eur_leave_ukbb_23andme_20210107	7_36318437_C_T	0.520502	0.0004186	3160	0.676349689091641	0.21147058628011	0.0796705387117451	0.0249025482753482	0.00760663764115514	0.0490405744768262
7_35938709_36938709	ENSG00000011426.6	ANLN	Brain_Anterior_cingulate_cortex_BA24	COVID19_HGI_C2_ALL_eur_leave_23andme_20210107	7_36758129_T_C	0.196661	0.001493	3364	0.741373930455152	0.242460083443623	0.0113300172101903	0.00370425473842187	0.00113171415261311	0.0326538060205549
7_35938709_36938709	ENSG00000011426.6	ANLN	Brain_Cerebellar_Hemisphere	COVID19_HGI_A2_ALL_eur_leave_ukbb_23andme_20210107	7_36650666_G_A	0.966994	0.0009383	3443	0.723113405573015	0.244297242320071	0.0226760306686121	0.00765863462378744	0.00225468681451458	0.0244048738407572
7_35938709_36938709	ENSG00000011426.6	ANLN	Breast_Mammary_Tissue	COVID19_HGI_B2_ALL_leave_UKBB_23andme_20210107	7_36438709_C_G	0.311539	5.699e-08	2830	0.161131288087818	0.0416604222797603	0.59239550104124	0.153111890250746	0.0517008983404354	0.994081688065068
7_35938709_36938709	ENSG00000011426.6	ANLN	Small_Intestine_Terminal_Ileum	COVID19_HGI_C2_ALL_leave_UKBB_23andme_20210107	7_36433168_A_G	0.130414	5.25e-05	3157	0.711467994568858	0.221460135673604	0.048049012074375	0.0149522462069944	0.0040706114761691	0.0814021171113932
7_35938709_36938709	ENSG00000011426.6	ANLN	Stomach	COVID19_HGI_B1_ALL_eur_leave_ukbb_23andme_20210107	7_36318437_C_T	0.00361018	0.0004186	3173	0.683877111106775	0.199306776487182	0.0808507107778654	0.0235504361376193	0.0124149654905574	0.120242965073746
7_35938709_36938709	ENSG00000011426.6	ANLN	Adipose_Subcutaneous	COVID19_HGI_C2_ALL_eur_leave_23andme_20210107	7_36890981_G_T	0.0052479	0.002197	3378	0.720351875681796	0.263347693591515	0.011075977852081	0.00404800190211436	0.00117645097249349	0.058994427046047
7_35938709_36938709	ENSG00000011426.6	ANLN	Brain_Putamen_basal_ganglia	COVID19_HGI_B1_ALL_eur_leave_23andme_20210107	7_36787904_G_A	0.0409195	0.0003205	3158	0.61690591557198	0.216200051509733	0.1147480255167	0.0402025015190916	0.0119435058824954	0.0470721453663242
7_35938709_36938709	ENSG00000011426.6	ANLN	Uterus	COVID19_HGI_C2_ALL_leave_23andme_20210107	7_35993317_CAG_C	0.930187	0.0009366	3263	0.754032415871813	0.227884596945842	0.0129621161579387	0.0039162219151078	0.0012046491092995	0.0270356788713212
7_35938709_36938709	ENSG00000011426.6	ANLN	Spleen	COVID19_HGI_C2_ALL_leave_UKBB_23andme_20210107	7_36173997_CAT_C	0.461473	6.482e-05	3163	0.703491938582025	0.229374673542537	0.0475298121114185	0.0154930608650166	0.00411051489900293	0.0532191734690651
7_35938709_36938709	ENSG00000011426.6	ANLN	Pituitary	COVID19_HGI_B2_ALL_eur_leave_23andme_20210107	7_36438709_C_G	0.15682	0.0001463	3177	0.746593187834285	0.238009197660186	0.0107519226847633	0.00342642584679242	0.00121926597397264	0.126692380580361
7_35938709_36938709	ENSG00000011426.6	ANLN	Adipose_Subcutaneous	COVID19_HGI_C2_ALL_eur_leave_ukbb_23andme_20210107	7_36741511_C_T	0.576893	0.0001115	3379	0.695010013626339	0.254164073787103	0.0353592332498281	0.0129282778350489	0.00253840150168043	0.0966488631187184
7_35938709_36938709	ENSG00000011426.6	ANLN	Esophagus_Mucosa	COVID19_HGI_C2_ALL_eur_leave_23andme_20210107	7_36427461_T_C	2.21578e-33	0.1547	3378	7.82002925393806e-23	0.98336437355656	1.20239113332307e-24	0.0151184851655519	0.00151714127789035	0.211721978475591
7_35938709_36938709	ENSG00000011426.6	ANLN	Liver	COVID19_HGI_A2_ALL_leave_UKBB_23andme_20210107	7_36438709_C_G	0.697496	4.461e-05	3060	0.703008538609361	0.262420599014904	0.0235808027936406	0.0088001048318825	0.00218995475021197	0.237064036714686
7_35938709_36938709	ENSG00000011426.6	ANLN	Cells_Transformed_fibroblasts	COVID19_HGI_B1_ALL_leave_UKBB_23andme_20210107	7_36318437_C_T	0.398956	0.000365	2856	0.71897551005048	0.197222641896677	0.0611855063608475	0.0167779978809096	0.00583834381108661	0.0674039148233243
7_35938709_36938709	ENSG00000011426.6	ANLN	Brain_Cerebellum	COVID19_HGI_C2_ALL_leave_UKBB_23andme_20210107	7_36134557_T_A	0.161745	7.703e-05	3163	0.705049051278953	0.227728935733619	0.0476350148434788	0.0153817756738699	0.00420522247007954	0.0545657423715811
7_35938709_36938709	ENSG00000011426.6	ANLN	Muscle_Skeletal	COVID19_HGI_B1_ALL_eur_leave_ukbb_23andme_20210107	7_36409579_A_C	3.31987e-06	0.1521	3173	0.591432385168831	0.29275903538354	0.0699215223632222	0.0345998669382537	0.0112871901461529	0.0720511999405836
7_35938709_36938709	ENSG00000011426.6	ANLN	Brain_Amygdala	COVID19_HGI_C2_ALL_eur_leave_23andme_20210107	7_36758129_T_C	0.458608	0.001493	3358	0.751093538922682	0.232840283821658	0.0114579332711663	0.00355092162115758	0.00105732236333595	0.0345341928079515
7_35938709_36938709	ENSG00000011426.6	ANLN	Artery_Aorta	COVID19_HGI_B2_ALL_eur_leave_23andme_20210107	7_36438709_C_G	0.759898	0.0001463	3177	0.759120276933569	0.225735105870544	0.0109323292243024	0.00324991969856908	0.000962368273015972	0.0907349693023084
7_35938709_36938709	ENSG00000011426.6	ANLN	Brain_Frontal_Cortex_BA9	COVID19_HGI_B1_ALL_eur_leave_23andme_20210107	7_36787904_G_A	0.242859	0.0003205	3158	0.639515060322739	0.195718554175513	0.11787784395197	0.036064763207777	0.0108237783420017	0.0427681659540329
7_35938709_36938709	ENSG00000011426.6	ANLN	Pituitary	COVID19_HGI_B1_ALL_eur_leave_23andme_20210107	7_36787904_G_A	0.581983	0.0003205	3167	0.632710602250987	0.201131901522354	0.117871444397836	0.0374592387470315	0.0108268130817919	0.0387504988763183
7_35938709_36938709	ENSG00000011426.6	ANLN	Liver	COVID19_HGI_B1_ALL_eur_leave_23andme_20210107	7_36787904_G_A	0.80323	0.0003205	3160	0.603430173707101	0.230081497282551	0.112391322866896	0.0428423595303502	0.0112546466131017	0.0330654574603247
7_35938709_36938709	ENSG00000011426.6	ANLN	Minor_Salivary_Gland	COVID19_HGI_C2_ALL_leave_UKBB_23andme_20210107	7_36433168_A_G	0.35187	5.25e-05	3151	0.711939082745658	0.220849435538988	0.0480688010631144	0.0149071070385706	0.00423557361366831	0.0577583252860406
7_35938709_36938709	ENSG00000011426.6	ANLN	Thyroid	COVID19_HGI_B2_ALL_eur_leave_23andme_20210107	7_36438709_C_G	0.125796	0.0001463	3177	0.76802450968725	0.216737099474505	0.0110605618732132	0.00312024136669506	0.00105758759833662	0.162912422114439
7_35938709_36938709	ENSG00000011426.6	ANLN	Breast_Mammary_Tissue	COVID19_HGI_A2_ALL_eur_leave_23andme_20210107	7_36302945_A_AG	0.896436	0.0003969	3440	0.741931263562435	0.234090259542172	0.0170595551609948	0.00538100341864898	0.00153791831574914	0.129085575082908
7_35938709_36938709	ENSG00000011426.6	ANLN	Brain_Cerebellum	COVID19_HGI_B2_ALL_leave_UKBB_23andme_20210107	7_36438709_C_G	0.556884	5.699e-08	2830	0.15796677458394	0.0455610413276629	0.580761239409447	0.167455872931944	0.0482550717470051	0.993314673976589
7_35938709_36938709	ENSG00000011426.6	ANLN	Whole_Blood	COVID19_HGI_A2_ALL_leave_23andme_20210107	7_36438709_C_G	0.732262	0.0003665	3058	0.761489130935171	0.223513656464663	0.0106896200604711	0.00313646533912651	0.00117112720056845	0.0382449255902117
7_35938709_36938709	ENSG00000011426.6	ANLN	Muscle_Skeletal	COVID19_HGI_A2_ALL_eur_leave_ukbb_23andme_20210107	7_36433168_A_G	0.000229374	0.02497	3448	0.665775866560828	0.301456254396897	0.0209080359640132	0.00946454173418631	0.00239530134407592	0.0733686741884305
7_35938709_36938709	ENSG00000011426.6	ANLN	Brain_Putamen_basal_ganglia	COVID19_HGI_B1_ALL_leave_23andme_20210107	7_36169017_G_A	0.0306878	0.0001495	3060	0.597460194618207	0.204127088080254	0.134956015556116	0.0460914445388796	0.0173652572065426	0.0799790727683371
7_35938709_36938709	ENSG00000011426.6	ANLN	Ovary	COVID19_HGI_B2_ALL_leave_23andme_20210107	7_36438709_C_G	0.448945	5.653e-07	3064	0.542825006965523	0.181504120378616	0.193671878481564	0.0647407088215371	0.0172582853527597	0.959465805295025
7_35938709_36938709	ENSG00000011426.6	ANLN	Brain_Nucleus_accumbens_basal_ganglia	COVID19_HGI_B2_ALL_leave_UKBB_23andme_20210107	7_36438709_C_G	0.29657	5.699e-08	2830	0.153395459570677	0.0487474972981825	0.563954904154288	0.179164322796832	0.0547378161800202	0.993396476133204
7_35938709_36938709	ENSG00000011426.6	ANLN	Skin_Sun_Exposed_Lower_leg	COVID19_HGI_A2_ALL_leave_UKBB_23andme_20210107	7_36427461_T_C	1.4313e-26	0.2011	3064	2.09277112182346e-17	0.964838203103645	7.02952378257996e-19	0.0324057238813011	0.00275607301505359	0.51464511144152
7_35938709_36938709	ENSG00000011426.6	ANLN	Small_Intestine_Terminal_Ileum	COVID19_HGI_B2_ALL_leave_23andme_20210107	7_36438709_C_G	0.510467	5.653e-07	3062	0.556123161673123	0.168009510931166	0.198412866904984	0.0599246755187353	0.0175297849719904	0.959405464525804
7_35938709_36938709	ENSG00000011426.6	ANLN	Minor_Salivary_Gland	COVID19_HGI_C2_ALL_eur_leave_ukbb_23andme_20210107	7_36741511_C_T	0.867152	0.0001115	3355	0.713039128802223	0.235580340892386	0.0361914667065159	0.0119540303112364	0.00323503328763798	0.0928564379181959
7_35938709_36938709	ENSG00000011426.6	ANLN	Cells_Transformed_fibroblasts	COVID19_HGI_B2_ALL_leave_UKBB_23andme_20210107	7_36438709_C_G	0.786045	5.699e-08	2830	0.162120952390558	0.0439903644947261	0.596033979250169	0.161693409200902	0.0361612946636454	0.992367026177585
7_35938709_36938709	ENSG00000011426.6	ANLN	Whole_Blood	COVID19_HGI_A2_ALL_leave_UKBB_23andme_20210107	7_36438709_C_G	0.732262	4.461e-05	3064	0.745664509204573	0.219197596243915	0.0250465344567265	0.00736001702349826	0.00273134307128715	0.15874879702368
7_35938709_36938709	ENSG00000011426.6	ANLN	Brain_Spinal_cord_cervical_c-1	COVID19_HGI_C2_ALL_leave_UKBB_23andme_20210107	7_36173997_CAT_C	0.606496	6.482e-05	3147	0.714988884951408	0.218054513669085	0.0481376660345076	0.0146766948707667	0.0041422404742325	0.0529445495347918
7_35938709_36938709	ENSG00000011426.6	ANLN	Adipose_Visceral_Omentum	COVID19_HGI_C2_ALL_eur_leave_23andme_20210107	7_36758129_T_C	0.674643	0.001493	3378	0.735737452720691	0.247865829354191	0.011312543225584	0.00380985817148871	0.00127431652804524	0.0257640480762824
7_35938709_36938709	ENSG00000011426.6	ANLN	Spleen	COVID19_HGI_A2_ALL_eur_leave_23andme_20210107	7_36302945_A_AG	0.0552511	0.0003969	3431	0.721761292767878	0.254407097742874	0.0164312129250093	0.00579007903258038	0.00161031753165751	0.141473509203761
7_35938709_36938709	ENSG00000011426.6	ANLN	Minor_Salivary_Gland	COVID19_HGI_B2_ALL_leave_UKBB_23andme_20210107	7_36438709_C_G	0.124764	5.699e-08	2823	0.156117461484698	0.0434079930703938	0.573956898127834	0.159520000628195	0.0669976466888793	0.994859336700377
7_35938709_36938709	ENSG00000011426.6	ANLN	Esophagus_Mucosa	COVID19_HGI_B2_ALL_leave_23andme_20210107	7_36427461_T_C	2.21578e-33	0.04582	3065	6.65088729072361e-23	0.735319792811106	2.37296891160115e-23	0.262352292175973	0.00232791501291803	0.347692900083177
7_35938709_36938709	ENSG00000011426.6	ANLN	Esophagus_Muscularis	COVID19_HGI_A2_ALL_leave_23andme_20210107	7_36438709_C_G	0.000137823	0.0003665	3058	0.667063574299865	0.313397053228469	0.00936409447720991	0.00439361853022644	0.0057816594642296	0.706842032948335
7_35938709_36938709	ENSG00000011426.6	ANLN	Skin_Sun_Exposed_Lower_leg	COVID19_HGI_B1_ALL_leave_23andme_20210107	7_36427461_T_C	1.4313e-26	0.1535	3064	1.89089568462741e-17	0.803700713720431	4.27353012789394e-18	0.18162618852232	0.0146730977572521	0.447343435834146
7_35938709_36938709	ENSG00000011426.6	ANLN	Muscle_Skeletal	COVID19_HGI_A2_ALL_leave_UKBB_23andme_20210107	7_36438709_C_G	0.257699	4.461e-05	3064	0.701764712883752	0.262633599379245	0.0235719601037569	0.00881853292096704	0.0032111947122793	0.179242512836707
7_35938709_36938709	ENSG00000011426.6	ANLN	Pituitary	COVID19_HGI_B1_ALL_leave_UKBB_23andme_20210107	7_36318437_C_T	0.808396	0.000365	2856	0.712323199063491	0.203860727237395	0.0606193883074243	0.0173428898664597	0.00585379552523051	0.0623758051116924
7_35938709_36938709	ENSG00000011426.6	ANLN	Small_Intestine_Terminal_Ileum	COVID19_HGI_C2_ALL_eur_leave_23andme_20210107	7_36758129_T_C	0.658949	0.001493	3365	0.738896960962354	0.244963088939622	0.0113139123248329	0.00374977271322447	0.00107626505996617	0.032088688208273
7_35938709_36938709	ENSG00000011426.6	ANLN	Brain_Caudate_basal_ganglia	COVID19_HGI_C2_ALL_leave_23andme_20210107	7_35993317_CAG_C	0.444292	0.0009366	3263	0.754097973702862	0.227899308708694	0.0129503190482447	0.00391263385833933	0.00113976468186031	0.0304887346473867
7_35938709_36938709	ENSG00000011426.6	ANLN	Esophagus_Mucosa	COVID19_HGI_B2_ALL_leave_UKBB_23andme_20210107	7_36427461_T_C	2.21578e-33	0.003364	2830	1.92252038855223e-23	0.212553187565978	7.06810230560371e-23	0.781440934317848	0.00600587811617425	0.458356129027202
7_35938709_36938709	ENSG00000011426.6	ANLN	Pituitary	COVID19_HGI_A2_ALL_leave_23andme_20210107	7_36438709_C_G	0.15682	0.0003665	3058	0.753667637853424	0.231371675916034	0.0105798236287784	0.00324681159630729	0.00113405100545711	0.0770178491764148
7_35938709_36938709	ENSG00000011426.6	ANLN	Uterus	COVID19_HGI_B2_ALL_eur_leave_ukbb_23andme_20210107	7_36438709_C_G	0.365934	7.797e-05	3178	0.75742082497132	0.223263970218049	0.013895647462466	0.00409467739373272	0.00132487995443193	0.202464492446665
7_35938709_36938709	ENSG00000011426.6	ANLN	Heart_Atrial_Appendage	COVID19_HGI_C2_ALL_leave_23andme_20210107	7_35993317_CAG_C	0.278	0.0009366	3267	0.681763856826074	0.30009863409944	0.0117291437852642	0.00516168472724319	0.00124668056197842	0.0264750237049525
7_35938709_36938709	ENSG00000011426.6	ANLN	Esophagus_Mucosa	COVID19_HGI_B1_ALL_leave_23andme_20210107	7_36427461_T_C	2.21578e-33	0.1535	3064	7.27906841917649e-23	0.804771280564638	1.64511022185137e-23	0.181869456458528	0.0133592629768369	0.195807730955361
7_35938709_36938709	ENSG00000011426.6	ANLN	Whole_Blood	COVID19_HGI_A2_ALL_eur_leave_23andme_20210107	7_36302945_A_AG	0.458017	0.0003969	3440	0.733955352984972	0.241984980583186	0.0168761615056283	0.00556244710743077	0.00162105781878273	0.126216895387334
7_35938709_36938709	ENSG00000011426.6	ANLN	Brain_Frontal_Cortex_BA9	COVID19_HGI_A2_ALL_leave_UKBB_23andme_20210107	7_36438709_C_G	0.76596	4.461e-05	3058	0.745218785078626	0.219886098562898	0.0249940786164481	0.00737228592568174	0.00252875181634574	0.239842120980019
7_35938709_36938709	ENSG00000011426.6	ANLN	Brain_Substantia_nigra	COVID19_HGI_A2_ALL_eur_leave_23andme_20210107	7_36302945_A_AG	0.704627	0.0003969	3398	0.726340911620546	0.250025797273372	0.0163505040011883	0.00562662076714473	0.00165616633774951	0.124852801441757
7_35938709_36938709	ENSG00000011426.6	ANLN	Testis	COVID19_HGI_B1_ALL_eur_leave_ukbb_23andme_20210107	7_36387944_G_A	1.00392e-08	0.787	3172	0.0157520825220005	0.870447162224352	0.00186186653123983	0.102876154906117	0.009062733816291	0.178320316242892
7_35938709_36938709	ENSG00000011426.6	ANLN	Brain_Nucleus_accumbens_basal_ganglia	COVID19_HGI_A2_ALL_eur_leave_ukbb_23andme_20210107	7_36650666_G_A	0.672577	0.0009383	3443	0.699689822376702	0.267782172355284	0.0219334991122532	0.00839208866950014	0.00220241748626097	0.0250223288668919
7_35938709_36938709	ENSG00000011426.6	ANLN	Brain_Frontal_Cortex_BA9	COVID19_HGI_B2_ALL_eur_leave_23andme_20210107	7_36438709_C_G	0.76596	0.0001463	3172	0.753570734016509	0.231307296693305	0.0108149234313013	0.00331863453834749	0.000988411320537548	0.112053637651489
7_35938709_36938709	ENSG00000011426.6	ANLN	Ovary	COVID19_HGI_C2_ALL_eur_leave_23andme_20210107	7_36758129_T_C	0.438084	0.001493	3374	0.720238128481264	0.2634858479499	0.0110606935625617	0.00404518078250336	0.00117014922377078	0.0301412443103388
7_35938709_36938709	ENSG00000011426.6	ANLN	Skin_Not_Sun_Exposed_Suprapubic	COVID19_HGI_B1_ALL_eur_leave_ukbb_23andme_20210107	7_36440021_T_G	1.56615e-24	0.6673	3173	1.997743225523e-15	0.885879592691432	2.36181262849697e-16	0.104722861466004	0.00939754584255918	0.235368268226343
7_35938709_36938709	ENSG00000011426.6	ANLN	Artery_Tibial	COVID19_HGI_B2_ALL_leave_UKBB_23andme_20210107	7_36438709_C_G	0.372346	5.699e-08	2830	0.160276293636595	0.0441619709287505	0.589252133466075	0.162316484513976	0.0439931174546034	0.98388549383716
7_35938709_36938709	ENSG00000011426.6	ANLN	Artery_Coronary	COVID19_HGI_B1_ALL_leave_23andme_20210107	7_36169017_G_A	0.0984814	0.0001495	3064	0.611228820994831	0.192471334715823	0.138141136118421	0.0434849256057587	0.014673782565167	0.0615773846677901
7_35938709_36938709	ENSG00000011426.6	ANLN	Cells_Transformed_fibroblasts	COVID19_HGI_B2_ALL_eur_leave_23andme_20210107	7_36438709_C_G	0.786045	0.0001463	3177	0.75392608178796	0.230914781603715	0.0108575259907273	0.00332449909027702	0.000977111527320152	0.083183969953863
7_35938709_36938709	ENSG00000011426.6	ANLN	Muscle_Skeletal	COVID19_HGI_A2_ALL_eur_leave_23andme_20210107	7_36302945_A_AG	0.276283	0.0003969	3440	0.671955794358496	0.303834016193151	0.0154505781095774	0.00698441532269288	0.00177519601608265	0.112871547941119
7_35938709_36938709	ENSG00000011426.6	ANLN	Uterus	COVID19_HGI_B2_ALL_leave_UKBB_23andme_20210107	7_36438709_C_G	0.365934	5.699e-08	2830	0.16012178726889	0.0418540925985472	0.588684094333536	0.153820095723352	0.0555199300756739	0.994091246240304
7_35938709_36938709	ENSG00000011426.6	ANLN	Small_Intestine_Terminal_Ileum	COVID19_HGI_A2_ALL_leave_UKBB_23andme_20210107	7_36438709_C_G	0.510467	4.461e-05	3062	0.741155183262336	0.223822260718211	0.0248781312203992	0.00751033984809798	0.00263408495095587	0.24420793573833
7_35938709_36938709	ENSG00000011426.6	ANLN	Adipose_Visceral_Omentum	COVID19_HGI_B2_ALL_leave_23andme_20210107	7_36438709_C_G	0.0654237	5.653e-07	3065	0.546591021578012	0.165558659217618	0.195018114857245	0.0590358486701421	0.0337963556769825	0.977863872902205
7_35938709_36938709	ENSG00000011426.6	ANLN	Cells_Transformed_fibroblasts	COVID19_HGI_A2_ALL_leave_UKBB_23andme_20210107	7_36438709_C_G	0.786045	4.461e-05	3064	0.745777226498151	0.21957511499596	0.0250503205797652	0.00737320491812467	0.00222413300799943	0.200175811201534
7_35938709_36938709	ENSG00000011426.6	ANLN	Brain_Hippocampus	COVID19_HGI_C2_ALL_leave_23andme_20210107	7_36189987_A_G	0.00119893	0.00144	3262	0.738641710100042	0.242343247752533	0.0126924199773155	0.00416213491751835	0.00216048725259097	0.0411757834299255
7_35938709_36938709	ENSG00000011426.6	ANLN	Brain_Hippocampus	COVID19_HGI_B2_ALL_eur_leave_ukbb_23andme_20210107	7_36438709_C_G	0.598592	7.797e-05	3178	0.74266902588031	0.237862378899544	0.0136304457125269	0.00436409139521952	0.00147405811239995	0.161116776527674
7_35938709_36938709	ENSG00000011426.6	ANLN	Heart_Left_Ventricle	COVID19_HGI_B2_ALL_leave_23andme_20210107	7_36438709_C_G	0.277366	5.653e-07	3065	0.570750258970664	0.15276244514822	0.203637884935249	0.0544857223605804	0.0183636885852856	0.964406250908836
7_35938709_36938709	ENSG00000011426.6	ANLN	Brain_Cerebellar_Hemisphere	COVID19_HGI_B1_ALL_leave_23andme_20210107	7_36319026_G_A	0.0327449	0.0002334	3063	0.617701559007692	0.185885507152496	0.13955036411802	0.0419801389985015	0.0148824307232913	0.0542419949507166
7_35938709_36938709	ENSG00000011426.6	ANLN	Lung	COVID19_HGI_B2_ALL_eur_leave_ukbb_23andme_20210107	7_36438709_C_G	0.270448	7.797e-05	3182	0.776213763299059	0.204509675955252	0.01428109894482	0.00376141879256732	0.00123404300830133	0.208977827140756
7_35938709_36938709	ENSG00000011426.6	ANLN	Colon_Sigmoid	COVID19_HGI_A2_ALL_eur_leave_23andme_20210107	7_36302945_A_AG	0.969745	0.0003969	3440	0.724253410300794	0.25170561504864	0.0166530804272076	0.00578597711499297	0.00160191710836564	0.126091728461542
7_35938709_36938709	ENSG00000011426.6	ANLN	Pituitary	COVID19_HGI_B1_ALL_leave_23andme_20210107	7_36170392_T_G	0.748291	0.0001315	3064	0.616940854062029	0.189157515796149	0.139432087576116	0.042738927141336	0.0117306154243697	0.0408896670584429
7_35938709_36938709	ENSG00000011426.6	ANLN	Adipose_Visceral_Omentum	COVID19_HGI_B2_ALL_leave_UKBB_23andme_20210107	7_36438709_C_G	0.0654237	5.699e-08	2830	0.150680985297959	0.0423768614084514	0.553975201478704	0.155700296589804	0.0972666552250823	0.996705305861001
7_35938709_36938709	ENSG00000011426.6	ANLN	Skin_Not_Sun_Exposed_Suprapubic	COVID19_HGI_B1_ALL_eur_leave_23andme_20210107	7_36440021_T_G	1.56615e-24	0.09466	3168	1.86431022876996e-15	0.826710042118066	3.47530202855453e-16	0.154089651431971	0.0192003064499635	0.296946184557869
7_35938709_36938709	ENSG00000011426.6	ANLN	Pituitary	COVID19_HGI_A2_ALL_eur_leave_ukbb_23andme_20210107	7_36650666_G_A	0.608358	0.0009383	3447	0.718308368652722	0.249164244841592	0.0225516241047206	0.00782047164110146	0.00215529075986362	0.0256046853463129
7_35938709_36938709	ENSG00000011426.6	ANLN	Brain_Cortex	COVID19_HGI_A2_ALL_eur_leave_ukbb_23andme_20210107	7_36659942_C_T	0.029447	0.0004891	3446	0.711965504731292	0.255227575703866	0.0223141823324236	0.00799676047973532	0.00249597675268307	0.053001299997954
7_35938709_36938709	ENSG00000011426.6	ANLN	Uterus	COVID19_HGI_B1_ALL_leave_UKBB_23andme_20210107	7_36318437_C_T	0.526229	0.000365	2853	0.725009795062966	0.191124036891051	0.0616042530667042	0.0162338263463597	0.00602808863291903	0.0666417262802
7_35938709_36938709	ENSG00000011426.6	ANLN	Colon_Sigmoid	COVID19_HGI_B1_ALL_eur_leave_ukbb_23andme_20210107	7_36318437_C_T	0.155155	0.0004186	3173	0.672231856918844	0.215064943671631	0.0794739618517908	0.0254180339912116	0.0078112035665227	0.0587095186558693
7_35938709_36938709	ENSG00000011426.6	ANLN	Minor_Salivary_Gland	COVID19_HGI_B1_ALL_eur_leave_ukbb_23andme_20210107	7_36318437_C_T	0.562808	0.0004186	3148	0.678155611841512	0.210274374180517	0.0794880479526261	0.0246392596820394	0.0074427063433059	0.048064254708515
7_35938709_36938709	ENSG00000011426.6	ANLN	Thyroid	COVID19_HGI_C2_ALL_eur_leave_ukbb_23andme_20210107	7_36741511_C_T	0.0627985	0.0001115	3379	0.728693617118761	0.218229070568902	0.0370729155986174	0.0110976852755135	0.00490671143820558	0.104663232087818
7_35938709_36938709	ENSG00000011426.6	ANLN	Cells_Transformed_fibroblasts	COVID19_HGI_C2_ALL_eur_leave_23andme_20210107	7_36117766_T_C	0.0458141	0.0008028	3378	0.741360720533653	0.242219737779273	0.0113990054003285	0.0037230218655219	0.00129751442122359	0.0268014502587888
7_35938709_36938709	ENSG00000011426.6	ANLN	Skin_Not_Sun_Exposed_Suprapubic	COVID19_HGI_C2_ALL_leave_UKBB_23andme_20210107	7_36431570_C_T	3.10062e-24	0.001473	3163	1.94291795207121e-15	0.894167588843965	1.31268775298239e-16	0.0603669076354478	0.0454655035205859	0.311681920868267
7_35938709_36938709	ENSG00000011426.6	ANLN	Esophagus_Mucosa	COVID19_HGI_A2_ALL_eur_leave_23andme_20210107	7_36427461_T_C	2.21578e-33	0.2548	3440	7.76021802425005e-23	0.975843144350905	1.78434140664703e-24	0.0224362743747529	0.00172058127434462	0.194190440827584
7_35938709_36938709	ENSG00000011426.6	ANLN	Brain_Putamen_basal_ganglia	COVID19_HGI_C2_ALL_eur_leave_23andme_20210107	7_36758129_T_C	0.0330324	0.001493	3368	0.716701957557493	0.267083570515303	0.0109646510115057	0.00408488242153732	0.00116493849416063	0.0330740473001705
7_35938709_36938709	ENSG00000011426.6	ANLN	Colon_Sigmoid	COVID19_HGI_B1_ALL_leave_23andme_20210107	7_36319026_G_A	0.155155	0.0002334	3064	0.615035552417822	0.190262564701536	0.139001478735796	0.0429876922852357	0.0127127118596096	0.0481356181306511
7_35938709_36938709	ENSG00000011426.6	ANLN	Brain_Cerebellum	COVID19_HGI_C2_ALL_leave_23andme_20210107	7_35993317_CAG_C	0.347815	0.0009366	3266	0.736152191603643	0.245757859228211	0.0126603589121631	0.00422534393053473	0.0012042463254481	0.0289888975725347
7_35938709_36938709	ENSG00000011426.6	ANLN	Muscle_Skeletal	COVID19_HGI_B2_ALL_leave_23andme_20210107	7_36438709_C_G	0.257699	5.653e-07	3065	0.51200870408376	0.212158990687329	0.182679495855321	0.0756786950148182	0.0174741143587715	0.837386010974503
7_35938709_36938709	ENSG00000011426.6	ANLN	Minor_Salivary_Gland	COVID19_HGI_B1_ALL_leave_23andme_20210107	7_36186050_T_C	0.128673	0.0001452	3053	0.618633230350227	0.185664261933261	0.139633512503826	0.0418926462533355	0.0141763489593509	0.0535529519652293
7_35938709_36938709	ENSG00000011426.6	ANLN	Brain_Caudate_basal_ganglia	COVID19_HGI_A2_ALL_eur_leave_ukbb_23andme_20210107	7_36659942_C_T	0.0132499	0.0004891	3443	0.732893103111187	0.234329880731437	0.0229644991725305	0.00734002852473316	0.00247248846011201	0.0839429721636772
7_35938709_36938709	ENSG00000011426.6	ANLN	Brain_Hippocampus	COVID19_HGI_C2_ALL_eur_leave_23andme_20210107	7_36758129_T_C	0.771157	0.001493	3371	0.734687534318783	0.248960999690467	0.0112600691664133	0.00381438331187112	0.00127701351246517	0.0278280651975636
7_35938709_36938709	ENSG00000011426.6	ANLN	Brain_Spinal_cord_cervical_c-1	COVID19_HGI_C2_ALL_eur_leave_23andme_20210107	7_36758129_T_C	0.172007	0.001493	3352	0.742788095040082	0.241577040703302	0.0109795160385239	0.00356978344976253	0.00108556476832943	0.0345052614691674
7_35938709_36938709	ENSG00000011426.6	ANLN	Lung	COVID19_HGI_B2_ALL_eur_leave_23andme_20210107	7_36438709_C_G	0.270448	0.0001463	3177	0.779637135800161	0.205187202240161	0.0112277989444424	0.00295397136967529	0.000993891645559755	0.123542697562411
7_35938709_36938709	ENSG00000011426.6	ANLN	Skin_Not_Sun_Exposed_Suprapubic	COVID19_HGI_B1_ALL_leave_23andme_20210107	7_36440021_T_G	1.56615e-24	0.1325	3064	1.81203854732218e-15	0.803530678885274	4.09530858198154e-16	0.181587551025134	0.014881770089589	0.259976185462337
7_35938709_36938709	ENSG00000011426.6	ANLN	Ovary	COVID19_HGI_C2_ALL_leave_23andme_20210107	7_35993317_CAG_C	0.966682	0.0009366	3266	0.72462399216984	0.257201573620658	0.0124621509530313	0.00442208643775808	0.00129019681871247	0.0240313405690131
7_35938709_36938709	ENSG00000011426.6	ANLN	Brain_Hypothalamus	COVID19_HGI_A2_ALL_eur_leave_23andme_20210107	7_36302945_A_AG	0.423017	0.0003969	3428	0.732307423534677	0.243795857497449	0.0167130147523494	0.00556238586219601	0.0016213183533284	0.132024151074496
7_35938709_36938709	ENSG00000011426.6	ANLN	Esophagus_Mucosa	COVID19_HGI_B1_ALL_leave_UKBB_23andme_20210107	7_36427461_T_C	2.21578e-33	0.6324	2856	8.26707607789261e-23	0.91400506474201	7.03536113370529e-24	0.0777744883113711	0.0082204469466195	0.179262608366872
7_35938709_36938709	ENSG00000011426.6	ANLN	Uterus	COVID19_HGI_B1_ALL_eur_leave_23andme_20210107	7_36787904_G_A	0.696715	0.0003205	3157	0.644608708153398	0.188918734624262	0.119757350746281	0.0350862635906381	0.0116289428854208	0.0364796249287003
7_35938709_36938709	ENSG00000011426.6	ANLN	Brain_Substantia_nigra	COVID19_HGI_B1_ALL_eur_leave_ukbb_23andme_20210107	7_36318437_C_T	0.869076	0.0004186	3135	0.674404050350964	0.214280132655831	0.0787948104497507	0.0250281848658704	0.00749282167758428	0.0484251818161048
7_35938709_36938709	ENSG00000011426.6	ANLN	Heart_Left_Ventricle	COVID19_HGI_C2_ALL_leave_UKBB_23andme_20210107	7_36433168_A_G	0.405098	5.25e-05	3163	0.730878633684574	0.202571811060071	0.0493801310720033	0.0136828111121903	0.0034866130711615	0.0548269995235366
7_35938709_36938709	ENSG00000011426.6	ANLN	Brain_Hypothalamus	COVID19_HGI_B2_ALL_leave_23andme_20210107	7_36438709_C_G	0.986808	5.653e-07	3060	0.559887967449046	0.16525253307676	0.199735556369186	0.0589363324549068	0.0161876106501017	0.957722815571911
7_35938709_36938709	ENSG00000011426.6	ANLN	Skin_Not_Sun_Exposed_Suprapubic	COVID19_HGI_A2_ALL_leave_23andme_20210107	7_36424280_C_T	2.27229e-24	0.2639	3058	2.13966411078986e-15	0.984713892236935	3.00361429627766e-17	0.0138217367078012	0.00146437105526222	0.222163926303569
7_35938709_36938709	ENSG00000011426.6	ANLN	Pituitary	COVID19_HGI_B1_ALL_eur_leave_ukbb_23andme_20210107	7_36327410_A_G	0.186738	0.0004051	3172	0.673138233115217	0.214251424616469	0.0795468919713805	0.0253110217700611	0.0077524285268717	0.0432193227138517
7_35938709_36938709	ENSG00000011426.6	ANLN	Ovary	COVID19_HGI_B2_ALL_eur_leave_ukbb_23andme_20210107	7_36438709_C_G	0.448945	7.797e-05	3179	0.729527168569888	0.251043766191663	0.0134100483035386	0.004613239400838	0.00140577753407193	0.173078099721474
7_35938709_36938709	ENSG00000011426.6	ANLN	Skin_Sun_Exposed_Lower_leg	COVID19_HGI_B1_ALL_eur_leave_23andme_20210107	7_36427461_T_C	1.4313e-26	0.1798	3168	1.95056814425018e-17	0.82906371961132	3.63609732110896e-18	0.154531200898468	0.0164050794902143	0.413242016575723
7_35938709_36938709	ENSG00000011426.6	ANLN	Brain_Putamen_basal_ganglia	COVID19_HGI_B2_ALL_leave_23andme_20210107	7_36438709_C_G	0.501993	5.653e-07	3060	0.539618298011319	0.184765121031082	0.192518483592735	0.0659010660313212	0.0171970313335417	0.957870432904693
7_35938709_36938709	ENSG00000011426.6	ANLN	Artery_Tibial	COVID19_HGI_C2_ALL_eur_leave_ukbb_23andme_20210107	7_36741511_C_T	0.0620424	0.0001115	3379	0.711263408291231	0.236597040547554	0.0361861387070009	0.012033158030664	0.0039202544235508	0.127879917953031
7_35938709_36938709	ENSG00000011426.6	ANLN	Brain_Spinal_cord_cervical_c-1	COVID19_HGI_C2_ALL_leave_23andme_20210107	7_35993317_CAG_C	0.0731591	0.0009366	3246	0.74712997376878	0.235208975013186	0.0124886688050169	0.00393039921986242	0.00124198319315461	0.0338445937153005
7_35938709_36938709	ENSG00000011426.6	ANLN	Brain_Caudate_basal_ganglia	COVID19_HGI_A2_ALL_leave_UKBB_23andme_20210107	7_36438709_C_G	0.494049	4.461e-05	3060	0.753281427038639	0.212032431298801	0.025265565914714	0.00710939923708232	0.00231117651076341	0.271718280459761
7_35938709_36938709	ENSG00000011426.6	ANLN	Adipose_Subcutaneous	COVID19_HGI_B2_ALL_leave_23andme_20210107	7_36438709_C_G	0.425668	5.653e-07	3065	0.545245118507849	0.181367753738471	0.194537910336567	0.0646960158895348	0.0141532015275787	0.946932058294028
7_35938709_36938709	ENSG00000011426.6	ANLN	Muscle_Skeletal	COVID19_HGI_A2_ALL_leave_23andme_20210107	7_36433168_A_G	0.000229374	0.04336	3058	0.716886781235305	0.267953132823434	0.0100635019023428	0.00376013179140009	0.00133645224751843	0.0646596464392845
7_35938709_36938709	ENSG00000011426.6	ANLN	Uterus	COVID19_HGI_B1_ALL_leave_23andme_20210107	7_36169017_G_A	0.198083	0.0001495	3061	0.62773345547021	0.177832226286976	0.141817679875202	0.0401634423521511	0.0124531960154612	0.0557832013056679
7_35938709_36938709	ENSG00000011426.6	ANLN	Brain_Nucleus_accumbens_basal_ganglia	COVID19_HGI_A2_ALL_leave_UKBB_23andme_20210107	7_36438709_C_G	0.29657	4.461e-05	3063	0.717541521980833	0.247456783625721	0.0240958054742722	0.00830726266940599	0.00259862624976738	0.263989636915905
7_35938709_36938709	ENSG00000011426.6	ANLN	Spleen	COVID19_HGI_A2_ALL_leave_UKBB_23andme_20210107	7_36438709_C_G	0.635278	4.461e-05	3064	0.733466697067872	0.231879870572858	0.0246368154501126	0.00778651013287885	0.00223010677627856	0.266420926733021
7_35938709_36938709	ENSG00000011426.6	ANLN	Testis	COVID19_HGI_A2_ALL_eur_leave_ukbb_23andme_20210107	7_36418987_A_G	2.03297e-07	0.03094	3447	0.0170237844528665	0.949830362595564	0.000534472465936214	0.0298177305421412	0.00279364994349171	0.111662171052672
7_35938709_36938709	ENSG00000011426.6	ANLN	Cells_Transformed_fibroblasts	COVID19_HGI_B1_ALL_eur_leave_23andme_20210107	7_36787904_G_A	0.753292	0.0003205	3168	0.63895084925005	0.19522199027709	0.119108244340343	0.0363814265182492	0.0103374896142675	0.0358862310211235
7_35938709_36938709	ENSG00000011426.6	ANLN	Artery_Coronary	COVID19_HGI_A2_ALL_leave_UKBB_23andme_20210107	7_36438709_C_G	0.112348	4.461e-05	3064	0.734093418897663	0.230777418228495	0.0246578667536289	0.00774898705371423	0.00272230906649892	0.351013736338805
7_35938709_36938709	ENSG00000011426.6	ANLN	Artery_Aorta	COVID19_HGI_A2_ALL_leave_23andme_20210107	7_36438709_C_G	0.759898	0.0003665	3058	0.766386280013654	0.218863018160373	0.0107583651822356	0.00307143090386403	0.000920905739873115	0.0536188039285832
7_35938709_36938709	ENSG00000011426.6	ANLN	Colon_Sigmoid	COVID19_HGI_B2_ALL_leave_23andme_20210107	7_36438709_C_G	0.00603727	5.653e-07	3065	0.514562434217434	0.159003099981122	0.183590640782447	0.0566444888578287	0.0861993361611678	0.989171231192539
7_35938709_36938709	ENSG00000011426.6	ANLN	Thyroid	COVID19_HGI_B1_ALL_eur_leave_23andme_20210107	7_36787904_G_A	0.808891	0.0003205	3168	0.649831953347273	0.18410320809936	0.121136615078133	0.0343084674161032	0.0106197560591302	0.0324105537999184
7_35938709_36938709	ENSG00000011426.6	ANLN	Lung	COVID19_HGI_A2_ALL_leave_UKBB_23andme_20210107	7_36438709_C_G	0.270448	4.461e-05	3064	0.772135965916365	0.193193262766822	0.0259356987450455	0.00648702649087993	0.00224804608088748	0.299543843969418
7_35938709_36938709	ENSG00000011426.6	ANLN	Esophagus_Gastroesophageal_Junction	COVID19_HGI_A2_ALL_eur_leave_23andme_20210107	7_36302945_A_AG	0.789465	0.0003969	3440	0.711666064198256	0.264223768066067	0.01636365398609	0.00607374171383684	0.00167277203575022	0.12042599854646
7_35938709_36938709	ENSG00000011426.6	ANLN	Muscle_Skeletal	COVID19_HGI_C2_ALL_leave_23andme_20210107	7_36433168_A_G	0.000229374	0.004059	3267	0.684630356697993	0.296883875311919	0.0117784593786644	0.00510602304240747	0.00160128556901595	0.263895178825973
7_35938709_36938709	ENSG00000011426.6	ANLN	Esophagus_Gastroesophageal_Junction	COVID19_HGI_B1_ALL_eur_leave_ukbb_23andme_20210107	7_36318437_C_T	0.495433	0.0004186	3173	0.663015702295943	0.224691968919035	0.0783843908750779	0.0265566396558833	0.00735129825406081	0.0470788680104293
7_35938709_36938709	ENSG00000011426.6	ANLN	Minor_Salivary_Gland	COVID19_HGI_C2_ALL_eur_leave_23andme_20210107	7_36758129_T_C	0.62654	0.001493	3354	0.7396179829736	0.244283599910713	0.0112760184799447	0.00372318338786851	0.00109921524787424	0.0320658200636749
7_35938709_36938709	ENSG00000011426.6	ANLN	Pancreas	COVID19_HGI_B1_ALL_eur_leave_23andme_20210107	7_36787904_G_A	0.843406	0.0003205	3168	0.636875896528153	0.197013070787035	0.118721447803357	0.0367149686802838	0.010674616201171	0.0341940803260477
7_35938709_36938709	ENSG00000011426.6	ANLN	Spleen	COVID19_HGI_B1_ALL_eur_leave_23andme_20210107	7_36787904_G_A	0.604126	0.0003205	3160	0.628957656776021	0.204100383829428	0.116611839770653	0.0378287125440234	0.0125014070798742	0.0317506918289631
7_35938709_36938709	ENSG00000011426.6	ANLN	Esophagus_Gastroesophageal_Junction	COVID19_HGI_A2_ALL_eur_leave_ukbb_23andme_20210107	7_36650666_G_A	0.0502914	0.0009383	3448	0.705001745615309	0.262206852814614	0.0221398860973436	0.00823192861350136	0.00241958685923221	0.0412924460844873
7_35938709_36938709	ENSG00000011426.6	ANLN	Skin_Sun_Exposed_Lower_leg	COVID19_HGI_A2_ALL_leave_23andme_20210107	7_36427461_T_C	1.4313e-26	0.3011	3058	2.13553879454278e-17	0.984555545371574	2.99782326637071e-19	0.0138193531382479	0.00162510149017611	0.4852577249596
7_35938709_36938709	ENSG00000011426.6	ANLN	Colon_Sigmoid	COVID19_HGI_C2_ALL_eur_leave_23andme_20210107	7_36758129_T_C	0.972353	0.001493	3378	0.733750343387004	0.250010773660861	0.0112819898533883	0.00384299880302798	0.00111389429571854	0.0317700944005874
7_35938709_36938709	ENSG00000011426.6	ANLN	Muscle_Skeletal	COVID19_HGI_C2_ALL_leave_UKBB_23andme_20210107	7_36433168_A_G	0.000229374	5.25e-05	3163	0.639664248541053	0.270632603208798	0.0432174412813162	0.0182564390790787	0.0282292678897539	0.895666080147815
7_35938709_36938709	ENSG00000011426.6	ANLN	Brain_Caudate_basal_ganglia	COVID19_HGI_B2_ALL_eur_leave_ukbb_23andme_20210107	7_36438709_C_G	0.494049	7.797e-05	3177	0.757335102806534	0.223413341528801	0.0139024128919652	0.00409995318171978	0.00124918959098012	0.192544795243712
7_35938709_36938709	ENSG00000011426.6	ANLN	Lung	COVID19_HGI_C2_ALL_eur_leave_ukbb_23andme_20210107	7_36741511_C_T	0.149345	0.0001115	3379	0.739700883686682	0.208607039162902	0.0376329197688989	0.010609613304947	0.00344954407657039	0.11332133955188
7_35938709_36938709	ENSG00000011426.6	ANLN	Skin_Not_Sun_Exposed_Suprapubic	COVID19_HGI_A2_ALL_eur_leave_ukbb_23andme_20210107	7_36424280_C_T	2.27229e-24	0.1391	3448	2.10082507190555e-15	0.966839431961768	6.59743441654009e-17	0.0303598402602546	0.00280072777797442	0.255048941852205
7_35938709_36938709	ENSG00000011426.6	ANLN	Thyroid	COVID19_HGI_B2_ALL_leave_UKBB_23andme_20210107	7_36438709_C_G	0.125796	5.699e-08	2830	0.158485925023474	0.039690366488017	0.582669884145011	0.145847419614447	0.0733064047290516	0.995786849720943
7_35938709_36938709	ENSG00000011426.6	ANLN	Uterus	COVID19_HGI_B2_ALL_leave_23andme_20210107	7_36438709_C_G	0.365934	5.653e-07	3061	0.563594252695895	0.159446289920946	0.201070939152737	0.0568658996556829	0.0190226185747381	0.959697726753938
7_35938709_36938709	ENSG00000011426.6	ANLN	Brain_Anterior_cingulate_cortex_BA24	COVID19_HGI_C2_ALL_leave_23andme_20210107	7_35993317_CAG_C	0.168296	0.0009366	3256	0.745782099125396	0.236134455665541	0.0127864843157178	0.00404729147592365	0.00124966941742142	0.0320987622150902
7_35938709_36938709	ENSG00000011426.6	ANLN	Esophagus_Muscularis	COVID19_HGI_B1_ALL_eur_leave_23andme_20210107	7_36787904_G_A	0.163078	0.0003205	3168	0.570868144551493	0.263189761225468	0.106416796420515	0.049051312887602	0.0104739849149225	0.0442756462423932
7_35938709_36938709	ENSG00000011426.6	ANLN	Breast_Mammary_Tissue	COVID19_HGI_C2_ALL_eur_leave_ukbb_23andme_20210107	7_36741511_C_T	0.424494	0.0001115	3379	0.724173537348782	0.224159315360944	0.0368429526459102	0.011400874980462	0.00342331966390214	0.0833748524347655
7_35938709_36938709	ENSG00000011426.6	ANLN	Nerve_Tibial	COVID19_HGI_A2_ALL_leave_23andme_20210107	7_36438709_C_G	0.000362473	0.0003665	3058	0.614838799508134	0.367092821085198	0.00863097436086407	0.00514888126540382	0.00428852378039975	0.57008417832552
7_35938709_36938709	ENSG00000011426.6	ANLN	Brain_Hippocampus	COVID19_HGI_C2_ALL_eur_leave_ukbb_23andme_20210107	7_36741511_C_T	0.510802	0.0001115	3372	0.707126226405231	0.239688934281389	0.0359541259779652	0.0121820344993499	0.00504867883606469	0.0600158407670893
7_35938709_36938709	ENSG00000011426.6	ANLN	Breast_Mammary_Tissue	COVID19_HGI_B1_ALL_eur_leave_23andme_20210107	7_36787904_G_A	0.52829	0.0003205	3168	0.646523922217168	0.187971402967584	0.120519957661381	0.035030211447494	0.00995450570637266	0.0409256556322427
7_35938709_36938709	ENSG00000011426.6	ANLN	Heart_Left_Ventricle	COVID19_HGI_B2_ALL_eur_leave_ukbb_23andme_20210107	7_36438709_C_G	0.277366	7.797e-05	3182	0.766012214591612	0.2146963171065	0.0140934066706425	0.00394882159438749	0.00124924003685768	0.208024058654345
7_35938709_36938709	ENSG00000011426.6	ANLN	Brain_Nucleus_accumbens_basal_ganglia	COVID19_HGI_A2_ALL_leave_23andme_20210107	7_36438709_C_G	0.29657	0.0003665	3057	0.732597547261932	0.252283944054521	0.0102760888154598	0.00353746230354375	0.00130495756454335	0.0542904810081169
7_35938709_36938709	ENSG00000011426.6	ANLN	Cells_Transformed_fibroblasts	COVID19_HGI_B2_ALL_eur_leave_ukbb_23andme_20210107	7_36438709_C_G	0.786045	7.797e-05	3182	0.750591932650758	0.230180201990296	0.013809698003563	0.00423376529245256	0.00118440206293035	0.144126988651654
7_35938709_36938709	ENSG00000011426.6	ANLN	Pancreas	COVID19_HGI_B1_ALL_leave_23andme_20210107	7_36170392_T_G	0.224758	0.0001315	3064	0.619940737792224	0.185467523778795	0.140110078096979	0.0419041213597691	0.0125775389722342	0.0535087838740417
7_35938709_36938709	ENSG00000011426.6	ANLN	Cells_Transformed_fibroblasts	COVID19_HGI_A2_ALL_leave_23andme_20210107	7_36438709_C_G	0.786045	0.0003665	3058	0.761559845051762	0.223605381607738	0.0106906127299769	0.00313791784131843	0.00100624276920528	0.0457020262609821
7_35938709_36938709	ENSG00000011426.6	ANLN	Prostate	COVID19_HGI_C2_ALL_eur_leave_ukbb_23andme_20210107	7_36741511_C_T	0.0667073	0.0001115	3369	0.684282088740431	0.263763119927784	0.0347746055526584	0.0134004267893809	0.00377975898974622	0.104817457517329
7_35938709_36938709	ENSG00000011426.6	ANLN	Brain_Caudate_basal_ganglia	COVID19_HGI_B1_ALL_leave_UKBB_23andme_20210107	7_36318437_C_T	0.776491	0.000365	2856	0.724700110172878	0.191494167838415	0.0616726753287832	0.0162904950294923	0.00584255163043207	0.0667462735456136
7_35938709_36938709	ENSG00000011426.6	ANLN	Nerve_Tibial	COVID19_HGI_A2_ALL_leave_UKBB_23andme_20210107	7_36438709_C_G	0.000362473	4.461e-05	3064	0.588661449024563	0.351837723967398	0.0197728724974025	0.011790132594129	0.0279378219165083	0.828299957744372
7_35938709_36938709	ENSG00000011426.6	ANLN	Small_Intestine_Terminal_Ileum	COVID19_HGI_B1_ALL_eur_leave_23andme_20210107	7_36787904_G_A	0.831457	0.0003205	3155	0.635010773342832	0.198034112110779	0.118130883970942	0.0368282368055829	0.0119959937698641	0.0335345809364384
7_35938709_36938709	ENSG00000011426.6	ANLN	Stomach	COVID19_HGI_B1_ALL_leave_UKBB_23andme_20210107	7_36318437_C_T	0.00361018	0.000365	2856	0.722247775705849	0.188950663677751	0.0614639793105825	0.0160686139671018	0.0112689673387152	0.146876274178691
7_35938709_36938709	ENSG00000011426.6	ANLN	Stomach	COVID19_HGI_C2_ALL_eur_leave_ukbb_23andme_20210107	7_36741511_C_T	0.577834	0.0001115	3379	0.724072179559011	0.224290578578341	0.0368377959810278	0.0114075845680913	0.00339186131352887	0.0795102121508482
7_35938709_36938709	ENSG00000011426.6	ANLN	Brain_Spinal_cord_cervical_c-1	COVID19_HGI_B2_ALL_leave_23andme_20210107	7_36438709_C_G	0.833714	5.653e-07	3053	0.559498119762664	0.165362984682051	0.199569276229656	0.0589672798264885	0.0166023394991402	0.955224909538581
7_35938709_36938709	ENSG00000011426.6	ANLN	Liver	COVID19_HGI_C2_ALL_leave_UKBB_23andme_20210107	7_36128845_C_T	0.00730121	8.497e-05	3157	0.671648225548452	0.256951831752884	0.0453530031031768	0.0173419508748298	0.00870498872065815	0.0951591322266637
7_35938709_36938709	ENSG00000011426.6	ANLN	Minor_Salivary_Gland	COVID19_HGI_B1_ALL_eur_leave_23andme_20210107	7_36787904_G_A	0.329595	0.0003205	3143	0.636401950946978	0.197005557747945	0.117814434323632	0.0364584962658997	0.0123195607155454	0.0360665065383639
7_35938709_36938709	ENSG00000011426.6	ANLN	Brain_Cerebellum	COVID19_HGI_C2_ALL_eur_leave_23andme_20210107	7_36758129_T_C	0.535723	0.001493	3376	0.731743472925782	0.252072159507549	0.0112322296095894	0.00386821245845561	0.0010839254986237	0.0326316060386595
7_35938709_36938709	ENSG00000011426.6	ANLN	Artery_Aorta	COVID19_HGI_C2_ALL_eur_leave_23andme_20210107	7_36758129_T_C	0.604387	0.001493	3378	0.746535879139067	0.237248672657317	0.0114785775428183	0.0036467952602223	0.00109007540057515	0.03138347711014
7_35938709_36938709	ENSG00000011426.6	ANLN	Brain_Caudate_basal_ganglia	COVID19_HGI_A2_ALL_eur_leave_23andme_20210107	7_36302945_A_AG	0.51134	0.0003969	3435	0.739911888569561	0.236013738770705	0.0169573320628112	0.00540726310366644	0.00170977749325638	0.124706736397537
7_35938709_36938709	ENSG00000011426.6	ANLN	Spleen	COVID19_HGI_B1_ALL_leave_UKBB_23andme_20210107	7_36318437_C_T	0.454662	0.000365	2856	0.708174321485763	0.207680072209768	0.0602663148412576	0.0176675618573691	0.00621172960584202	0.0646991845136747
7_35938709_36938709	ENSG00000011426.6	ANLN	Prostate	COVID19_HGI_A2_ALL_eur_leave_23andme_20210107	7_36302945_A_AG	0.794197	0.0003969	3428	0.701455865744426	0.274621505645665	0.0160579201889541	0.00628513129833425	0.00157957712262155	0.125763059200731
7_35938709_36938709	ENSG00000011426.6	ANLN	Brain_Frontal_Cortex_BA9	COVID19_HGI_B1_ALL_leave_23andme_20210107	7_36169017_G_A	0.379575	0.0001495	3060	0.622300995675037	0.184052209528192	0.140339209306402	0.0414950173032066	0.0118125681871626	0.0463598612974968
7_35938709_36938709	ENSG00000011426.6	ANLN	Cells_Transformed_fibroblasts	COVID19_HGI_B1_ALL_eur_leave_ukbb_23andme_20210107	7_36327410_A_G	0.0549677	0.0004051	3173	0.67923741627379	0.207804126205702	0.0803021873385706	0.0245593451393857	0.00809692504255091	0.0789483225504729
7_35938709_36938709	ENSG00000011426.6	ANLN	Brain_Caudate_basal_ganglia	COVID19_HGI_B2_ALL_eur_leave_23andme_20210107	7_36438709_C_G	0.494049	0.0001463	3172	0.760798689318419	0.224079059880363	0.0109141695553664	0.00321357050846942	0.00099451073738232	0.115171963063111
7_35938709_36938709	ENSG00000011426.6	ANLN	Adipose_Visceral_Omentum	COVID19_HGI_B1_ALL_leave_UKBB_23andme_20210107	7_36318437_C_T	0.163709	0.000365	2856	0.713141835299153	0.202520986073771	0.0606890550372421	0.017228310589363	0.0064198130004706	0.079044418364229
7_35938709_36938709	ENSG00000011426.6	ANLN	Stomach	COVID19_HGI_A2_ALL_leave_23andme_20210107	7_36438709_C_G	0.311215	0.0003665	3058	0.770411506885475	0.21476582846975	0.0108148704482584	0.00301384239325994	0.000993951803256088	0.0681935527717857
7_35938709_36938709	ENSG00000011426.6	ANLN	Brain_Caudate_basal_ganglia	COVID19_HGI_C2_ALL_eur_leave_23andme_20210107	7_36758129_T_C	0.724062	0.001493	3373	0.749411621072823	0.234454175416525	0.011485177173352	0.00359209223515699	0.00105693410214327	0.0343253095538732
7_35938709_36938709	ENSG00000011426.6	ANLN	Brain_Hippocampus	COVID19_HGI_B2_ALL_leave_UKBB_23andme_20210107	7_36438709_C_G	0.598592	5.699e-08	2828	0.158052878869221	0.0451939236910764	0.581076333291899	0.166104436619115	0.0495724275286888	0.992336250722048
7_35938709_36938709	ENSG00000011426.6	ANLN	Stomach	COVID19_HGI_A2_ALL_leave_UKBB_23andme_20210107	7_36438709_C_G	0.311215	4.461e-05	3064	0.75464290366421	0.210711626636776	0.025348114676012	0.00707548660750581	0.00222186841549624	0.295418768431171
7_35938709_36938709	ENSG00000011426.6	ANLN	Breast_Mammary_Tissue	COVID19_HGI_A2_ALL_leave_23andme_20210107	7_36438709_C_G	0.311539	0.0003665	3058	0.770616377693479	0.214568809056973	0.0108177463804419	0.00301108464684899	0.00098598222225701	0.0680090135946012
7_35938709_36938709	ENSG00000011426.6	ANLN	Artery_Aorta	COVID19_HGI_C2_ALL_eur_leave_ukbb_23andme_20210107	7_36741511_C_T	0.103	0.0001115	3379	0.719472000918425	0.228712222298325	0.036603757929267	0.0116323516961	0.00357966715788291	0.113745277288029
7_35938709_36938709	ENSG00000011426.6	ANLN	Adipose_Visceral_Omentum	COVID19_HGI_B2_ALL_eur_leave_23andme_20210107	7_36438709_C_G	0.0654237	0.0001463	3177	0.749188459161045	0.235403526698123	0.0107892980012087	0.00338889020197323	0.00122982593764959	0.190896336239438
7_35938709_36938709	ENSG00000011426.6	ANLN	Brain_Hypothalamus	COVID19_HGI_B2_ALL_eur_leave_ukbb_23andme_20210107	7_36438709_C_G	0.986808	7.797e-05	3173	0.750314840820736	0.230475871138711	0.0137171392590232	0.00421224413653776	0.00127990464499275	0.17747505412432
7_35938709_36938709	ENSG00000011426.6	ANLN	Brain_Nucleus_accumbens_basal_ganglia	COVID19_HGI_A2_ALL_eur_leave_23andme_20210107	7_36302945_A_AG	0.550639	0.0003969	3435	0.70639184216136	0.269618470948758	0.0161963531268403	0.00618027595104678	0.00161305781199455	0.123859677179506
7_35938709_36938709	ENSG00000011426.6	ANLN	Brain_Cortex	COVID19_HGI_B2_ALL_eur_leave_23andme_20210107	7_36438709_C_G	0.395604	0.0001463	3175	0.740067224971758	0.244761752161858	0.0106302620050678	0.00351471071876963	0.00102605014254687	0.115058357318487
7_35938709_36938709	ENSG00000011426.6	ANLN	Brain_Putamen_basal_ganglia	COVID19_HGI_B1_ALL_eur_leave_ukbb_23andme_20210107	7_36318437_C_T	0.759472	0.0004186	3163	0.657054810026377	0.230713294681012	0.0774913224184907	0.0272021829781599	0.00753838989595992	0.0455066106823553
7_35938709_36938709	ENSG00000011426.6	ANLN	Artery_Aorta	COVID19_HGI_B2_ALL_eur_leave_ukbb_23andme_20210107	7_36438709_C_G	0.759898	7.797e-05	3182	0.755764870420182	0.224988628913893	0.0139048718327496	0.00413822960608637	0.00120339922708844	0.15239402428927
7_35938709_36938709	ENSG00000011426.6	ANLN	Spleen	COVID19_HGI_B1_ALL_eur_leave_ukbb_23andme_20210107	7_36327410_A_G	0.0255786	0.0004051	3165	0.669358289160225	0.217480506294387	0.0787805478614265	0.0255877130121258	0.00879294367183664	0.10637878800468
7_35938709_36938709	ENSG00000011426.6	ANLN	Cells_EBV-transformed_lymphocytes	COVID19_HGI_B2_ALL_eur_leave_ukbb_23andme_20210107	7_36438709_C_G	0.310515	7.797e-05	3179	0.731858738179482	0.24859592723806	0.0134556288218018	0.00456905335186939	0.00152065240878735	0.171436908499576
7_35938709_36938709	ENSG00000011426.6	ANLN	Nerve_Tibial	COVID19_HGI_B1_ALL_leave_UKBB_23andme_20210107	7_36446121_A_G	9.33052e-06	0.2571	2856	0.591613991629708	0.323598209245895	0.050346918833834	0.0275316090975111	0.00690927119305187	0.0557979421780874
7_35938709_36938709	ENSG00000011426.6	ANLN	Esophagus_Gastroesophageal_Junction	COVID19_HGI_A2_ALL_leave_23andme_20210107	7_36438709_C_G	0.00132281	0.0003665	3058	0.738210454535995	0.246222307892827	0.0103628390256424	0.00345466588098224	0.00174973266455405	0.381645291918013
7_35938709_36938709	ENSG00000011426.6	ANLN	Heart_Left_Ventricle	COVID19_HGI_B2_ALL_eur_leave_23andme_20210107	7_36438709_C_G	0.277366	0.0001463	3177	0.769494542162256	0.215361227974889	0.0110817322719965	0.00310052262228394	0.000961974968574544	0.128641167864356
7_35938709_36938709	ENSG00000011426.6	ANLN	Testis	COVID19_HGI_A2_ALL_eur_leave_23andme_20210107	7_36387944_G_A	1.00392e-08	0.3575	3439	0.0171830198330134	0.958655469258909	0.000394993507302594	0.0220352965995283	0.00173122080124718	0.162276854275648
7_35938709_36938709	ENSG00000011426.6	ANLN	Esophagus_Mucosa	COVID19_HGI_B2_ALL_eur_leave_23andme_20210107	7_36427461_T_C	2.21578e-33	0.1256	3177	8.89966885077066e-23	0.983944302373547	1.28166922713366e-24	0.0141682030414969	0.00188749458495606	0.261630143066232
7_35938709_36938709	ENSG00000011426.6	ANLN	Brain_Substantia_nigra	COVID19_HGI_C2_ALL_leave_UKBB_23andme_20210107	7_36117587_T_C	0.000405956	0.0003582	3142	0.705058364277776	0.224993475268664	0.04757303886816	0.0151739865315911	0.0072011350538091	0.0757987505524624
7_35938709_36938709	ENSG00000011426.6	ANLN	Brain_Hippocampus	COVID19_HGI_A2_ALL_eur_leave_23andme_20210107	7_36302945_A_AG	0.789944	0.0003969	3431	0.72573312986991	0.250239956354098	0.0166076005645702	0.00572477028191496	0.00169454292950754	0.120243750395155
7_35938709_36938709	ENSG00000011426.6	ANLN	Thyroid	COVID19_HGI_C2_ALL_eur_leave_23andme_20210107	7_36758129_T_C	0.261646	0.001493	3378	0.757054195276296	0.226655889199852	0.011640304943704	0.00348384717759272	0.00116576340255566	0.0325635571391382
7_35938709_36938709	ENSG00000011426.6	ANLN	Brain_Anterior_cingulate_cortex_BA24	COVID19_HGI_C2_ALL_leave_UKBB_23andme_20210107	7_36433168_A_G	0.106398	5.25e-05	3155	0.714061813776857	0.218462391990688	0.0482167538039683	0.0147470784000529	0.00451196202843387	0.0792854876554644
7_35938709_36938709	ENSG00000011426.6	ANLN	Testis	COVID19_HGI_B1_ALL_leave_23andme_20210107	7_36362170_C_T	1.50341e-08	0.1329	3064	0.0143211442904404	0.791920290552673	0.00323665880083559	0.178966864978351	0.0115550413777001	0.192982076441299
7_35938709_36938709	ENSG00000011426.6	ANLN	Skin_Not_Sun_Exposed_Suprapubic	COVID19_HGI_B2_ALL_eur_leave_23andme_20210107	7_36424280_C_T	2.27229e-24	0.1133	3177	2.21886047212276e-15	0.983931861798025	3.19545056575531e-17	0.014168011248498	0.00190012695347241	0.25548800074363
7_35938709_36938709	ENSG00000011426.6	ANLN	Brain_Anterior_cingulate_cortex_BA24	COVID19_HGI_B2_ALL_leave_UKBB_23andme_20210107	7_36438709_C_G	0.57528	5.699e-08	2824	0.159713752092147	0.0435624160198347	0.587178234011828	0.160105224912574	0.0494403729636157	0.991967430431417
7_35938709_36938709	ENSG00000011426.6	ANLN	Stomach	COVID19_HGI_A2_ALL_eur_leave_23andme_20210107	7_36302945_A_AG	0.459793	0.0003969	3440	0.741745942197642	0.234165821266299	0.0170552939845214	0.00538262844715302	0.00165031410438444	0.130214201002119
7_35938709_36938709	ENSG00000011426.6	ANLN	Vagina	COVID19_HGI_B1_ALL_eur_leave_ukbb_23andme_20210107	7_36318437_C_T	0.433956	0.0004186	3160	0.683226051039748	0.204905827132701	0.0803523046111359	0.0240909762860573	0.00742484093035766	0.0500977820264268
7_35938709_36938709	ENSG00000011426.6	ANLN	Uterus	COVID19_HGI_C2_ALL_eur_leave_23andme_20210107	7_36890981_G_T	0.428212	0.002197	3370	0.749849367841123	0.234489299311299	0.0111417467382991	0.00348315719425178	0.00103642891502704	0.0226632756868169
7_35938709_36938709	ENSG00000011426.6	ANLN	Artery_Aorta	COVID19_HGI_A2_ALL_eur_leave_ukbb_23andme_20210107	7_36650666_G_A	0.787357	0.0009383	3448	0.730380061089059	0.237254358337739	0.0229368671224628	0.00744875971089942	0.00197995373983969	0.0270748392985889
7_35938709_36938709	ENSG00000011426.6	ANLN	Testis	COVID19_HGI_C2_ALL_leave_UKBB_23andme_20210107	7_36418987_A_G	2.03297e-07	0.001197	3163	0.0163633409732654	0.912425066806711	0.00110555143466466	0.061637428963755	0.0084686118216039	0.345908890868589
7_35938709_36938709	ENSG00000011426.6	ANLN	Brain_Putamen_basal_ganglia	COVID19_HGI_B2_ALL_leave_UKBB_23andme_20210107	7_36438709_C_G	0.501993	5.699e-08	2827	0.153935593815532	0.0491371383831865	0.565937636287612	0.180600201256665	0.0503894302570052	0.992338192960094
7_35938709_36938709	ENSG00000011426.6	ANLN	Adipose_Subcutaneous	COVID19_HGI_A2_ALL_eur_leave_ukbb_23andme_20210107	7_36650666_G_A	0.259572	0.0009383	3448	0.705015454503455	0.262359387473465	0.0221403166114863	0.00823689045026597	0.00224795096132701	0.0273598514636513
7_35938709_36938709	ENSG00000011426.6	ANLN	Lung	COVID19_HGI_B2_ALL_leave_UKBB_23andme_20210107	7_36438709_C_G	0.270448	5.699e-08	2830	0.164532152313114	0.0378808095597469	0.604898700702994	0.139214457415643	0.0534738800085023	0.994935259355004
7_35938709_36938709	ENSG00000011426.6	ANLN	Brain_Substantia_nigra	COVID19_HGI_B1_ALL_leave_UKBB_23andme_20210107	7_36318437_C_T	0.869076	0.000365	2838	0.711479362484414	0.205101127531446	0.0601974094596822	0.017347484041089	0.00587461648336912	0.0684071825586432
7_35938709_36938709	ENSG00000011426.6	ANLN	Skin_Not_Sun_Exposed_Suprapubic	COVID19_HGI_B2_ALL_eur_leave_ukbb_23andme_20210107	7_36431570_C_T	3.10062e-24	0.006432	3182	2.1843240717398e-15	0.968617034590304	4.01880895070519e-17	0.017807437657881	0.0135755277518103	0.379014165504652
7_35938709_36938709	ENSG00000011426.6	ANLN	Brain_Nucleus_accumbens_basal_ganglia	COVID19_HGI_C2_ALL_leave_UKBB_23andme_20210107	7_36134557_T_A	0.227813	7.703e-05	3161	0.688593427127577	0.244247571813765	0.0465119158525597	0.0164938586042446	0.00415322660185312	0.0481732724186442
7_35938709_36938709	ENSG00000011426.6	ANLN	Whole_Blood	COVID19_HGI_B2_ALL_eur_leave_ukbb_23andme_20210107	7_36438709_C_G	0.732262	7.797e-05	3182	0.751260919970356	0.229540914076197	0.0138220063064503	0.00422203368750319	0.0011541259594929	0.144197639753295
7_35938709_36938709	ENSG00000011426.6	ANLN	Pituitary	COVID19_HGI_B2_ALL_leave_UKBB_23andme_20210107	7_36438709_C_G	0.15682	5.699e-08	2830	0.155554750427771	0.0440202641194711	0.571893487680567	0.1617727370224	0.0667587607497916	0.989833339724906
7_35938709_36938709	ENSG00000011426.6	ANLN	Testis	COVID19_HGI_B2_ALL_leave_23andme_20210107	7_36438709_C_G	0.377462	5.653e-07	3065	0.0130672007847001	0.722699463738914	0.00466224427934483	0.257850094094576	0.00172099710246435	0.215167201725639
7_35938709_36938709	ENSG00000011426.6	ANLN	Brain_Cerebellar_Hemisphere	COVID19_HGI_B2_ALL_eur_leave_ukbb_23andme_20210107	7_36438709_C_G	0.839164	7.797e-05	3179	0.747452781264375	0.233280364231412	0.0137378935162593	0.00428636042075568	0.0012426005671983	0.178414014350583
7_35938709_36938709	ENSG00000011426.6	ANLN	Brain_Substantia_nigra	COVID19_HGI_B2_ALL_eur_leave_23andme_20210107	7_36438709_C_G	0.735059	0.0001463	3149	0.746474487280547	0.23840265373403	0.0106228526352018	0.00339152757457933	0.00110847877564176	0.102470267099759
7_35938709_36938709	ENSG00000011426.6	ANLN	Pancreas	COVID19_HGI_A2_ALL_eur_leave_23andme_20210107	7_36302945_A_AG	0.392529	0.0003969	3440	0.730779266089704	0.245190398851968	0.0168031323286049	0.00563618074959515	0.00159102198012813	0.134146395940109
7_35938709_36938709	ENSG00000011426.6	ANLN	Stomach	COVID19_HGI_B2_ALL_eur_leave_ukbb_23andme_20210107	7_36438709_C_G	0.311215	7.797e-05	3182	0.758749890760074	0.221867062325046	0.0139597914603598	0.00408065854694455	0.00134259690757624	0.187260106270358
7_35938709_36938709	ENSG00000011426.6	ANLN	Breast_Mammary_Tissue	COVID19_HGI_B1_ALL_leave_UKBB_23andme_20210107	7_36318437_C_T	0.672614	0.000365	2856	0.726918667104789	0.189744256953154	0.0618614766542411	0.0161420849699729	0.00533351431784277	0.0651331834254227
7_35938709_36938709	ENSG00000011426.6	ANLN	Thyroid	COVID19_HGI_A2_ALL_eur_leave_ukbb_23andme_20210107	7_36650666_G_A	0.491562	0.0009383	3448	0.740676687150763	0.227021911537816	0.0232602225320215	0.00712748604891368	0.00191369273048594	0.0277802298054532
7_35938709_36938709	ENSG00000011426.6	ANLN	Spleen	COVID19_HGI_A2_ALL_eur_leave_ukbb_23andme_20210107	7_36650666_G_A	0.277981	0.0009383	3439	0.71497074961872	0.252632753717671	0.0223452852637805	0.00789348128981663	0.00215773011001126	0.0303451170113249
7_35938709_36938709	ENSG00000011426.6	ANLN	Colon_Sigmoid	COVID19_HGI_A2_ALL_leave_23andme_20210107	7_36438709_C_G	0.00603727	0.0003665	3058	0.751622608278131	0.233175757752529	0.010551115944999	0.00327189233304966	0.00137862569129146	0.262261385040775
7_35938709_36938709	ENSG00000011426.6	ANLN	Skin_Not_Sun_Exposed_Suprapubic	COVID19_HGI_B2_ALL_leave_UKBB_23andme_20210107	7_36431570_C_T	3.10062e-24	0.0008226	2830	4.75281196313468e-16	0.210758773812809	1.74736046466747e-15	0.774835413196902	0.0144058129902887	0.490883355756656
7_35938709_36938709	ENSG00000011426.6	ANLN	Brain_Caudate_basal_ganglia	COVID19_HGI_C2_ALL_eur_leave_ukbb_23andme_20210107	7_36741511_C_T	0.917591	0.0001115	3374	0.72265778543802	0.226153173388773	0.036742781925947	0.0114955717100981	0.00295068753716265	0.0981550847439067
7_35938709_36938709	ENSG00000011426.6	ANLN	Skin_Sun_Exposed_Lower_leg	COVID19_HGI_B2_ALL_eur_leave_23andme_20210107	7_36427461_T_C	1.4313e-26	0.1256	3177	2.31407797483609e-17	0.983568863740338	3.33257627813687e-19	0.0141624150053053	0.00226872125435605	0.546707802283516
7_35938709_36938709	ENSG00000011426.6	ANLN	Heart_Atrial_Appendage	COVID19_HGI_C2_ALL_leave_UKBB_23andme_20210107	7_36433168_A_G	0.0222226	5.25e-05	3163	0.65312502994989	0.279158479283532	0.0441268879659853	0.0188559658849575	0.00473363691563456	0.174049332606059
7_35938709_36938709	ENSG00000011426.6	ANLN	Brain_Putamen_basal_ganglia	COVID19_HGI_B2_ALL_eur_leave_ukbb_23andme_20210107	7_36438709_C_G	0.501993	7.797e-05	3174	0.724835036130174	0.255864931732098	0.0132912677897495	0.00469046556394655	0.00131829878403186	0.183505402651245
7_35938709_36938709	ENSG00000011426.6	ANLN	Artery_Aorta	COVID19_HGI_B1_ALL_eur_leave_23andme_20210107	7_36787904_G_A	0.51602	0.0003205	3168	0.642525000395917	0.191299397328804	0.119774509779212	0.0356497934610873	0.0107512990349801	0.0358899174856561
7_35938709_36938709	ENSG00000011426.6	ANLN	Adipose_Visceral_Omentum	COVID19_HGI_C2_ALL_leave_23andme_20210107	7_36162194_C_A	0.00486258	0.001567	3267	0.740515736799407	0.240666922524657	0.0127399178838941	0.00413852250784949	0.00193890028419265	0.0476475614491322
7_35938709_36938709	ENSG00000011426.6	ANLN	Brain_Spinal_cord_cervical_c-1	COVID19_HGI_C2_ALL_eur_leave_ukbb_23andme_20210107	7_36741511_C_T	0.334199	0.0001115	3353	0.715919750141566	0.232910357502055	0.0361692809383745	0.0117637246368859	0.00323688678111807	0.0980644476479982
7_35938709_36938709	ENSG00000011426.6	ANLN	Whole_Blood	COVID19_HGI_B1_ALL_leave_UKBB_23andme_20210107	7_36318437_C_T	0.0170201	0.000365	2856	0.714427074410838	0.197789529858527	0.0607984301199034	0.0168219158849493	0.0101630497257827	0.122848152938887
7_35938709_36938709	ENSG00000011426.6	ANLN	Brain_Substantia_nigra	COVID19_HGI_A2_ALL_eur_leave_ukbb_23andme_20210107	7_36650666_G_A	0.969624	0.0009383	3406	0.719695208278376	0.248262024482752	0.0221056464835147	0.00762312589326156	0.00231399486209546	0.0244775383557955
7_35938709_36938709	ENSG00000011426.6	ANLN	Artery_Tibial	COVID19_HGI_C2_ALL_eur_leave_23andme_20210107	7_36890981_G_T	0.0233671	0.002197	3378	0.738199419220917	0.245494518757635	0.0113503979009859	0.00377348954401008	0.00118217457645241	0.0377236835127987
7_35938709_36938709	ENSG00000011426.6	ANLN	Skin_Sun_Exposed_Lower_leg	COVID19_HGI_B2_ALL_eur_leave_ukbb_23andme_20210107	7_36427461_T_C	1.4313e-26	0.01273	3182	2.27308134104365e-17	0.966143775668593	4.18210821244631e-19	0.0177594123423484	0.0160968119890565	0.614608153976731
7_35938709_36938709	ENSG00000011426.6	ANLN	Esophagus_Muscularis	COVID19_HGI_C2_ALL_leave_UKBB_23andme_20210107	7_36433168_A_G	0.0241661	5.25e-05	3163	0.633169839615586	0.299642661565742	0.0427786615042168	0.0202404977663515	0.00416833954810362	0.188700597920371
7_35938709_36938709	ENSG00000011426.6	ANLN	Brain_Anterior_cingulate_cortex_BA24	COVID19_HGI_B2_ALL_leave_23andme_20210107	7_36438709_C_G	0.57528	5.653e-07	3058	0.558962331734269	0.165697042445821	0.199404296338295	0.0590939425056864	0.0168423869759297	0.957699406908121
7_35938709_36938709	ENSG00000011426.6	ANLN	Esophagus_Gastroesophageal_Junction	COVID19_HGI_A2_ALL_leave_UKBB_23andme_20210107	7_36438709_C_G	0.00132281	4.461e-05	3064	0.719069103483477	0.240165580961865	0.0241532067771047	0.00805849990464062	0.00855360887291276	0.751798928265601
7_35938709_36938709	ENSG00000011426.6	ANLN	Liver	COVID19_HGI_B1_ALL_eur_leave_ukbb_23andme_20210107	7_36318437_C_T	0.553271	0.0004186	3165	0.64253567610149	0.245237771753839	0.0758366071046701	0.0289372444352209	0.00745270060478032	0.0462340342398667
7_35938709_36938709	ENSG00000011426.6	ANLN	Adipose_Visceral_Omentum	COVID19_HGI_C2_ALL_leave_UKBB_23andme_20210107	7_36173997_CAT_C	0.0152468	6.482e-05	3163	0.704416661858594	0.221451533867567	0.0475922889092037	0.0149502734593596	0.0115892419052759	0.0891475582301375
7_35938709_36938709	ENSG00000011426.6	ANLN	Cells_Transformed_fibroblasts	COVID19_HGI_B2_ALL_leave_23andme_20210107	7_36438709_C_G	0.786045	5.653e-07	3065	0.562171163248946	0.165779932630234	0.200576950875266	0.0591362574321387	0.012335695813415	0.947972070555667
7_35938709_36938709	ENSG00000011426.6	ANLN	Muscle_Skeletal	COVID19_HGI_B1_ALL_leave_UKBB_23andme_20210107	7_36318437_C_T	0.0786025	0.000365	2856	0.657484365623772	0.256992743370598	0.05595255091819	0.0218626215407759	0.00770771854666449	0.0843095256836399
7_35938709_36938709	ENSG00000011426.6	ANLN	Minor_Salivary_Gland	COVID19_HGI_A2_ALL_leave_UKBB_23andme_20210107	7_36438709_C_G	0.124764	4.461e-05	3054	0.742332811327406	0.223102231635165	0.0245498917129507	0.0073756355757262	0.00263942974875192	0.323850358739399
7_35938709_36938709	ENSG00000011426.6	ANLN	Lung	COVID19_HGI_A2_ALL_leave_23andme_20210107	7_36438709_C_G	0.270448	0.0003665	3058	0.788350367797232	0.196857770773022	0.011066692305819	0.00276248421147414	0.00096268491245229	0.0722400255367574
7_35938709_36938709	ENSG00000011426.6	ANLN	Brain_Nucleus_accumbens_basal_ganglia	COVID19_HGI_B1_ALL_leave_UKBB_23andme_20210107	7_36318437_C_T	0.841111	0.000365	2856	0.693731771123482	0.222469320111811	0.059037239935777	0.0189265176348402	0.00583515119408941	0.0630405495056405
7_35938709_36938709	ENSG00000011426.6	ANLN	Cells_EBV-transformed_lymphocytes	COVID19_HGI_C2_ALL_eur_leave_23andme_20210107	7_36758129_T_C	0.644611	0.001493	3375	0.723600181533247	0.260094491815038	0.0111084685991919	0.00399167869337295	0.00120517935915013	0.0288606727204647
7_35938709_36938709	ENSG00000011426.6	ANLN	Esophagus_Mucosa	COVID19_HGI_B1_ALL_eur_leave_23andme_20210107	7_36427461_T_C	2.21578e-33	0.1798	3168	7.4967914294449e-23	0.82884266108917	1.3974935104867e-23	0.154489730360216	0.016667608550615	0.161832239141081
7_35938709_36938709	ENSG00000011426.6	ANLN	Brain_Hypothalamus	COVID19_HGI_B1_ALL_leave_UKBB_23andme_20210107	7_36318437_C_T	0.865433	0.000365	2849	0.718643243902315	0.198008665368032	0.0609790476137484	0.0167960597263911	0.00557298338951322	0.0679608680466298
7_35938709_36938709	ENSG00000011426.6	ANLN	Brain_Putamen_basal_ganglia	COVID19_HGI_A2_ALL_leave_UKBB_23andme_20210107	7_36438709_C_G	0.501993	4.461e-05	3060	0.719230424042162	0.245835719959454	0.0241319058279283	0.00824582192264332	0.00255612824781242	0.246508329719983
7_35938709_36938709	ENSG00000011426.6	ANLN	Brain_Cortex	COVID19_HGI_B1_ALL_leave_23andme_20210107	7_36186050_T_C	0.0778348	0.0001452	3064	0.609171096363643	0.194468945352687	0.137676078829551	0.043936323021436	0.0147475564326837	0.0644069787476446
7_35938709_36938709	ENSG00000011426.6	ANLN	Cells_EBV-transformed_lymphocytes	COVID19_HGI_A2_ALL_eur_leave_ukbb_23andme_20210107	7_36659942_C_T	0.0484712	0.0004891	3445	0.707806878882341	0.25929088444778	0.0221554510009484	0.00811357285521222	0.00263321281371893	0.0374722393591844
7_35938709_36938709	ENSG00000011426.6	ANLN	Small_Intestine_Terminal_Ileum	COVID19_HGI_B2_ALL_eur_leave_ukbb_23andme_20210107	7_36438709_C_G	0.510467	7.797e-05	3171	0.74688401859539	0.233887112036245	0.0136585231071755	0.00427587902246233	0.00129446723872678	0.190774288762823
7_35938709_36938709	ENSG00000011426.6	ANLN	Vagina	COVID19_HGI_A2_ALL_leave_23andme_20210107	7_36438709_C_G	0.218046	0.0003665	3056	0.763782485863962	0.221368904911858	0.0107056851452959	0.00310181322373272	0.0010411108551515	0.0768863872834786
7_35938709_36938709	ENSG00000011426.6	ANLN	Heart_Atrial_Appendage	COVID19_HGI_B1_ALL_leave_UKBB_23andme_20210107	7_36318437_C_T	0.401362	0.000365	2856	0.657292563761429	0.25847508425406	0.055936228395511	0.0219901719403967	0.0063059516486029	0.0566951876846488
7_35938709_36938709	ENSG00000011426.6	ANLN	Cells_EBV-transformed_lymphocytes	COVID19_HGI_A2_ALL_leave_23andme_20210107	7_36438709_C_G	0.310515	0.0003665	3058	0.741512696189041	0.243435896627099	0.0104091951812129	0.00341607443615023	0.00122613756649699	0.0571978924475897
7_35938709_36938709	ENSG00000011426.6	ANLN	Stomach	COVID19_HGI_C2_ALL_leave_23andme_20210107	7_36161644_C_T	0.00465867	0.001743	3267	0.755673324949621	0.226031329035669	0.0130006907733214	0.00388726158121929	0.00140739366016921	0.0504501565039336
7_35938709_36938709	ENSG00000011426.6	ANLN	Esophagus_Mucosa	COVID19_HGI_B1_ALL_eur_leave_ukbb_23andme_20210107	7_36427461_T_C	2.21578e-33	0.8489	3173	8.0150336947921e-23	0.886139346256662	9.47569615371007e-24	0.104753861333742	0.00910679240959564	0.16862688676168
7_35938709_36938709	ENSG00000011426.6	ANLN	Brain_Nucleus_accumbens_basal_ganglia	COVID19_HGI_B2_ALL_eur_leave_23andme_20210107	7_36438709_C_G	0.29657	0.0001463	3174	0.728851648340335	0.255929958818518	0.0104669722269304	0.00367430974885125	0.0010771108653654	0.116829945150116
7_35938709_36938709	ENSG00000011426.6	ANLN	Liver	COVID19_HGI_C2_ALL_eur_leave_23andme_20210107	7_36758129_T_C	0.301436	0.001493	3367	0.700978121003979	0.282885324773362	0.0106786488236079	0.00430830450343565	0.00114960089561515	0.0301452536081389
7_35938709_36938709	ENSG00000011426.6	ANLN	Colon_Transverse	COVID19_HGI_C2_ALL_eur_leave_ukbb_23andme_20210107	7_36741511_C_T	0.278373	0.0001115	3379	0.721848000621005	0.226737190531278	0.0367246389612492	0.011532292042618	0.00315787784384925	0.100918368325618
7_35938709_36938709	ENSG00000011426.6	ANLN	Esophagus_Gastroesophageal_Junction	COVID19_HGI_C2_ALL_leave_UKBB_23andme_20210107	7_36433168_A_G	0.0146557	5.25e-05	3163	0.694972537031647	0.237547908520467	0.0469542183728358	0.0160448967321935	0.00448043934285678	0.224490106637962
7_35938709_36938709	ENSG00000011426.6	ANLN	Brain_Substantia_nigra	COVID19_HGI_C2_ALL_leave_23andme_20210107	7_36117587_T_C	0.000405956	0.005697	3240	0.738830521812043	0.242926582540352	0.0126276054714724	0.00415047660234003	0.00146481357379277	0.0270257392329802
7_35938709_36938709	ENSG00000011426.6	ANLN	Breast_Mammary_Tissue	COVID19_HGI_C2_ALL_eur_leave_23andme_20210107	7_36890981_G_T	0.0164925	0.002197	3378	0.751204647930557	0.232462972033439	0.0115503635427952	0.00357309249255963	0.00120892400064893	0.0363513420379426
7_35938709_36938709	ENSG00000011426.6	ANLN	Thyroid	COVID19_HGI_B1_ALL_eur_leave_ukbb_23andme_20210107	7_36318437_C_T	0.658822	0.0004186	3173	0.692007193013123	0.196297436796551	0.0818118818569013	0.0232003917288552	0.00668309660456986	0.0444959965443342
7_35938709_36938709	ENSG00000011426.6	ANLN	Cells_EBV-transformed_lymphocytes	COVID19_HGI_A2_ALL_leave_UKBB_23andme_20210107	7_36438709_C_G	0.310515	4.461e-05	3064	0.726012477008878	0.238730268065067	0.0243864315613115	0.00801598716465314	0.00285483620009049	0.237789441696138
7_35938709_36938709	ENSG00000011426.6	ANLN	Nerve_Tibial	COVID19_HGI_A2_ALL_eur_leave_ukbb_23andme_20210107	7_36438709_C_G	0.000362473	0.005376	3448	0.590896390802698	0.375963648032769	0.0185565197094444	0.0118039889646892	0.00277945249039959	0.0983918914785228
7_35938709_36938709	ENSG00000011426.6	ANLN	Cells_Transformed_fibroblasts	COVID19_HGI_A2_ALL_eur_leave_23andme_20210107	7_36302945_A_AG	0.332133	0.0003969	3440	0.731858624169042	0.243912946093913	0.0168279504884496	0.00560660485838497	0.0017938743902107	0.118756462700543
7_35938709_36938709	ENSG00000011426.6	ANLN	Minor_Salivary_Gland	COVID19_HGI_C2_ALL_leave_23andme_20210107	7_35993317_CAG_C	0.788547	0.0009366	3248	0.744084231723785	0.23789237854682	0.0127356406523537	0.00407051512904967	0.00121723394799189	0.0271900239417058
7_35938709_36938709	ENSG00000011426.6	ANLN	Thyroid	COVID19_HGI_B1_ALL_leave_23andme_20210107	7_36169017_G_A	0.111881	0.0001495	3064	0.632739597323667	0.171875919537426	0.143002692018253	0.0388313698127448	0.01355042130791	0.0608490599926414
7_35938709_36938709	ENSG00000011426.6	ANLN	Heart_Left_Ventricle	COVID19_HGI_B1_ALL_leave_UKBB_23andme_20210107	7_36318437_C_T	0.0598947	0.000365	2856	0.73286160894912	0.182346849335884	0.0623672267123939	0.0155109786557433	0.0069133363468593	0.104070296815066
7_35938709_36938709	ENSG00000011426.6	ANLN	Brain_Spinal_cord_cervical_c-1	COVID19_HGI_B2_ALL_eur_leave_23andme_20210107	7_36438709_C_G	0.833714	0.0001463	3159	0.753837406981175	0.231123634302126	0.0107123027008266	0.00328330724066343	0.00104334877520919	0.106142388166978
7_35938709_36938709	ENSG00000011426.6	ANLN	Colon_Sigmoid	COVID19_HGI_C2_ALL_eur_leave_ukbb_23andme_20210107	7_36741511_C_T	0.782627	0.0001115	3379	0.707314346637143	0.241069092386876	0.0359852267929175	0.0122612276689284	0.00337010651413441	0.0813085478861696
7_35938709_36938709	ENSG00000011426.6	ANLN	Esophagus_Mucosa	COVID19_HGI_C2_ALL_eur_leave_ukbb_23andme_20210107	7_36427461_T_C	2.21578e-33	0.08299	3379	7.54897276630308e-23	0.949279169459992	3.8406049352811e-24	0.0482929677632573	0.00242786277675215	0.235193283371425
7_35938709_36938709	ENSG00000011426.6	ANLN	Brain_Anterior_cingulate_cortex_BA24	COVID19_HGI_A2_ALL_eur_leave_ukbb_23andme_20210107	7_36659942_C_T	0.0561579	0.0004891	3434	0.725348740106004	0.242189234375306	0.0226211176200525	0.00755075413264664	0.00229015376599069	0.0403100281872033
7_35938709_36938709	ENSG00000011426.6	ANLN	Uterus	COVID19_HGI_B1_ALL_eur_leave_ukbb_23andme_20210107	7_36329427_A_G	0.0157519	0.0004828	3162	0.685360651076721	0.201188961102611	0.0805524786243973	0.0236370769947839	0.00926083220148695	0.0937616825600385
7_35938709_36938709	ENSG00000011426.6	ANLN	Muscle_Skeletal	COVID19_HGI_B1_ALL_leave_23andme_20210107	7_36319026_G_A	0.0786025	0.0002334	3064	0.543098202323028	0.261884972064068	0.122743234801439	0.0591743708905195	0.0130992199209466	0.0569278413131984
7_35938709_36938709	ENSG00000011426.6	ANLN	Artery_Aorta	COVID19_HGI_C2_ALL_leave_UKBB_23andme_20210107	7_36173997_CAT_C	0.431853	6.482e-05	3163	0.720616331840608	0.212440568876532	0.048686782290413	0.0143491504447402	0.00390716654770762	0.0504995789992061
7_35938709_36938709	ENSG00000011426.6	ANLN	Brain_Hypothalamus	COVID19_HGI_C2_ALL_leave_UKBB_23andme_20210107	7_36433168_A_G	0.490732	5.25e-05	3160	0.714566193422483	0.218379494660833	0.0482694946699249	0.0147476652803366	0.00403715196642306	0.0545750373698345
7_35938709_36938709	ENSG00000011426.6	ANLN	Heart_Atrial_Appendage	COVID19_HGI_B2_ALL_leave_UKBB_23andme_20210107	7_36438709_C_G	0.0052048	5.699e-08	2830	0.114656322229115	0.0446880362060395	0.421531350369672	0.164039459778677	0.255084831416496	0.996969938422261
7_35938709_36938709	ENSG00000011426.6	ANLN	Adipose_Visceral_Omentum	COVID19_HGI_B1_ALL_eur_leave_ukbb_23andme_20210107	7_36318437_C_T	0.163709	0.0004186	3173	0.674827564415268	0.211913257209506	0.0797808368628841	0.0250448065726475	0.00843353493969474	0.0542348455558417
7_35938709_36938709	ENSG00000011426.6	ANLN	Brain_Spinal_cord_cervical_c-1	COVID19_HGI_B2_ALL_eur_leave_ukbb_23andme_20210107	7_36438709_C_G	0.833714	7.797e-05	3164	0.750485108191961	0.230410941113732	0.0136321344135009	0.00418399565177829	0.00128782062902779	0.180598003922317
7_35938709_36938709	ENSG00000011426.6	ANLN	Whole_Blood	COVID19_HGI_C2_ALL_leave_23andme_20210107	7_35993317_CAG_C	0.934459	0.0009366	3267	0.748006477678834	0.234032995244293	0.0128687894513045	0.0040252640868633	0.00106647353870537	0.0242891144092283
7_35938709_36938709	ENSG00000011426.6	ANLN	Esophagus_Muscularis	COVID19_HGI_A2_ALL_eur_leave_23andme_20210107	7_36302945_A_AG	0.540769	0.0003969	3440	0.647201506926774	0.328555854727355	0.0148813917810691	0.00755282231104674	0.00180842425375555	0.101388250531396
7_35938709_36938709	ENSG00000011426.6	ANLN	Colon_Sigmoid	COVID19_HGI_B1_ALL_eur_leave_23andme_20210107	7_36316180_G_C	0.155155	0.0003976	3168	0.63094129322952	0.201593365743514	0.117615165245651	0.0375671832411353	0.0122829925401797	0.0334479498615925
7_35938709_36938709	ENSG00000011426.6	ANLN	Brain_Substantia_nigra	COVID19_HGI_A2_ALL_leave_23andme_20210107	7_36438709_C_G	0.735059	0.0003665	3044	0.752620210620653	0.232653243808176	0.0104192949537959	0.00321977044389919	0.00108748017347645	0.0589853266532324
7_35938709_36938709	ENSG00000011426.6	ANLN	Brain_Cerebellar_Hemisphere	COVID19_HGI_B2_ALL_eur_leave_23andme_20210107	7_36438709_C_G	0.839164	0.0001463	3174	0.750846627180162	0.233968011019212	0.0107874679228216	0.00336039787904556	0.00103749599875907	0.101755054395335
7_35938709_36938709	ENSG00000011426.6	ANLN	Artery_Coronary	COVID19_HGI_B1_ALL_leave_UKBB_23andme_20210107	7_36318437_C_T	0.892835	0.000365	2856	0.708367769240125	0.207720402615978	0.0602827774309281	0.0176712479405015	0.00595780277246747	0.0667405828320429
7_35938709_36938709	ENSG00000011426.6	ANLN	Adipose_Visceral_Omentum	COVID19_HGI_B1_ALL_leave_23andme_20210107	7_36319026_G_A	0.163709	0.0002334	3064	0.61868175718478	0.187285834586868	0.139825541430039	0.0423157562124048	0.0118911105859084	0.0514324585205469
7_35938709_36938709	ENSG00000011426.6	ANLN	Stomach	COVID19_HGI_A2_ALL_eur_leave_ukbb_23andme_20210107	7_36650666_G_A	0.250321	0.0009383	3448	0.734855582021835	0.232655607623936	0.0230774164534314	0.00730421324299814	0.00210718065779988	0.0323767803363973
7_35938709_36938709	ENSG00000011426.6	ANLN	Ovary	COVID19_HGI_B2_ALL_leave_UKBB_23andme_20210107	7_36438709_C_G	0.448945	5.699e-08	2830	0.155074521267051	0.0479372357256617	0.570127936137754	0.176189481619621	0.0506708252499119	0.993427762156897
7_35938709_36938709	ENSG00000011426.6	ANLN	Heart_Left_Ventricle	COVID19_HGI_B2_ALL_leave_UKBB_23andme_20210107	7_36438709_C_G	0.277366	5.699e-08	2830	0.162611070759365	0.0396892801784174	0.597835888240686	0.145862731197115	0.0540010296244164	0.994279324273877
7_35938709_36938709	ENSG00000011426.6	ANLN	Brain_Amygdala	COVID19_HGI_A2_ALL_eur_leave_23andme_20210107	7_36302945_A_AG	0.0334914	0.0003969	3418	0.741783487520219	0.234390001452969	0.0168639940793541	0.00532707794335592	0.00163543900410246	0.146349641277155
7_35938709_36938709	ENSG00000011426.6	ANLN	Brain_Hypothalamus	COVID19_HGI_C2_ALL_eur_leave_23andme_20210107	7_36890981_G_T	0.368223	0.002197	3367	0.742012672617242	0.242389331113968	0.0109470596202913	0.00357494171601555	0.00107599493248289	0.021871821852776
7_35938709_36938709	ENSG00000011426.6	ANLN	Artery_Coronary	COVID19_HGI_B2_ALL_eur_leave_23andme_20210107	7_36438709_C_G	0.112348	0.0001463	3175	0.742801893361594	0.242124464599189	0.0105346798590895	0.00343278884416669	0.00110617333596171	0.157852623578872
7_35938709_36938709	ENSG00000011426.6	ANLN	Brain_Putamen_basal_ganglia	COVID19_HGI_B1_ALL_leave_UKBB_23andme_20210107	7_36318437_C_T	0.759472	0.000365	2853	0.694175097027042	0.222032800014591	0.0590458597202243	0.0188800281638758	0.00586621507426765	0.0648611978407382
7_35938709_36938709	ENSG00000011426.6	ANLN	Colon_Transverse	COVID19_HGI_A2_ALL_eur_leave_ukbb_23andme_20210107	7_36650666_G_A	0.652974	0.0009383	3448	0.732650864895928	0.234856274781869	0.0230081794815402	0.00737331884829577	0.00211136199236678	0.0264534544755603
7_35938709_36938709	ENSG00000011426.6	ANLN	Colon_Sigmoid	COVID19_HGI_A2_ALL_eur_leave_ukbb_23andme_20210107	7_36650666_G_A	0.263285	0.0009383	3448	0.717522532597775	0.24989130430462	0.0225330890920383	0.00784538282675988	0.00220769117880673	0.0297885080018896
7_35938709_36938709	ENSG00000011426.6	ANLN	Prostate	COVID19_HGI_C2_ALL_leave_UKBB_23andme_20210107	7_36433168_A_G	0.285124	5.25e-05	3160	0.683477960487927	0.249366231923715	0.0461617609236101	0.0168379149311963	0.00415613173355173	0.0573416745614341
7_35938709_36938709	ENSG00000011426.6	ANLN	Adipose_Subcutaneous	COVID19_HGI_B2_ALL_leave_UKBB_23andme_20210107	7_36438709_C_G	0.425668	5.699e-08	2830	0.156503080986346	0.0485214485753834	0.575380003322978	0.178346748927529	0.0412487181877635	0.992386115421484
7_35938709_36938709	ENSG00000011426.6	ANLN	Cells_Transformed_fibroblasts	COVID19_HGI_B1_ALL_leave_23andme_20210107	7_36319026_G_A	0.398956	0.0002334	3064	0.623358740311593	0.183908613798993	0.140882565805449	0.0415540805146259	0.0102959995693393	0.0460367808716442
7_35938709_36938709	ENSG00000011426.6	ANLN	Heart_Left_Ventricle	COVID19_HGI_C2_ALL_eur_leave_ukbb_23andme_20210107	7_36741511_C_T	0.339973	0.0001115	3379	0.73081034106642	0.218139326634796	0.0371806057531811	0.011095251712149	0.00277447483345356	0.109474874551006
7_35938709_36938709	ENSG00000011426.6	ANLN	Whole_Blood	COVID19_HGI_B1_ALL_eur_leave_ukbb_23andme_20210107	7_36318437_C_T	0.0170201	0.0004186	3173	0.677202129126389	0.206750953721304	0.0800615674818274	0.0244313777930359	0.0115539718774437	0.0975661924247331
7_35938709_36938709	ENSG00000011426.6	ANLN	Spleen	COVID19_HGI_B2_ALL_eur_leave_23andme_20210107	7_36438709_C_G	0.635278	0.0001463	3174	0.742375094301934	0.242434794992433	0.0106707214552107	0.00348366383990548	0.00103572541051638	0.104853789658452
7_35938709_36938709	ENSG00000011426.6	ANLN	Pancreas	COVID19_HGI_B2_ALL_eur_leave_ukbb_23andme_20210107	7_36438709_C_G	0.691859	7.797e-05	3182	0.748544810784296	0.23217053358306	0.0137720342164603	0.00427032633580703	0.00124229508037755	0.161107131358906
7_35938709_36938709	ENSG00000011426.6	ANLN	Brain_Hypothalamus	COVID19_HGI_C2_ALL_eur_leave_ukbb_23andme_20210107	7_36741511_C_T	0.842922	0.0001115	3368	0.71556356202148	0.233819565966574	0.0357991934241586	0.011694722368301	0.00312295621948641	0.0930164016134266
7_35938709_36938709	ENSG00000011426.6	ANLN	Esophagus_Gastroesophageal_Junction	COVID19_HGI_B1_ALL_leave_23andme_20210107	7_36169017_G_A	0.0124565	0.0001495	3064	0.59668807369893	0.196014583063968	0.134854845808685	0.0442722230810637	0.028170274347353	0.100667970685514
7_35938709_36938709	ENSG00000011426.6	ANLN	Brain_Putamen_basal_ganglia	COVID19_HGI_B2_ALL_eur_leave_23andme_20210107	7_36438709_C_G	0.501993	0.0001463	3169	0.728151091753552	0.256703056555747	0.0104372597100514	0.00367853109060676	0.00103006089004229	0.111839849176744
7_35938709_36938709	ENSG00000011426.6	ANLN	Brain_Hypothalamus	COVID19_HGI_C2_ALL_leave_23andme_20210107	7_35993317_CAG_C	0.715638	0.0009366	3259	0.746353012763453	0.235710050012516	0.0127257310855975	0.0040177931246378	0.00119341301379512	0.0284724476304694
7_35938709_36938709	ENSG00000011426.6	ANLN	Heart_Left_Ventricle	COVID19_HGI_C2_ALL_leave_23andme_20210107	7_35993317_CAG_C	0.898224	0.0009366	3267	0.762709986607483	0.219284594446041	0.0131217503095919	0.00377148519378499	0.00111218344309989	0.0257302767425883
7_35938709_36938709	ENSG00000011426.6	ANLN	Whole_Blood	COVID19_HGI_C2_ALL_eur_leave_23andme_20210107	7_36758129_T_C	0.0719271	0.001493	3378	0.7433660578616	0.240494225800294	0.0114298390423028	0.00369677517113593	0.001013102124667	0.0440099630361238
7_35938709_36938709	ENSG00000011426.6	ANLN	Brain_Cerebellum	COVID19_HGI_A2_ALL_eur_leave_23andme_20210107	7_36302945_A_AG	0.679216	0.0003969	3438	0.722631249314409	0.253289136629665	0.0165938856015944	0.00581464389122419	0.00167108456310795	0.118747299458199
7_35938709_36938709	ENSG00000011426.6	ANLN	Artery_Aorta	COVID19_HGI_C2_ALL_leave_23andme_20210107	7_35993317_CAG_C	0.105467	0.0009366	3267	0.75155770708427	0.230305460306719	0.0129298852103327	0.00396095562895668	0.00124599176972188	0.0383675956822247
7_35938709_36938709	ENSG00000011426.6	ANLN	Brain_Cerebellar_Hemisphere	COVID19_HGI_C2_ALL_leave_UKBB_23andme_20210107	7_36173997_CAT_C	0.760704	6.482e-05	3162	0.712349595803932	0.220811991148408	0.0481266397602865	0.0149143540268111	0.00379741926056251	0.0520265627531788
7_35938709_36938709	ENSG00000011426.6	ANLN	Cells_EBV-transformed_lymphocytes	COVID19_HGI_B1_ALL_eur_leave_23andme_20210107	7_36787904_G_A	0.150264	0.0003205	3163	0.621957626484639	0.209773067430873	0.115838141816326	0.0390563645193868	0.0133747997487755	0.0354359151387572
7_35938709_36938709	ENSG00000011426.6	ANLN	Brain_Caudate_basal_ganglia	COVID19_HGI_B1_ALL_leave_23andme_20210107	7_36170392_T_G	0.561157	0.0001315	3063	0.627731016999289	0.178238735358568	0.141844622325067	0.040263618656423	0.011922006660653	0.0441549068700401
7_35938709_36938709	ENSG00000011426.6	ANLN	Testis	COVID19_HGI_C2_ALL_leave_23andme_20210107	7_36418987_A_G	2.03297e-07	0.01893	3267	0.0172873125477705	0.96416690128778	0.000297412912848693	0.0165859758368045	0.00166239741479643	0.136903655936214
7_35938709_36938709	ENSG00000011426.6	ANLN	Brain_Cerebellar_Hemisphere	COVID19_HGI_B1_ALL_leave_UKBB_23andme_20210107	7_36318437_C_T	0.0327449	0.000365	2855	0.714477514511021	0.20042974099867	0.0607636772594802	0.0170385196394226	0.00729054759140693	0.092190150050094
7_35938709_36938709	ENSG00000011426.6	ANLN	Brain_Cerebellum	COVID19_HGI_B2_ALL_leave_23andme_20210107	7_36438709_C_G	0.556884	5.653e-07	3065	0.552353112205824	0.172559811971935	0.197073970163153	0.0615511231082786	0.0164619825508097	0.95678027631386
7_35938709_36938709	ENSG00000011426.6	ANLN	Minor_Salivary_Gland	COVID19_HGI_A2_ALL_leave_23andme_20210107	7_36438709_C_G	0.124764	0.0003665	3048	0.757840030697061	0.22737148062655	0.0105385569211635	0.00316074866364783	0.00108918309157746	0.0810407478377989
7_35938709_36938709	ENSG00000011426.6	ANLN	Lung	COVID19_HGI_B2_ALL_leave_23andme_20210107	7_36438709_C_G	0.270448	5.653e-07	3065	0.578193667788702	0.145361035775464	0.206293617463776	0.0518450318482408	0.0183066471238174	0.959762419081934
7_35938709_36938709	ENSG00000011426.6	ANLN	Brain_Anterior_cingulate_cortex_BA24	COVID19_HGI_A2_ALL_leave_23andme_20210107	7_36438709_C_G	0.57528	0.0003665	3049	0.760410837611695	0.224825338715244	0.0106137690924259	0.0031370856920205	0.00101296888861496	0.0628848560531013
7_35938709_36938709	ENSG00000011426.6	ANLN	Colon_Sigmoid	COVID19_HGI_C2_ALL_leave_23andme_20210107	7_35993317_CAG_C	0.502234	0.0009366	3267	0.738472459963711	0.243407207360088	0.0127047651142671	0.00418637639236375	0.00122919116957029	0.0269845386927554
7_35938709_36938709	ENSG00000011426.6	ANLN	Brain_Nucleus_accumbens_basal_ganglia	COVID19_HGI_C2_ALL_leave_23andme_20210107	7_35993317_CAG_C	0.742587	0.0009366	3265	0.719239715141873	0.262597499433515	0.0123607787753005	0.00451168292999556	0.00129032371931563	0.0244388764526886
7_35938709_36938709	ENSG00000011426.6	ANLN	Lung	COVID19_HGI_C2_ALL_leave_UKBB_23andme_20210107	7_36173997_CAT_C	0.86913	6.482e-05	3163	0.740605580866262	0.193153745291464	0.0500373098491975	0.0130468312764182	0.00315653271665813	0.0478463698988108
7_35938709_36938709	ENSG00000011426.6	ANLN	Brain_Hypothalamus	COVID19_HGI_A2_ALL_leave_23andme_20210107	7_36438709_C_G	0.986808	0.0003665	3055	0.760457613111143	0.224659613083078	0.0106560418082815	0.00314700135681334	0.00107973064068419	0.0566140986933246
7_35938709_36938709	ENSG00000011426.6	ANLN	Artery_Aorta	COVID19_HGI_B1_ALL_leave_23andme_20210107	7_36169017_G_A	0.159588	0.0001495	3064	0.626406639779825	0.179242812895565	0.141571408151971	0.0404975978425552	0.0122815413300834	0.0572868492764118
7_35938709_36938709	ENSG00000011426.6	ANLN	Brain_Caudate_basal_ganglia	COVID19_HGI_C2_ALL_leave_UKBB_23andme_20210107	7_36433168_A_G	0.377311	5.25e-05	3159	0.722214191246153	0.210993215674252	0.0487726513470697	0.0142450430689274	0.00377489866359849	0.0598888572202434
7_35938709_36938709	ENSG00000011426.6	ANLN	Breast_Mammary_Tissue	COVID19_HGI_B1_ALL_eur_leave_ukbb_23andme_20210107	7_36318437_C_T	0.672614	0.0004186	3173	0.687869078897775	0.200282222715699	0.0813226573133801	0.0236713175676077	0.00685472350553791	0.045679712888345
7_35938709_36938709	ENSG00000011426.6	ANLN	Brain_Cortex	COVID19_HGI_C2_ALL_leave_UKBB_23andme_20210107	7_36173997_CAT_C	0.204532	6.482e-05	3163	0.700959915376384	0.231173736528213	0.0473587417968553	0.0156138271466735	0.00489377915187479	0.0553110616999301
7_35938709_36938709	ENSG00000011426.6	ANLN	Brain_Hippocampus	COVID19_HGI_A2_ALL_eur_leave_ukbb_23andme_20210107	7_36650666_G_A	0.414485	0.0009383	3439	0.719011621436469	0.248449902130258	0.0225063035195331	0.00777465281073505	0.00225752010300418	0.0271899377806282
7_35938709_36938709	ENSG00000011426.6	ANLN	Artery_Tibial	COVID19_HGI_A2_ALL_leave_23andme_20210107	7_36438709_C_G	0.372346	0.0003665	3058	0.760570784306347	0.22462671425064	0.0106767285087114	0.00315228784619644	0.000973485088105359	0.0575608742812897
7_35938709_36938709	ENSG00000011426.6	ANLN	Brain_Frontal_Cortex_BA9	COVID19_HGI_B2_ALL_leave_23andme_20210107	7_36438709_C_G	0.76596	5.653e-07	3060	0.559534487143081	0.165334670445064	0.199616394007452	0.0589673251437845	0.0165471232606182	0.958913916645349
7_35938709_36938709	ENSG00000011426.6	ANLN	Adrenal_Gland	COVID19_HGI_B1_ALL_leave_UKBB_23andme_20210107	7_36318437_C_T	0.837539	0.000365	2856	0.703729435583733	0.212254309908035	0.0598880507824264	0.0180569743785394	0.0060712293472665	0.0607354329784198
7_35938709_36938709	ENSG00000011426.6	ANLN	Muscle_Skeletal	COVID19_HGI_B2_ALL_eur_leave_23andme_20210107	7_36433168_A_G	0.000229374	0.008856	3177	0.689700518616265	0.294767627371323	0.00993259350961185	0.00424368548765666	0.00135557501514371	0.186408313906506
7_35938709_36938709	ENSG00000011426.6	ANLN	Skin_Sun_Exposed_Lower_leg	COVID19_HGI_B2_ALL_leave_23andme_20210107	7_36427461_T_C	1.4313e-26	0.04582	3065	1.72823998714314e-17	0.734566016750323	6.16618442323724e-18	0.262082328807834	0.00335165444184543	0.606159541450089
7_35938709_36938709	ENSG00000011426.6	ANLN	Brain_Hypothalamus	COVID19_HGI_A2_ALL_leave_UKBB_23andme_20210107	7_36438709_C_G	0.986808	4.461e-05	3061	0.744752450093758	0.2203829732394	0.0249958049203213	0.00739414394815791	0.00247462779836265	0.239164165550809
7_35938709_36938709	ENSG00000011426.6	ANLN	Skin_Not_Sun_Exposed_Suprapubic	COVID19_HGI_B2_ALL_leave_23andme_20210107	7_36431570_C_T	3.10062e-24	0.02049	3065	1.65637090633502e-15	0.734501393924572	5.90976285569558e-16	0.262059184273793	0.00343942180163067	0.332320106922142
7_35938709_36938709	ENSG00000011426.6	ANLN	Brain_Spinal_cord_cervical_c-1	COVID19_HGI_A2_ALL_leave_23andme_20210107	7_36438709_C_G	0.833714	0.0003665	3046	0.761053362578138	0.224209669106673	0.0105915372283191	0.00311928732446515	0.00102614376240494	0.0610276658779777
7_35938709_36938709	ENSG00000011426.6	ANLN	Whole_Blood	COVID19_HGI_B2_ALL_leave_23andme_20210107	7_36438709_C_G	0.732262	5.653e-07	3065	0.562448464736009	0.165724048791337	0.200675889224268	0.0591166193649759	0.0120349778834103	0.946908590421129
7_35938709_36938709	ENSG00000011426.6	ANLN	Lung	COVID19_HGI_C2_ALL_eur_leave_23andme_20210107	7_36890981_G_T	0.0123817	0.002197	3378	0.767406826612262	0.216356017694164	0.0117994848101816	0.00332553215976857	0.00111213872362435	0.0506809827515283
7_35938709_36938709	ENSG00000011426.6	ANLN	Brain_Hypothalamus	COVID19_HGI_B1_ALL_eur_leave_23andme_20210107	7_36787904_G_A	0.524991	0.0003205	3157	0.638412011714153	0.195774954678791	0.118612211500655	0.036362694802539	0.0108381273038622	0.0400316516120092
7_35938709_36938709	ENSG00000011426.6	ANLN	Artery_Aorta	COVID19_HGI_A2_ALL_leave_UKBB_23andme_20210107	7_36438709_C_G	0.759898	4.461e-05	3064	0.750847332777353	0.214746251958415	0.025220623162299	0.00721125518333038	0.00197453691860298	0.24221442762434
7_35938709_36938709	ENSG00000011426.6	ANLN	Brain_Caudate_basal_ganglia	COVID19_HGI_B1_ALL_eur_leave_ukbb_23andme_20210107	7_36327410_A_G	0.0383952	0.0004051	3171	0.685012603177736	0.201969301270058	0.0809477144282409	0.0238584340776225	0.00821194704634278	0.0920860368537572
7_35938709_36938709	ENSG00000011426.6	ANLN	Adrenal_Gland	COVID19_HGI_B2_ALL_eur_leave_ukbb_23andme_20210107	7_36438709_C_G	0.613341	7.797e-05	3181	0.735189839675894	0.245580005064331	0.0135007040445117	0.00450850264756475	0.0012209485676988	0.174101237170362
7_35938709_36938709	ENSG00000011426.6	ANLN	Brain_Putamen_basal_ganglia	COVID19_HGI_C2_ALL_eur_leave_ukbb_23andme_20210107	7_36741511_C_T	0.0519336	0.0001115	3369	0.690971493072922	0.257562864903421	0.0351134405792592	0.0130854328997869	0.0032667685446107	0.114891075749779
7_35938709_36938709	ENSG00000011426.6	ANLN	Colon_Sigmoid	COVID19_HGI_B1_ALL_leave_UKBB_23andme_20210107	7_36318437_C_T	0.155155	0.000365	2856	0.710347663767114	0.205462817060107	0.0604512683565318	0.0174788236172376	0.00625942719900951	0.0812767218668809
7_35938709_36938709	ENSG00000011426.6	ANLN	Pituitary	COVID19_HGI_C2_ALL_eur_leave_ukbb_23andme_20210107	7_36741511_C_T	0.518185	0.0001115	3379	0.707971155140809	0.240722852872254	0.0360186424914344	0.0122439391314591	0.00304341036404343	0.0980219205786016
7_35938709_36938709	ENSG00000011426.6	ANLN	Pancreas	COVID19_HGI_A2_ALL_eur_leave_ukbb_23andme_20210107	7_36650666_G_A	0.548921	0.0009383	3448	0.723861038619891	0.243700160909701	0.022732143636555	0.00765110820309306	0.00205554863076022	0.0285668924653636
7_35938709_36938709	ENSG00000011426.6	ANLN	Testis	COVID19_HGI_A2_ALL_leave_UKBB_23andme_20210107	7_36430069_A_G	2.56884e-08	0.132	3064	0.0169943818861577	0.947455348787577	0.00057083362051987	0.0318214397241539	0.00315799598159168	0.120094654492526
7_35938709_36938709	ENSG00000011426.6	ANLN	Brain_Cerebellar_Hemisphere	COVID19_HGI_A2_ALL_leave_23andme_20210107	7_36438709_C_G	0.839164	0.0003665	3056	0.758568797095701	0.226560779534777	0.0106376115289581	0.00317606518297646	0.00105674665758802	0.0565320139814401
7_35938709_36938709	ENSG00000011426.6	ANLN	Colon_Sigmoid	COVID19_HGI_B2_ALL_eur_leave_23andme_20210107	7_36438709_C_G	0.00603727	0.0001463	3177	0.745208597753398	0.238989724024841	0.0107319827686988	0.00344013642147768	0.00162955903158481	0.392743913436277
7_35938709_36938709	ENSG00000011426.6	ANLN	Esophagus_Mucosa	COVID19_HGI_A2_ALL_eur_leave_ukbb_23andme_20210107	7_36427461_T_C	2.21578e-33	0.1562	3448	7.68661377002996e-23	0.966587449903753	2.41390541798171e-24	0.0303516668562117	0.00306088324003601	0.214813697040192
7_35938709_36938709	ENSG00000011426.6	ANLN	Skin_Not_Sun_Exposed_Suprapubic	COVID19_HGI_B1_ALL_leave_UKBB_23andme_20210107	7_36440021_T_G	1.56615e-24	0.7221	2856	2.06059858383199e-15	0.913752183375685	1.753589183439e-16	0.0777526931877561	0.00849512343655568	0.227337385167447
7_35938709_36938709	ENSG00000011426.6	ANLN	Pituitary	COVID19_HGI_B2_ALL_eur_leave_ukbb_23andme_20210107	7_36438709_C_G	0.15682	7.797e-05	3182	0.743181822988409	0.237216518409901	0.0136733637689957	0.00436284127424687	0.001565453558448	0.20720745759663
7_35938709_36938709	ENSG00000011426.6	ANLN	Cells_Transformed_fibroblasts	COVID19_HGI_A2_ALL_eur_leave_ukbb_23andme_20210107	7_36659942_C_T	0.0131096	0.0004891	3448	0.724852042752709	0.2420004969932	0.0227632651461953	0.00759700028407637	0.0027871948238197	0.0940496447819759
7_35938709_36938709	ENSG00000011426.6	ANLN	Ovary	COVID19_HGI_C2_ALL_leave_UKBB_23andme_20210107	7_36433168_A_G	0.454576	5.25e-05	3162	0.693718563542204	0.23896584359287	0.0468668826360313	0.0161399675305225	0.00430874269837262	0.0497119311091027
7_35938709_36938709	ENSG00000011426.6	ANLN	Prostate	COVID19_HGI_C2_ALL_eur_leave_23andme_20210107	7_36758129_T_C	0.285616	0.001493	3368	0.710091957804558	0.273646984234959	0.0108895128541288	0.00419529763110983	0.00117624747524483	0.029979633468065
7_35938709_36938709	ENSG00000011426.6	ANLN	Brain_Frontal_Cortex_BA9	COVID19_HGI_B2_ALL_eur_leave_ukbb_23andme_20210107	7_36438709_C_G	0.76596	7.797e-05	3177	0.75020010152426	0.230572752936777	0.0137634372820609	0.0042289347740146	0.0012347734828873	0.188371429949041
7_35938709_36938709	ENSG00000011426.6	ANLN	Breast_Mammary_Tissue	COVID19_HGI_C2_ALL_leave_23andme_20210107	7_35993317_CAG_C	0.138691	0.0009366	3267	0.755934125313391	0.22585546501803	0.0130051776127678	0.00388432248052304	0.00132090957528852	0.033566275101271
7_35938709_36938709	ENSG00000011426.6	ANLN	Brain_Cerebellar_Hemisphere	COVID19_HGI_A2_ALL_leave_UKBB_23andme_20210107	7_36438709_C_G	0.839164	4.461e-05	3062	0.742849409312823	0.222279193760613	0.0249420202867028	0.00746081011497497	0.00246856652488637	0.234290865624195
7_35938709_36938709	ENSG00000011426.6	ANLN	Pancreas	COVID19_HGI_A2_ALL_leave_23andme_20210107	7_36438709_C_G	0.691859	0.0003665	3058	0.758743994770017	0.226445350351463	0.0106510844314941	0.00317780919107805	0.000981761255948474	0.0548661794335169
7_35938709_36938709	ENSG00000011426.6	ANLN	Brain_Substantia_nigra	COVID19_HGI_B1_ALL_leave_23andme_20210107	7_36170392_T_G	0.863082	0.0001315	3042	0.616176750741096	0.190101127370444	0.138652545419028	0.0427643902428647	0.0123051862265671	0.0455308547681156
7_35938709_36938709	ENSG00000011426.6	ANLN	Brain_Cortex	COVID19_HGI_B1_ALL_eur_leave_ukbb_23andme_20210107	7_36318437_C_T	0.368391	0.0004186	3171	0.667405383629959	0.220090352859734	0.0788561726178595	0.0259967581046037	0.00765133278784335	0.0477537315511105
7_35938709_36938709	ENSG00000011426.6	ANLN	Adipose_Subcutaneous	COVID19_HGI_B1_ALL_eur_leave_ukbb_23andme_20210107	7_36318437_C_T	0.508642	0.0004186	3173	0.660564440473921	0.226951612959351	0.0780945928142942	0.0268235694034489	0.00756578434898417	0.0402794772420789
7_35938709_36938709	ENSG00000011426.6	ANLN	Brain_Putamen_basal_ganglia	COVID19_HGI_A2_ALL_leave_23andme_20210107	7_36438709_C_G	0.501993	0.0003665	3054	0.734595735780701	0.250462429024545	0.0102887074244053	0.00350681667796684	0.00114631109238214	0.0567888472105238
7_35938709_36938709	ENSG00000011426.6	ANLN	Pituitary	COVID19_HGI_B2_ALL_leave_23andme_20210107	7_36438709_C_G	0.15682	5.653e-07	3065	0.55160928977761	0.168537183272342	0.196808581889266	0.0601094165731489	0.0229355284876332	0.960115243054153
7_35938709_36938709	ENSG00000011426.6	ANLN	Thyroid	COVID19_HGI_A2_ALL_leave_UKBB_23andme_20210107	7_36438709_C_G	0.125796	4.461e-05	3064	0.760169015422465	0.204979955058919	0.0255337342768598	0.00688274966789784	0.00243454557385887	0.387878715122299
7_35938709_36938709	ENSG00000011426.6	ANLN	Pancreas	COVID19_HGI_A2_ALL_leave_UKBB_23andme_20210107	7_36438709_C_G	0.691859	4.461e-05	3064	0.743267664201576	0.222227094698474	0.0249660255144153	0.00746243106837908	0.00207678451715545	0.251187594954444
7_35938709_36938709	ENSG00000011426.6	ANLN	Nerve_Tibial	COVID19_HGI_C2_ALL_leave_UKBB_23andme_20210107	7_36433168_A_G	0.000557376	5.25e-05	3163	0.580896399185015	0.343779419949846	0.0392469269301287	0.023213801050085	0.0128634528849251	0.763073120701698
7_35938709_36938709	ENSG00000011426.6	ANLN	Breast_Mammary_Tissue	COVID19_HGI_B2_ALL_leave_23andme_20210107	7_36438709_C_G	0.311539	5.653e-07	3065	0.565848878743691	0.158183150014124	0.20188912234251	0.0564204800199934	0.0176583688796823	0.960513865030392
7_35938709_36938709	ENSG00000011426.6	ANLN	Colon_Transverse	COVID19_HGI_C2_ALL_eur_leave_23andme_20210107	7_36758129_T_C	0.901624	0.001493	3378	0.748695035145525	0.235105384990379	0.0115117762682108	0.00361385665151317	0.00107394694437268	0.0322006194360394
7_35938709_36938709	ENSG00000011426.6	ANLN	Muscle_Skeletal	COVID19_HGI_C2_ALL_eur_leave_ukbb_23andme_20210107	7_36741511_C_T	0.653394	0.0001115	3379	0.656180535685289	0.293029708464526	0.0333837501048833	0.0149056385193843	0.00250036722591693	0.0862006602833415
7_35938709_36938709	ENSG00000011426.6	ANLN	Brain_Frontal_Cortex_BA9	COVID19_HGI_A2_ALL_eur_leave_ukbb_23andme_20210107	7_36650666_G_A	0.218614	0.0009383	3435	0.72619894009895	0.241343126736167	0.0226941161375233	0.00753988146381543	0.00222393556354415	0.0310998703061056
7_35938709_36938709	ENSG00000011426.6	ANLN	Testis	COVID19_HGI_B1_ALL_eur_leave_23andme_20210107	7_36362170_C_T	1.50341e-08	0.1485	3167	0.0147385547989253	0.81442037189816	0.00274694435818209	0.151773829840809	0.0163202991039232	0.143865412407392
7_35938709_36938709	ENSG00000011426.6	ANLN	Ovary	COVID19_HGI_B1_ALL_leave_23andme_20210107	7_36170392_T_G	0.571721	0.0001315	3063	0.604917538692419	0.201269959959729	0.136706249274687	0.0454736766739188	0.0116325753992467	0.0446421016253797
7_35938709_36938709	ENSG00000011426.6	ANLN	Adrenal_Gland	COVID19_HGI_C2_ALL_leave_23andme_20210107	7_35993317_CAG_C	0.409652	0.0009366	3267	0.731723256102498	0.250198850508235	0.0125886510349835	0.00430326381464963	0.00118597853963328	0.0283071256058138
7_35938709_36938709	ENSG00000011426.6	ANLN	Colon_Sigmoid	COVID19_HGI_B2_ALL_leave_UKBB_23andme_20210107	7_36438709_C_G	0.00603727	5.699e-08	2830	0.128445382860596	0.0368612368511257	0.472226516892652	0.135292320973069	0.227174542422557	0.996971347993224
7_35938709_36938709	ENSG00000011426.6	ANLN	Brain_Cortex	COVID19_HGI_B1_ALL_leave_UKBB_23andme_20210107	7_36318437_C_T	0.368391	0.000365	2856	0.705546127405674	0.210560875050604	0.0600426530011019	0.0179129953260421	0.00593734921657853	0.068298308474014
7_35938709_36938709	ENSG00000011426.6	ANLN	Brain_Frontal_Cortex_BA9	COVID19_HGI_A2_ALL_leave_23andme_20210107	7_36438709_C_G	0.76596	0.0003665	3052	0.761149748393278	0.224003094728921	0.01065098589904	0.00313347661059173	0.00106269436817019	0.0589631334776023
7_35938709_36938709	ENSG00000011426.6	ANLN	Nerve_Tibial	COVID19_HGI_A2_ALL_eur_leave_23andme_20210107	7_36302945_A_AG	0.110687	0.0003969	3440	0.596565581109652	0.379230929816382	0.0137170974427264	0.00871805691552931	0.00176833471571082	0.116845489331109
7_35938709_36938709	ENSG00000011426.6	ANLN	Brain_Substantia_nigra	COVID19_HGI_C2_ALL_eur_leave_ukbb_23andme_20210107	7_36117587_T_C	0.000405956	6.008e-05	3341	0.702804979698636	0.238015217117879	0.0349996098094226	0.0118407919343725	0.0123394014396896	0.246319221678192
7_35938709_36938709	ENSG00000011426.6	ANLN	Skin_Sun_Exposed_Lower_leg	COVID19_HGI_B1_ALL_leave_UKBB_23andme_20210107	7_36427461_T_C	1.4313e-26	0.6324	2856	2.1501491187938e-17	0.913893027219228	1.82979754867439e-18	0.0777648321168713	0.0083421406639013	0.443795666156085
7_35938709_36938709	ENSG00000011426.6	ANLN	Brain_Amygdala	COVID19_HGI_B2_ALL_leave_UKBB_23andme_20210107	7_36438709_C_G	0.576374	5.699e-08	2823	0.161216444850292	0.0417091375567739	0.592702124133342	0.153289939702808	0.0510823537567841	0.993841358239528
7_35938709_36938709	ENSG00000011426.6	ANLN	Prostate	COVID19_HGI_B2_ALL_leave_UKBB_23andme_20210107	7_36438709_C_G	0.246176	5.699e-08	2830	0.151676638652772	0.0501803098396816	0.557635698300813	0.184430686535281	0.0560766666714526	0.994108455168473
7_35938709_36938709	ENSG00000011426.6	ANLN	Vagina	COVID19_HGI_A2_ALL_leave_UKBB_23andme_20210107	7_36438709_C_G	0.218046	4.461e-05	3062	0.747982330769812	0.217172981663851	0.0250944473253766	0.00728358238992472	0.00246665785103612	0.31418699465403
7_35938709_36938709	ENSG00000011426.6	ANLN	Artery_Coronary	COVID19_HGI_B1_ALL_eur_leave_ukbb_23andme_20210107	7_36329427_A_G	0.0673335	0.0004828	3171	0.669070903505543	0.218038009419825	0.0790809328686815	0.0257629871065608	0.00804716709938945	0.0588602124250418
7_35938709_36938709	ENSG00000011426.6	ANLN	Adipose_Visceral_Omentum	COVID19_HGI_A2_ALL_leave_UKBB_23andme_20210107	7_36438709_C_G	0.0654237	4.461e-05	3064	0.738871631023612	0.225654940270258	0.0248183647432433	0.0075765691443572	0.00307849481852949	0.416475013657973
7_35938709_36938709	ENSG00000011426.6	ANLN	Liver	COVID19_HGI_C2_ALL_eur_leave_ukbb_23andme_20210107	7_36741511_C_T	0.44984	0.0001115	3368	0.676450402539374	0.273053271510424	0.0332551044603193	0.0134198014105428	0.00382142007934042	0.0740394467250546
7_35938709_36938709	ENSG00000011426.6	ANLN	Adipose_Subcutaneous	COVID19_HGI_B2_ALL_eur_leave_23andme_20210107	7_36438709_C_G	0.425668	0.0001463	3177	0.732762715558253	0.251758957646864	0.0105527457152587	0.0036243584966918	0.00130122258293259	0.0717394229292222
7_35938709_36938709	ENSG00000011426.6	ANLN	Brain_Cortex	COVID19_HGI_C2_ALL_eur_leave_ukbb_23andme_20210107	7_36741511_C_T	0.544217	0.0001115	3377	0.701728318072218	0.246811779426211	0.0356915917574157	0.0125502232448984	0.00321808749925748	0.0890684166538525
7_35938709_36938709	ENSG00000011426.6	ANLN	Esophagus_Muscularis	COVID19_HGI_C2_ALL_leave_23andme_20210107	7_35993317_CAG_C	0.248846	0.0009366	3267	0.661659715031986	0.320206008707487	0.0113832698181695	0.00550761760376431	0.00124338883859275	0.02609844344821
7_35938709_36938709	ENSG00000011426.6	ANLN	Brain_Anterior_cingulate_cortex_BA24	COVID19_HGI_B2_ALL_eur_leave_ukbb_23andme_20210107	7_36438709_C_G	0.57528	7.797e-05	3169	0.750394682960712	0.230371530125875	0.0137287839934621	0.00421345176614003	0.00129155115381141	0.183306726104626
7_35938709_36938709	ENSG00000011426.6	ANLN	Colon_Transverse	COVID19_HGI_A2_ALL_leave_UKBB_23andme_20210107	7_36438709_C_G	0.629768	4.461e-05	3064	0.752885030917427	0.212568843831647	0.025289068523514	0.00713797247936313	0.0021190842480493	0.245551401875379
7_35938709_36938709	ENSG00000011426.6	ANLN	Vagina	COVID19_HGI_B1_ALL_eur_leave_23andme_20210107	7_36787904_G_A	0.10786	0.0003205	3155	0.64153681460819	0.192094295244682	0.119236996622852	0.0356914940413848	0.0114403994828918	0.045719823205329
7_35938709_36938709	ENSG00000011426.6	ANLN	Heart_Atrial_Appendage	COVID19_HGI_B2_ALL_leave_23andme_20210107	7_36438709_C_G	0.0052048	5.653e-07	3065	0.468206506925546	0.196055221843747	0.167051317602889	0.0698516729832929	0.098835280644526	0.987432949214843
7_35938709_36938709	ENSG00000011426.6	ANLN	Brain_Putamen_basal_ganglia	COVID19_HGI_A2_ALL_eur_leave_ukbb_23andme_20210107	7_36650666_G_A	0.269905	0.0009383	3435	0.701481537460293	0.266051549673415	0.0218992545793792	0.00830348630954013	0.00226417197737237	0.028400110668439
7_35938709_36938709	ENSG00000011426.6	ANLN	Breast_Mammary_Tissue	COVID19_HGI_A2_ALL_leave_UKBB_23andme_20210107	7_36438709_C_G	0.311539	4.461e-05	3064	0.754585399436337	0.21065446136502	0.0253461831349409	0.00707344781198148	0.00234050825172066	0.277347714046899
7_35938709_36938709	ENSG00000011426.6	ANLN	Brain_Cortex	COVID19_HGI_C2_ALL_leave_23andme_20210107	7_35993317_CAG_C	0.405492	0.0009366	3267	0.732312708657043	0.249524782946712	0.0125987920445099	0.00429158092192354	0.0012721354298113	0.0266871281219433
7_35938709_36938709	ENSG00000011426.6	ANLN	Brain_Cortex	COVID19_HGI_A2_ALL_eur_leave_23andme_20210107	7_36302945_A_AG	0.679553	0.0003969	3438	0.718779322324164	0.257141950572826	0.0164845292497837	0.00589561074541147	0.0016985871078149	0.11917520281598
7_35938709_36938709	ENSG00000011426.6	ANLN	Brain_Hypothalamus	COVID19_HGI_A2_ALL_eur_leave_ukbb_23andme_20210107	7_36660730_G_A	0.0659937	0.001079	3436	0.725552937739805	0.242074493605092	0.0225981230828177	0.00753743227498338	0.0022370132973026	0.0308334558797904
7_35938709_36938709	ENSG00000011426.6	ANLN	Adrenal_Gland	COVID19_HGI_A2_ALL_eur_leave_23andme_20210107	7_36302945_A_AG	0.692348	0.0003969	3437	0.717867993893048	0.25817898295536	0.0163789268701099	0.0058889447654032	0.00168515151607899	0.123683033025901
7_35938709_36938709	ENSG00000011426.6	ANLN	Esophagus_Muscularis	COVID19_HGI_B2_ALL_leave_UKBB_23andme_20210107	7_36438709_C_G	0.000137823	5.699e-08	2830	0.0342890644393907	0.0149224959109188	0.126062962382189	0.0540915815488494	0.770633895718652	0.999213140378536
7_35938709_36938709	ENSG00000011426.6	ANLN	Artery_Coronary	COVID19_HGI_A2_ALL_leave_23andme_20210107	7_36438709_C_G	0.112348	0.0003665	3058	0.74991313353077	0.235169777259799	0.0105271187074681	0.00330017277646993	0.00108979772549231	0.0906037617955463
7_35938709_36938709	ENSG00000011426.6	ANLN	Vagina	COVID19_HGI_A2_ALL_eur_leave_23andme_20210107	7_36302945_A_AG	0.563061	0.0003969	3427	0.735901960982557	0.24022677781241	0.0167526547177907	0.00546706096787767	0.00165154551936414	0.128976701130786
7_35938709_36938709	ENSG00000011426.6	ANLN	Esophagus_Gastroesophageal_Junction	COVID19_HGI_B2_ALL_eur_leave_23andme_20210107	7_36438709_C_G	0.00132281	0.0001463	3177	0.733273059074491	0.250285142413341	0.0105600953323174	0.00360215529591552	0.00227954788393548	0.519504421091488
7_35938709_36938709	ENSG00000011426.6	ANLN	Brain_Putamen_basal_ganglia	COVID19_HGI_C2_ALL_leave_UKBB_23andme_20210107	7_36433168_A_G	0.111126	5.25e-05	3156	0.689914839858705	0.242825126152993	0.0465877953870214	0.0163929434321463	0.00427929516913429	0.0794448128406507
7_35938709_36938709	ENSG00000011426.6	ANLN	Whole_Blood	COVID19_HGI_B2_ALL_eur_leave_23andme_20210107	7_36438709_C_G	0.732262	0.0001463	3177	0.754635345318333	0.230283765521012	0.0108677403173056	0.00331549108350423	0.000897657759846076	0.0882798026359151
7_35938709_36938709	ENSG00000011426.6	ANLN	Brain_Spinal_cord_cervical_c-1	COVID19_HGI_A2_ALL_eur_leave_ukbb_23andme_20210107	7_36650666_G_A	0.748836	0.0009383	3418	0.726858887115774	0.241143933124681	0.0223635379398523	0.00741714865871619	0.00221649316097689	0.0267156916607374
7_35938709_36938709	ENSG00000011426.6	ANLN	Skin_Sun_Exposed_Lower_leg	COVID19_HGI_B1_ALL_eur_leave_ukbb_23andme_20210107	7_36427461_T_C	1.4313e-26	0.8489	3173	2.08536138530125e-17	0.886355840439647	2.46539835142978e-18	0.104779698480704	0.00886446107964879	0.435386213895337
7_35938709_36938709	ENSG00000011426.6	ANLN	Esophagus_Gastroesophageal_Junction	COVID19_HGI_B1_ALL_eur_leave_23andme_20210107	7_36787904_G_A	0.0508397	0.0003205	3168	0.621011266915961	0.210226539164524	0.11576408702602	0.0391749720957314	0.0138231347977639	0.0494874681221583
7_35938709_36938709	ENSG00000011426.6	ANLN	Heart_Atrial_Appendage	COVID19_HGI_C2_ALL_eur_leave_23andme_20210107	7_36758129_T_C	0.572779	0.001493	3378	0.677327019692812	0.306427477723735	0.0104144367801265	0.00471044336609936	0.001120622437227	0.0284552786605426
7_35938709_36938709	ENSG00000011426.6	ANLN	Prostate	COVID19_HGI_C2_ALL_leave_23andme_20210107	7_35993317_CAG_C	0.0400045	0.0009366	3262	0.714066593077375	0.267758832111561	0.0122705335420034	0.00459986855044859	0.00130417271861225	0.0405860691973733
7_35938709_36938709	ENSG00000011426.6	ANLN	Brain_Frontal_Cortex_BA9	COVID19_HGI_B1_ALL_eur_leave_ukbb_23andme_20210107	7_36327410_A_G	0.0639032	0.0004051	3163	0.679290981474655	0.208305846465996	0.0798674012670493	0.0244834352296861	0.00805233556261307	0.0696675873193311
7_35938709_36938709	ENSG00000011426.6	ANLN	Nerve_Tibial	COVID19_HGI_B1_ALL_eur_leave_23andme_20210107	7_36787904_G_A	0.020715	0.0003205	3168	0.526418625904884	0.307456109356284	0.0981308631065751	0.0573028834463389	0.0106915181859186	0.0860620484160568
7_35938709_36938709	ENSG00000011426.6	ANLN	Brain_Substantia_nigra	COVID19_HGI_A2_ALL_leave_UKBB_23andme_20210107	7_36438709_C_G	0.735059	4.461e-05	3050	0.737036489503888	0.228230289526163	0.0246169354310536	0.0076203699542694	0.00249591558462632	0.248815597141326
7_35938709_36938709	ENSG00000011426.6	ANLN	Brain_Cerebellum	COVID19_HGI_C2_ALL_eur_leave_ukbb_23andme_20210107	7_36741511_C_T	0.396821	0.0001115	3377	0.705586849526	0.243129734140633	0.0358841407869127	0.0123618494978617	0.00303742604859268	0.0989373538556412
7_35938709_36938709	ENSG00000011426.6	ANLN	Small_Intestine_Terminal_Ileum	COVID19_HGI_A2_ALL_eur_leave_23andme_20210107	7_36650666_G_A	0.726461	0.00105	3422	0.732454730020515	0.24689780056819	0.0144008598104652	0.00485288664109105	0.00139372295973914	0.0255301685537176
7_35938709_36938709	ENSG00000011426.6	ANLN	Brain_Cerebellar_Hemisphere	COVID19_HGI_B1_ALL_eur_leave_ukbb_23andme_20210107	7_36318437_C_T	0.0327449	0.0004186	3169	0.676141887118814	0.210209128393209	0.0797794585038818	0.0247939587592615	0.00907556722483337	0.0667571426757436
7_35938709_36938709	ENSG00000011426.6	ANLN	Brain_Nucleus_accumbens_basal_ganglia	COVID19_HGI_C2_ALL_eur_leave_23andme_20210107	7_36758129_T_C	0.196302	0.001493	3374	0.715085543813565	0.268619690070277	0.0109665736132189	0.00411834988082793	0.00120984262211162	0.0296854868751874
7_35938709_36938709	ENSG00000011426.6	ANLN	Brain_Cortex	COVID19_HGI_A2_ALL_leave_23andme_20210107	7_36438709_C_G	0.395604	0.0003665	3057	0.746115399453445	0.238976546939455	0.0104657026767585	0.00335101409996782	0.00109133683037386	0.0610860374246643
7_35938709_36938709	ENSG00000011426.6	ANLN	Muscle_Skeletal	COVID19_HGI_B2_ALL_eur_leave_ukbb_23andme_20210107	7_36433168_A_G	0.000229374	0.001984	3182	0.686001087961443	0.293439913393863	0.0126213291707081	0.00539628640855489	0.00254138306543176	0.446852992980484
7_35938709_36938709	ENSG00000011426.6	ANLN	Testis	COVID19_HGI_A2_ALL_leave_23andme_20210107	7_36387944_G_A	1.00392e-08	0.404	3058	0.0173415707553464	0.966802397598983	0.000243437227263867	0.0135697205092316	0.00204287390917486	0.128170363450906
7_35938709_36938709	ENSG00000011426.6	ANLN	Esophagus_Muscularis	COVID19_HGI_A2_ALL_leave_UKBB_23andme_20210107	7_36438709_C_G	0.000137823	4.461e-05	3064	0.630073149673277	0.296322332003761	0.0211638728392534	0.00991080360394417	0.042529841879764	0.897292211588127
7_35938709_36938709	ENSG00000011426.6	ANLN	Brain_Anterior_cingulate_cortex_BA24	COVID19_HGI_C2_ALL_eur_leave_ukbb_23andme_20210107	7_36741511_C_T	0.664249	0.0001115	3365	0.714391693864696	0.233708035113515	0.0362912471131794	0.0118686766019399	0.0037403473066702	0.0805662708863209
7_35938709_36938709	ENSG00000011426.6	ANLN	Nerve_Tibial	COVID19_HGI_B1_ALL_leave_23andme_20210107	7_36169017_G_A	0.228134	0.0001495	3064	0.512666337176335	0.294470174937684	0.115865462875167	0.0665414518474408	0.0104565731633734	0.0426526946713193
7_35938709_36938709	ENSG00000011426.6	ANLN	Brain_Frontal_Cortex_BA9	COVID19_HGI_B1_ALL_leave_UKBB_23andme_20210107	7_36318437_C_T	0.614532	0.000365	2853	0.717958411562506	0.198403510904679	0.0610313986684175	0.0168599150575854	0.00574676380681152	0.0672867197766818
7_35938709_36938709	ENSG00000011426.6	ANLN	Cells_EBV-transformed_lymphocytes	COVID19_HGI_B2_ALL_eur_leave_23andme_20210107	7_36438709_C_G	0.310515	0.0001463	3174	0.735357234765843	0.249335274039237	0.0105712121654989	0.00358319470964854	0.00115308431977223	0.107685879159596
7_35938709_36938709	ENSG00000011426.6	ANLN	Brain_Substantia_nigra	COVID19_HGI_B1_ALL_eur_leave_23andme_20210107	7_36787904_G_A	0.511613	0.0003205	3130	0.633553118204257	0.201025745583842	0.117272773198946	0.037199580203021	0.0109487828099339	0.0399430383774886
7_35938709_36938709	ENSG00000011426.6	ANLN	Prostate	COVID19_HGI_A2_ALL_leave_23andme_20210107	7_36438709_C_G	0.246176	0.0003665	3057	0.727257655970422	0.257906290872213	0.0101981225626538	0.00361552248819259	0.00102240810651873	0.0713211473716095
7_35938709_36938709	ENSG00000011426.6	ANLN	Lung	COVID19_HGI_A2_ALL_eur_leave_23andme_20210107	7_36302945_A_AG	0.658227	0.0003969	3440	0.757369680532904	0.218599587537917	0.0174145375412244	0.0050247660051451	0.00159142838280924	0.130887890313349
7_35938709_36938709	ENSG00000011426.6	ANLN	Uterus	COVID19_HGI_C2_ALL_leave_UKBB_23andme_20210107	7_36173997_CAT_C	0.441246	6.482e-05	3159	0.721645988320745	0.210922589790581	0.0487368086705298	0.0142403334267638	0.00445427979138054	0.0524351096904341
7_35938709_36938709	ENSG00000011426.6	ANLN	Brain_Amygdala	COVID19_HGI_A2_ALL_leave_23andme_20210107	7_36438709_C_G	0.576374	0.0003665	3047	0.77022646791719	0.215044523982937	0.0107462272045507	0.002999325427794	0.000983455467528641	0.0672820796920782
7_35938709_36938709	ENSG00000011426.6	ANLN	Spleen	COVID19_HGI_C2_ALL_eur_leave_23andme_20210107	7_36758129_T_C	0.975813	0.001493	3374	0.730453029197574	0.25336991997453	0.0112106977032644	0.00388754025830801	0.00107881286632315	0.0319484366586186
7_35938709_36938709	ENSG00000011426.6	ANLN	Artery_Coronary	COVID19_HGI_B2_ALL_leave_23andme_20210107	7_36438709_C_G	0.112348	5.653e-07	3065	0.546860812633954	0.171339736165855	0.195114373560843	0.0611066960761024	0.0255783815632455	0.969708822548499
7_35938709_36938709	ENSG00000011426.6	ANLN	Colon_Sigmoid	COVID19_HGI_A2_ALL_leave_UKBB_23andme_20210107	7_36438709_C_G	0.00603727	4.461e-05	3064	0.734114356091169	0.228216260664732	0.0246585700245129	0.00766033075321693	0.00535048246636894	0.652500274747184
7_35938709_36938709	ENSG00000011426.6	ANLN	Brain_Hippocampus	COVID19_HGI_B2_ALL_eur_leave_23andme_20210107	7_36438709_C_G	0.598592	0.0001463	3173	0.746103998701552	0.238646149858559	0.0107159379898597	0.00342645404388776	0.00110745940614204	0.102128286707983
7_35938709_36938709	ENSG00000011426.6	ANLN	Lung	COVID19_HGI_C2_ALL_leave_23andme_20210107	7_35993317_CAG_C	0.14948	0.0009366	3267	0.772422992118963	0.209570748448227	0.0132888539732586	0.00360436621449275	0.00111303924505859	0.0405870011138367
7_35938709_36938709	ENSG00000011426.6	ANLN	Brain_Nucleus_accumbens_basal_ganglia	COVID19_HGI_B1_ALL_leave_23andme_20210107	7_36170392_T_G	0.0208182	0.0001315	3064	0.596733581915673	0.203040388891513	0.134865130920492	0.0458687726878262	0.0194921255844962	0.101397055861175
7_35938709_36938709	ENSG00000011426.6	ANLN	Prostate	COVID19_HGI_A2_ALL_leave_UKBB_23andme_20210107	7_36438709_C_G	0.246176	4.461e-05	3063	0.712181086404441	0.253035887957744	0.0238982785566831	0.00848859335820258	0.0023961537229292	0.294617884731773
7_35938709_36938709	ENSG00000011426.6	ANLN	Liver	COVID19_HGI_C2_ALL_leave_23andme_20210107	7_36128845_C_T	0.00730121	0.001103	3258	0.704780005134108	0.276875398884354	0.0119991996865625	0.00471229631815108	0.00163309997682441	0.0428543554952708
7_35938709_36938709	ENSG00000011426.6	ANLN	Artery_Tibial	COVID19_HGI_A2_ALL_eur_leave_ukbb_23andme_20210107	7_36650666_G_A	0.498642	0.0009383	3448	0.722472373349457	0.245079432282154	0.0226885339701876	0.00769441316473532	0.00206524723346589	0.0254904996235464
7_35938709_36938709	ENSG00000011426.6	ANLN	Brain_Amygdala	COVID19_HGI_C2_ALL_eur_leave_ukbb_23andme_20210107	7_36741511_C_T	0.797109	0.0001115	3359	0.724145946983465	0.224558612739937	0.0367683782963343	0.0113987943106674	0.00312826766959701	0.0978046278344311
7_35938709_36938709	ENSG00000011426.6	ANLN	Cells_EBV-transformed_lymphocytes	COVID19_HGI_B1_ALL_eur_leave_ukbb_23andme_20210107	7_36318437_C_T	0.395976	0.0004186	3168	0.663107905102302	0.22397465282107	0.078326922383303	0.0264479517001587	0.00814256799316599	0.0464864596655701
7_35938709_36938709	ENSG00000011426.6	ANLN	Cells_EBV-transformed_lymphocytes	COVID19_HGI_B2_ALL_leave_23andme_20210107	7_36438709_C_G	0.310515	5.653e-07	3065	0.54428481611435	0.179112548747038	0.194195284213781	0.0638870145607882	0.0185203363640426	0.957490383454574
7_35938709_36938709	ENSG00000011426.6	ANLN	Brain_Frontal_Cortex_BA9	COVID19_HGI_A2_ALL_eur_leave_23andme_20210107	7_36302945_A_AG	0.496763	0.0003969	3427	0.733033798446266	0.243065090601931	0.0167534122846272	0.00555363365229608	0.00159406501487918	0.131100178288449
7_35938709_36938709	ENSG00000011426.6	ANLN	Breast_Mammary_Tissue	COVID19_HGI_B2_ALL_eur_leave_ukbb_23andme_20210107	7_36438709_C_G	0.311539	7.797e-05	3182	0.759285538841323	0.221416023200072	0.0139696465332915	0.00407244639614536	0.00125634502916817	0.198061431041974
7_35938709_36938709	ENSG00000011426.6	ANLN	Esophagus_Mucosa	COVID19_HGI_A2_ALL_leave_UKBB_23andme_20210107	7_36427461_T_C	2.21578e-33	0.2011	3064	7.67523372860811e-23	0.965156415959959	2.57807638252865e-24	0.0324167417382959	0.00242684230174836	0.221905523778775
7_35938709_36938709	ENSG00000011426.6	ANLN	Minor_Salivary_Gland	COVID19_HGI_B2_ALL_leave_23andme_20210107	7_36438709_C_G	0.124764	5.653e-07	3056	0.553576302749605	0.16661346954634	0.197450992246795	0.0594051585793219	0.0229540768779378	0.967611197923404
7_35938709_36938709	ENSG00000011426.6	ANLN	Esophagus_Muscularis	COVID19_HGI_B1_ALL_leave_23andme_20210107	7_36319026_G_A	0.483911	0.0002334	3064	0.553791416582756	0.253297372501675	0.125159961100752	0.0572361093826743	0.0105151404321426	0.0383815259800604
7_35938709_36938709	ENSG00000011426.6	ANLN	Brain_Amygdala	COVID19_HGI_B1_ALL_eur_leave_23andme_20210107	7_36787904_G_A	0.306119	0.0003205	3149	0.648273733467202	0.188671970804089	0.118003678222418	0.0343327784078947	0.0107178390983967	0.042743734893338
7_35938709_36938709	ENSG00000011426.6	ANLN	Brain_Cerebellum	COVID19_HGI_A2_ALL_leave_23andme_20210107	7_36438709_C_G	0.556884	0.0003665	3058	0.750503462792446	0.234522564825563	0.010535405622227	0.00329102960858657	0.00114753715117777	0.0541386040557158
7_35938709_36938709	ENSG00000011426.6	ANLN	Nerve_Tibial	COVID19_HGI_B2_ALL_eur_leave_ukbb_23andme_20210107	7_36438709_C_G	0.000362473	7.797e-05	3182	0.610409743439253	0.359803674426375	0.0112305686334237	0.00660786731979782	0.0119481461811506	0.765090587231263
7_35938709_36938709	ENSG00000011426.6	ANLN	Ovary	COVID19_HGI_A2_ALL_eur_leave_23andme_20210107	7_36302945_A_AG	0.494506	0.0003969	3435	0.711365469474183	0.26453824802804	0.0163224169098387	0.00606817506444712	0.00170569052349176	0.120460927190491
7_35938709_36938709	ENSG00000011426.6	ANLN	Skin_Sun_Exposed_Lower_leg	COVID19_HGI_A2_ALL_eur_leave_ukbb_23andme_20210107	7_36427461_T_C	1.4313e-26	0.1562	3448	2.09577573119728e-17	0.96622342955246	6.58157745890233e-19	0.0303398593273965	0.00343671112014425	0.503888247589728
7_35938709_36938709	ENSG00000011426.6	ANLN	Spleen	COVID19_HGI_B2_ALL_leave_23andme_20210107	7_36438709_C_G	0.635278	5.653e-07	3065	0.551165138273834	0.173877779555098	0.196650113152024	0.0620215370820564	0.0162854319369879	0.955264073724724
7_35938709_36938709	ENSG00000011426.6	ANLN	Brain_Cerebellum	COVID19_HGI_A2_ALL_leave_UKBB_23andme_20210107	7_36438709_C_G	0.556884	4.461e-05	3064	0.735103252409365	0.230057336249512	0.0246917866056994	0.00772509960884598	0.0024225251265771	0.248330581551621
7_35938709_36938709	ENSG00000011426.6	ANLN	Esophagus_Mucosa	COVID19_HGI_C2_ALL_leave_UKBB_23andme_20210107	7_36427461_T_C	2.21578e-33	0.00134	3163	7.19541006601288e-23	0.90481885454381	4.86141304179743e-24	0.0610979181400627	0.0340832273161248	0.588388489252655
7_35938709_36938709	ENSG00000011426.6	ANLN	Adipose_Subcutaneous	COVID19_HGI_A2_ALL_leave_23andme_20210107	7_36438709_C_G	0.425668	0.0003665	3058	0.739317033288168	0.245696865629631	0.0103783729393217	0.00344787972014463	0.00115984842273513	0.0454835927502908
7_35938709_36938709	ENSG00000011426.6	ANLN	Brain_Frontal_Cortex_BA9	COVID19_HGI_B2_ALL_leave_UKBB_23andme_20210107	7_36438709_C_G	0.76596	5.699e-08	2828	0.159761690664932	0.0437070155925632	0.587358051686451	0.16063872045568	0.0485345216003738	0.993307418972619
7_35938709_36938709	ENSG00000011426.6	ANLN	Brain_Hypothalamus	COVID19_HGI_B2_ALL_eur_leave_23andme_20210107	7_36438709_C_G	0.986808	0.0001463	3168	0.753715347973655	0.231195396394776	0.0107894576375578	0.00330857775976085	0.000991220234251113	0.109124692407826
7_35938709_36938709	ENSG00000011426.6	ANLN	Esophagus_Muscularis	COVID19_HGI_C2_ALL_eur_leave_ukbb_23andme_20210107	7_36741511_C_T	0.767509	0.0001115	3379	0.633833271594775	0.315341663099039	0.0322468137903271	0.0160407412919465	0.00253751022391254	0.0860826211830637
7_35938709_36938709	ENSG00000011426.6	ANLN	Adipose_Visceral_Omentum	COVID19_HGI_A2_ALL_leave_23andme_20210107	7_36438709_C_G	0.0654237	0.0003665	3058	0.754851040015713	0.230159184580131	0.0105964359729074	0.00322976137758947	0.00116357805365898	0.113866265789376
7_35938709_36938709	ENSG00000011426.6	ANLN	Liver	COVID19_HGI_B1_ALL_leave_UKBB_23andme_20210107	7_36318437_C_T	0.553271	0.000365	2854	0.679373919987344	0.236828112200772	0.057795094340495	0.0201413691803663	0.00586150429102346	0.0652529922526923
7_35938709_36938709	ENSG00000011426.6	ANLN	Esophagus_Gastroesophageal_Junction	COVID19_HGI_B2_ALL_leave_23andme_20210107	7_36438709_C_G	0.00132281	5.653e-07	3065	0.471985570200505	0.155990063410446	0.168399648926885	0.0555075502364247	0.148117167225739	0.992958685610084
7_35938709_36938709	ENSG00000011426.6	ANLN	Vagina	COVID19_HGI_C2_ALL_eur_leave_ukbb_23andme_20210107	7_36741511_C_T	0.790851	0.0001115	3370	0.71844629657792	0.230284844900827	0.036511139713772	0.0116999215154095	0.00305779729207143	0.0942997031081404
7_35938709_36938709	ENSG00000011426.6	ANLN	Skin_Sun_Exposed_Lower_leg	COVID19_HGI_B2_ALL_leave_UKBB_23andme_20210107	7_36427461_T_C	1.4313e-26	0.003364	2830	4.97707329437383e-18	0.211544052453392	1.82980963097165e-17	0.777726148199935	0.0107297993466733	0.641578520967224
7_35938709_36938709	ENSG00000011426.6	ANLN	Whole_Blood	COVID19_HGI_B2_ALL_leave_UKBB_23andme_20210107	7_36438709_C_G	0.732262	5.699e-08	2830	0.162101436657003	0.0442112058472958	0.595962230101418	0.162506269827561	0.0352188575667218	0.992358828580319
7_35938709_36938709	ENSG00000011426.6	ANLN	Brain_Frontal_Cortex_BA9	COVID19_HGI_C2_ALL_eur_leave_23andme_20210107	7_36890981_G_T	0.583468	0.002197	3369	0.742429941256517	0.24192407321776	0.011008058880093	0.00358597261826544	0.0010519540273647	0.0222482943217807
7_35938709_36938709	ENSG00000011426.6	ANLN	Cells_EBV-transformed_lymphocytes	COVID19_HGI_C2_ALL_leave_UKBB_23andme_20210107	7_36173997_CAT_C	0.00818949	6.482e-05	3162	0.692097629858146	0.234334497296114	0.0467508732105384	0.0158181875618076	0.0109988120733943	0.0721023921122902
7_35938709_36938709	ENSG00000011426.6	ANLN	Heart_Atrial_Appendage	COVID19_HGI_B2_ALL_eur_leave_ukbb_23andme_20210107	7_36438709_C_G	0.0052048	7.797e-05	3182	0.685311567102269	0.292530436243489	0.012608643083344	0.00537792342811993	0.00417143014277857	0.374399450920144
7_35938709_36938709	ENSG00000011426.6	ANLN	Ovary	COVID19_HGI_B2_ALL_eur_leave_23andme_20210107	7_36438709_C_G	0.448945	0.0001463	3174	0.732932112369364	0.251873957737093	0.0105422225492021	0.00362183133036554	0.00102987601397575	0.112515016941785
7_35938709_36938709	ENSG00000011426.6	ANLN	Small_Intestine_Terminal_Ileum	COVID19_HGI_B1_ALL_leave_23andme_20210107	7_36169017_G_A	0.0394114	0.0001495	3060	0.616626158850391	0.186361284740159	0.139327330705119	0.0420929364796996	0.0155922892246315	0.0856419953406763
7_35938709_36938709	ENSG00000011426.6	ANLN	Breast_Mammary_Tissue	COVID19_HGI_B2_ALL_eur_leave_23andme_20210107	7_36438709_C_G	0.311539	0.0001463	3177	0.762685439815217	0.222150609066906	0.0109836722532594	0.00319827860374911	0.000982000260868265	0.120656854432677
7_35938709_36938709	ENSG00000011426.6	ANLN	Cells_Transformed_fibroblasts	COVID19_HGI_C2_ALL_eur_leave_ukbb_23andme_20210107	7_36117587_T_C	0.0472467	6.008e-05	3379	0.713424034885557	0.233157347675308	0.0362960624465395	0.0118568152068564	0.00526573978573964	0.0804476515644901
7_35938709_36938709	ENSG00000011426.6	ANLN	Colon_Transverse	COVID19_HGI_A2_ALL_leave_23andme_20210107	7_36438709_C_G	0.629768	0.0003665	3058	0.768582488789299	0.216596941562438	0.010789195086999	0.00303954929016031	0.000991825271103906	0.0541736690678357
7_35938709_36938709	ENSG00000011426.6	ANLN	Adipose_Visceral_Omentum	COVID19_HGI_B1_ALL_eur_leave_23andme_20210107	7_36316180_G_C	0.163709	0.0003976	3168	0.632577131895736	0.198365458042333	0.117920105558017	0.0369635710695058	0.0141737334344079	0.0288736590345243
7_35938709_36938709	ENSG00000011426.6	ANLN	Brain_Putamen_basal_ganglia	COVID19_HGI_C2_ALL_leave_23andme_20210107	7_35993317_CAG_C	0.351322	0.0009366	3260	0.720999183630446	0.260887696094619	0.0123777578196262	0.0044775332619691	0.00125782919333965	0.0276326671942821
7_35938709_36938709	ENSG00000011426.6	ANLN	Stomach	COVID19_HGI_B2_ALL_leave_UKBB_23andme_20210107	7_36438709_C_G	0.311215	5.699e-08	2830	0.160999077918855	0.0416755163724496	0.591909433374217	0.153166835098933	0.0522491372355462	0.993740765655277
7_35938709_36938709	ENSG00000011426.6	ANLN	Esophagus_Gastroesophageal_Junction	COVID19_HGI_B1_ALL_leave_UKBB_23andme_20210107	7_36318437_C_T	0.495433	0.000365	2856	0.701060713692882	0.215041693616753	0.0596609399866547	0.0182943122979079	0.00594234040580292	0.0646527160321682
7_35938709_36938709	ENSG00000011426.6	ANLN	Brain_Spinal_cord_cervical_c-1	COVID19_HGI_A2_ALL_eur_leave_23andme_20210107	7_36302945_A_AG	0.130379	0.0003969	3410	0.733518513247898	0.242788974207246	0.0165562251869624	0.00547832496549357	0.00165796239240024	0.135027469338756
7_35938709_36938709	ENSG00000011426.6	ANLN	Adipose_Subcutaneous	COVID19_HGI_B2_ALL_eur_leave_ukbb_23andme_20210107	7_36438709_C_G	0.425668	7.797e-05	3182	0.729649812431888	0.251139046571655	0.0134243962927445	0.00461939175405981	0.00116735294965215	0.167974733537964
7_35938709_36938709	ENSG00000011426.6	ANLN	Brain_Cerebellum	COVID19_HGI_A2_ALL_eur_leave_ukbb_23andme_20210107	7_36650666_G_A	0.607894	0.0009383	3446	0.715926079878254	0.251518754707072	0.0224471367036006	0.00788389152350904	0.00222413718756438	0.0248685392514826
7_35938709_36938709	ENSG00000011426.6	ANLN	Brain_Amygdala	COVID19_HGI_A2_ALL_leave_UKBB_23andme_20210107	7_36438709_C_G	0.576374	4.461e-05	3053	0.754360989444092	0.21103788658646	0.0252651217484995	0.00706582848561095	0.0022701737353382	0.282218083463155
7_35938709_36938709	ENSG00000011426.6	ANLN	Skin_Not_Sun_Exposed_Suprapubic	COVID19_HGI_C2_ALL_eur_leave_ukbb_23andme_20210107	7_36431570_C_T	3.10062e-24	0.02881	3379	2.06065029305047e-15	0.948350238888588	1.04837359073608e-16	0.0482447304522062	0.00340503065920026	0.316408861198991
7_35938709_36938709	ENSG00000011426.6	ANLN	Whole_Blood	COVID19_HGI_C2_ALL_eur_leave_ukbb_23andme_20210107	7_36741511_C_T	0.564529	0.0001115	3379	0.716999206020525	0.232040785215385	0.0364779523583262	0.0118025954084886	0.00267946099727533	0.0966378628175577
7_35938709_36938709	ENSG00000011426.6	ANLN	Brain_Anterior_cingulate_cortex_BA24	COVID19_HGI_B1_ALL_leave_23andme_20210107	7_36170392_T_G	0.290208	0.0001315	3058	0.621286897833078	0.184093429670414	0.140102320905585	0.0415006815106653	0.0130166700802583	0.0520807801958364
7_35938709_36938709	ENSG00000011426.6	ANLN	Adrenal_Gland	COVID19_HGI_B1_ALL_leave_23andme_20210107	7_36186050_T_C	0.0346506	0.0001452	3064	0.604957546747367	0.194912825137702	0.136723793022517	0.0440320160757687	0.0193738190166457	0.0751034863445474
7_35938709_36938709	ENSG00000011426.6	ANLN	Prostate	COVID19_HGI_B1_ALL_eur_leave_23andme_20210107	7_36316180_G_C	0.0121702	0.0003976	3157	0.611549500542361	0.220055807382664	0.113861805620009	0.0409576814856792	0.0135752049692875	0.0441630413210081
7_35938709_36938709	ENSG00000011426.6	ANLN	Adrenal_Gland	COVID19_HGI_C2_ALL_eur_leave_ukbb_23andme_20210107	7_36741511_C_T	0.853905	0.0001115	3378	0.700711512125667	0.248002974708732	0.035646621051247	0.0126133906784637	0.00302550143589053	0.088436397165758
7_35938709_36938709	ENSG00000011426.6	ANLN	Skin_Sun_Exposed_Lower_leg	COVID19_HGI_A2_ALL_eur_leave_23andme_20210107	7_36427461_T_C	1.4313e-26	0.2548	3440	2.11635633152435e-17	0.975711781733592	4.86623213646558e-19	0.0224331193781185	0.00185509888828811	0.474470942246651
7_35938709_36938709	ENSG00000011426.6	ANLN	Vagina	COVID19_HGI_A2_ALL_eur_leave_ukbb_23andme_20210107	7_36650666_G_A	0.362782	0.0009383	3435	0.7290949926578	0.238562801699105	0.0227037861557342	0.00742655789959948	0.00221186158776102	0.0292889768053311
7_35938709_36938709	ENSG00000011426.6	ANLN	Testis	COVID19_HGI_C2_ALL_eur_leave_23andme_20210107	7_36387944_G_A	1.00392e-08	0.4079	3377	0.0173260867926925	0.966532336143694	0.000266332826442183	0.0148563052804675	0.00101893895670371	0.192977448944142
7_35938709_36938709	ENSG00000011426.6	ANLN	Heart_Atrial_Appendage	COVID19_HGI_B1_ALL_leave_23andme_20210107	7_36170392_T_G	0.277893	0.0001315	3064	0.569661345902226	0.23666412111777	0.128746653990565	0.0534759646581816	0.0114519143312568	0.0475166629552062
7_35938709_36938709	ENSG00000011426.6	ANLN	Brain_Hypothalamus	COVID19_HGI_B2_ALL_leave_UKBB_23andme_20210107	7_36438709_C_G	0.986808	5.699e-08	2829	0.160024483275887	0.0436707313794897	0.58832505186008	0.160506616968006	0.0474731165165378	0.993222754235899
7_35938709_36938709	ENSG00000011426.6	ANLN	Heart_Left_Ventricle	COVID19_HGI_B1_ALL_eur_leave_23andme_20210107	7_36316180_G_C	0.0598947	0.0003976	3168	0.650861163887689	0.182039380345148	0.121328472496696	0.0339225159977932	0.0118484672726744	0.0490313237154717
7_35938709_36938709	ENSG00000011426.6	ANLN	Skin_Not_Sun_Exposed_Suprapubic	COVID19_HGI_C2_ALL_leave_23andme_20210107	7_36424280_C_T	2.27229e-24	0.01159	3267	2.11476529371176e-15	0.973254985694811	3.63826652787191e-17	0.0167339796486922	0.0100110346564961	0.268724709440974
7_35938709_36938709	ENSG00000011426.6	ANLN	Brain_Cerebellar_Hemisphere	COVID19_HGI_C2_ALL_eur_leave_ukbb_23andme_20210107	7_36741511_C_T	0.846961	0.0001115	3376	0.712688614374193	0.236029270325698	0.0362455269533684	0.0120008114950541	0.00303577685168584	0.0963603545576636
7_35938709_36938709	ENSG00000011426.6	ANLN	Artery_Coronary	COVID19_HGI_B1_ALL_eur_leave_23andme_20210107	7_36787904_G_A	0.557097	0.0003205	3166	0.628815837197175	0.204553488642412	0.117191815133133	0.0381111132102974	0.0113277458169822	0.035512397360883
7_35938709_36938709	ENSG00000011426.6	ANLN	Brain_Amygdala	COVID19_HGI_B2_ALL_leave_23andme_20210107	7_36438709_C_G	0.576374	5.653e-07	3055	0.565532455942781	0.158712648224163	0.201735120778152	0.0565981004268328	0.0174216746280713	0.960637953977093
7_35938709_36938709	ENSG00000011426.6	ANLN	Artery_Tibial	COVID19_HGI_C2_ALL_leave_UKBB_23andme_20210107	7_36433168_A_G	0.0243111	5.25e-05	3163	0.709774092194337	0.221087419715954	0.0479542513472825	0.0149310089396619	0.00625322780276418	0.143507828403213
7_35938709_36938709	ENSG00000011426.6	ANLN	Pancreas	COVID19_HGI_C2_ALL_eur_leave_23andme_20210107	7_36890981_G_T	0.00402861	0.002197	3378	0.739901328255075	0.243760004991439	0.0113765660937886	0.00374678688855943	0.00121531377113839	0.0553078015875518
7_35938709_36938709	ENSG00000011426.6	ANLN	Ovary	COVID19_HGI_A2_ALL_eur_leave_ukbb_23andme_20210107	7_36650666_G_A	0.00760298	0.0009383	3443	0.704768953637029	0.262625386633501	0.0220718810363569	0.0082225634205748	0.00231121527253837	0.0513163235543116
7_35938709_36938709	ENSG00000011426.6	ANLN	Prostate	COVID19_HGI_A2_ALL_eur_leave_ukbb_23andme_20210107	7_36650666_G_A	0.138223	0.0009383	3436	0.695003787526083	0.27260094434028	0.0217243220630813	0.00851876643381195	0.0021521796367434	0.0316382173318957
7_35938709_36938709	ENSG00000011426.6	ANLN	Ovary	COVID19_HGI_B1_ALL_leave_UKBB_23andme_20210107	7_36318437_C_T	0.841989	0.000365	2855	0.69849686278952	0.217493384520468	0.0594323626439775	0.0184995825470294	0.00607780749900541	0.059938650502059
7_35938709_36938709	ENSG00000011426.6	ANLN	Adrenal_Gland	COVID19_HGI_C2_ALL_leave_UKBB_23andme_20210107	7_36173997_CAT_C	0.964833	6.482e-05	3163	0.700421455407995	0.232711168649472	0.047322361989606	0.0157187677389172	0.00382624621401012	0.0487318395559958
7_35938709_36938709	ENSG00000011426.6	ANLN	Artery_Tibial	COVID19_HGI_B2_ALL_leave_23andme_20210107	7_36438709_C_G	0.372346	5.653e-07	3065	0.558836104991926	0.167217945156084	0.199387036023856	0.0596467492005646	0.0149121646275704	0.951080443344558
7_35938709_36938709	ENSG00000011426.6	ANLN	Brain_Anterior_cingulate_cortex_BA24	COVID19_HGI_B2_ALL_eur_leave_23andme_20210107	7_36438709_C_G	0.57528	0.0001463	3164	0.753830571286174	0.231118385303988	0.0107489518085449	0.00329453454527956	0.00100755705601396	0.111897091581431
7_35938709_36938709	ENSG00000011426.6	ANLN	Brain_Hippocampus	COVID19_HGI_B1_ALL_leave_UKBB_23andme_20210107	7_36318437_C_T	0.996527	0.000365	2854	0.711121657160113	0.205240812854012	0.0604822299197082	0.0174504109624618	0.00570488910370525	0.067638681670626
7_35938709_36938709	ENSG00000011426.6	ANLN	Prostate	COVID19_HGI_B1_ALL_leave_23andme_20210107	7_36319026_G_A	0.0121702	0.0002334	3062	0.594222032191511	0.209881428355027	0.134270661103692	0.0474106809052539	0.014215197444516	0.0626165885970694
7_35938709_36938709	ENSG00000011426.6	ANLN	Adipose_Subcutaneous	COVID19_HGI_A2_ALL_leave_UKBB_23andme_20210107	7_36438709_C_G	0.425668	4.461e-05	3064	0.724310695475812	0.241052105136719	0.0243292694873766	0.00809461814883912	0.00221331175125348	0.23085359324562
7_35938709_36938709	ENSG00000011426.6	ANLN	Adrenal_Gland	COVID19_HGI_B1_ALL_eur_leave_23andme_20210107	7_36787904_G_A	0.446439	0.0003205	3166	0.62445726590453	0.207556944561045	0.116340793208487	0.0386563340994912	0.0129886622264467	0.0319359191004326
7_35938709_36938709	ENSG00000011426.6	ANLN	Muscle_Skeletal	COVID19_HGI_B2_ALL_leave_UKBB_23andme_20210107	7_36438709_C_G	0.257699	5.699e-08	2830	0.146395936104413	0.0555771911910229	0.538221315972537	0.204272741431021	0.0555328153010049	0.801695381582182
7_35938709_36938709	ENSG00000011426.6	ANLN	Brain_Putamen_basal_ganglia	COVID19_HGI_A2_ALL_eur_leave_23andme_20210107	7_36302945_A_AG	0.645516	0.0003969	3427	0.708023637257581	0.268038134099155	0.0161728297213604	0.00612094082508311	0.00164445809682116	0.120726242170409
7_35938709_36938709	ENSG00000011426.6	ANLN	Vagina	COVID19_HGI_B2_ALL_eur_leave_ukbb_23andme_20210107	7_36438709_C_G	0.218046	7.797e-05	3176	0.753465812426238	0.227187466364212	0.0138403374656711	0.00417184910633798	0.00133453463754063	0.2228521455138
7_35938709_36938709	ENSG00000011426.6	ANLN	Brain_Anterior_cingulate_cortex_BA24	COVID19_HGI_B1_ALL_eur_leave_ukbb_23andme_20210107	7_36318437_C_T	0.351902	0.0004186	3162	0.679612006997343	0.208282722404308	0.080091412947243	0.0245383791534153	0.00747547849769019	0.0518499662845724
7_35938709_36938709	ENSG00000011426.6	ANLN	Testis	COVID19_HGI_B2_ALL_eur_leave_23andme_20210107	7_36387944_G_A	1.00392e-08	0.6017	3176	0.0174861658399075	0.967136801218413	0.000251727624652946	0.0139215195782098	0.00120378573881648	0.155006386658178
7_35938709_36938709	ENSG00000011426.6	ANLN	Esophagus_Muscularis	COVID19_HGI_B2_ALL_eur_leave_ukbb_23andme_20210107	7_36438709_C_G	0.000137823	7.797e-05	3182	0.656570168662206	0.308282396028991	0.0120798470553137	0.00565449277478602	0.0174130954787026	0.869999892761807
7_35938709_36938709	ENSG00000011426.6	ANLN	Brain_Cerebellum	COVID19_HGI_B1_ALL_eur_leave_ukbb_23andme_20210107	7_36318437_C_T	0.187011	0.0004186	3171	0.670310876053507	0.217014962633306	0.079192059451031	0.0256307925447145	0.00785130931744147	0.0550026387659878
7_35938709_36938709	ENSG00000011426.6	ANLN	Small_Intestine_Terminal_Ileum	COVID19_HGI_B1_ALL_leave_UKBB_23andme_20210107	7_36318437_C_T	0.520502	0.000365	2852	0.714388334729165	0.201864777930068	0.0607447213361862	0.0171587981679212	0.00584336783665979	0.0707897763318636
7_35938709_36938709	ENSG00000011426.6	ANLN	Adipose_Subcutaneous	COVID19_HGI_A2_ALL_eur_leave_23andme_20210107	7_36302945_A_AG	0.353227	0.0003969	3440	0.711514057206665	0.264322942870575	0.0163601588218002	0.00607596798309518	0.00172687311786412	0.119328353452199
7_35938709_36938709	ENSG00000011426.6	ANLN	Spleen	COVID19_HGI_B2_ALL_eur_leave_ukbb_23andme_20210107	7_36438709_C_G	0.635278	7.797e-05	3179	0.739019158234298	0.241719654999182	0.0135638053161227	0.00443521055780193	0.00126217089259574	0.180687649907054
7_35938709_36938709	ENSG00000011426.6	ANLN	Pituitary	COVID19_HGI_A2_ALL_eur_leave_23andme_20210107	7_36302945_A_AG	0.812277	0.0003969	3439	0.724960950310144	0.250895725735968	0.0166612187943312	0.00576442541977632	0.00171767973978037	0.116767282700119
7_35938709_36938709	ENSG00000011426.6	ANLN	Spleen	COVID19_HGI_A2_ALL_leave_23andme_20210107	7_36438709_C_G	0.635278	0.0003665	3058	0.74881620276584	0.23635407572597	0.0105117202301512	0.00331688638555239	0.00100111489248635	0.061288057887988
7_35938709_36938709	ENSG00000011426.6	ANLN	Artery_Coronary	COVID19_HGI_B2_ALL_leave_UKBB_23andme_20210107	7_36438709_C_G	0.112348	5.699e-08	2830	0.15332917464056	0.0446184404594514	0.563711209122405	0.163964300561844	0.0743768752157407	0.994972311461133
7_35938709_36938709	ENSG00000011426.6	ANLN	Brain_Amygdala	COVID19_HGI_B2_ALL_eur_leave_23andme_20210107	7_36438709_C_G	0.576374	0.0001463	3157	0.762812697790442	0.222150066298512	0.0108804587640716	0.00316767161917969	0.000989105527794778	0.11828557171215
7_35938709_36938709	ENSG00000011426.6	ANLN	Ovary	COVID19_HGI_B1_ALL_eur_leave_23andme_20210107	7_36787904_G_A	0.49458	0.0003205	3163	0.621241222025985	0.212764652677512	0.115546761338103	0.0395619337461119	0.0108854302122883	0.0380743168453817
7_35938709_36938709	ENSG00000011426.6	ANLN	Brain_Hypothalamus	COVID19_HGI_B1_ALL_leave_23andme_20210107	7_36170392_T_G	0.912082	0.0001315	3057	0.622400434985414	0.184153683309289	0.140293347247703	0.041497854612286	0.0116546798453075	0.0440204020671143
7_35938709_36938709	ENSG00000011426.6	ANLN	Small_Intestine_Terminal_Ileum	COVID19_HGI_B2_ALL_eur_leave_23andme_20210107	7_36438709_C_G	0.510467	0.0001463	3166	0.750295006490656	0.234610442230112	0.0107239300223981	0.00335225727191113	0.00101836398492288	0.115478517753664
7_35938709_36938709	ENSG00000011426.6	ANLN	Pancreas	COVID19_HGI_B2_ALL_leave_UKBB_23andme_20210107	7_36438709_C_G	0.691859	5.699e-08	2830	0.160432829042328	0.0444187261541222	0.589827632310593	0.16326237391564	0.0420584385773168	0.992655142614587
7_35938709_36938709	ENSG00000011426.6	ANLN	Brain_Cortex	COVID19_HGI_B2_ALL_leave_23andme_20210107	7_36438709_C_G	0.395604	5.653e-07	3065	0.548440151825472	0.175623263574157	0.195677865714375	0.0626429777102683	0.0176157411757275	0.958251531052595
7_35938709_36938709	ENSG00000011426.6	ANLN	Artery_Tibial	COVID19_HGI_C2_ALL_leave_23andme_20210107	7_35993317_CAG_C	0.475235	0.0009366	3267	0.742802248387242	0.238963949707577	0.0127792552921651	0.00410981853989967	0.00134472807311551	0.0217724931083356
7_35938709_36938709	ENSG00000011426.6	ANLN	Brain_Cerebellar_Hemisphere	COVID19_HGI_B1_ALL_eur_leave_23andme_20210107	7_36316180_G_C	0.0327449	0.0003976	3164	0.635268424977379	0.197220292121788	0.117420433081022	0.0364397459213522	0.0136511038984586	0.0398015997747877
7_35938709_36938709	ENSG00000011426.6	ANLN	Cells_EBV-transformed_lymphocytes	COVID19_HGI_B1_ALL_leave_23andme_20210107	7_36170392_T_G	0.671047	0.0001315	3064	0.606374056973928	0.199032535956744	0.137043932265463	0.0449698880214124	0.012579586782452	0.0409761493955265
7_35938709_36938709	ENSG00000011426.6	ANLN	Prostate	COVID19_HGI_B2_ALL_eur_leave_ukbb_23andme_20210107	7_36438709_C_G	0.246176	7.797e-05	3178	0.718369951999831	0.26230683505652	0.0131980626106833	0.00481785589947323	0.00130729443349204	0.207508281782543
7_35938709_36938709	ENSG00000011426.6	ANLN	Brain_Cerebellar_Hemisphere	COVID19_HGI_A2_ALL_eur_leave_23andme_20210107	7_36302945_A_AG	0.902805	0.0003969	3435	0.730021749857903	0.245998261546016	0.0167417031432483	0.00563991829911025	0.00159836715372238	0.125388304975626
7_35938709_36938709	ENSG00000011426.6	ANLN	Brain_Anterior_cingulate_cortex_BA24	COVID19_HGI_A2_ALL_leave_UKBB_23andme_20210107	7_36438709_C_G	0.57528	4.461e-05	3055	0.744749093907878	0.220610194259613	0.0249514139986605	0.00738882807853592	0.00230046975531304	0.268112078710488
7_35938709_36938709	ENSG00000011426.6	ANLN	Adrenal_Gland	COVID19_HGI_A2_ALL_leave_23andme_20210107	7_36438709_C_G	0.613341	0.0003665	3058	0.746235956740183	0.238907954656839	0.0104754992933626	0.00335271042276107	0.00102787888685409	0.0557349443752936
7_35938709_36938709	ENSG00000011426.6	ANLN	Pancreas	COVID19_HGI_B2_ALL_eur_leave_23andme_20210107	7_36438709_C_G	0.691859	0.0001463	3177	0.751876033468179	0.232931982758887	0.0108280026018276	0.00335351608329542	0.00101046508781065	0.0943107267463423
7_35938709_36938709	ENSG00000011426.6	ANLN	Brain_Spinal_cord_cervical_c-1	COVID19_HGI_B2_ALL_leave_UKBB_23andme_20210107	7_36438709_C_G	0.833714	5.699e-08	2822	0.159872818869395	0.0435953247126876	0.587760324456706	0.160226368227625	0.0485451637335862	0.993325263423622
7_35938709_36938709	ENSG00000011426.6	ANLN	Colon_Transverse	COVID19_HGI_B1_ALL_leave_23andme_20210107	7_36169265_A_G	0.0495615	0.0001963	3064	0.62594408042276	0.177985699943029	0.141466867147175	0.0402113728377633	0.0143919796492729	0.0735480423931438
7_35938709_36938709	ENSG00000011426.6	ANLN	Prostate	COVID19_HGI_B2_ALL_leave_23andme_20210107	7_36438709_C_G	0.246176	5.653e-07	3062	0.533939885373554	0.188989644503955	0.190496050419662	0.0674074888302564	0.0191669308725725	0.96216715820206
7_35938709_36938709	ENSG00000011426.6	ANLN	Artery_Tibial	COVID19_HGI_B2_ALL_eur_leave_ukbb_23andme_20210107	7_36438709_C_G	0.372346	7.797e-05	3182	0.747581210613696	0.232941987145086	0.0137543055055945	0.00428432397693958	0.00143817275868472	0.144235030154197
7_35938709_36938709	ENSG00000011426.6	ANLN	Pituitary	COVID19_HGI_C2_ALL_eur_leave_23andme_20210107	7_36758129_T_C	0.149284	0.001493	3378	0.734211020970289	0.24957413221027	0.011289073134326	0.0038363095267125	0.00108946415840238	0.0342081307289024
7_35938709_36938709	ENSG00000011426.6	ANLN	Adrenal_Gland	COVID19_HGI_A2_ALL_leave_UKBB_23andme_20210107	7_36438709_C_G	0.613341	4.461e-05	3064	0.730571162837965	0.234779245190938	0.0245395557616538	0.0078839027916022	0.00222613341784074	0.249077057648378
7_35938709_36938709	ENSG00000011426.6	ANLN	Muscle_Skeletal	COVID19_HGI_B1_ALL_eur_leave_23andme_20210107	7_36409579_A_C	3.31987e-06	0.07981	3168	0.555020214069896	0.274433827285079	0.103462548565134	0.0511418766209302	0.0159415334589619	0.0731231578025213
7_35938709_36938709	ENSG00000011426.6	ANLN	Testis	COVID19_HGI_C2_ALL_eur_leave_ukbb_23andme_20210107	7_36387944_G_A	1.00392e-08	0.5707	3378	0.0167340221697861	0.933505660483229	0.000851129375909269	0.0474787319432681	0.00143045602780735	0.129667552172192
7_35938709_36938709	ENSG00000011426.6	ANLN	Brain_Amygdala	COVID19_HGI_A2_ALL_eur_leave_ukbb_23andme_20210107	7_36659942_C_T	0.0550538	0.0004891	3426	0.734960498260112	0.232766023327597	0.0228213900754797	0.00722543282721446	0.00222665550959656	0.041066551166675
7_35938709_36938709	ENSG00000011426.6	ANLN	Artery_Coronary	COVID19_HGI_B2_ALL_eur_leave_ukbb_23andme_20210107	7_36438709_C_G	0.112348	7.797e-05	3180	0.739270322138726	0.241327712728504	0.0135684653756511	0.00442788989447837	0.00140560986264023	0.260811073976531
7_35938709_36938709	ENSG00000011426.6	ANLN	Brain_Spinal_cord_cervical_c-1	COVID19_HGI_B1_ALL_leave_UKBB_23andme_20210107	7_36318437_C_T	0.332542	0.000365	2849	0.718041812529429	0.19813913856104	0.0609689140983218	0.0168179576067448	0.00603217720446445	0.0729232813003991
7_35938709_36938709	ENSG00000011426.6	ANLN	Artery_Tibial	COVID19_HGI_B1_ALL_eur_leave_23andme_20210107	7_36787904_G_A	0.69052	0.0003205	3168	0.635168429822373	0.199018496111642	0.118403155149338	0.0370891583166026	0.0103207606000444	0.0336323141177744
7_35938709_36938709	ENSG00000011426.6	ANLN	Stomach	COVID19_HGI_B2_ALL_leave_23andme_20210107	7_36438709_C_G	0.311215	5.653e-07	3065	0.565696111201813	0.158171984249773	0.201834616437999	0.0564162735431987	0.0178810145672161	0.958811769512819
7_35938709_36938709	ENSG00000011426.6	ANLN	Colon_Transverse	COVID19_HGI_C2_ALL_leave_UKBB_23andme_20210107	7_36173997_CAT_C	0.59163	6.482e-05	3163	0.7219374241557	0.211005829808066	0.0487760388491232	0.0142520941584791	0.0040286130286321	0.0486056455857921
7_35938709_36938709	ENSG00000011426.6	ANLN	Brain_Cerebellum	COVID19_HGI_B2_ALL_eur_leave_ukbb_23andme_20210107	7_36438709_C_G	0.556884	7.797e-05	3180	0.740625903056505	0.240069836454727	0.0136086845193117	0.00440989498854784	0.0012856809809079	0.179594556757646
7_35938709_36938709	ENSG00000011426.6	ANLN	Minor_Salivary_Gland	COVID19_HGI_B1_ALL_leave_UKBB_23andme_20210107	7_36318437_C_T	0.562808	0.000365	2845	0.715759290373651	0.2008067966517	0.0607160319981822	0.0170282379006272	0.00568964307583973	0.0696671647471968
7_35938709_36938709	ENSG00000011426.6	ANLN	Adrenal_Gland	COVID19_HGI_B2_ALL_leave_23andme_20210107	7_36438709_C_G	0.613341	5.653e-07	3065	0.549279078988132	0.176531550215562	0.195977186389808	0.062969418116861	0.0152427662896367	0.952969609748701
7_35938709_36938709	ENSG00000011426.6	ANLN	Artery_Coronary	COVID19_HGI_A2_ALL_eur_leave_ukbb_23andme_20210107	7_36650666_G_A	0.378478	0.0009383	3445	0.71439197049405	0.253123411019065	0.0224030186110989	0.00793569315387566	0.00214590672190993	0.0283375109072237
7_35938709_36938709	ENSG00000011426.6	ANLN	Brain_Spinal_cord_cervical_c-1	COVID19_HGI_A2_ALL_leave_UKBB_23andme_20210107	7_36438709_C_G	0.833714	4.461e-05	3052	0.745414940447601	0.219986648501588	0.0249291530768802	0.00735477018786169	0.002314487786069	0.26199445758073
7_35938709_36938709	ENSG00000011426.6	ANLN	Vagina	COVID19_HGI_C2_ALL_leave_23andme_20210107	7_35993317_CAG_C	0.826228	0.0009366	3262	0.749767824621229	0.232179660212412	0.0128801976142541	0.00398740970416681	0.0011849078479378	0.027940849533545
7_35938709_36938709	ENSG00000011426.6	ANLN	Skin_Not_Sun_Exposed_Suprapubic	COVID19_HGI_C2_ALL_eur_leave_23andme_20210107	7_36431570_C_T	3.10062e-24	0.07513	3378	2.13594458190473e-15	0.983002094694836	3.28418314453026e-17	0.0151125466251116	0.0018853586800522	0.234320056902484
7_35938709_36938709	ENSG00000011426.6	ANLN	Stomach	COVID19_HGI_C2_ALL_eur_leave_23andme_20210107	7_36758129_T_C	0.489219	0.001493	3378	0.751168735324038	0.232617990162877	0.0115498113581645	0.00357559707640331	0.00108786607851753	0.0326718472008549
7_35938709_36938709	ENSG00000011426.6	ANLN	Esophagus_Muscularis	COVID19_HGI_B1_ALL_eur_leave_ukbb_23andme_20210107	7_36318437_C_T	0.483911	0.0004186	3173	0.607297841040987	0.280192408826068	0.0717972005563448	0.0331178821766595	0.00759466739994142	0.039956452509689
7_35938709_36938709	ENSG00000011426.6	ANLN	Brain_Cortex	COVID19_HGI_B2_ALL_eur_leave_ukbb_23andme_20210107	7_36438709_C_G	0.395604	7.797e-05	3180	0.736733693790569	0.243986031226997	0.0135327882575367	0.00448042194472274	0.00126706478017516	0.195664870377135
7_35938709_36938709	ENSG00000011426.6	ANLN	Nerve_Tibial	COVID19_HGI_B2_ALL_eur_leave_23andme_20210107	7_36438709_C_G	0.000362473	0.0001463	3177	0.616294456352161	0.363089453474367	0.00887544978138412	0.00522244691767777	0.00651819347440942	0.671223850545004
7_35938709_36938709	ENSG00000011426.6	ANLN	Artery_Aorta	COVID19_HGI_B1_ALL_eur_leave_ukbb_23andme_20210107	7_36318437_C_T	0.27153	0.0004186	3173	0.683673855298649	0.203806088650678	0.0808266810563118	0.0240871717336648	0.00760620326069651	0.0524454575741399
7_35938709_36938709	ENSG00000011426.6	ANLN	Brain_Cerebellum	COVID19_HGI_B1_ALL_leave_23andme_20210107	7_36186050_T_C	0.0697862	0.0001452	3063	0.612217139072732	0.191229486434313	0.138311330821537	0.0431872717769982	0.0150547718944196	0.0675518843191439
7_35938709_36938709	ENSG00000011426.6	ANLN	Uterus	COVID19_HGI_A2_ALL_eur_leave_23andme_20210107	7_36302945_A_AG	0.975462	0.0003969	3427	0.740378476849495	0.235634316525535	0.0169445469534411	0.00539115347808836	0.00165150619344125	0.129666846024731
7_35938709_36938709	ENSG00000011426.6	ANLN	Adrenal_Gland	COVID19_HGI_C2_ALL_eur_leave_23andme_20210107	7_36758129_T_C	0.733825	0.001493	3377	0.726668757510172	0.257124631896104	0.0111704880878847	0.00395148330597834	0.00108463919986123	0.0314954450729564
7_35938709_36938709	ENSG00000011426.6	ANLN	Colon_Sigmoid	COVID19_HGI_B2_ALL_eur_leave_ukbb_23andme_20210107	7_36438709_C_G	0.00603727	7.797e-05	3182	0.741313922148873	0.238026289463039	0.0136389973637993	0.00437666109759521	0.00264412992669373	0.507933236968437
7_35938709_36938709	ENSG00000011426.6	ANLN	Liver	COVID19_HGI_B2_ALL_leave_23andme_20210107	7_36438709_C_G	0.697496	5.653e-07	3060	0.529680910799602	0.196779954538088	0.188929330073437	0.0701740574092748	0.0144357471795986	0.944153624947617
7_35938709_36938709	ENSG00000011426.6	ANLN	Esophagus_Mucosa	COVID19_HGI_C2_ALL_leave_23andme_20210107	7_36427461_T_C	2.21578e-33	0.008241	3267	7.76122691139713e-23	0.975970011354232	1.33525040206205e-24	0.0167834537620963	0.00724653488367137	0.507610539780063
7_35938709_36938709	ENSG00000011426.6	ANLN	Brain_Amygdala	COVID19_HGI_B2_ALL_eur_leave_ukbb_23andme_20210107	7_36438709_C_G	0.576374	7.797e-05	3162	0.759417008389499	0.22146733176146	0.0138466607363669	0.00403684306904605	0.00123215604362799	0.199414466056243
7_35938709_36938709	ENSG00000011426.6	ANLN	Vagina	COVID19_HGI_B2_ALL_leave_UKBB_23andme_20210107	7_36438709_C_G	0.218046	5.699e-08	2830	0.158387917116085	0.0423781375294218	0.582309560311617	0.155741071561153	0.0611833134817229	0.994509067410762
7_35938709_36938709	ENSG00000011426.6	ANLN	Testis	COVID19_HGI_B2_ALL_eur_leave_ukbb_23andme_20210107	7_36418987_A_G	2.03297e-07	0.001423	3181	0.0172943073536504	0.956545913043368	0.000318104099614926	0.0175860411586269	0.00825563434473942	0.396615270565945
7_35938709_36938709	ENSG00000011426.6	ANLN	Pancreas	COVID19_HGI_B1_ALL_leave_UKBB_23andme_20210107	7_36318437_C_T	0.457001	0.000365	2856	0.71623563900021	0.200029009758354	0.0609523407032823	0.0170168947089664	0.00576611582918745	0.0691739970346695
7_35938709_36938709	ENSG00000011426.6	ANLN	Brain_Anterior_cingulate_cortex_BA24	COVID19_HGI_B1_ALL_leave_UKBB_23andme_20210107	7_36318437_C_T	0.351902	0.000365	2852	0.717958840478047	0.198367446104284	0.0610002903639053	0.0168481657082796	0.00582525734548419	0.0737960798714514
7_35938709_36938709	ENSG00000011426.6	ANLN	Whole_Blood	COVID19_HGI_C2_ALL_leave_UKBB_23andme_20210107	7_36173997_CAT_C	0.459596	6.482e-05	3163	0.71600924376716	0.217392070900043	0.0483755149986327	0.0146840553231255	0.00353911501103848	0.0490476701375438
7_35938709_36938709	ENSG00000011426.6	ANLN	Adipose_Subcutaneous	COVID19_HGI_B1_ALL_leave_23andme_20210107	7_36170392_T_G	0.252925	0.0001315	3064	0.604377036952146	0.201413287857438	0.136592594558234	0.0455084222103416	0.0121086584218401	0.0451841634222774
7_35938709_36938709	ENSG00000011426.6	ANLN	Cells_EBV-transformed_lymphocytes	COVID19_HGI_C2_ALL_eur_leave_ukbb_23andme_20210107	7_36741511_C_T	0.574731	0.0001115	3376	0.696889687464537	0.250558539777867	0.0354328764467688	0.0127350926763985	0.00438380363442846	0.0639456834194429
7_35938709_36938709	ENSG00000011426.6	ANLN	Liver	COVID19_HGI_B1_ALL_leave_23andme_20210107	7_36170392_T_G	0.448226	0.0001315	3061	0.587843793595281	0.218095745978947	0.132813457978428	0.0492630964971125	0.0119839059502304	0.0430607368219625
7_35938709_36938709	ENSG00000011426.6	ANLN	Heart_Left_Ventricle	COVID19_HGI_B1_ALL_eur_leave_ukbb_23andme_20210107	7_36318437_C_T	0.0598947	0.0004186	3173	0.692661528215406	0.194071511253202	0.0818892400040483	0.0229354746826838	0.00844224584466048	0.0767243381537262
7_35938709_36938709	ENSG00000011426.6	ANLN	Heart_Left_Ventricle	COVID19_HGI_C2_ALL_eur_leave_23andme_20210107	7_36758129_T_C	0.873652	0.001493	3378	0.758054823073139	0.225807969588949	0.0116556903847505	0.00347096495667196	0.00101055199649035	0.034312515681905
7_35938709_36938709	ENSG00000011426.6	ANLN	Heart_Atrial_Appendage	COVID19_HGI_A2_ALL_eur_leave_ukbb_23andme_20210107	7_36315633_C_T	0.000763902	0.007012	3448	0.660801207403746	0.305493952172429	0.0207518116882637	0.00959037430663606	0.00336265442892528	0.0442286986442166
7_35938709_36938709	ENSG00000011426.6	ANLN	Artery_Tibial	COVID19_HGI_A2_ALL_leave_UKBB_23andme_20210107	7_36438709_C_G	0.372346	4.461e-05	3064	0.74501062149288	0.220515842072723	0.0250245706634929	0.00740498366712718	0.00204398210377773	0.265479790111605
7_35938709_36938709	ENSG00000011426.6	ANLN	Brain_Cortex	COVID19_HGI_A2_ALL_leave_UKBB_23andme_20210107	7_36438709_C_G	0.395604	4.461e-05	3063	0.730639608043403	0.234439998006831	0.0245356530986685	0.00787022931486531	0.00251451153623237	0.256668980377707
7_35938709_36938709	ENSG00000011426.6	ANLN	Thyroid	COVID19_HGI_C2_ALL_leave_23andme_20210107	7_36128845_C_T	0.0694186	0.001103	3267	0.761615291950842	0.22018348155283	0.0131029170568459	0.0037867503753074	0.00131155906417482	0.0216829553385813
7_35938709_36938709	ENSG00000011426.6	ANLN	Vagina	COVID19_HGI_B2_ALL_eur_leave_23andme_20210107	7_36438709_C_G	0.218046	0.0001463	3171	0.756914286781595	0.227868024295828	0.010878923306083	0.00327402043092269	0.00106474518557196	0.133014373328584
7_35938709_36938709	ENSG00000011426.6	ANLN	Brain_Amygdala	COVID19_HGI_B1_ALL_leave_23andme_20210107	7_36170392_T_G	0.570751	0.0001315	3054	0.629194018931707	0.176863161863725	0.141769551290883	0.0398383476082402	0.0123349203054441	0.0476667772201773
7_35938709_36938709	ENSG00000011426.6	ANLN	Artery_Coronary	COVID19_HGI_A2_ALL_eur_leave_23andme_20210107	7_36302945_A_AG	0.909504	0.0003969	3437	0.72108500775623	0.25488973155473	0.0165615465995623	0.00585257820585438	0.00161113588362342	0.127926847125054
7_35938709_36938709	ENSG00000011426.6	ANLN	Heart_Atrial_Appendage	COVID19_HGI_A2_ALL_leave_23andme_20210107	7_36438709_C_G	0.0052048	0.0003665	3058	0.692913241826151	0.291703446738557	0.00972696653055904	0.0040933069862086	0.00156303791852443	0.268247126704068
7_35938709_36938709	ENSG00000011426.6	ANLN	Heart_Left_Ventricle	COVID19_HGI_B1_ALL_leave_23andme_20210107	7_36319026_G_A	0.0598947	0.0002334	3064	0.634277032079929	0.170873426729302	0.143350160882028	0.0386054573229762	0.0128939229857642	0.0670905175517302
7_35938709_36938709	ENSG00000011426.6	ANLN	Brain_Cerebellum	COVID19_HGI_B1_ALL_eur_leave_23andme_20210107	7_36787904_G_A	0.566787	0.0003205	3166	0.627982699364553	0.203048158717588	0.117005441482286	0.0378176915193417	0.014146008916232	0.0291477703352225
7_35938709_36938709	ENSG00000011426.6	ANLN	Brain_Anterior_cingulate_cortex_BA24	COVID19_HGI_A2_ALL_eur_leave_23andme_20210107	7_36302945_A_AG	0.733727	0.0003969	3426	0.732172292254175	0.243941343743446	0.0166897640623484	0.00555897087141937	0.0016376290686121	0.127102731004566
7_35938709_36938709	ENSG00000011426.6	ANLN	Colon_Transverse	COVID19_HGI_B2_ALL_eur_leave_23andme_20210107	7_36438709_C_G	0.629768	0.0001463	3177	0.760316260626976	0.224533059988394	0.01094955296062	0.00323260250312201	0.000968523920887342	0.097980055888562
7_35938709_36938709	ENSG00000011426.6	ANLN	Brain_Nucleus_accumbens_basal_ganglia	COVID19_HGI_B1_ALL_eur_leave_ukbb_23andme_20210107	7_36318437_C_T	0.841111	0.0004186	3168	0.656994264972893	0.2307019512802	0.0775701121586489	0.0272310551459495	0.0075026164423079	0.044228980015594
7_35938709_36938709	ENSG00000011426.6	ANLN	Liver	COVID19_HGI_B2_ALL_eur_leave_23andme_20210107	7_36438709_C_G	0.697496	0.0001463	3167	0.712985099696719	0.272063042580885	0.0100534482467393	0.00383516239016948	0.00106324708548751	0.089428973677869
7_35938709_36938709	ENSG00000011426.6	ANLN	Esophagus_Gastroesophageal_Junction	COVID19_HGI_B2_ALL_leave_UKBB_23andme_20210107	7_36438709_C_G	0.00132281	5.699e-08	2830	0.106153726730053	0.0323541236322115	0.390271752183673	0.11859657286655	0.352623824587512	0.998200929244579
7_35938709_36938709	ENSG00000011426.6	ANLN	Brain_Cerebellar_Hemisphere	COVID19_HGI_B2_ALL_leave_23andme_20210107	7_36438709_C_G	0.839164	5.653e-07	3064	0.558156849369615	0.167199334836837	0.199142984031597	0.0596386498160905	0.0158621819458604	0.954597154293483
7_35938709_36938709	ENSG00000011426.6	ANLN	Colon_Transverse	COVID19_HGI_B1_ALL_eur_leave_ukbb_23andme_20210107	7_36327410_A_G	0.130737	0.0004051	3173	0.68594927670467	0.20175626335178	0.0810956905537904	0.0238450856375146	0.00735368375224423	0.0527848951586864
7_35938709_36938709	ENSG00000011426.6	ANLN	Heart_Left_Ventricle	COVID19_HGI_A2_ALL_eur_leave_23andme_20210107	7_36302945_A_AG	0.279384	0.0003969	3440	0.748240953400697	0.227649763400392	0.0172046366626527	0.00523278028160202	0.00167186625465633	0.133452849343631
7_35938709_36938709	ENSG00000011426.6	ANLN	Liver	COVID19_HGI_B2_ALL_eur_leave_ukbb_23andme_20210107	7_36418987_A_G	0.000638988	0.001423	3172	0.709236109138343	0.270903401866404	0.0128664649755862	0.0049124582990303	0.00208156572063723	0.153143793935836
7_35938709_36938709	ENSG00000011426.6	ANLN	Pancreas	COVID19_HGI_B2_ALL_leave_23andme_20210107	7_36438709_C_G	0.691859	5.653e-07	3065	0.559326161930751	0.167115814016708	0.199561883353229	0.0596108367098724	0.0143853039894389	0.950862827076377
7_35938709_36938709	ENSG00000011426.6	ANLN	Colon_Transverse	COVID19_HGI_B1_ALL_eur_leave_23andme_20210107	7_36787904_G_A	0.415817	0.0003205	3168	0.644307272976894	0.189206406678186	0.120106747162268	0.0352592654250961	0.0111203077575571	0.0369703945366647
7_35938709_36938709	ENSG00000011426.6	ANLN	Minor_Salivary_Gland	COVID19_HGI_B2_ALL_eur_leave_ukbb_23andme_20210107	7_36438709_C_G	0.124764	7.797e-05	3164	0.748051417151653	0.232855125234753	0.0135266301674487	0.00420924223376625	0.00135758521237926	0.241711617395626
7_35938709_36938709	ENSG00000011426.6	ANLN	Vagina	COVID19_HGI_C2_ALL_leave_UKBB_23andme_20210107	7_36433168_A_G	0.415247	5.25e-05	3160	0.717979434986936	0.214967963300416	0.0484912829940233	0.0145145757064441	0.00404674301218081	0.057080222578705
7_35938709_36938709	ENSG00000011426.6	ANLN	Adrenal_Gland	COVID19_HGI_B1_ALL_eur_leave_ukbb_23andme_20210107	7_36318437_C_T	0.837539	0.0004186	3171	0.665692157911318	0.221937695906393	0.078571981987516	0.0261878081085414	0.00761035608623179	0.0436575226438737
7_35938709_36938709	ENSG00000011426.6	ANLN	Brain_Substantia_nigra	COVID19_HGI_B2_ALL_leave_UKBB_23andme_20210107	7_36438709_C_G	0.735059	5.699e-08	2815	0.157984068606152	0.0452420927422853	0.580804667405583	0.166276056435434	0.0496931148105456	0.993229232763817
7_35938709_36938709	ENSG00000011426.6	ANLN	Skin_Sun_Exposed_Lower_leg	COVID19_HGI_C2_ALL_eur_leave_ukbb_23andme_20210107	7_36427461_T_C	1.4313e-26	0.08299	3379	2.05776948708717e-17	0.948701266764792	1.04690795588181e-18	0.0482629585538244	0.00303577468138642	0.495275857650788
7_35938709_36938709	ENSG00000011426.6	ANLN	Spleen	COVID19_HGI_C2_ALL_eur_leave_ukbb_23andme_20210107	7_36741511_C_T	0.279502	0.0001115	3375	0.704900580216676	0.244571386589559	0.0352397688984789	0.0122236797031588	0.00306458459212764	0.102774975528216
7_35938709_36938709	ENSG00000011426.6	ANLN	Cells_EBV-transformed_lymphocytes	COVID19_HGI_B2_ALL_leave_UKBB_23andme_20210107	7_36438709_C_G	0.310515	5.699e-08	2830	0.154911952645327	0.0473667998826786	0.569530256312421	0.174088855959485	0.0541021352000884	0.992691070667404
7_35938709_36938709	ENSG00000011426.6	ANLN	Brain_Spinal_cord_cervical_c-1	COVID19_HGI_B1_ALL_eur_leave_ukbb_23andme_20210107	7_36318437_C_T	0.332542	0.0004186	3154	0.679833014834404	0.207961196735529	0.0799695555803937	0.0244549383999711	0.00778129444970308	0.0509821952073535
7_35938709_36938709	ENSG00000011426.6	ANLN	Breast_Mammary_Tissue	COVID19_HGI_B1_ALL_leave_23andme_20210107	7_36169017_G_A	0.369715	0.0001495	3064	0.630109295434238	0.176847129083655	0.142408229062876	0.0399577638451967	0.0106775825740347	0.0450295067253135
7_35938709_36938709	ENSG00000011426.6	ANLN	Brain_Cerebellum	COVID19_HGI_B1_ALL_leave_UKBB_23andme_20210107	7_36318437_C_T	0.187011	0.000365	2855	0.709747645997133	0.206264134839634	0.0603614193884899	0.0175359129762329	0.0060908867985108	0.0788125190231754
7_35938709_36938709	ENSG00000011426.6	ANLN	Colon_Transverse	COVID19_HGI_B2_ALL_leave_UKBB_23andme_20210107	7_36438709_C_G	0.629768	5.699e-08	2830	0.162540784966111	0.0423387795002137	0.597577484126842	0.155615628656285	0.0419273227505487	0.993438792137549
7_35938709_36938709	ENSG00000011426.6	ANLN	Adrenal_Gland	COVID19_HGI_A2_ALL_eur_leave_ukbb_23andme_20210107	7_36659942_C_T	0.0249576	0.0004891	3445	0.711076574456354	0.256212821288316	0.0222975989573618	0.00803181785953316	0.00238118743843508	0.0640270239122319
7_35938709_36938709	ENSG00000011426.6	ANLN	Colon_Sigmoid	COVID19_HGI_C2_ALL_leave_UKBB_23andme_20210107	7_36433168_A_G	0.0242524	5.25e-05	3163	0.706590973057542	0.225481796728578	0.0477391912361388	0.0152291992867774	0.00495883969096409	0.158325191691213
7_35938709_36938709	ENSG00000011426.6	ANLN	Brain_Substantia_nigra	COVID19_HGI_C2_ALL_eur_leave_23andme_20210107	7_36117587_T_C	0.000405956	0.0008486	3340	0.734593616760571	0.248709938885397	0.0111213508607888	0.00376352266268399	0.00181157083055926	0.128931223506555
7_35938709_36938709	ENSG00000011426.6	ANLN	Artery_Tibial	COVID19_HGI_B2_ALL_eur_leave_23andme_20210107	7_36438709_C_G	0.372346	0.0001463	3177	0.751062090972662	0.233770433762749	0.0108162807606371	0.00336561576555159	0.000985578738400756	0.100235689728659
7_35938709_36938709	ENSG00000011426.6	ANLN	Liver	COVID19_HGI_B2_ALL_leave_UKBB_23andme_20210107	7_36438709_C_G	0.697496	5.699e-08	2826	0.15196551731571	0.0527777248838766	0.558693435017024	0.193992028980006	0.0425712938033828	0.977422506332817
7_35938709_36938709	ENSG00000011426.6	ANLN	Brain_Cerebellum	COVID19_HGI_B2_ALL_eur_leave_23andme_20210107	7_36438709_C_G	0.556884	0.0001463	3175	0.744009476148098	0.240735563526287	0.010700687543776	0.00346127694507627	0.00109299583676271	0.100600905063531
7_35938709_36938709	ENSG00000011426.6	ANLN	Colon_Transverse	COVID19_HGI_A2_ALL_eur_leave_23andme_20210107	7_36302945_A_AG	0.371201	0.0003969	3440	0.739428679168099	0.236541804501151	0.0170020121261923	0.00543732061576593	0.00159018358879284	0.135829092713802
7_35938709_36938709	ENSG00000011426.6	ANLN	Skin_Sun_Exposed_Lower_leg	COVID19_HGI_C2_ALL_leave_UKBB_23andme_20210107	7_36427461_T_C	1.4313e-26	0.00134	3163	1.89378624210595e-17	0.873099449740029	1.27949304505058e-18	0.058920973280634	0.0679795769793388	0.749998864899593
7_35938709_36938709	ENSG00000011426.6	ANLN	Uterus	COVID19_HGI_A2_ALL_leave_23andme_20210107	7_36438709_C_G	0.365934	0.0003665	3056	0.768665807426373	0.216519610497211	0.0107741330399229	0.0030338768149554	0.00100657222153745	0.0718082584768165
7_35938709_36938709	ENSG00000011426.6	ANLN	Prostate	COVID19_HGI_B1_ALL_eur_leave_ukbb_23andme_20210107	7_36318437_C_T	0.0121702	0.0004186	3162	0.651414188645993	0.23468536365598	0.076859783842495	0.0276809587374212	0.00935970511811057	0.0714811362126579
7_35938709_36938709	ENSG00000011426.6	ANLN	Brain_Cerebellar_Hemisphere	COVID19_HGI_C2_ALL_eur_leave_23andme_20210107	7_36758129_T_C	0.998702	0.001493	3375	0.739116779924954	0.24471040097787	0.0113367273048666	0.00375233540537577	0.00108375638693405	0.0325653263337709
7_35938709_36938709	ENSG00000011426.6	ANLN	Brain_Amygdala	COVID19_HGI_B1_ALL_eur_leave_ukbb_23andme_20210107	7_36318437_C_T	0.805108	0.0004186	3154	0.687844963073513	0.200490588546675	0.0807717796209128	0.0235357123448413	0.0073569564140581	0.0498484905984441
7_35938709_36938709	ENSG00000011426.6	ANLN	Spleen	COVID19_HGI_B2_ALL_leave_UKBB_23andme_20210107	7_36438709_C_G	0.635278	5.699e-08	2830	0.157621339375481	0.0460314979064422	0.579491254753948	0.169186081045251	0.0476698269188785	0.993113637150682
7_35938709_36938709	ENSG00000011426.6	ANLN	Uterus	COVID19_HGI_A2_ALL_leave_UKBB_23andme_20210107	7_36438709_C_G	0.365934	4.461e-05	3062	0.752834455368953	0.212450830148339	0.0252572337712062	0.00712529094660395	0.00233218976489807	0.300086472682203
7_35938709_36938709	ENSG00000011426.6	ANLN	Brain_Cerebellar_Hemisphere	COVID19_HGI_C2_ALL_leave_23andme_20210107	7_35993317_CAG_C	0.721131	0.0009366	3265	0.743684232305766	0.238264928664565	0.0127883088590189	0.00409600989637158	0.00116652027427869	0.0285791424734967
7_35938709_36938709	ENSG00000011426.6	ANLN	Heart_Atrial_Appendage	COVID19_HGI_B2_ALL_eur_leave_23andme_20210107	7_36438709_C_G	0.0052048	0.0001463	3177	0.689751428774702	0.293997920827032	0.00993332668277268	0.00423187082439956	0.00208545289109379	0.357304739998657
7_35938709_36938709	ENSG00000011426.6	ANLN	Esophagus_Muscularis	COVID19_HGI_B2_ALL_eur_leave_23andme_20210107	7_36438709_C_G	0.000137823	0.0001463	3177	0.66476180222796	0.31189092001409	0.00957344323228061	0.0044823474841079	0.00929148704156201	0.782544965065768
7_35938709_36938709	ENSG00000011426.6	ANLN	Cells_EBV-transformed_lymphocytes	COVID19_HGI_C2_ALL_leave_23andme_20210107	7_36173997_CAT_C	0.00818949	0.00101	3266	0.727501465291645	0.253798833240678	0.012504946441356	0.00436068747772556	0.00183406754859615	0.0306526293159532
7_35938709_36938709	ENSG00000011426.6	ANLN	Thyroid	COVID19_HGI_C2_ALL_leave_UKBB_23andme_20210107	7_36173997_CAT_C	0.109451	6.482e-05	3163	0.727924953626993	0.203051356362154	0.0491805724836603	0.0137125665478312	0.00613055097936152	0.0580615276930361
7_35938709_36938709	ENSG00000011426.6	ANLN	Colon_Transverse	COVID19_HGI_B1_ALL_leave_UKBB_23andme_20210107	7_36318437_C_T	0.963051	0.000365	2856	0.726145545280412	0.190485213862273	0.0617956832445326	0.0162051061773864	0.00536845143539572	0.0659634592869802
7_35938709_36938709	ENSG00000011426.6	ANLN	Artery_Tibial	COVID19_HGI_B1_ALL_eur_leave_ukbb_23andme_20210107	7_36219369_T_C	0.0347581	0.0008254	3173	0.67580820827888	0.212083309007506	0.0798967725362753	0.0250661988057499	0.00714551137158844	0.0440307801873809
7_35938709_36938709	ENSG00000011426.6	ANLN	Brain_Hippocampus	COVID19_HGI_A2_ALL_leave_UKBB_23andme_20210107	7_36438709_C_G	0.598592	4.461e-05	3059	0.73802840254449	0.227216478087866	0.0247418974602941	0.00761487869213608	0.0023983432152139	0.258311927788061
7_35938709_36938709	ENSG00000011426.6	ANLN	Brain_Substantia_nigra	COVID19_HGI_B2_ALL_eur_leave_ukbb_23andme_20210107	7_36438709_C_G	0.735059	7.797e-05	3154	0.743197227825826	0.237678845174563	0.0134813550905212	0.00431008417170989	0.0013324877373805	0.179034490390528
7_35938709_36938709	ENSG00000011426.6	ANLN	Brain_Hippocampus	COVID19_HGI_B1_ALL_leave_23andme_20210107	7_36170392_T_G	0.305252	0.0001315	3061	0.61487766654806	0.189865701270698	0.138915608943717	0.0428817554138487	0.0134592678236765	0.0486998104388411
7_35938709_36938709	ENSG00000011426.6	ANLN	Artery_Tibial	COVID19_HGI_B1_ALL_leave_UKBB_23andme_20210107	7_36318437_C_T	0.623403	0.000365	2856	0.717300159835591	0.199455800834347	0.0610429324486672	0.0169686477357459	0.00523245914564912	0.0629790085466432
7_35938709_36938709	ENSG00000011426.6	ANLN	Pancreas	COVID19_HGI_C2_ALL_eur_leave_ukbb_23andme_20210107	7_36741511_C_T	0.485455	0.0001115	3379	0.712960575881683	0.23494774153295	0.0362724835704105	0.0119492988765785	0.00386990013837744	0.0714845816361931
7_35938709_36938709	ENSG00000011426.6	ANLN	Brain_Hypothalamus	COVID19_HGI_B1_ALL_eur_leave_ukbb_23andme_20210107	7_36318437_C_T	0.865433	0.0004186	3162	0.679343665296404	0.208619653583235	0.0801037227857668	0.0245917118572311	0.00734124647736225	0.0464548021167843
7_35938709_36938709	ENSG00000011426.6	ANLN	Esophagus_Mucosa	COVID19_HGI_A2_ALL_leave_23andme_20210107	7_36427461_T_C	2.21578e-33	0.3011	3058	7.83038196459576e-23	0.984666221222334	1.09921211911585e-24	0.013821019123789	0.00151275965387525	0.197879005150971
7_35938709_36938709	ENSG00000011426.6	ANLN	Vagina	COVID19_HGI_B2_ALL_leave_23andme_20210107	7_36438709_C_G	0.218046	5.653e-07	3062	0.559233887630999	0.162411861921472	0.199520411095837	0.0579235064381857	0.020910332913506	0.965529850441214
7_35938709_36938709	ENSG00000011426.6	ANLN	Artery_Tibial	COVID19_HGI_A2_ALL_eur_leave_23andme_20210107	7_36302945_A_AG	0.289921	0.0003969	3440	0.729074618450869	0.246831423806036	0.0167639366081211	0.00567384841468224	0.00165617272029218	0.130818289641713
7_35938709_36938709	ENSG00000011426.6	ANLN	Colon_Transverse	COVID19_HGI_B2_ALL_eur_leave_ukbb_23andme_20210107	7_36438709_C_G	0.629768	7.797e-05	3182	0.756949933592222	0.223841665260734	0.0139266751106815	0.00411716613804654	0.00116455989831609	0.171137287070432
7_35938709_36938709	ENSG00000011426.6	ANLN	Thyroid	COVID19_HGI_A2_ALL_leave_23andme_20210107	7_36438709_C_G	0.125796	0.0003665	3058	0.776440045432872	0.208743136595558	0.0108994977711887	0.00292930307934834	0.000988017121033241	0.0987456801075869
7_35938709_36938709	ENSG00000011426.6	ANLN	Cells_EBV-transformed_lymphocytes	COVID19_HGI_B1_ALL_leave_UKBB_23andme_20210107	7_36318437_C_T	0.395976	0.000365	2856	0.700436462651148	0.215617681640078	0.0596078156235145	0.0183432770091626	0.00599476307609721	0.070020113797537
7_35938709_36938709	ENSG00000011426.6	ANLN	Artery_Tibial	COVID19_HGI_B1_ALL_leave_23andme_20210107	7_36169017_G_A	0.159869	0.0001495	3064	0.619518666221103	0.186892834644238	0.140014687558517	0.0422274808045831	0.0113463307715588	0.0573379504815598
7_35938709_36938709	ENSG00000011426.6	ANLN	Brain_Hippocampus	COVID19_HGI_B1_ALL_eur_leave_23andme_20210107	7_36787904_G_A	0.192344	0.0003205	3161	0.632989867912101	0.201258602172842	0.1169616506757	0.0371762459456665	0.0116136332936903	0.0402357463079704
7_35938709_36938709	ENSG00000011426.6	ANLN	Cells_EBV-transformed_lymphocytes	COVID19_HGI_A2_ALL_eur_leave_23andme_20210107	7_36302945_A_AG	0.753233	0.0003969	3437	0.714628074974979	0.261286562515544	0.0163295383913511	0.00596871573519918	0.00178710838292674	0.114743361108047
7_35938709_36938709	ENSG00000011426.6	ANLN	Heart_Atrial_Appendage	COVID19_HGI_A2_ALL_leave_UKBB_23andme_20210107	7_36438709_C_G	0.0052048	4.461e-05	3064	0.676510882922749	0.285184829455599	0.0227236953486631	0.00957322239004607	0.0060073698829436	0.673666870458991
7_35938709_36938709	ENSG00000011426.6	ANLN	Adrenal_Gland	COVID19_HGI_B2_ALL_eur_leave_23andme_20210107	7_36438709_C_G	0.613341	0.0001463	3176	0.738430890896902	0.246375917992419	0.0106212433715215	0.00354272635295212	0.0010292213862055	0.0983366075249785
7_35938709_36938709	ENSG00000011426.6	ANLN	Breast_Mammary_Tissue	COVID19_HGI_C2_ALL_leave_UKBB_23andme_20210107	7_36173997_CAT_C	0.204309	6.482e-05	3163	0.723386010090414	0.209016219622508	0.0488739092205207	0.0141170925745324	0.00460676849202495	0.0586482205432
7_35938709_36938709	ENSG00000011426.6	ANLN	Brain_Hippocampus	COVID19_HGI_B2_ALL_leave_23andme_20210107	7_36438709_C_G	0.598592	5.653e-07	3061	0.553640262437912	0.170903227782539	0.19752377071951	0.0609566420988943	0.0169760969611441	0.953893590359892
7_35938709_36938709	ENSG00000011426.6	ANLN	Pancreas	COVID19_HGI_C2_ALL_leave_UKBB_23andme_20210107	7_36189987_A_G	0.00991717	8.861e-05	3163	0.710683385623611	0.219175588441726	0.0480156856629829	0.0148007691207858	0.00732457115089455	0.110657363295615
7_35938709_36938709	ENSG00000011426.6	ANLN	Esophagus_Muscularis	COVID19_HGI_A2_ALL_eur_leave_ukbb_23andme_20210107	7_36438709_C_G	0.000137823	0.005376	3448	0.640876581143411	0.325767651545186	0.0201260984064463	0.010227410281866	0.00300225862309053	0.152214362427408
7_35938709_36938709	ENSG00000011426.6	ANLN	Vagina	COVID19_HGI_B1_ALL_leave_23andme_20210107	7_36170392_T_G	0.337826	0.0001315	3060	0.624488233908853	0.181135920893362	0.141047921471234	0.0408992230463335	0.0124287006802176	0.0520128002202435
7_35938709_36938709	ENSG00000011426.6	ANLN	Uterus	COVID19_HGI_A2_ALL_eur_leave_ukbb_23andme_20210107	7_36650666_G_A	0.0995602	0.0009383	3435	0.733551635723153	0.234063025728341	0.0229212913395872	0.00731161601164128	0.00215243119727811	0.0357108198629057
7_35938709_36938709	ENSG00000011426.6	ANLN	Vagina	COVID19_HGI_B1_ALL_leave_UKBB_23andme_20210107	7_36318437_C_T	0.433956	0.000365	2853	0.721580054059914	0.194791760885265	0.0613465220480847	0.0165548710054275	0.00572679200130839	0.0720172899326531
7_35938709_36938709	ENSG00000011426.6	ANLN	Nerve_Tibial	COVID19_HGI_B2_ALL_leave_UKBB_23andme_20210107	7_36438709_C_G	0.000362473	5.699e-08	2830	0.0457781569397055	0.0250049209589103	0.168302348593288	0.0912603666832034	0.669654206824893	0.996405705443409
7_35938709_36938709	ENSG00000011426.6	ANLN	Esophagus_Muscularis	COVID19_HGI_B1_ALL_leave_UKBB_23andme_20210107	7_36318437_C_T	0.483911	0.000365	2856	0.640725207326032	0.275242417987046	0.0545263304526878	0.0234173053560598	0.00608873887817456	0.0552027654730374
7_35938709_36938709	ENSG00000011426.6	ANLN	Brain_Amygdala	COVID19_HGI_C2_ALL_leave_UKBB_23andme_20210107	7_36433168_A_G	0.599739	5.25e-05	3153	0.723304496905642	0.20961544137385	0.0488356140224024	0.0141485864902255	0.00409586120787973	0.0531736279075007
7_35938709_36938709	ENSG00000011426.6	ANLN	Nerve_Tibial	COVID19_HGI_B1_ALL_eur_leave_ukbb_23andme_20210107	7_36318437_C_T	0.283847	0.0004186	3173	0.559777981390057	0.327225138149165	0.0661792110572896	0.0386777358972093	0.00813993350627893	0.0384590921580228
7_35938709_36938709	ENSG00000011426.6	ANLN	Heart_Left_Ventricle	COVID19_HGI_A2_ALL_leave_UKBB_23andme_20210107	7_36438709_C_G	0.277366	4.461e-05	3064	0.762798149766336	0.202327516855168	0.0256220457133332	0.00679363135454783	0.00245865631061564	0.27628558829475
7_35938709_36938709	ENSG00000011426.6	ANLN	Pituitary	COVID19_HGI_C2_ALL_leave_UKBB_23andme_20210107	7_36433168_A_G	0.0155092	5.25e-05	3163	0.708274568267109	0.224156915061108	0.0478529394677727	0.0151400700417325	0.00457550716227841	0.197952478864448
7_35938709_36938709	ENSG00000011426.6	ANLN	Heart_Left_Ventricle	COVID19_HGI_A2_ALL_leave_23andme_20210107	7_36438709_C_G	0.277366	0.0003665	3058	0.778931306901102	0.206201742175934	0.0109344695619666	0.00289357664542497	0.00103890471557246	0.0675368534125655
7_35938709_36938709	ENSG00000011426.6	ANLN	Nerve_Tibial	COVID19_HGI_B2_ALL_leave_23andme_20210107	7_36438709_C_G	0.000362473	5.653e-07	3065	0.2840277464728	0.164152259476331	0.101338209918568	0.058175549673988	0.392306234458313	0.991693669391884
7_35938709_36938709	ENSG00000011426.6	ANLN	Brain_Cortex	COVID19_HGI_C2_ALL_eur_leave_23andme_20210107	7_36758129_T_C	0.234589	0.001493	3376	0.727872695522322	0.255937718924237	0.0111616429068224	0.00392360040708351	0.00110434223953492	0.0329067879637798
7_35938709_36938709	ENSG00000011426.6	ANLN	Brain_Hippocampus	COVID19_HGI_A2_ALL_leave_23andme_20210107	7_36438709_C_G	0.598592	0.0003665	3053	0.753637458458257	0.231498708514648	0.0105353477807303	0.00323510378153328	0.00109338146483201	0.0585254070338722
7_35938709_36938709	ENSG00000011426.6	ANLN	Adipose_Subcutaneous	COVID19_HGI_B1_ALL_leave_UKBB_23andme_20210107	7_36318437_C_T	0.508642	0.000365	2856	0.697905716775	0.218573195205278	0.0593924467190969	0.0185952554290414	0.00553338587158353	0.0610872846120365
7_35938709_36938709	ENSG00000011426.6	ANLN	Lung	COVID19_HGI_A2_ALL_eur_leave_ukbb_23andme_20210107	7_36660730_G_A	0.010301	0.001079	3448	0.750193183702816	0.217114938315009	0.0235590787419793	0.00681596416099229	0.00231683507920402	0.102330388937865
7_35938709_36938709	ENSG00000011426.6	ANLN	Brain_Anterior_cingulate_cortex_BA24	COVID19_HGI_B1_ALL_eur_leave_23andme_20210107	7_36787904_G_A	0.0116352	0.0003205	3157	0.638301592992834	0.1953585895918	0.118695443354721	0.0363166003707917	0.0113277736898532	0.0559710311502865
7_35938709_36938709	ENSG00000011426.6	ANLN	Brain_Substantia_nigra	COVID19_HGI_B2_ALL_leave_23andme_20210107	7_36438709_C_G	0.735059	5.653e-07	3046	0.553361257107977	0.171204233274229	0.197370485906672	0.0610473644779889	0.0170166592331341	0.954729507376803
7_35938709_36938709	ENSG00000011426.6	ANLN	Esophagus_Gastroesophageal_Junction	COVID19_HGI_B2_ALL_eur_leave_ukbb_23andme_20210107	7_36438709_C_G	0.00132281	7.797e-05	3182	0.729145566445785	0.249131646251714	0.0134151189684292	0.00457989836322854	0.00372776997084339	0.666381505590682
7_35938709_36938709	ENSG00000011426.6	ANLN	Ovary	COVID19_HGI_A2_ALL_leave_23andme_20210107	7_36438709_C_G	0.448945	0.0003665	3058	0.738799095024982	0.246311244768003	0.0103711022337748	0.00345660213446564	0.00106195583877413	0.061607099159965
7_35938709_36938709	ENSG00000011426.6	ANLN	Artery_Coronary	COVID19_HGI_C2_ALL_leave_23andme_20210107	7_35993317_CAG_C	0.453181	0.0009366	3265	0.735130546513719	0.246758804885614	0.0126297221238307	0.00423813367181547	0.00124279280502104	0.0268644767964641
7_35938709_36938709	ENSG00000011426.6	ANLN	Esophagus_Gastroesophageal_Junction	COVID19_HGI_C2_ALL_leave_23andme_20210107	7_35993317_CAG_C	0.634442	0.0009366	3267	0.726327823862732	0.255613552674907	0.0124958273983383	0.0043964385944031	0.00116635746961927	0.0260505092499347
7_35938709_36938709	ENSG00000011426.6	ANLN	Adipose_Visceral_Omentum	COVID19_HGI_A2_ALL_eur_leave_23andme_20210107	7_36302945_A_AG	0.345539	0.0003969	3440	0.726538412697747	0.249423499485242	0.0167056205024791	0.00573350637413593	0.00159896094039606	0.13196606109692
7_35938709_36938709	ENSG00000011426.6	ANLN	Brain_Frontal_Cortex_BA9	COVID19_HGI_C2_ALL_leave_23andme_20210107	7_35993317_CAG_C	0.622252	0.0009366	3261	0.74664782937247	0.235241850687218	0.0128294809546712	0.00404086759848258	0.00123997138715816	0.0270895296436005
7_35938709_36938709	ENSG00000011426.6	ANLN	Ovary	COVID19_HGI_B1_ALL_eur_leave_ukbb_23andme_20210107	7_36329427_A_G	0.0181924	0.0004828	3168	0.660435982497671	0.226577725003591	0.0770199031473507	0.0264138933755324	0.00955249597585477	0.0877993426084639
7_35938709_36938709	ENSG00000011426.6	ANLN	Artery_Coronary	COVID19_HGI_C2_ALL_leave_UKBB_23andme_20210107	7_36433168_A_G	0.145783	5.25e-05	3162	0.704035385174997	0.228954371187344	0.0475614743919742	0.0154631452780548	0.00398562396762915	0.0791086753124055
7_35938709_36938709	ENSG00000011426.6	ANLN	Cells_Transformed_fibroblasts	COVID19_HGI_C2_ALL_leave_23andme_20210107	7_35993317_CAG_C	0.432657	0.0009366	3267	0.746674336895065	0.235244750302567	0.0128458711480847	0.00404598868078437	0.00118905297349874	0.0259738281988599
7_35938709_36938709	ENSG00000011426.6	ANLN	Cells_Transformed_fibroblasts	COVID19_HGI_C2_ALL_leave_UKBB_23andme_20210107	7_36173997_CAT_C	0.781452	6.482e-05	3163	0.715078941609107	0.217756990436747	0.0483126612765727	0.0147081060853327	0.00414330059224038	0.0385334601651578
7_35938709_36938709	ENSG00000011426.6	ANLN	Minor_Salivary_Gland	COVID19_HGI_B2_ALL_eur_leave_23andme_20210107	7_36438709_C_G	0.124764	0.0001463	3159	0.751438591523507	0.233496436079236	0.0106629836298376	0.00331224644192667	0.00108974232549201	0.143389478732945
7_35938709_36938709	ENSG00000011426.6	ANLN	Brain_Cortex	COVID19_HGI_B1_ALL_eur_leave_23andme_20210107	7_36787904_G_A	0.916058	0.0003205	3166	0.626590177134844	0.206331013886968	0.116768760389595	0.0384391255986564	0.0118709229899361	0.0331825697893813
7_35938709_36938709	ENSG00000011426.6	ANLN	Spleen	COVID19_HGI_C2_ALL_leave_23andme_20210107	7_35993317_CAG_C	0.506096	0.0009366	3266	0.734678581591038	0.24722475390356	0.0126337395804416	0.00425013363000983	0.00121279129495065	0.0266999055484444
7_35938709_36938709	ENSG00000011426.6	ANLN	Skin_Sun_Exposed_Lower_leg	COVID19_HGI_C2_ALL_eur_leave_23andme_20210107	7_36427461_T_C	1.4313e-26	0.1547	3378	2.13238960241912e-17	0.983103661389547	3.27871708337647e-19	0.0151142115246895	0.00178212708576259	0.474755771410402
7_35938709_36938709	ENSG00000011426.6	ANLN	Esophagus_Muscularis	COVID19_HGI_B2_ALL_leave_23andme_20210107	7_36438709_C_G	0.000137823	5.653e-07	3065	0.243858523522553	0.112861461667766	0.0870062398975063	0.0397512986653042	0.51652247624687	0.996352014019103
7_35938709_36938709	ENSG00000011426.6	ANLN	Heart_Left_Ventricle	COVID19_HGI_A2_ALL_eur_leave_ukbb_23andme_20210107	7_36660730_G_A	0.0122279	0.001079	3448	0.740923016344707	0.226276025930446	0.0232679582579687	0.00710354648511651	0.00242945298176178	0.0763241499436491
7_35938709_36938709	ENSG00000011426.6	ANLN	Adrenal_Gland	COVID19_HGI_B2_ALL_leave_UKBB_23andme_20210107	7_36438709_C_G	0.613341	5.699e-08	2830	0.15726074432745	0.0470588255142304	0.578165535294455	0.172966148615778	0.0445487462480863	0.99339311504793
7_35938709_36938709	ENSG00000011426.6	ANLN	Testis	COVID19_HGI_B1_ALL_leave_UKBB_23andme_20210107	7_36387944_G_A	1.00392e-08	0.8886	2856	0.0162602407512925	0.898003192480558	0.0013837621031727	0.0764129942513359	0.00793981041364077	0.166837743699222
7_35938709_36938709	ENSG00000011426.6	ANLN	Heart_Atrial_Appendage	COVID19_HGI_B1_ALL_eur_leave_23andme_20210107	7_36787904_G_A	0.365932	0.0003205	3168	0.585742370510801	0.248382716549137	0.109189533857227	0.0462911786472673	0.0103942004355678	0.0376033118849606
7_35938709_36938709	ENSG00000011426.6	ANLN	Muscle_Skeletal	COVID19_HGI_C2_ALL_eur_leave_23andme_20210107	7_36437671_G_A	3.60365e-06	0.3533	3378	0.680071669701361	0.303624327443754	0.010456637937273	0.00466728326195271	0.00118008165565911	0.0664992416221547
7_35938709_36938709	ENSG00000011426.6	ANLN	Brain_Hippocampus	COVID19_HGI_B1_ALL_eur_leave_ukbb_23andme_20210107	7_36318437_C_T	0.996527	0.0004186	3166	0.67331348662294	0.214485958189723	0.0793672199393426	0.0252750991824356	0.0075582360655599	0.0460439812190503
7_35938709_36938709	ENSG00000011426.6	ANLN	Nerve_Tibial	COVID19_HGI_C2_ALL_leave_23andme_20210107	7_36433168_A_G	0.000557376	0.004059	3267	0.612356400796112	0.36943905826805	0.0105350499309276	0.00635455710439089	0.00131493390051875	0.122878471592632
7_35938709_36938709	ENSG00000011426.6	ANLN	Colon_Transverse	COVID19_HGI_C2_ALL_leave_23andme_20210107	7_35993317_CAG_C	0.457469	0.0009366	3267	0.753359536544338	0.228577452716179	0.0129608840915466	0.0039313019547511	0.00117082469318568	0.0276699763165279
7_35938709_36938709	ENSG00000011426.6	ANLN	Brain_Frontal_Cortex_BA9	COVID19_HGI_C2_ALL_leave_UKBB_23andme_20210107	7_36173997_CAT_C	0.219802	6.482e-05	3159	0.714371187819437	0.218057842047071	0.0482543124801844	0.0147247693013292	0.00459188835197809	0.0590136640515765
7_35938709_36938709	ENSG00000011426.6	ANLN	Pituitary	COVID19_HGI_C2_ALL_leave_23andme_20210107	7_35993317_CAG_C	0.304358	0.0009366	3267	0.739390670993564	0.242526623952607	0.012720562122405	0.00417126504745342	0.00119087788397009	0.0300934829075038
7_35938709_36938709	ENSG00000011426.6	ANLN	Ovary	COVID19_HGI_A2_ALL_leave_UKBB_23andme_20210107	7_36438709_C_G	0.448945	4.461e-05	3064	0.723550876909517	0.241647477577104	0.0243037475245278	0.00811444630057166	0.00238345168827945	0.265767962619828
7_35938709_36938709	ENSG00000011426.6	ANLN	Adipose_Visceral_Omentum	COVID19_HGI_A2_ALL_eur_leave_ukbb_23andme_20210107	7_36650666_G_A	0.99695	0.0009383	3448	0.719828104589142	0.247636611449527	0.0226054933117378	0.00777462894574479	0.00215516170384832	0.0223788702275786
7_35938709_36938709	ENSG00000011426.6	ANLN	Vagina	COVID19_HGI_C2_ALL_eur_leave_23andme_20210107	7_36758129_T_C	0.352068	0.001493	3369	0.745085622639676	0.238753105848243	0.0114171267484366	0.00365738468027958	0.00108676008336489	0.0338457980688829
7_35938709_36938709	ENSG00000011426.6	ANLN	Heart_Atrial_Appendage	COVID19_HGI_A2_ALL_eur_leave_23andme_20210107	7_36315633_C_T	0.000763902	0.003095	3440	0.666897987177633	0.307851136205656	0.0153342817020351	0.00707571706599426	0.00284087784868201	0.0800991082832758
7_35938709_36938709	ENSG00000011426.6	ANLN	Esophagus_Muscularis	COVID19_HGI_C2_ALL_eur_leave_23andme_20210107	7_36758129_T_C	0.660514	0.001493	3378	0.657014521379623	0.326807926438213	0.0101021161087541	0.00502387789270492	0.00105155818070529	0.0279958403729382
7_35938709_36938709	ENSG00000011426.6	ANLN	Skin_Sun_Exposed_Lower_leg	COVID19_HGI_C2_ALL_leave_23andme_20210107	7_36427461_T_C	1.4313e-26	0.008241	3267	2.10301822801642e-17	0.969562465314228	3.61805674097636e-19	0.0166666932967488	0.0137708413890209	0.699152596899349
7_35938709_36938709	ENSG00000011426.6	ANLN	Brain_Frontal_Cortex_BA9	COVID19_HGI_C2_ALL_eur_leave_ukbb_23andme_20210107	7_36741511_C_T	0.172102	0.0001115	3370	0.715282439347522	0.233155690448662	0.0363580713157222	0.0118480343363036	0.00335576455179001	0.10121467413313
7_35938709_36938709	ENSG00000011426.6	ANLN	Nerve_Tibial	COVID19_HGI_C2_ALL_eur_leave_ukbb_23andme_20210107	7_36741511_C_T	0.508153	0.0001115	3379	0.583848754640228	0.365372429148135	0.0297038084246144	0.0185861482708994	0.0024888595161229	0.0857155344729788
7_35938709_36938709	ENSG00000011426.6	ANLN	Artery_Coronary	COVID19_HGI_C2_ALL_eur_leave_23andme_20210107	7_36758129_T_C	0.742089	0.001493	3375	0.73016931831876	0.253592201745179	0.0111984294512365	0.00388813007128385	0.00115192041354156	0.0297206959729601
7_35938709_36938709	ENSG00000011426.6	ANLN	Artery_Coronary	COVID19_HGI_C2_ALL_eur_leave_ukbb_23andme_20210107	7_36741511_C_T	0.697171	0.0001115	3376	0.704050513735193	0.244586790746121	0.0358022821169696	0.012434568771797	0.00312584462991877	0.0863812671418011
7_35938709_36938709	ENSG00000011426.6	ANLN	Nerve_Tibial	COVID19_HGI_C2_ALL_eur_leave_23andme_20210107	7_36758129_T_C	0.279101	0.001493	3378	0.605118395986253	0.378631379147495	0.00930417227759277	0.00582063046012176	0.00112542212853745	0.026760635421872
7_35938709_36938709	ENSG00000011426.6	ANLN	Brain_Spinal_cord_cervical_c-1	COVID19_HGI_B1_ALL_leave_23andme_20210107	7_36170392_T_G	0.0290163	0.0001315	3053	0.617321258145038	0.182715729692581	0.139338118165032	0.0412221154724687	0.0194027785248802	0.0768438698854557
7_35938709_36938709	ENSG00000011426.6	ANLN	Testis	COVID19_HGI_B2_ALL_leave_UKBB_23andme_20210107	7_36418987_A_G	2.03297e-07	0.0002605	2830	0.00377447474100589	0.208615458114586	0.0138767701909456	0.766963197691129	0.00677009926233353	0.491058978647112
7_35938709_36938709	ENSG00000011426.6	ANLN	Brain_Amygdala	COVID19_HGI_B1_ALL_leave_UKBB_23andme_20210107	7_36318437_C_T	0.805108	0.000365	2850	0.72626833293949	0.190257603917839	0.0616827603404392	0.016153147314218	0.00563815548801368	0.0721011385949866
7_35938709_36938709	ENSG00000011426.6	ANLN	Esophagus_Gastroesophageal_Junction	COVID19_HGI_C2_ALL_eur_leave_ukbb_23andme_20210107	7_36741511_C_T	0.513312	0.0001115	3379	0.695404858028657	0.253511372866837	0.0353793212989859	0.0128947998669395	0.00280964793858112	0.0991870094880266
7_35938709_36938709	ENSG00000011426.6	ANLN	Prostate	COVID19_HGI_B2_ALL_eur_leave_23andme_20210107	7_36438709_C_G	0.246176	0.0001463	3173	0.721607125146923	0.263177450471749	0.0103705735839508	0.00378118989597438	0.00106366090140317	0.121443071266626
7_35938709_36938709	ENSG00000011426.6	ANLN	Adipose_Subcutaneous	COVID19_HGI_B1_ALL_eur_leave_23andme_20210107	7_36891478_C_T	0.00824513	0.001268	3168	0.618343202319674	0.212198930176678	0.115266727189621	0.0395418236952077	0.0146493166188198	0.0400014944268019
7_35938709_36938709	ENSG00000011426.6	ANLN	Colon_Transverse	COVID19_HGI_B2_ALL_leave_23andme_20210107	7_36438709_C_G	0.629768	5.653e-07	3065	0.566019596999769	0.160493043821193	0.201950032879196	0.0572479956651008	0.014289330634742	0.953913412269826
7_35938709_36938709	ENSG00000011426.6	ANLN	Pancreas	COVID19_HGI_C2_ALL_leave_23andme_20210107	7_36189987_A_G	0.00991717	0.00144	3267	0.744480251500528	0.237177124489017	0.0128081238506708	0.00407896698828357	0.00145553317150031	0.0386119740116968
7_35938709_36938709	ENSG00000011426.6	ANLN	Heart_Atrial_Appendage	COVID19_HGI_B1_ALL_eur_leave_ukbb_23andme_20210107	7_36318437_C_T	0.401362	0.0004186	3173	0.622440619799692	0.264676139290689	0.0735874409458965	0.0312830681364318	0.00801273182729106	0.0402469527941945
7_35938709_36938709	ENSG00000011426.6	ANLN	Brain_Spinal_cord_cervical_c-1	COVID19_HGI_B1_ALL_eur_leave_23andme_20210107	7_36787904_G_A	0.962246	0.0003205	3149	0.637780203912893	0.194826010971262	0.118557128770743	0.0362036250602955	0.0126330312848071	0.0338436787974679
7_35938709_36938709	ENSG00000011426.6	ANLN	Brain_Cortex	COVID19_HGI_B2_ALL_leave_UKBB_23andme_20210107	7_36438709_C_G	0.395604	5.699e-08	2830	0.156385341198994	0.0464443221512405	0.574947135683496	0.170699966546447	0.0515232344198228	0.994101305915784
7_35938709_36938709	ENSG00000011426.6	ANLN	Esophagus_Gastroesophageal_Junction	COVID19_HGI_C2_ALL_eur_leave_23andme_20210107	7_36758129_T_C	0.590999	0.001493	3378	0.721042819591305	0.262792619715799	0.0110866016592745	0.00403960530101966	0.00103835373260128	0.0320879520897661
7_35938709_36938709	ENSG00000011426.6	ANLN	Brain_Cerebellar_Hemisphere	COVID19_HGI_B2_ALL_leave_UKBB_23andme_20210107	7_36438709_C_G	0.839164	5.699e-08	2830	0.159646628072178	0.0442793661477563	0.586937182397618	0.16274568733721	0.046391136045238	0.993431821085559
7_35938709_36938709	ENSG00000011426.6	ANLN	Prostate	COVID19_HGI_B1_ALL_leave_UKBB_23andme_20210107	7_36318437_C_T	0.0121702	0.000365	2854	0.68822202917952	0.226251052393684	0.0585485793642655	0.0192399420544773	0.00773839700805333	0.0958950945314237
3_45137109_47151986	ENSG00000012223.8	LTF	Esophagus_Mucosa	COVID19_HGI_A2_ALL_eur_leave_ukbb_23andme_20210107	3_45889921_A_T	0.981807	1.128e-41	4736	7.4626567343164e-38	1.24077675077804e-35	0.00597612265277858	0.993618128689405	0.000405748657817481	0.169845426034592
3_45137109_47151986	ENSG00000012223.8	LTF	Adipose_Visceral_Omentum	COVID19_HGI_B1_ALL_leave_23andme_20210107	3_45841938_C_T	0.766272	3.442e-11	4299	1.69592550539034e-06	1.0175166366533e-06	0.596403305336577	0.357782573982432	0.0458114072388487	0.070774207016265
3_45137109_47151986	ENSG00000012223.8	LTF	Esophagus_Muscularis	COVID19_HGI_B1_ALL_leave_23andme_20210107	3_45841938_C_T	0.38923	3.442e-11	4299	1.05626120705651e-06	1.70684560031629e-06	0.371453624103798	0.60021522859535	0.028328384194045	0.0858420612993815
3_45137109_47151986	ENSG00000012223.8	LTF	Brain_Putamen_basal_ganglia	COVID19_HGI_A2_ALL_eur_leave_ukbb_23andme_20210107	3_45889921_A_T	0.793483	1.128e-41	4731	7.31292820040656e-36	4.55476326937003e-36	0.585621949829591	0.36469741844035	0.0496806317300589	0.169875206669153
3_45137109_47151986	ENSG00000012223.8	LTF	Vagina	COVID19_HGI_C2_ALL_leave_23andme_20210107	3_45838013_G_T	0.130028	9.631e-24	4496	2.05926730677827e-17	1.00581676951923e-17	0.629999631321263	0.307651074741927	0.062349293936813	0.382368013564115
3_45137109_47151986	ENSG00000012223.8	LTF	Esophagus_Muscularis	COVID19_HGI_C2_ALL_leave_UKBB_23andme_20210107	3_45880481_T_C	0.624754	6.986e-24	4366	3.75663832400741e-18	6.22840044491738e-18	0.365648546410201	0.606206838025847	0.0281446155639517	0.162196520929288
3_45137109_47151986	ENSG00000012223.8	LTF	Adrenal_Gland	COVID19_HGI_B2_ALL_eur_leave_ukbb_23andme_20210107	3_45889921_A_T	0.671417	7.926e-54	4456	8.7784325588984e-48	4.5083952186827e-48	0.624384893443527	0.320614304262323	0.055000802294144	0.157752733873824
3_45137109_47151986	ENSG00000012223.8	LTF	Brain_Spinal_cord_cervical_c-1	COVID19_HGI_B1_ALL_leave_23andme_20210107	3_45841938_C_T	0.0724149	3.442e-11	4260	2.85821717896842e-07	2.51636631164663e-06	0.100514448394831	0.884911786753036	0.014570962664103	0.0645461039187865
3_45137109_47151986	ENSG00000012223.8	LTF	Small_Intestine_Terminal_Ileum	COVID19_HGI_B2_ALL_leave_23andme_20210107	3_45889921_A_T	0.585875	1.108e-61	4253	2.44315520146079e-55	1.00881401340732e-55	0.665371704140303	0.274681624744452	0.0599466711152512	0.230156879274851
3_45137109_47151986	ENSG00000012223.8	LTF	Artery_Tibial	COVID19_HGI_C2_ALL_leave_23andme_20210107	3_45838013_G_T	0.659084	9.631e-24	4501	2.04157020545373e-17	1.06593739186829e-17	0.624585488498125	0.326057001619954	0.0493575098819176	0.226986961395559
3_45137109_47151986	ENSG00000012223.8	LTF	Brain_Nucleus_accumbens_basal_ganglia	COVID19_HGI_C2_ALL_eur_leave_23andme_20210107	3_45838013_G_T	0.229686	3.608e-25	4641	2.45794394718135e-18	1.23148001330445e-18	0.623525456986593	0.312334822406276	0.0641397206071344	0.992451531460265
3_45137109_47151986	ENSG00000012223.8	LTF	Adipose_Subcutaneous	COVID19_HGI_A2_ALL_leave_UKBB_23andme_20210107	3_45889921_A_T	0.222415	5.286e-46	4247	6.16248504232888e-41	5.19682414523219e-40	0.104872081200686	0.884375595068541	0.0107523237307711	0.16040568421352
3_45137109_47151986	ENSG00000012223.8	LTF	Brain_Frontal_Cortex_BA9	COVID19_HGI_C2_ALL_leave_UKBB_23andme_20210107	3_45880481_T_C	0.0950796	6.986e-24	4365	6.24546991088143e-18	3.21863968652706e-18	0.607896421640707	0.313204100185565	0.0788994781737266	0.160799064718866
3_45137109_47151986	ENSG00000012223.8	LTF	Ovary	COVID19_HGI_B2_ALL_leave_23andme_20210107	3_45889921_A_T	0.369337	1.108e-61	4255	2.32566172307065e-55	1.12298466494453e-55	0.633373394783992	0.305774085756589	0.0608525194594218	0.22956451040626
3_45137109_47151986	ENSG00000012223.8	LTF	Brain_Anterior_cingulate_cortex_BA24	COVID19_HGI_A2_ALL_eur_leave_ukbb_23andme_20210107	3_45889921_A_T	0.280583	1.128e-41	4691	7.6705848985506e-36	4.05474459805431e-36	0.614263228288346	0.324644329585885	0.061092442125771	0.169768075939152
3_45137109_47151986	ENSG00000012223.8	LTF	Thyroid	COVID19_HGI_C2_ALL_eur_leave_ukbb_23andme_20210107	3_45880481_T_C	0.115728	1.918e-22	4642	1.64917151590115e-16	6.93211727853794e-17	0.64530880275658	0.271165174215233	0.0835260230281853	0.161974977375008
3_45137109_47151986	ENSG00000012223.8	LTF	Esophagus_Gastroesophageal_Junction	COVID19_HGI_A2_ALL_leave_UKBB_23andme_20210107	3_45889921_A_T	0.431629	5.286e-46	4247	3.56248408157974e-40	2.00141941199009e-40	0.606257244136682	0.340544819988949	0.0531979358743669	0.162006549723638
3_45137109_47151986	ENSG00000012223.8	LTF	Small_Intestine_Terminal_Ileum	COVID19_HGI_A2_ALL_leave_UKBB_23andme_20210107	3_45889921_A_T	0.585875	5.286e-46	4245	3.91193296425755e-40	1.61277383261546e-40	0.665725837322632	0.274399125139565	0.0598750375378063	0.161272224514881
3_45137109_47151986	ENSG00000012223.8	LTF	Brain_Substantia_nigra	COVID19_HGI_B2_ALL_eur_leave_ukbb_23andme_20210107	3_45889921_A_T	0.585366	7.926e-54	4429	4.31469930204547e-48	9.34539351472165e-48	0.306892266457942	0.664682785707016	0.0284249478350374	0.157825909313025
3_45137109_47151986	ENSG00000012223.8	LTF	Esophagus_Gastroesophageal_Junction	COVID19_HGI_B1_ALL_leave_23andme_20210107	3_45864732_T_C	0.431629	3.682e-11	4299	1.72722076993854e-06	9.70517585402663e-07	0.6074088590349	0.341248967632057	0.0513394755946875	0.07412312288813
3_45137109_47151986	ENSG00000012223.8	LTF	Pituitary	COVID19_HGI_B1_ALL_leave_UKBB_23andme_20210107	3_45864732_T_C	0.288722	3.242e-10	4054	1.42889084582679e-05	6.08951125450477e-06	0.657768296827998	0.280259491760052	0.0619518329922379	0.0731485242769487
3_45137109_47151986	ENSG00000012223.8	LTF	Liver	COVID19_HGI_A2_ALL_leave_UKBB_23andme_20210107	3_45889921_A_T	0.334686	5.286e-46	4246	3.81173297842351e-40	1.70102667421264e-40	0.64867398084182	0.28941580255225	0.0619102166059257	0.160108784088024
3_45137109_47151986	ENSG00000012223.8	LTF	Testis	COVID19_HGI_A2_ALL_leave_UKBB_23andme_20210107	3_45889921_A_T	0.596525	5.286e-46	4247	3.3001501998123e-40	2.31079795145496e-40	0.56161372782559	0.393202326983911	0.0451839451904915	0.160928364115361
3_45137109_47151986	ENSG00000012223.8	LTF	Brain_Amygdala	COVID19_HGI_B1_ALL_leave_UKBB_23andme_20210107	3_45864732_T_C	0.768565	3.242e-10	4052	1.41572551709512e-05	6.34057948684596e-06	0.651707835982531	0.291822540576179	0.0564491256066312	0.0702549266746412
3_45137109_47151986	ENSG00000012223.8	LTF	Muscle_Skeletal	COVID19_HGI_A2_ALL_leave_23andme_20210107	3_45889921_A_T	0.177874	2.698e-49	4243	2.12183759305726e-43	1.48518479394127e-43	0.552736017194459	0.386828330239289	0.0604356525662507	0.155237152211511
3_45137109_47151986	ENSG00000012223.8	LTF	Colon_Sigmoid	COVID19_HGI_B2_ALL_eur_leave_23andme_20210107	3_45889921_A_T	0.871885	3.684e-54	4456	5.46952742402471e-48	2.22144734728529e-48	0.671895971092072	0.272835130384976	0.0552688985229512	0.172758190967822
3_45137109_47151986	ENSG00000012223.8	LTF	Brain_Caudate_basal_ganglia	COVID19_HGI_C2_ALL_eur_leave_23andme_20210107	3_45838013_G_T	0.448177	3.608e-25	4640	1.44207503156241e-18	2.37972900414814e-18	0.365822212542736	0.603653549402963	0.0305242380543022	0.991659254674655
3_45137109_47151986	ENSG00000012223.8	LTF	Skin_Not_Sun_Exposed_Suprapubic	COVID19_HGI_B2_ALL_eur_leave_23andme_20210107	3_45889921_A_T	0.988103	3.684e-54	4456	1.39279991712572e-49	7.99143615960522e-48	0.0171096436731188	0.981694907818723	0.00119544850816268	0.172899037652258
3_45137109_47151986	ENSG00000012223.8	LTF	Artery_Tibial	COVID19_HGI_A2_ALL_eur_leave_ukbb_23andme_20210107	3_45889921_A_T	0.32555	1.128e-41	4736	7.63957882873751e-36	4.16473587886868e-36	0.611780250941531	0.333458802850676	0.0547609462077876	0.170905835272421
3_45137109_47151986	ENSG00000012223.8	LTF	Liver	COVID19_HGI_C2_ALL_leave_23andme_20210107	3_45838013_G_T	0.433084	9.631e-24	4499	2.09097176662614e-17	9.86838082937132e-18	0.639699099646549	0.301848748714302	0.0584521516391468	0.280145236871561
3_45137109_47151986	ENSG00000012223.8	LTF	Thyroid	COVID19_HGI_B1_ALL_leave_UKBB_23andme_20210107	3_45864732_T_C	0.115728	3.242e-10	4054	1.46840702809702e-05	5.38111466959196e-06	0.675958973873027	0.247635091994541	0.0763858689474817	0.0820283866804681
3_45137109_47151986	ENSG00000012223.8	LTF	Brain_Anterior_cingulate_cortex_BA24	COVID19_HGI_C2_ALL_eur_leave_23andme_20210107	3_45838013_G_T	0.0990437	3.608e-25	4624	2.38539736197103e-18	1.24539598979261e-18	0.605122009362022	0.315850106527276	0.0790278841107033	0.993314387531598
3_45137109_47151986	ENSG00000012223.8	LTF	Brain_Cerebellar_Hemisphere	COVID19_HGI_B2_ALL_eur_leave_23andme_20210107	3_45889921_A_T	0.793464	3.684e-54	4453	5.24813187750726e-48	2.46076400480884e-48	0.644698964076547	0.302235833355117	0.0530652025683424	0.172751102775995
3_45137109_47151986	ENSG00000012223.8	LTF	Brain_Hypothalamus	COVID19_HGI_B2_ALL_eur_leave_23andme_20210107	3_45889921_A_T	0.358506	3.684e-54	4456	1.00133413541827e-48	7.04406216621731e-48	0.123007404323321	0.865305665500406	0.0116869301762721	0.17246232630972
3_45137109_47151986	ENSG00000012223.8	LTF	Stomach	COVID19_HGI_B1_ALL_eur_leave_23andme_20210107	3_46111759_G_A	0.00941864	9.988e-09	4405	0.000124947684471575	7.75476771944355e-05	0.524259370616249	0.325226638150246	0.15031149587184	0.0410863668647212
3_45137109_47151986	ENSG00000012223.8	LTF	Thyroid	COVID19_HGI_C2_ALL_leave_UKBB_23andme_20210107	3_45880481_T_C	0.115728	6.986e-24	4366	6.75166278991488e-18	2.66088087269529e-18	0.657166187441406	0.258910192756522	0.0839236198020698	0.168041021412116
3_45137109_47151986	ENSG00000012223.8	LTF	Ovary	COVID19_HGI_A2_ALL_leave_UKBB_23andme_20210107	3_45889921_A_T	0.369337	5.286e-46	4247	3.72399648419662e-40	1.79524977120593e-40	0.633743139332874	0.305451627638164	0.0608052330289573	0.160798157769099
3_45137109_47151986	ENSG00000012223.8	LTF	Stomach	COVID19_HGI_B2_ALL_leave_UKBB_23andme_20210107	3_45889921_A_T	0.304412	4.833e-62	4026	8.19683440477072e-56	4.78494231696722e-56	0.595294102723128	0.347448597094421	0.0572573001824483	0.222733445573681
3_45137109_47151986	ENSG00000012223.8	LTF	Heart_Atrial_Appendage	COVID19_HGI_B2_ALL_eur_leave_ukbb_23andme_20210107	3_45889921_A_T	0.676573	7.926e-54	4456	9.57407152621186e-48	3.76791997194721e-48	0.680976425985627	0.267950337539668	0.0510732364747063	0.157690599706816
3_45137109_47151986	ENSG00000012223.8	LTF	Lung	COVID19_HGI_C2_ALL_leave_UKBB_23andme_20210107	3_45880481_T_C	0.446478	6.986e-24	4366	6.79975310294204e-18	2.93594888405552e-18	0.661847008840266	0.285715141885246	0.0524378492744852	0.162700006184234
3_45137109_47151986	ENSG00000012223.8	LTF	Artery_Aorta	COVID19_HGI_A2_ALL_leave_23andme_20210107	3_45889921_A_T	0.0661901	2.698e-49	4243	2.44104675443753e-43	1.0132188261506e-43	0.635889601187235	0.263841958026224	0.10026844078654	0.157115143073038
3_45137109_47151986	ENSG00000012223.8	LTF	Pancreas	COVID19_HGI_C2_ALL_eur_leave_23andme_20210107	3_45838013_G_T	0.950054	3.608e-25	4637	5.3071885181312e-19	3.37597728405479e-18	0.134631513866561	0.856401033772663	0.00896745236077305	0.983474722551401
3_45137109_47151986	ENSG00000012223.8	LTF	Stomach	COVID19_HGI_B1_ALL_eur_leave_ukbb_23andme_20210107	3_45850783_T_A	0.787573	5.649e-08	4416	0.00203108146686199	0.00126274120885437	0.536282665756006	0.333284510256969	0.127139001311309	0.0290347477684498
3_45137109_47151986	ENSG00000012223.8	LTF	Brain_Spinal_cord_cervical_c-1	COVID19_HGI_A2_ALL_leave_23andme_20210107	3_45889921_A_T	0.0501915	2.698e-49	4208	3.74965939097854e-44	3.41632331270901e-43	0.0976781542747109	0.889935528402478	0.0123863173228117	0.154581047597718
3_45137109_47151986	ENSG00000012223.8	LTF	Brain_Hippocampus	COVID19_HGI_C2_ALL_eur_leave_ukbb_23andme_20210107	3_45880481_T_C	0.325686	1.918e-22	4608	1.57545422341684e-16	8.28466281495523e-17	0.616463763112833	0.324113399140652	0.0594228377465143	0.159394071800584
3_45137109_47151986	ENSG00000012223.8	LTF	Nerve_Tibial	COVID19_HGI_A2_ALL_leave_23andme_20210107	3_45889921_A_T	0.317133	2.698e-49	4243	1.09201481256832e-43	2.64931734793481e-43	0.284468481561151	0.690118415044995	0.0254131033938609	0.154971422452269
3_45137109_47151986	ENSG00000012223.8	LTF	Esophagus_Muscularis	COVID19_HGI_B1_ALL_eur_leave_ukbb_23andme_20210107	3_45850783_T_A	0.41195	5.649e-08	4416	0.00139535128067857	0.00226866488460423	0.368425745927603	0.598984788117449	0.0289254497896661	0.0945645151531894
3_45137109_47151986	ENSG00000012223.8	LTF	Cells_Transformed_fibroblasts	COVID19_HGI_B1_ALL_leave_23andme_20210107	3_45841938_C_T	0.422217	3.442e-11	4299	1.99824344323366e-06	6.97850317574287e-07	0.702718952350093	0.245359943556828	0.0519184079993192	0.0839874193971671
3_45137109_47151986	ENSG00000012223.8	LTF	Artery_Tibial	COVID19_HGI_B2_ALL_leave_UKBB_23andme_20210107	3_45889921_A_T	0.32555	4.833e-62	4026	8.78866255786973e-56	4.19353715249241e-56	0.638275550434248	0.304497899630986	0.0572265499347613	0.223238957455806
3_45137109_47151986	ENSG00000012223.8	LTF	Lung	COVID19_HGI_B2_ALL_leave_23andme_20210107	3_45889921_A_T	0.446478	1.108e-61	4255	2.44741256385326e-55	1.03086633344124e-55	0.666531159122337	0.280694551386976	0.0527742894906926	0.22881821094078
3_45137109_47151986	ENSG00000012223.8	LTF	Artery_Tibial	COVID19_HGI_B1_ALL_eur_leave_23andme_20210107	3_45850783_T_A	0.51936	5.177e-09	4405	0.000150139485662785	7.75153236269997e-05	0.629959911551027	0.325196583694257	0.0446158499454256	0.0546293684149315
3_45137109_47151986	ENSG00000012223.8	LTF	Brain_Substantia_nigra	COVID19_HGI_B2_ALL_leave_23andme_20210107	3_45889921_A_T	0.585366	1.108e-61	4247	1.06269220850498e-55	2.51082265816834e-55	0.289414821181563	0.683773525656831	0.0268116531616117	0.229239413834853
3_45137109_47151986	ENSG00000012223.8	LTF	Brain_Spinal_cord_cervical_c-1	COVID19_HGI_B2_ALL_leave_23andme_20210107	3_45889921_A_T	0.0501915	1.108e-61	4220	3.58694742811494e-56	3.26772917747995e-55	0.0976873397760202	0.889924743456974	0.012387916767006	0.229192878827878
3_45137109_47151986	ENSG00000012223.8	LTF	Stomach	COVID19_HGI_A2_ALL_leave_23andme_20210107	3_45889921_A_T	0.304412	2.698e-49	4243	2.24426853730867e-43	1.37922721530084e-43	0.584629123777312	0.359230810210503	0.056140066012188	0.155279214533738
3_45137109_47151986	ENSG00000012223.8	LTF	Skin_Not_Sun_Exposed_Suprapubic	COVID19_HGI_A2_ALL_leave_23andme_20210107	3_45889921_A_T	0.988103	2.698e-49	4243	5.94293901390471e-45	3.77521115683956e-43	0.0154812811862864	0.983436663475863	0.00108205533785656	0.154634190242088
3_45137109_47151986	ENSG00000012223.8	LTF	Esophagus_Gastroesophageal_Junction	COVID19_HGI_A2_ALL_eur_leave_23andme_20210107	3_45889921_A_T	0.431629	5.754e-45	4732	4.86268516838268e-39	2.96725987785957e-39	0.588997323167609	0.35936050660831	0.0516421702240857	0.166270811414291
3_45137109_47151986	ENSG00000012223.8	LTF	Brain_Cerebellar_Hemisphere	COVID19_HGI_C2_ALL_eur_leave_23andme_20210107	3_45838013_G_T	0.827291	3.608e-25	4638	2.5192852597288e-18	1.22777264904094e-18	0.63908637731684	0.311408982013097	0.0495046406700628	0.990984743587788
3_45137109_47151986	ENSG00000012223.8	LTF	Brain_Anterior_cingulate_cortex_BA24	COVID19_HGI_A2_ALL_eur_leave_23andme_20210107	3_45889921_A_T	0.280583	5.754e-45	4687	5.07250163944373e-39	2.67937395096298e-39	0.614411540936623	0.324480586733644	0.0611078723297272	0.164430118733951
3_45137109_47151986	ENSG00000012223.8	LTF	Muscle_Skeletal	COVID19_HGI_B1_ALL_eur_leave_23andme_20210107	3_45850783_T_A	0.161005	5.177e-09	4405	0.000130866920294886	9.18748937088324e-05	0.549095483909441	0.385426273653602	0.0652555006229537	0.0495055553125213
3_45137109_47151986	ENSG00000012223.8	LTF	Brain_Putamen_basal_ganglia	COVID19_HGI_A2_ALL_leave_UKBB_23andme_20210107	3_45889921_A_T	0.793483	5.286e-46	4246	3.541079083496e-40	2.03506421220343e-40	0.602614579397182	0.346272517653332	0.0511129029494849	0.160473104899203
3_45137109_47151986	ENSG00000012223.8	LTF	Esophagus_Muscularis	COVID19_HGI_A2_ALL_leave_UKBB_23andme_20210107	3_45889921_A_T	0.624754	5.286e-46	4247	2.15689282684947e-40	3.55375333345728e-40	0.367056208858646	0.604743260322419	0.0282005308189391	0.159753818844611
3_45137109_47151986	ENSG00000012223.8	LTF	Brain_Amygdala	COVID19_HGI_B1_ALL_eur_leave_23andme_20210107	3_45850783_T_A	0.648285	5.177e-09	4397	0.000152049621974802	7.32577656360053e-05	0.637974490094426	0.307322713391577	0.0544774891263864	0.0532630396370729
3_45137109_47151986	ENSG00000012223.8	LTF	Artery_Tibial	COVID19_HGI_C2_ALL_eur_leave_23andme_20210107	3_45838013_G_T	0.659084	3.608e-25	4641	2.47293273605319e-18	1.32636411739255e-18	0.627327777800989	0.336432699639457	0.0362395225595571	0.987558089740014
3_45137109_47151986	ENSG00000012223.8	LTF	Brain_Putamen_basal_ganglia	COVID19_HGI_B1_ALL_leave_23andme_20210107	3_45841938_C_T	0.50268	3.442e-11	4298	1.71091633225947e-06	9.84754111846471e-07	0.60167510446708	0.346254775258428	0.0520674246040482	0.0772708314230519
3_45137109_47151986	ENSG00000012223.8	LTF	Adrenal_Gland	COVID19_HGI_C2_ALL_leave_UKBB_23andme_20210107	3_45880481_T_C	0.671417	6.986e-24	4366	6.44348280225231e-18	3.26329310181131e-18	0.627169803759379	0.31757403798014	0.0552561582604849	0.163034821833633
3_45137109_47151986	ENSG00000012223.8	LTF	Adrenal_Gland	COVID19_HGI_B1_ALL_leave_23andme_20210107	3_45841938_C_T	0.590228	3.442e-11	4299	1.78416158521838e-06	8.88822945670984e-07	0.627433140958557	0.312510835507662	0.0600533505492495	0.0701131014052518
3_45137109_47151986	ENSG00000012223.8	LTF	Minor_Salivary_Gland	COVID19_HGI_B1_ALL_leave_UKBB_23andme_20210107	3_45864732_T_C	0.381536	3.242e-10	4035	1.45168834224363e-05	5.82984634088679e-06	0.668262775560072	0.268304748134668	0.0634121295754961	0.0722805525624487
3_45137109_47151986	ENSG00000012223.8	LTF	Pituitary	COVID19_HGI_C2_ALL_leave_UKBB_23andme_20210107	3_45880481_T_C	0.288722	6.986e-24	4366	6.59095972509921e-18	3.02652275784153e-18	0.641524319104496	0.294519538896627	0.0639561419988753	0.159987154125919
3_45137109_47151986	ENSG00000012223.8	LTF	Pituitary	COVID19_HGI_B2_ALL_eur_leave_23andme_20210107	3_45889921_A_T	0.288722	3.684e-54	4456	5.19421999901152e-48	2.4333453115471e-48	0.638076239452079	0.298857623779296	0.0630661367686293	0.17097104318623
3_45137109_47151986	ENSG00000012223.8	LTF	Brain_Caudate_basal_ganglia	COVID19_HGI_B1_ALL_eur_leave_23andme_20210107	3_45850783_T_A	0.711823	5.177e-09	4403	8.95199827163117e-05	0.000139504565878926	0.375610715001249	0.585298715001855	0.038861545448301	0.0402948843769827
3_45137109_47151986	ENSG00000012223.8	LTF	Pituitary	COVID19_HGI_B1_ALL_leave_23andme_20210107	3_45841938_C_T	0.202073	3.442e-11	4299	1.83670848137446e-06	8.31690949002756e-07	0.645912220642811	0.292417707089407	0.0616674038683516	0.08493270560237
3_45137109_47151986	ENSG00000012223.8	LTF	Adipose_Visceral_Omentum	COVID19_HGI_A2_ALL_leave_UKBB_23andme_20210107	3_45889921_A_T	0.798972	5.286e-46	4247	3.52545330859536e-40	2.09687951850475e-40	0.599955412643919	0.356800005539219	0.0432445818168632	0.160723568779999
3_45137109_47151986	ENSG00000012223.8	LTF	Skin_Not_Sun_Exposed_Suprapubic	COVID19_HGI_B1_ALL_leave_UKBB_23andme_20210107	3_45864732_T_C	0.988103	3.242e-10	4054	3.73878001365493e-07	2.13230147305376e-05	0.0172109085097636	0.98157154804127	0.0011958465562345	0.0708845193845977
3_45137109_47151986	ENSG00000012223.8	LTF	Muscle_Skeletal	COVID19_HGI_B1_ALL_leave_UKBB_23andme_20210107	3_45864732_T_C	0.177874	3.242e-10	4054	1.21791539794402e-05	8.081687980157e-06	0.560648939228588	0.371960917213439	0.0673698827160129	0.0643681896000175
3_45137109_47151986	ENSG00000012223.8	LTF	Brain_Caudate_basal_ganglia	COVID19_HGI_B2_ALL_eur_leave_23andme_20210107	3_45889921_A_T	0.698688	3.684e-54	4455	3.0709953374042e-48	4.8150875536927e-48	0.377251860074978	0.591471000291334	0.0312771396336841	0.172962777805063
3_45137109_47151986	ENSG00000012223.8	LTF	Brain_Hypothalamus	COVID19_HGI_A2_ALL_leave_UKBB_23andme_20210107	3_45889921_A_T	0.358506	5.286e-46	4247	6.93884766264649e-41	5.11647893603495e-40	0.118084083047324	0.870702127916194	0.0112137890364787	0.160108134654772
3_45137109_47151986	ENSG00000012223.8	LTF	Spleen	COVID19_HGI_B1_ALL_eur_leave_ukbb_23andme_20210107	3_45850783_T_A	0.840123	5.649e-08	4409	0.00249548662574727	0.00106427939536334	0.658902187197402	0.280953144486271	0.056584902295217	0.088628939684063
3_45137109_47151986	ENSG00000012223.8	LTF	Pancreas	COVID19_HGI_B1_ALL_eur_leave_23andme_20210107	3_46108285_C_T	0.184186	5.424e-09	4400	5.05464591445598e-05	0.000183146549909804	0.212084395068128	0.768432703783233	0.0192492081395834	0.0569701423306711
3_45137109_47151986	ENSG00000012223.8	LTF	Nerve_Tibial	COVID19_HGI_A2_ALL_eur_leave_ukbb_23andme_20210107	3_45889921_A_T	0.317133	1.128e-41	4736	3.50361303234484e-36	8.6709780819123e-36	0.280570605812331	0.694349998836228	0.0250793953514425	0.170079605626829
3_45137109_47151986	ENSG00000012223.8	LTF	Heart_Atrial_Appendage	COVID19_HGI_C2_ALL_eur_leave_ukbb_23andme_20210107	3_45880481_T_C	0.676573	1.918e-22	4642	1.71923331583181e-16	7.07603271436457e-17	0.672723474788142	0.276829559458435	0.0504469657534237	0.159268122111902
3_45137109_47151986	ENSG00000012223.8	LTF	Skin_Not_Sun_Exposed_Suprapubic	COVID19_HGI_A2_ALL_eur_leave_ukbb_23andme_20210107	3_45889921_A_T	0.988103	1.128e-41	4736	1.93167878176071e-37	1.22808004678219e-35	0.0154689539349814	0.983449886543696	0.00108115952131568	0.169813115581739
3_45137109_47151986	ENSG00000012223.8	LTF	Cells_EBV-transformed_lymphocytes	COVID19_HGI_B1_ALL_eur_leave_23andme_20210107	3_45850783_T_A	0.712001	5.177e-09	4397	0.000156747851608	6.84071711819964e-05	0.657687448560385	0.286969791613313	0.0551176048035118	0.0519822308953236
3_45137109_47151986	ENSG00000012223.8	LTF	Esophagus_Muscularis	COVID19_HGI_A2_ALL_eur_leave_23andme_20210107	3_45889921_A_T	0.624754	5.754e-45	4732	2.97640947474343e-39	5.0508949330779e-39	0.360520402322832	0.611766695365574	0.0277129023115941	0.163742176827948
3_45137109_47151986	ENSG00000012223.8	LTF	Brain_Putamen_basal_ganglia	COVID19_HGI_B1_ALL_eur_leave_ukbb_23andme_20210107	3_45850783_T_A	0.819261	5.649e-08	4412	0.00225155145953075	0.00132301804066551	0.594494705192003	0.349274122814338	0.0526566024934621	0.084622025529244
3_45137109_47151986	ENSG00000012223.8	LTF	Brain_Cortex	COVID19_HGI_C2_ALL_leave_23andme_20210107	3_45838013_G_T	0.0531266	9.631e-24	4501	1.92713679171597e-17	1.11519402093337e-17	0.589576430553912	0.341106313380675	0.069317256065414	0.450637341565586
3_45137109_47151986	ENSG00000012223.8	LTF	Whole_Blood	COVID19_HGI_C2_ALL_leave_UKBB_23andme_20210107	3_45880481_T_C	0.106507	6.986e-24	4366	6.36885687172635e-18	3.00045863484411e-18	0.619906165190038	0.291958434902961	0.0881353999070043	0.156909563501158
3_45137109_47151986	ENSG00000012223.8	LTF	Adipose_Subcutaneous	COVID19_HGI_C2_ALL_leave_UKBB_23andme_20210107	3_45880481_T_C	0.222415	6.986e-24	4366	1.07614230002359e-18	9.08758133890093e-18	0.104745209358988	0.884519693535936	0.0107350971050734	0.16322528589855
3_45137109_47151986	ENSG00000012223.8	LTF	Brain_Putamen_basal_ganglia	COVID19_HGI_A2_ALL_eur_leave_23andme_20210107	3_45889921_A_T	0.793483	5.754e-45	4727	4.83580831022083e-39	3.01020850844619e-39	0.585741838396476	0.364564648616198	0.0496935129873288	0.164526735781696
3_45137109_47151986	ENSG00000012223.8	LTF	Brain_Amygdala	COVID19_HGI_C2_ALL_leave_23andme_20210107	3_45838013_G_T	0.0926921	9.631e-24	4498	2.04848454376335e-17	1.01438209055107e-17	0.626700818825349	0.310270817544835	0.0630283636298177	0.408888723772797
3_45137109_47151986	ENSG00000012223.8	LTF	Breast_Mammary_Tissue	COVID19_HGI_A2_ALL_eur_leave_ukbb_23andme_20210107	3_45889921_A_T	0.738384	1.128e-41	4736	8.07801930573472e-36	3.80758396129062e-36	0.646890723790019	0.304864463536756	0.0482448126732302	0.1663356128921
3_45137109_47151986	ENSG00000012223.8	LTF	Pituitary	COVID19_HGI_C2_ALL_leave_23andme_20210107	3_45838013_G_T	0.281593	9.631e-24	4501	2.07973162131406e-17	9.84722640871557e-18	0.636260358411111	0.301197473304576	0.0625421682843118	0.302296656332881
3_45137109_47151986	ENSG00000012223.8	LTF	Prostate	COVID19_HGI_A2_ALL_eur_leave_23andme_20210107	3_45889921_A_T	0.324654	5.754e-45	4716	5.37521449742615e-39	2.35773763349895e-39	0.651077921108499	0.285519790284045	0.0634022886074617	0.164502321339751
3_45137109_47151986	ENSG00000012223.8	LTF	Esophagus_Gastroesophageal_Junction	COVID19_HGI_B1_ALL_eur_leave_23andme_20210107	3_46108285_C_T	0.317431	5.424e-09	4405	0.000143964436677855	8.22318166678431e-05	0.604050449458509	0.344980064069174	0.0507432902189725	0.0499795092036453
3_45137109_47151986	ENSG00000012223.8	LTF	Skin_Sun_Exposed_Lower_leg	COVID19_HGI_B1_ALL_eur_leave_23andme_20210107	3_45850783_T_A	0.327334	5.177e-09	4405	3.46907142032059e-05	0.000201396489444609	0.145556374824523	0.845016447015789	0.00919109095604099	0.0691628506418957
3_45137109_47151986	ENSG00000012223.8	LTF	Brain_Hippocampus	COVID19_HGI_A2_ALL_leave_UKBB_23andme_20210107	3_45889921_A_T	0.325686	5.286e-46	4222	3.70903914828859e-40	1.80986749905652e-40	0.631197726345876	0.307939188874474	0.0608630847796499	0.160344691492091
3_45137109_47151986	ENSG00000012223.8	LTF	Whole_Blood	COVID19_HGI_B2_ALL_eur_leave_23andme_20210107	3_45889921_A_T	0.106507	3.684e-54	4456	5.02631605922373e-48	2.41059053354382e-48	0.617450329400259	0.29603890224749	0.0865107683522496	0.168693234627791
3_45137109_47151986	ENSG00000012223.8	LTF	Cells_EBV-transformed_lymphocytes	COVID19_HGI_B2_ALL_leave_UKBB_23andme_20210107	3_45889921_A_T	0.702151	4.833e-62	4025	9.26095890661182e-56	3.70324104051971e-56	0.672576015377177	0.268888895531274	0.0585350890915439	0.222185699457388
3_45137109_47151986	ENSG00000012223.8	LTF	Spleen	COVID19_HGI_C2_ALL_leave_23andme_20210107	3_45838013_G_T	0.0229956	9.631e-24	4497	2.07329755817397e-17	9.04232713333974e-18	0.634291960528617	0.276546258085631	0.0891617813857518	0.542208917786901
3_45137109_47151986	ENSG00000012223.8	LTF	Ovary	COVID19_HGI_A2_ALL_eur_leave_23andme_20210107	3_45889921_A_T	0.369337	5.754e-45	4724	5.07824527452303e-39	2.69088678474993e-39	0.615107244147877	0.325877181873072	0.0590155739790441	0.164903444798046
3_45137109_47151986	ENSG00000012223.8	LTF	Brain_Cortex	COVID19_HGI_C2_ALL_leave_UKBB_23andme_20210107	3_45880481_T_C	0.361449	6.986e-24	4366	6.19533626973714e-18	3.49785851938306e-18	0.603016714990878	0.340403899598519	0.0565793854105998	0.162892197518213
3_45137109_47151986	ENSG00000012223.8	LTF	Vagina	COVID19_HGI_B2_ALL_leave_UKBB_23andme_20210107	3_45889921_A_T	0.843279	4.833e-62	4026	9.01634235885788e-56	3.95263889936177e-56	0.654810768317696	0.287001732317318	0.0581874993649895	0.222172053560277
3_45137109_47151986	ENSG00000012223.8	LTF	Colon_Transverse	COVID19_HGI_B1_ALL_leave_UKBB_23andme_20210107	3_45864732_T_C	0.335226	3.242e-10	4054	1.49288039597148e-05	5.48591772835285e-06	0.687224918750092	0.252475649199723	0.0602790173284965	0.0751752089274922
3_45137109_47151986	ENSG00000012223.8	LTF	Uterus	COVID19_HGI_A2_ALL_leave_UKBB_23andme_20210107	3_45889921_A_T	0.128675	5.286e-46	4247	3.89547277429671e-40	1.54133231503128e-40	0.662924671289295	0.262226360022347	0.0748489686883568	0.160376608269172
3_45137109_47151986	ENSG00000012223.8	LTF	Artery_Aorta	COVID19_HGI_A2_ALL_leave_UKBB_23andme_20210107	3_45889921_A_T	0.0661901	5.286e-46	4247	3.73618873671822e-40	1.55211571097506e-40	0.635817995316592	0.264036162410291	0.100145842273114	0.163134511354321
3_45137109_47151986	ENSG00000012223.8	LTF	Minor_Salivary_Gland	COVID19_HGI_C2_ALL_leave_UKBB_23andme_20210107	3_45880481_T_C	0.381536	6.986e-24	4346	6.71713330908108e-18	2.90319035988228e-18	0.653805295764799	0.282515382990681	0.0636793212445215	0.163028672716615
3_45137109_47151986	ENSG00000012223.8	LTF	Brain_Spinal_cord_cervical_c-1	COVID19_HGI_A2_ALL_eur_leave_ukbb_23andme_20210107	3_45889921_A_T	0.0501915	1.128e-41	4665	1.21422841751295e-36	1.11194010096716e-35	0.097235853260928	0.890433345919906	0.0123308008191587	0.169741530716554
3_45137109_47151986	ENSG00000012223.8	LTF	Skin_Sun_Exposed_Lower_leg	COVID19_HGI_B2_ALL_leave_23andme_20210107	3_45889921_A_T	0.352383	1.108e-61	4255	5.06947713766473e-56	3.12173625215242e-55	0.138062724798305	0.850165477985895	0.0117717972158027	0.228497141402519
3_45137109_47151986	ENSG00000012223.8	LTF	Artery_Coronary	COVID19_HGI_C2_ALL_leave_UKBB_23andme_20210107	3_45880481_T_C	0.610919	6.986e-24	4365	7.05654680183335e-18	2.62222972049661e-18	0.686841760697757	0.255174061858437	0.057984177443805	0.161759301532572
3_45137109_47151986	ENSG00000012223.8	LTF	Colon_Transverse	COVID19_HGI_A2_ALL_eur_leave_23andme_20210107	3_45889921_A_T	0.335226	5.754e-45	4732	5.41255028543591e-39	2.33814513139821e-39	0.655600253612994	0.283148781328469	0.0612509650585413	0.164730971795437
3_45137109_47151986	ENSG00000012223.8	LTF	Lung	COVID19_HGI_A2_ALL_eur_leave_23andme_20210107	3_45889921_A_T	0.446478	5.754e-45	4732	5.33286604194956e-39	2.50149176983058e-39	0.645948424533608	0.302944440661696	0.0511071348046916	0.164259636987907
3_45137109_47151986	ENSG00000012223.8	LTF	Breast_Mammary_Tissue	COVID19_HGI_C2_ALL_eur_leave_23andme_20210107	3_45838013_G_T	0.862239	3.608e-25	4641	2.58101787320653e-18	1.19059750404682e-18	0.654746561949537	0.301984714318436	0.0432687237320263	0.990596517469366
3_45137109_47151986	ENSG00000012223.8	LTF	Nerve_Tibial	COVID19_HGI_B2_ALL_eur_leave_23andme_20210107	3_45889921_A_T	0.317133	3.684e-54	4456	2.32381401228692e-48	5.60987585098614e-48	0.285465480173782	0.689111442028321	0.0254230777979003	0.173754086910437
3_45137109_47151986	ENSG00000012223.8	LTF	Adipose_Subcutaneous	COVID19_HGI_B2_ALL_eur_leave_ukbb_23andme_20210107	3_45889921_A_T	0.222415	7.926e-54	4456	1.47219257280493e-48	1.24362764380327e-47	0.104712862635982	0.884546164430875	0.0107409729331454	0.157773212465507
3_45137109_47151986	ENSG00000012223.8	LTF	Uterus	COVID19_HGI_C2_ALL_eur_leave_ukbb_23andme_20210107	3_45880481_T_C	0.128675	1.918e-22	4629	1.65286453813579e-16	7.1629848672473e-17	0.646753855459594	0.2802093440361	0.0730368005043025	0.159343674766601
3_45137109_47151986	ENSG00000012223.8	LTF	Liver	COVID19_HGI_B2_ALL_eur_leave_ukbb_23andme_20210107	3_45889921_A_T	0.334686	7.926e-54	4454	9.00660681163355e-48	4.19411713756462e-48	0.640614277849537	0.298254469449097	0.0611312527013724	0.157579232996166
3_45137109_47151986	ENSG00000012223.8	LTF	Adipose_Visceral_Omentum	COVID19_HGI_B1_ALL_leave_UKBB_23andme_20210107	3_45864732_T_C	0.798972	3.242e-10	4054	1.32773454677106e-05	7.42432966939332e-06	0.611202523985628	0.341720735110746	0.0470560392284888	0.0661137292714418
3_45137109_47151986	ENSG00000012223.8	LTF	Brain_Substantia_nigra	COVID19_HGI_A2_ALL_eur_leave_ukbb_23andme_20210107	3_45889921_A_T	0.585366	1.128e-41	4703	3.5656662051666e-36	8.59180061662121e-36	0.285539846459186	0.688008065928457	0.0264520876123552	0.169781644247675
3_45137109_47151986	ENSG00000012223.8	LTF	Cells_Transformed_fibroblasts	COVID19_HGI_A2_ALL_eur_leave_23andme_20210107	3_45889921_A_T	0.739496	5.754e-45	4732	5.64479020619851e-39	2.19694416994683e-39	0.683730532856905	0.266056720035824	0.0502127471072686	0.164291040043269
3_45137109_47151986	ENSG00000012223.8	LTF	Cells_EBV-transformed_lymphocytes	COVID19_HGI_B2_ALL_eur_leave_ukbb_23andme_20210107	3_45889921_A_T	0.702151	7.926e-54	4448	9.19212278165073e-48	4.0680229166669e-48	0.653809500162184	0.289289977557247	0.0569005222805641	0.157836372630422
3_45137109_47151986	ENSG00000012223.8	LTF	Vagina	COVID19_HGI_B2_ALL_leave_23andme_20210107	3_45889921_A_T	0.843279	1.108e-61	4255	2.36465079849316e-55	1.09737135038864e-55	0.643991724532844	0.298802172558867	0.0572061029082849	0.229362504604344
3_45137109_47151986	ENSG00000012223.8	LTF	Adrenal_Gland	COVID19_HGI_A2_ALL_leave_23andme_20210107	3_45889921_A_T	0.671417	2.698e-49	4243	2.42459657871546e-43	1.20082383350139e-43	0.631604351156545	0.312757456105117	0.0556381927383318	0.154563022081814
3_45137109_47151986	ENSG00000012223.8	LTF	Cells_Transformed_fibroblasts	COVID19_HGI_C2_ALL_eur_leave_23andme_20210107	3_45838013_G_T	0.309733	3.608e-25	4641	2.68884938805868e-18	1.02475183344918e-18	0.682101007787427	0.259898641859479	0.0580003503530925	0.992116043317062
3_45137109_47151986	ENSG00000012223.8	LTF	Cells_Transformed_fibroblasts	COVID19_HGI_A2_ALL_leave_23andme_20210107	3_45889921_A_T	0.739496	2.698e-49	4243	2.71328761186e-43	9.2643038228442e-44	0.70680800122957	0.241282036324187	0.0519099624462418	0.154458385817296
3_45137109_47151986	ENSG00000012223.8	LTF	Muscle_Skeletal	COVID19_HGI_C2_ALL_eur_leave_ukbb_23andme_20210107	3_45880481_T_C	0.177874	1.918e-22	4642	1.38152394441761e-16	1.02289771005309e-16	0.540580257393378	0.400193197324723	0.0592265452818979	0.159674346597138
3_45137109_47151986	ENSG00000012223.8	LTF	Spleen	COVID19_HGI_A2_ALL_leave_UKBB_23andme_20210107	3_45889921_A_T	0.461226	5.286e-46	4247	3.90664548461206e-40	1.60535088434649e-40	0.664826023382444	0.273133735720218	0.0620402408973414	0.160067465795865
3_45137109_47151986	ENSG00000012223.8	LTF	Brain_Frontal_Cortex_BA9	COVID19_HGI_B1_ALL_leave_23andme_20210107	3_45841938_C_T	0.0841198	3.442e-11	4298	1.74615854146619e-06	8.86186646748428e-07	0.614068673636005	0.311569426700603	0.0743592673182037	0.0835482261933864
3_45137109_47151986	ENSG00000012223.8	LTF	Liver	COVID19_HGI_C2_ALL_eur_leave_ukbb_23andme_20210107	3_45880481_T_C	0.334686	1.918e-22	4638	1.61638079698784e-16	7.85167553486476e-17	0.632478033270537	0.307169993092568	0.0603519736368935	0.159140182986741
3_45137109_47151986	ENSG00000012223.8	LTF	Adrenal_Gland	COVID19_HGI_B1_ALL_eur_leave_23andme_20210107	3_46108285_C_T	0.0487255	5.424e-09	4405	0.0001453821664165	7.37087080173864e-05	0.60999900387654	0.309188690466283	0.0805932147827422	0.0692628956958291
3_45137109_47151986	ENSG00000012223.8	LTF	Liver	COVID19_HGI_C2_ALL_eur_leave_23andme_20210107	3_45838013_G_T	0.433084	3.608e-25	4637	2.51432512444948e-18	1.22111130178626e-18	0.637828101830006	0.309716195999956	0.0524557021700378	0.989936387262452
3_45137109_47151986	ENSG00000012223.8	LTF	Brain_Anterior_cingulate_cortex_BA24	COVID19_HGI_B1_ALL_eur_leave_23andme_20210107	3_45850783_T_A	0.313743	5.177e-09	4392	0.000149426213628405	7.37384654140298e-05	0.626967051234423	0.309330616423591	0.0634791676629438	0.050122141590439
3_45137109_47151986	ENSG00000012223.8	LTF	Heart_Atrial_Appendage	COVID19_HGI_B1_ALL_eur_leave_ukbb_23andme_20210107	3_45850783_T_A	0.907624	5.649e-08	4416	0.00257280472869193	0.00100706338694443	0.679318186337583	0.265851741156285	0.0512502043904959	0.0819728672088585
3_45137109_47151986	ENSG00000012223.8	LTF	Cells_Transformed_fibroblasts	COVID19_HGI_B1_ALL_eur_leave_23andme_20210107	3_45850783_T_A	0.515239	5.177e-09	4405	0.000166396646537372	6.02664673344117e-05	0.698172211476093	0.252819131225857	0.0487819941841773	0.0557262475534882
3_45137109_47151986	ENSG00000012223.8	LTF	Whole_Blood	COVID19_HGI_B2_ALL_leave_23andme_20210107	3_45889921_A_T	0.106507	1.108e-61	4255	2.29350641054357e-55	1.05616028734496e-55	0.62461617990034	0.287548074496962	0.0878357456026921	0.222963344306797
3_45137109_47151986	ENSG00000012223.8	LTF	Colon_Sigmoid	COVID19_HGI_B2_ALL_leave_UKBB_23andme_20210107	3_45889921_A_T	0.871885	4.833e-62	4026	9.52345394995743e-56	3.46328842555661e-56	0.69163968600675	0.251464004803954	0.0568963091892899	0.222053572802706
3_45137109_47151986	ENSG00000012223.8	LTF	Uterus	COVID19_HGI_B1_ALL_leave_23andme_20210107	3_45841938_C_T	0.141454	3.442e-11	4295	1.88324072180957e-06	7.55203065338391e-07	0.662276135935949	0.265508794907907	0.0722124307123566	0.0771380247692846
3_45137109_47151986	ENSG00000012223.8	LTF	Esophagus_Gastroesophageal_Junction	COVID19_HGI_B1_ALL_eur_leave_ukbb_23andme_20210107	3_45850783_T_A	0.737074	5.649e-08	4416	0.00227892085239269	0.00130406349802386	0.601721678676094	0.34427187992935	0.0504234570441402	0.0838165483524678
3_45137109_47151986	ENSG00000012223.8	LTF	Brain_Caudate_basal_ganglia	COVID19_HGI_A2_ALL_leave_UKBB_23andme_20210107	3_45889921_A_T	0.698688	5.286e-46	4246	2.18193198936472e-40	3.51352676283744e-40	0.371317329277536	0.597894986483356	0.0307876842391131	0.160482421130344
3_45137109_47151986	ENSG00000012223.8	LTF	Lung	COVID19_HGI_B2_ALL_eur_leave_ukbb_23andme_20210107	3_45889921_A_T	0.446478	7.926e-54	4456	9.25083264625193e-48	4.07693565986526e-48	0.657985365535319	0.289928730201765	0.0520859042629187	0.157539139169501
3_45137109_47151986	ENSG00000012223.8	LTF	Brain_Anterior_cingulate_cortex_BA24	COVID19_HGI_A2_ALL_leave_UKBB_23andme_20210107	3_45889921_A_T	0.280583	5.286e-46	4246	3.71350218236835e-40	1.79371296785795e-40	0.631957237596936	0.305188047679088	0.0628547147239694	0.160336439092096
3_45137109_47151986	ENSG00000012223.8	LTF	Testis	COVID19_HGI_B2_ALL_eur_leave_23andme_20210107	3_45889921_A_T	0.596525	3.684e-54	4456	4.52585811018209e-48	3.25062546046482e-48	0.555972316110648	0.399273501508618	0.0447541823807393	0.173335527633663
3_45137109_47151986	ENSG00000012223.8	LTF	Minor_Salivary_Gland	COVID19_HGI_C2_ALL_eur_leave_ukbb_23andme_20210107	3_45880481_T_C	0.381536	1.918e-22	4610	1.64293788775099e-16	7.52945620284757e-17	0.642869629462821	0.294559566482416	0.0625708040547626	0.159383364251581
3_45137109_47151986	ENSG00000012223.8	LTF	Brain_Anterior_cingulate_cortex_BA24	COVID19_HGI_C2_ALL_leave_UKBB_23andme_20210107	3_45880481_T_C	0.280583	6.986e-24	4366	6.44209489966134e-18	3.19173925786364e-18	0.627034713681182	0.310602310996605	0.0623629753222147	0.163096336680068
3_45137109_47151986	ENSG00000012223.8	LTF	Artery_Coronary	COVID19_HGI_B1_ALL_leave_UKBB_23andme_20210107	3_45864732_T_C	0.610919	3.242e-10	4053	1.52048342076577e-05	5.23635930319485e-06	0.699931553654101	0.240988824177753	0.059059180974635	0.0699073385821594
3_45137109_47151986	ENSG00000012223.8	LTF	Liver	COVID19_HGI_B1_ALL_eur_leave_ukbb_23andme_20210107	3_45850783_T_A	0.374998	5.649e-08	4414	0.00241514769560877	0.00111521066411063	0.637690670021341	0.294393563024407	0.0643854085945327	0.0823513453683409
3_45137109_47151986	ENSG00000012223.8	LTF	Lung	COVID19_HGI_B2_ALL_eur_leave_23andme_20210107	3_45889921_A_T	0.446478	3.684e-54	4456	5.35621126066265e-48	2.36053656199419e-48	0.657975815341842	0.289924507561922	0.0520996770962424	0.172481173945166
3_45137109_47151986	ENSG00000012223.8	LTF	Brain_Nucleus_accumbens_basal_ganglia	COVID19_HGI_C2_ALL_eur_leave_ukbb_23andme_20210107	3_45880481_T_C	0.467285	1.918e-22	4642	1.60789174349128e-16	8.05734990411833e-17	0.62915632846568	0.315222612276968	0.0556210592573547	0.158149496845878
3_45137109_47151986	ENSG00000012223.8	LTF	Brain_Putamen_basal_ganglia	COVID19_HGI_B2_ALL_leave_23andme_20210107	3_45889921_A_T	0.793483	1.108e-61	4254	2.21244322253638e-55	1.27201131728156e-55	0.60253933782533	0.346369937853531	0.0510907243211347	0.229483389346693
3_45137109_47151986	ENSG00000012223.8	LTF	Spleen	COVID19_HGI_B2_ALL_eur_leave_23andme_20210107	3_45889921_A_T	0.461226	3.684e-54	4453	5.34030466079649e-48	2.30216442021152e-48	0.656021792711495	0.282744734724489	0.0612334725640115	0.172459423021267
3_45137109_47151986	ENSG00000012223.8	LTF	Pancreas	COVID19_HGI_B1_ALL_eur_leave_ukbb_23andme_20210107	3_45850783_T_A	0.345973	5.649e-08	4411	0.000799106280785907	0.00289655790417711	0.21099413515143	0.764779777875159	0.0205304227884481	0.0854673731101122
3_45137109_47151986	ENSG00000012223.8	LTF	Heart_Atrial_Appendage	COVID19_HGI_A2_ALL_eur_leave_23andme_20210107	3_45889921_A_T	0.676573	5.754e-45	4732	5.52385497447014e-39	2.31830397914468e-39	0.669082138955567	0.280756592762062	0.0501612682823715	0.164399367379646
3_45137109_47151986	ENSG00000012223.8	LTF	Colon_Sigmoid	COVID19_HGI_B2_ALL_eur_leave_ukbb_23andme_20210107	3_45889921_A_T	0.871885	7.926e-54	4456	9.44643277983622e-48	3.83666657340471e-48	0.671897845667295	0.272835894381865	0.0552662599508409	0.157756126860849
3_45137109_47151986	ENSG00000012223.8	LTF	Breast_Mammary_Tissue	COVID19_HGI_B2_ALL_leave_23andme_20210107	3_45889921_A_T	0.738384	1.108e-61	4255	2.45278806826883e-55	1.03895504031146e-55	0.667995130191986	0.282901109670377	0.0491037601376427	0.227861860168135
3_45137109_47151986	ENSG00000012223.8	LTF	Nerve_Tibial	COVID19_HGI_C2_ALL_eur_leave_ukbb_23andme_20210107	3_45880481_T_C	0.317133	1.918e-22	4642	7.18874173978337e-17	1.77266156372001e-16	0.28129022849943	0.693604453734926	0.0251053177656448	0.159876392752883
3_45137109_47151986	ENSG00000012223.8	LTF	Testis	COVID19_HGI_C2_ALL_leave_UKBB_23andme_20210107	3_45880481_T_C	0.596525	6.986e-24	4366	5.73489019025336e-18	4.07940589198509e-18	0.558199667103255	0.397020016976131	0.0447803159206172	0.164164215979622
3_45137109_47151986	ENSG00000012223.8	LTF	Brain_Spinal_cord_cervical_c-1	COVID19_HGI_B2_ALL_leave_UKBB_23andme_20210107	3_45889921_A_T	0.0501915	4.833e-62	3995	1.39058794092223e-56	1.22026341292934e-55	0.100991280251691	0.886202014302575	0.0128067054457386	0.222088659888445
3_45137109_47151986	ENSG00000012223.8	LTF	Ovary	COVID19_HGI_B1_ALL_leave_UKBB_23andme_20210107	3_45864732_T_C	0.369337	3.242e-10	4053	1.39678659593003e-05	6.39593441952874e-06	0.642989590197125	0.294364544928794	0.0626255010737031	0.069597089144484
3_45137109_47151986	ENSG00000012223.8	LTF	Pituitary	COVID19_HGI_A2_ALL_leave_UKBB_23andme_20210107	3_45889921_A_T	0.288722	5.286e-46	4247	3.7987718082495e-40	1.70259265256546e-40	0.646468271811114	0.289680356825628	0.0638513713632608	0.158757475927911
3_45137109_47151986	ENSG00000012223.8	LTF	Vagina	COVID19_HGI_A2_ALL_leave_UKBB_23andme_20210107	3_45889921_A_T	0.843279	5.286e-46	4247	3.78563741079781e-40	1.75455216659245e-40	0.644233083268483	0.298529348885252	0.057237567846262	0.16041006311873
3_45137109_47151986	ENSG00000012223.8	LTF	Adipose_Subcutaneous	COVID19_HGI_B2_ALL_eur_leave_23andme_20210107	3_45889921_A_T	0.222415	3.684e-54	4456	8.52408461125407e-49	7.20067975922214e-48	0.104712851102868	0.884546066896405	0.0107410820007307	0.17278385875537
3_45137109_47151986	ENSG00000012223.8	LTF	Spleen	COVID19_HGI_B1_ALL_leave_23andme_20210107	3_45841938_C_T	0.563736	3.442e-11	4296	1.88754694494191e-06	7.83433219563593e-07	0.663790498597322	0.275447899980199	0.0607589304423161	0.0736539804416735
3_45137109_47151986	ENSG00000012223.8	LTF	Liver	COVID19_HGI_C2_ALL_leave_UKBB_23andme_20210107	3_45880481_T_C	0.334686	6.986e-24	4364	6.61173568989025e-18	3.03101071039879e-18	0.643546526373576	0.29495883066448	0.0614946429619417	0.162663726679879
3_45137109_47151986	ENSG00000012223.8	LTF	Skin_Not_Sun_Exposed_Suprapubic	COVID19_HGI_C2_ALL_leave_23andme_20210107	3_45838013_G_T	0.953557	9.631e-24	4501	5.05849509588365e-19	3.21473439193595e-17	0.0154756501740075	0.983495127419818	0.00102922240617657	0.276962735972184
3_45137109_47151986	ENSG00000012223.8	LTF	Brain_Anterior_cingulate_cortex_BA24	COVID19_HGI_B1_ALL_leave_23andme_20210107	3_45841938_C_T	0.300285	3.442e-11	4287	1.78919902100968e-06	8.70506111186781e-07	0.629204646988001	0.306064709803179	0.0647279835036872	0.0721878294208989
3_45137109_47151986	ENSG00000012223.8	LTF	Breast_Mammary_Tissue	COVID19_HGI_C2_ALL_eur_leave_ukbb_23andme_20210107	3_45880481_T_C	0.738384	1.918e-22	4642	1.66464834498378e-16	7.68029761002571e-17	0.65136477325418	0.300476292752993	0.0481589339928243	0.157478268807097
3_45137109_47151986	ENSG00000012223.8	LTF	Brain_Amygdala	COVID19_HGI_A2_ALL_leave_23andme_20210107	3_45889921_A_T	0.768565	2.698e-49	4243	2.46711741980368e-43	1.15877647089868e-43	0.642680976638044	0.301804294636009	0.0555147287259519	0.15459424431033
3_45137109_47151986	ENSG00000012223.8	LTF	Brain_Anterior_cingulate_cortex_BA24	COVID19_HGI_C2_ALL_eur_leave_ukbb_23andme_20210107	3_45880481_T_C	0.280583	1.918e-22	4625	1.57604726250827e-16	8.23008362405959e-17	0.616695814990027	0.321975849654974	0.0613283353549957	0.159355517528878
3_45137109_47151986	ENSG00000012223.8	LTF	Brain_Putamen_basal_ganglia	COVID19_HGI_C2_ALL_eur_leave_23andme_20210107	3_45838013_G_T	0.142793	3.608e-25	4639	2.27615212305904e-18	1.39710752480121e-18	0.577408933319616	0.354346716519902	0.068244350160483	0.993548487604817
3_45137109_47151986	ENSG00000012223.8	LTF	Artery_Aorta	COVID19_HGI_A2_ALL_eur_leave_ukbb_23andme_20210107	3_45889921_A_T	0.0661901	1.128e-41	4736	7.70731384810632e-36	3.56831218539215e-36	0.617204495926228	0.285654596610466	0.097140907463306	0.172854015285575
3_45137109_47151986	ENSG00000012223.8	LTF	Esophagus_Gastroesophageal_Junction	COVID19_HGI_B2_ALL_eur_leave_23andme_20210107	3_45889921_A_T	0.431629	3.684e-54	4456	4.89110793756296e-48	2.81896679425537e-48	0.600840888554645	0.346238867851844	0.052920243593515	0.173939042848352
3_45137109_47151986	ENSG00000012223.8	LTF	Brain_Amygdala	COVID19_HGI_B2_ALL_leave_23andme_20210107	3_45889921_A_T	0.768565	1.108e-61	4255	2.35742784906236e-55	1.11101780057867e-55	0.642024618157933	0.302520413670567	0.0554549681714972	0.229233154266781
3_45137109_47151986	ENSG00000012223.8	LTF	Prostate	COVID19_HGI_C2_ALL_eur_leave_ukbb_23andme_20210107	3_45880481_T_C	0.324654	1.918e-22	4634	1.67315692611109e-16	7.19714200019605e-17	0.654694119078722	0.281555173864157	0.0637507070571222	0.159417334622125
3_45137109_47151986	ENSG00000012223.8	LTF	Stomach	COVID19_HGI_B1_ALL_leave_23andme_20210107	3_45864732_T_C	0.304412	3.682e-11	4299	1.60293619752289e-06	9.82340249325834e-07	0.563701909905682	0.345367035220995	0.0909284695968762	0.0422526930679479
3_45137109_47151986	ENSG00000012223.8	LTF	Skin_Not_Sun_Exposed_Suprapubic	COVID19_HGI_A2_ALL_leave_UKBB_23andme_20210107	3_45889921_A_T	0.988103	5.286e-46	4247	9.0970347667702e-42	5.77887005965181e-40	0.0154811729715072	0.983436810296588	0.00108201673189967	0.160384854537804
3_45137109_47151986	ENSG00000012223.8	LTF	Colon_Sigmoid	COVID19_HGI_C2_ALL_eur_leave_ukbb_23andme_20210107	3_45880481_T_C	0.871885	1.918e-22	4642	1.69624316138262e-16	7.2001777970432e-17	0.663727594796428	0.281683123809385	0.0545892813941895	0.159325679167649
3_45137109_47151986	ENSG00000012223.8	LTF	Brain_Spinal_cord_cervical_c-1	COVID19_HGI_C2_ALL_eur_leave_23andme_20210107	3_45838013_G_T	0.309943	3.608e-25	4596	3.84654791708064e-19	3.51990183377937e-18	0.097578325598878	0.892910932774614	0.00951074162650463	0.989216757640261
3_45137109_47151986	ENSG00000012223.8	LTF	Heart_Atrial_Appendage	COVID19_HGI_C2_ALL_leave_UKBB_23andme_20210107	3_45880481_T_C	0.676573	6.986e-24	4366	7.04661542726413e-18	2.69962769006267e-18	0.68587510051866	0.262714087375949	0.0514108121053918	0.163094782261521
3_45137109_47151986	ENSG00000012223.8	LTF	Cells_EBV-transformed_lymphocytes	COVID19_HGI_B2_ALL_leave_23andme_20210107	3_45889921_A_T	0.702151	1.108e-61	4253	2.43244274988611e-55	1.02798054555226e-55	0.662454262728679	0.279903764903551	0.0576419723677699	0.229344994268292
3_45137109_47151986	ENSG00000012223.8	LTF	Heart_Atrial_Appendage	COVID19_HGI_B1_ALL_leave_UKBB_23andme_20210107	3_45864732_T_C	0.676573	3.242e-10	4054	1.51862592505094e-05	5.36788105921326e-06	0.699076483803497	0.247048434090235	0.0538545279659579	0.068546377639317
3_45137109_47151986	ENSG00000012223.8	LTF	Adrenal_Gland	COVID19_HGI_A2_ALL_leave_UKBB_23andme_20210107	3_45889921_A_T	0.671417	5.286e-46	4247	3.71016540175629e-40	1.83952024750791e-40	0.631389390170299	0.312990684352534	0.055619925477171	0.160304513295305
3_45137109_47151986	ENSG00000012223.8	LTF	Artery_Tibial	COVID19_HGI_A2_ALL_leave_23andme_20210107	3_45889921_A_T	0.32555	2.698e-49	4243	2.42228643217119e-43	1.20008268172755e-43	0.631002560895031	0.312563591347654	0.0564338477573197	0.155765716567336
3_45137109_47151986	ENSG00000012223.8	LTF	Pituitary	COVID19_HGI_B1_ALL_eur_leave_ukbb_23andme_20210107	3_45850783_T_A	0.121646	5.649e-08	4415	0.00241915649595712	0.00111981512786374	0.63874917832051	0.295611616613406	0.0621002334422637	0.117455820835391
3_45137109_47151986	ENSG00000012223.8	LTF	Nerve_Tibial	COVID19_HGI_C2_ALL_leave_23andme_20210107	3_45838013_G_T	0.244118	9.631e-24	4501	9.23031754913514e-18	2.26313051047728e-17	0.282386683544792	0.692343021348981	0.0252702951062257	0.315733302978456
3_45137109_47151986	ENSG00000012223.8	LTF	Brain_Nucleus_accumbens_basal_ganglia	COVID19_HGI_B1_ALL_eur_leave_ukbb_23andme_20210107	3_45850783_T_A	0.238039	5.649e-08	4416	0.00241556109980852	0.00114909658530845	0.637799894803455	0.303349865828825	0.0552855816826035	0.10790321973223
3_45137109_47151986	ENSG00000012223.8	LTF	Heart_Left_Ventricle	COVID19_HGI_A2_ALL_leave_23andme_20210107	3_45889921_A_T	0.316966	2.698e-49	4243	2.33467280968953e-43	1.29008225891284e-43	0.608179322725934	0.336008989868536	0.0558116874055367	0.155191227929324
3_45137109_47151986	ENSG00000012223.8	LTF	Pancreas	COVID19_HGI_C2_ALL_eur_leave_ukbb_23andme_20210107	3_45880481_T_C	0.0702007	1.918e-22	4638	3.40665033022384e-17	2.16706469712077e-16	0.133299746255066	0.847937870211418	0.0187623835335201	0.16006976262564
3_45137109_47151986	ENSG00000012223.8	LTF	Heart_Left_Ventricle	COVID19_HGI_B1_ALL_leave_UKBB_23andme_20210107	3_45864732_T_C	0.316966	3.242e-10	4054	1.33490817981676e-05	7.07808921875514e-06	0.614504797496804	0.325769430156301	0.0597053451758788	0.0667955759791329
3_45137109_47151986	ENSG00000012223.8	LTF	Minor_Salivary_Gland	COVID19_HGI_A2_ALL_leave_23andme_20210107	3_45889921_A_T	0.381536	2.698e-49	4226	2.53002137512938e-43	1.06277179162717e-43	0.659067377673766	0.276786565426737	0.0641460568995031	0.154643409808993
3_45137109_47151986	ENSG00000012223.8	LTF	Minor_Salivary_Gland	COVID19_HGI_C2_ALL_eur_leave_23andme_20210107	3_45838013_G_T	0.922955	3.608e-25	4609	2.5633111643496e-18	1.17449829786809e-18	0.650254765566466	0.297892121055754	0.0518531133777777	0.989841534466601
3_45137109_47151986	ENSG00000012223.8	LTF	Cells_EBV-transformed_lymphocytes	COVID19_HGI_B1_ALL_eur_leave_ukbb_23andme_20210107	3_45850783_T_A	0.712001	5.649e-08	4408	0.00247988210293905	0.00108516121578658	0.654782517469837	0.286468353420794	0.0551840857906446	0.0902128612000847
3_45137109_47151986	ENSG00000012223.8	LTF	Brain_Cerebellum	COVID19_HGI_C2_ALL_leave_UKBB_23andme_20210107	3_45880481_T_C	0.82681	6.986e-24	4366	6.28524893314148e-18	3.48770553600356e-18	0.611768272059219	0.339423440450606	0.0488082874901771	0.16297498877776
3_45137109_47151986	ENSG00000012223.8	LTF	Uterus	COVID19_HGI_A2_ALL_leave_23andme_20210107	3_45889921_A_T	0.128675	2.698e-49	4243	2.54546041994323e-43	1.00621040443405e-43	0.663089229377976	0.262041672349726	0.0748690982723031	0.154627474915556
3_45137109_47151986	ENSG00000012223.8	LTF	Small_Intestine_Terminal_Ileum	COVID19_HGI_C2_ALL_eur_leave_23andme_20210107	3_45838013_G_T	0.85851	3.608e-25	4633	2.57267422015015e-18	1.1613519171548e-18	0.652629963606893	0.294556217317131	0.0528138190759783	0.990649799891433
3_45137109_47151986	ENSG00000012223.8	LTF	Brain_Substantia_nigra	COVID19_HGI_B2_ALL_leave_UKBB_23andme_20210107	3_45889921_A_T	0.585366	4.833e-62	4024	4.28314315752269e-56	9.08983391657903e-56	0.31106275140903	0.660119265785102	0.0288179828058698	0.222123933965993
3_45137109_47151986	ENSG00000012223.8	LTF	Brain_Anterior_cingulate_cortex_BA24	COVID19_HGI_B2_ALL_leave_23andme_20210107	3_45889921_A_T	0.280583	1.108e-61	4254	2.31850997989044e-55	1.12299252898902e-55	0.631425680801457	0.305774279939744	0.0628000392588038	0.229223673823674
3_45137109_47151986	ENSG00000012223.8	LTF	Lung	COVID19_HGI_C2_ALL_leave_23andme_20210107	3_45838013_G_T	0.0575835	9.631e-24	4501	2.09376437011152e-17	9.34499699658857e-18	0.640553451658272	0.285821491287012	0.0736250570547184	0.525181584667553
3_45137109_47151986	ENSG00000012223.8	LTF	Thyroid	COVID19_HGI_A2_ALL_eur_leave_ukbb_23andme_20210107	3_45889921_A_T	0.115728	1.128e-41	4736	8.01510357407939e-36	3.44710871939612e-36	0.641852409118079	0.27596353582705	0.0821840550548685	0.174454214605022
3_45137109_47151986	ENSG00000012223.8	LTF	Artery_Aorta	COVID19_HGI_B1_ALL_eur_leave_ukbb_23andme_20210107	3_45850783_T_A	0.125865	5.649e-08	4416	0.00244395657402982	0.00105471356620553	0.645297378710061	0.278411656567833	0.0727922945818711	0.102841204866276
3_45137109_47151986	ENSG00000012223.8	LTF	Whole_Blood	COVID19_HGI_B1_ALL_eur_leave_23andme_20210107	3_45850783_T_A	0.103852	5.177e-09	4405	0.000153734711329766	7.26972447277561e-05	0.645044870935155	0.304975601537383	0.0497530955714043	0.0950656350045338
3_45137109_47151986	ENSG00000012223.8	LTF	Uterus	COVID19_HGI_A2_ALL_eur_leave_23andme_20210107	3_45889921_A_T	0.128675	5.754e-45	4718	5.30877031152309e-39	2.34823342000682e-39	0.643029806480102	0.284359374938946	0.0726108185809556	0.16444822923007
3_45137109_47151986	ENSG00000012223.8	LTF	Esophagus_Muscularis	COVID19_HGI_A2_ALL_leave_23andme_20210107	3_45889921_A_T	0.624754	2.698e-49	4243	1.4092127314393e-43	2.32143949862353e-43	0.367098139416584	0.604703863884755	0.0281979966986614	0.154061639174613
3_45137109_47151986	ENSG00000012223.8	LTF	Brain_Putamen_basal_ganglia	COVID19_HGI_C2_ALL_eur_leave_ukbb_23andme_20210107	3_45880481_T_C	0.793483	1.918e-22	4640	1.50451330815312e-16	9.23614400219883e-17	0.588705099654305	0.361353646588924	0.0499412537567699	0.159443347647327
3_45137109_47151986	ENSG00000012223.8	LTF	Brain_Hypothalamus	COVID19_HGI_B2_ALL_leave_UKBB_23andme_20210107	3_45889921_A_T	0.358506	4.833e-62	4026	1.70293398871902e-56	1.19049723433481e-55	0.123675374022585	0.86458543077472	0.0117391952026889	0.221897739685879
3_45137109_47151986	ENSG00000012223.8	LTF	Esophagus_Mucosa	COVID19_HGI_B2_ALL_leave_UKBB_23andme_20210107	3_45889921_A_T	0.981807	4.833e-62	4026	8.38784592599154e-58	1.36798171319946e-55	0.00609166291243705	0.993494643406362	0.000413693681205478	0.222164866717713
3_45137109_47151986	ENSG00000012223.8	LTF	Vagina	COVID19_HGI_C2_ALL_eur_leave_ukbb_23andme_20210107	3_45880481_T_C	0.843279	1.918e-22	4635	1.60599607150823e-16	8.07082225817622e-17	0.628414565825466	0.315749560864878	0.0558358733096581	0.159396054148712
3_45137109_47151986	ENSG00000012223.8	LTF	Artery_Aorta	COVID19_HGI_C2_ALL_eur_leave_ukbb_23andme_20210107	3_45880481_T_C	0.0661901	1.918e-22	4642	1.58515189552043e-16	7.19381607135009e-17	0.620258391575882	0.281390432221642	0.098351176202478	0.161032644081443
3_45137109_47151986	ENSG00000012223.8	LTF	Heart_Atrial_Appendage	COVID19_HGI_B2_ALL_eur_leave_23andme_20210107	3_45889921_A_T	0.676573	3.684e-54	4456	5.54341462546125e-48	2.18163637308066e-48	0.680972534588658	0.267948800634152	0.0510786647771831	0.172675819125137
3_45137109_47151986	ENSG00000012223.8	LTF	Brain_Hypothalamus	COVID19_HGI_B1_ALL_leave_23andme_20210107	3_45841938_C_T	0.44665	3.442e-11	4299	3.50537271593482e-07	2.46045607909016e-06	0.123272860015099	0.86525303091076	0.0114712980807915	0.0733826534709099
3_45137109_47151986	ENSG00000012223.8	LTF	Small_Intestine_Terminal_Ileum	COVID19_HGI_B2_ALL_eur_leave_23andme_20210107	3_45889921_A_T	0.585875	3.684e-54	4449	5.34339499678648e-48	2.31605272458659e-48	0.656401420445305	0.284452910647187	0.0591456689075003	0.173478454433835
3_45137109_47151986	ENSG00000012223.8	LTF	Muscle_Skeletal	COVID19_HGI_B2_ALL_leave_UKBB_23andme_20210107	3_45889921_A_T	0.177874	4.833e-62	4026	7.75214140296159e-56	5.16907342305154e-56	0.562998327497372	0.37534166929848	0.0616600032041469	0.222665843885933
3_45137109_47151986	ENSG00000012223.8	LTF	Brain_Substantia_nigra	COVID19_HGI_A2_ALL_eur_leave_23andme_20210107	3_45889921_A_T	0.585366	5.754e-45	4699	2.35762212799401e-39	5.68005361682968e-39	0.285569201859525	0.687975391291755	0.0264554068487232	0.164441360914173
3_45137109_47151986	ENSG00000012223.8	LTF	Whole_Blood	COVID19_HGI_B2_ALL_leave_UKBB_23andme_20210107	3_45889921_A_T	0.106507	4.833e-62	4026	8.76506878179142e-56	3.79112348901333e-56	0.636562055313228	0.275241686506232	0.0881962581805361	0.219280963440993
3_45137109_47151986	ENSG00000012223.8	LTF	Heart_Atrial_Appendage	COVID19_HGI_A2_ALL_leave_UKBB_23andme_20210107	3_45889921_A_T	0.676573	5.286e-46	4247	4.06473126809637e-40	1.50708298965097e-40	0.691728782591375	0.256420868986767	0.0518503484218618	0.160338056610236
3_45137109_47151986	ENSG00000012223.8	LTF	Uterus	COVID19_HGI_B2_ALL_eur_leave_23andme_20210107	3_45889921_A_T	0.128675	3.684e-54	4448	5.32455800847793e-48	2.215268249838e-48	0.654087418600022	0.272057482137745	0.0738550992622382	0.172825168913475
3_45137109_47151986	ENSG00000012223.8	LTF	Cells_Transformed_fibroblasts	COVID19_HGI_A2_ALL_leave_UKBB_23andme_20210107	3_45889921_A_T	0.739496	5.286e-46	4247	4.1524521129281e-40	1.41905893216819e-40	0.706656960913912	0.241441038819371	0.0519020002667129	0.160188253299925
3_45137109_47151986	ENSG00000012223.8	LTF	Colon_Transverse	COVID19_HGI_B2_ALL_eur_leave_ukbb_23andme_20210107	3_45889921_A_T	0.335226	7.926e-54	4456	9.38219774115398e-48	3.80211634851845e-48	0.667328990405966	0.270371401990206	0.0622996076038351	0.158190958219255
3_45137109_47151986	ENSG00000012223.8	LTF	Vagina	COVID19_HGI_C2_ALL_eur_leave_23andme_20210107	3_45838013_G_T	0.130028	3.608e-25	4634	2.42810965574584e-18	1.22000198472556e-18	0.615957163892468	0.30941261252778	0.0746302235797537	0.993337668415567
3_45137109_47151986	ENSG00000012223.8	LTF	Artery_Aorta	COVID19_HGI_B1_ALL_leave_UKBB_23andme_20210107	3_45864732_T_C	0.0661901	3.242e-10	4054	1.41473493214552e-05	5.61286170379765e-06	0.651251835994497	0.258289162953462	0.0904392408410159	0.0812957045422201
3_45137109_47151986	ENSG00000012223.8	LTF	Brain_Hippocampus	COVID19_HGI_B1_ALL_leave_UKBB_23andme_20210107	3_45864732_T_C	0.325686	3.242e-10	4028	1.39104971239783e-05	6.45699222917752e-06	0.640348696147022	0.297175415860673	0.0624555205029536	0.0696495661118918
3_45137109_47151986	ENSG00000012223.8	LTF	Pancreas	COVID19_HGI_B1_ALL_leave_23andme_20210107	3_45864732_T_C	0.0702007	3.682e-11	4297	3.82626535597456e-07	2.41600722479801e-06	0.134557638172299	0.849617425248868	0.0158221379450719	0.084974750684422
3_45137109_47151986	ENSG00000012223.8	LTF	Brain_Spinal_cord_cervical_c-1	COVID19_HGI_C2_ALL_eur_leave_ukbb_23andme_20210107	3_45880481_T_C	0.0501915	1.918e-22	4597	2.48660151211757e-17	2.27546627965451e-16	0.0972989061019814	0.890361042267225	0.012340051630795	0.159298700854638
3_45137109_47151986	ENSG00000012223.8	LTF	Colon_Transverse	COVID19_HGI_B2_ALL_eur_leave_23andme_20210107	3_45889921_A_T	0.335226	3.684e-54	4456	5.43253729499035e-48	2.20152457164887e-48	0.66735197364191	0.270380748228801	0.0622672781292879	0.173339045725077
3_45137109_47151986	ENSG00000012223.8	LTF	Brain_Caudate_basal_ganglia	COVID19_HGI_C2_ALL_leave_23andme_20210107	3_45838013_G_T	0.448177	9.631e-24	4500	1.20206541094169e-17	1.96689850666258e-17	0.367752531798363	0.601710349051867	0.030537119149773	0.313311617997124
3_45137109_47151986	ENSG00000012223.8	LTF	Esophagus_Gastroesophageal_Junction	COVID19_HGI_C2_ALL_leave_UKBB_23andme_20210107	3_45880481_T_C	0.431629	6.986e-24	4366	6.18680111792295e-18	3.54820127724218e-18	0.60218595472463	0.345308033783677	0.0525060114916931	0.16583990991311
3_45137109_47151986	ENSG00000012223.8	LTF	Brain_Amygdala	COVID19_HGI_C2_ALL_eur_leave_23andme_20210107	3_45838013_G_T	0.0926921	3.608e-25	4633	2.40348958854891e-18	1.22259287634862e-18	0.609711602976561	0.310064269935933	0.080224127087504	0.994005301391278
3_45137109_47151986	ENSG00000012223.8	LTF	Skin_Sun_Exposed_Lower_leg	COVID19_HGI_A2_ALL_eur_leave_23andme_20210107	3_45889921_A_T	0.352383	5.754e-45	4732	1.13253231911131e-39	7.02581839628974e-39	0.13717904434665	0.850997049829845	0.0118239058235047	0.162142154519914
3_45137109_47151986	ENSG00000012223.8	LTF	Skin_Sun_Exposed_Lower_leg	COVID19_HGI_B1_ALL_leave_23andme_20210107	3_45841938_C_T	0.336425	3.442e-11	4299	4.12927143191275e-07	2.39817252245426e-06	0.145213402522527	0.843349913434514	0.0114338729432947	0.0812824588397412
3_45137109_47151986	ENSG00000012223.8	LTF	Muscle_Skeletal	COVID19_HGI_C2_ALL_leave_UKBB_23andme_20210107	3_45880481_T_C	0.177874	6.986e-24	4366	5.63974878198758e-18	4.02024365966558e-18	0.54893917550536	0.391246487623924	0.0598143368707152	0.164335908181132
3_45137109_47151986	ENSG00000012223.8	LTF	Artery_Aorta	COVID19_HGI_B2_ALL_leave_UKBB_23andme_20210107	3_45889921_A_T	0.0661901	4.833e-62	4026	8.86674709280967e-56	3.49683316876809e-56	0.643946430296915	0.253854885328782	0.102198684374304	0.224276588792548
3_45137109_47151986	ENSG00000012223.8	LTF	Brain_Cortex	COVID19_HGI_B1_ALL_leave_23andme_20210107	3_45864732_T_C	0.361449	3.682e-11	4299	1.72535137377154e-06	9.57883997192491e-07	0.606751451590152	0.336801029291865	0.056444835882612	0.0711823499042763
3_45137109_47151986	ENSG00000012223.8	LTF	Colon_Transverse	COVID19_HGI_C2_ALL_leave_23andme_20210107	3_45838013_G_T	0.749672	9.631e-24	4501	2.18807695022899e-17	8.96390988091116e-18	0.669406864960849	0.274179957281898	0.0564131777572499	0.239360262654997
3_45137109_47151986	ENSG00000012223.8	LTF	Colon_Sigmoid	COVID19_HGI_B1_ALL_eur_leave_23andme_20210107	3_45850783_T_A	0.955697	5.177e-09	4405	0.000161160447221206	6.4963421792134e-05	0.676202003948647	0.272524493062928	0.0510473791194116	0.055247494777884
3_45137109_47151986	ENSG00000012223.8	LTF	Brain_Amygdala	COVID19_HGI_A2_ALL_eur_leave_23andme_20210107	3_45889921_A_T	0.768565	5.754e-45	4723	5.14720545996092e-39	2.66451804237176e-39	0.623460111590777	0.322688407197804	0.0538514812114124	0.164436890067296
3_45137109_47151986	ENSG00000012223.8	LTF	Artery_Tibial	COVID19_HGI_B1_ALL_eur_leave_ukbb_23andme_20210107	3_45850783_T_A	0.51936	5.649e-08	4416	0.00237195625727954	0.00122690138047822	0.626286559876794	0.323902360830481	0.0462122216549674	0.0915119639957466
3_45137109_47151986	ENSG00000012223.8	LTF	Heart_Atrial_Appendage	COVID19_HGI_C2_ALL_leave_23andme_20210107	3_45838013_G_T	0.733383	9.631e-24	4501	2.22304144401051e-17	8.8316016096188e-18	0.680103688107213	0.270138854760524	0.0497574571322643	0.294790558612365
3_45137109_47151986	ENSG00000012223.8	LTF	Adipose_Visceral_Omentum	COVID19_HGI_B2_ALL_eur_leave_ukbb_23andme_20210107	3_45889921_A_T	0.798972	7.926e-54	4456	8.33209267841149e-48	5.12678890856451e-48	0.592638009606626	0.364611135234871	0.0427508551584981	0.15803440578339
3_45137109_47151986	ENSG00000012223.8	LTF	Cells_EBV-transformed_lymphocytes	COVID19_HGI_C2_ALL_eur_leave_ukbb_23andme_20210107	3_45880481_T_C	0.702151	1.918e-22	4633	1.65189501119045e-16	7.60111028688181e-17	0.646374486627242	0.297369653547065	0.056255859825697	0.159385487860906
3_45137109_47151986	ENSG00000012223.8	LTF	Lung	COVID19_HGI_B1_ALL_leave_23andme_20210107	3_45864732_T_C	0.446478	3.682e-11	4299	1.88602347952924e-06	8.020051421747e-07	0.663254744125533	0.281985058608648	0.0547575092371976	0.0676500410002332
3_45137109_47151986	ENSG00000012223.8	LTF	Artery_Coronary	COVID19_HGI_B1_ALL_eur_leave_ukbb_23andme_20210107	3_45850783_T_A	0.789287	5.649e-08	4414	0.00258016716666201	0.000982169805763967	0.681262074475754	0.259274210254682	0.0559013782971387	0.0865093796161537
3_45137109_47151986	ENSG00000012223.8	LTF	Vagina	COVID19_HGI_B2_ALL_eur_leave_ukbb_23andme_20210107	3_45889921_A_T	0.843279	7.926e-54	4451	8.94249265223395e-48	4.32315832438393e-48	0.636054020387131	0.307437424057021	0.05650855555585	0.157857133634748
3_45137109_47151986	ENSG00000012223.8	LTF	Adrenal_Gland	COVID19_HGI_B2_ALL_leave_23andme_20210107	3_45889921_A_T	0.671417	1.108e-61	4255	2.31978157789215e-55	1.14792499162483e-55	0.631771989267195	0.312571559144853	0.0556564515879453	0.229159816870771
3_45137109_47151986	ENSG00000012223.8	LTF	Muscle_Skeletal	COVID19_HGI_B1_ALL_leave_23andme_20210107	3_45864732_T_C	0.177874	3.682e-11	4299	1.5736025201905e-06	1.08298248248302e-06	0.553386184325103	0.380784824310883	0.0658263347790107	0.0652226932765132
3_45137109_47151986	ENSG00000012223.8	LTF	Adipose_Visceral_Omentum	COVID19_HGI_A2_ALL_eur_leave_ukbb_23andme_20210107	3_45889921_A_T	0.798972	1.128e-41	4736	7.27594233496001e-36	4.68774785427163e-36	0.582660108273736	0.375354567670326	0.0419853240559454	0.17022238135993
3_45137109_47151986	ENSG00000012223.8	LTF	Brain_Cerebellar_Hemisphere	COVID19_HGI_B1_ALL_leave_UKBB_23andme_20210107	3_45864732_T_C	0.793464	3.242e-10	4054	1.43785375113087e-05	6.15911835955064e-06	0.661894234770501	0.283471087291412	0.054614140282217	0.0702583189171484
3_45137109_47151986	ENSG00000012223.8	LTF	Skin_Sun_Exposed_Lower_leg	COVID19_HGI_A2_ALL_leave_UKBB_23andme_20210107	3_45889921_A_T	0.352383	5.286e-46	4247	8.11351663036652e-41	4.9951746614276e-40	0.138074391911442	0.850058127182939	0.011867480905617	0.15855756204781
3_45137109_47151986	ENSG00000012223.8	LTF	Ovary	COVID19_HGI_C2_ALL_leave_UKBB_23andme_20210107	3_45880481_T_C	0.369337	6.986e-24	4366	6.46346880133818e-18	3.19058783873632e-18	0.629115120525063	0.310492209099254	0.0603926703756839	0.163475130389868
3_45137109_47151986	ENSG00000012223.8	LTF	Heart_Left_Ventricle	COVID19_HGI_A2_ALL_eur_leave_23andme_20210107	3_45889921_A_T	0.316966	5.754e-45	4732	4.87520829293318e-39	2.93361136735612e-39	0.590514198429429	0.355282237672646	0.0542035638979253	0.165023316528197
3_45137109_47151986	ENSG00000012223.8	LTF	Adipose_Subcutaneous	COVID19_HGI_B1_ALL_leave_23andme_20210107	3_45841938_C_T	0.0530139	3.442e-11	4299	2.98064031001342e-07	2.5161176727123e-06	0.104819682660666	0.884828573447373	0.0103489297102587	0.140082395543041
3_45137109_47151986	ENSG00000012223.8	LTF	Heart_Atrial_Appendage	COVID19_HGI_A2_ALL_eur_leave_ukbb_23andme_20210107	3_45889921_A_T	0.676573	1.128e-41	4736	8.35254831617269e-36	3.50934630831218e-36	0.668875106785675	0.28097958332697	0.0501453098873494	0.169735918373858
3_45137109_47151986	ENSG00000012223.8	LTF	Brain_Cerebellar_Hemisphere	COVID19_HGI_B1_ALL_eur_leave_23andme_20210107	3_45850783_T_A	0.73998	5.177e-09	4400	0.000154336864503398	7.1346223505732e-05	0.647571368286436	0.299303782248254	0.0528991663773005	0.0519750494331229
3_45137109_47151986	ENSG00000012223.8	LTF	Esophagus_Gastroesophageal_Junction	COVID19_HGI_C2_ALL_eur_leave_23andme_20210107	3_45838013_G_T	0.337092	3.608e-25	4641	2.33860749878857e-18	1.40423947858225e-18	0.593252466585572	0.356173604252638	0.0505739291617901	0.991281839711941
3_45137109_47151986	ENSG00000012223.8	LTF	Cells_Transformed_fibroblasts	COVID19_HGI_C2_ALL_eur_leave_ukbb_23andme_20210107	3_45880481_T_C	0.739496	1.918e-22	4642	1.75703460844884e-16	6.69783891669595e-17	0.687514845270926	0.262031104521199	0.050454050207872	0.15931880641382
3_45137109_47151986	ENSG00000012223.8	LTF	Nerve_Tibial	COVID19_HGI_B2_ALL_leave_UKBB_23andme_20210107	3_45889921_A_T	0.317133	4.833e-62	4026	4.2515935953853e-56	9.1381937337047e-56	0.308771468292104	0.663632613692877	0.0275959180150204	0.222559639031013
3_45137109_47151986	ENSG00000012223.8	LTF	Brain_Cortex	COVID19_HGI_B1_ALL_leave_UKBB_23andme_20210107	3_45864732_T_C	0.361449	3.242e-10	4054	1.34040394631704e-05	7.0583227342233e-06	0.617034690512226	0.324861131556329	0.0580837155692484	0.0701321081417017
3_45137109_47151986	ENSG00000012223.8	LTF	Artery_Aorta	COVID19_HGI_C2_ALL_eur_leave_23andme_20210107	3_45838013_G_T	0.593671	3.608e-25	4641	2.59083308681399e-18	1.1755465790542e-18	0.657236462322176	0.298165301446118	0.0445982362317056	0.981960939496796
3_45137109_47151986	ENSG00000012223.8	LTF	Brain_Hypothalamus	COVID19_HGI_B1_ALL_eur_leave_ukbb_23andme_20210107	3_45850783_T_A	0.32793	5.649e-08	4416	0.000465381292522075	0.00326475418768266	0.122878340538603	0.862007746116302	0.0113837778648907	0.0946458869420902
3_45137109_47151986	ENSG00000012223.8	LTF	Whole_Blood	COVID19_HGI_A2_ALL_leave_23andme_20210107	3_45889921_A_T	0.106507	2.698e-49	4243	2.40129062425972e-43	1.10308272736136e-43	0.625533179411388	0.287264457043721	0.0872023635448862	0.151688799589098
3_45137109_47151986	ENSG00000012223.8	LTF	Brain_Hypothalamus	COVID19_HGI_A2_ALL_eur_leave_23andme_20210107	3_45889921_A_T	0.358506	5.754e-45	4730	9.69367213807997e-40	7.19456969766129e-39	0.117415517214998	0.871437887534744	0.0111465952502622	0.164245866345841
3_45137109_47151986	ENSG00000012223.8	LTF	Uterus	COVID19_HGI_B1_ALL_leave_UKBB_23andme_20210107	3_45864732_T_C	0.128675	3.242e-10	4051	1.46066986613493e-05	5.52031484553175e-06	0.672397286897763	0.254045810176791	0.0735367759119396	0.0727467546960337
3_45137109_47151986	ENSG00000012223.8	LTF	Esophagus_Muscularis	COVID19_HGI_B1_ALL_eur_leave_23andme_20210107	3_46108285_C_T	0.111081	5.424e-09	4405	8.80611529028519e-05	0.000143091354488164	0.369489717171134	0.600357222214257	0.029921908107219	0.0797455446959583
3_45137109_47151986	ENSG00000012223.8	LTF	Brain_Caudate_basal_ganglia	COVID19_HGI_C2_ALL_leave_UKBB_23andme_20210107	3_45880481_T_C	0.698688	6.986e-24	4365	3.79852108547852e-18	6.16101043532466e-18	0.369725162131679	0.599645015207598	0.0306298226607245	0.163376973313621
3_45137109_47151986	ENSG00000012223.8	LTF	Esophagus_Mucosa	COVID19_HGI_B2_ALL_leave_23andme_20210107	3_45889921_A_T	0.981807	1.108e-61	4255	2.1950736726531e-57	3.64842529570711e-55	0.00597808894585751	0.993615945128638	0.000405965925497816	0.229283278475802
3_45137109_47151986	ENSG00000012223.8	LTF	Cells_EBV-transformed_lymphocytes	COVID19_HGI_C2_ALL_leave_23andme_20210107	3_45838013_G_T	0.504571	9.631e-24	4497	2.13084890988269e-17	9.52022297798117e-18	0.651898868694054	0.291198970570416	0.0569021607355313	0.314192098075837
3_45137109_47151986	ENSG00000012223.8	LTF	Artery_Tibial	COVID19_HGI_B1_ALL_leave_23andme_20210107	3_45864732_T_C	0.32555	3.682e-11	4299	1.79338768110608e-06	9.05204423669817e-07	0.630677666773687	0.318280697076822	0.0510389375573864	0.078683780209813
3_45137109_47151986	ENSG00000012223.8	LTF	Esophagus_Mucosa	COVID19_HGI_C2_ALL_eur_leave_ukbb_23andme_20210107	3_45880481_T_C	0.981807	1.918e-22	4642	1.52735553425347e-18	2.53932201365922e-16	0.00597643096360522	0.993617803528187	0.000405765508210845	0.159414018964268
3_45137109_47151986	ENSG00000012223.8	LTF	Brain_Cerebellum	COVID19_HGI_B2_ALL_eur_leave_ukbb_23andme_20210107	3_45889921_A_T	0.82681	7.926e-54	4455	8.61307054798074e-48	4.75991871360898e-48	0.61262316481217	0.338510588286242	0.0488662469015905	0.157699247844704
3_45137109_47151986	ENSG00000012223.8	LTF	Nerve_Tibial	COVID19_HGI_B1_ALL_eur_leave_23andme_20210107	3_45850783_T_A	0.45924	5.177e-09	4405	7.30766932558203e-05	0.000159304423136585	0.306617456538209	0.668389680034753	0.0247604823106459	0.0486990889439437
3_45137109_47151986	ENSG00000012223.8	LTF	Brain_Spinal_cord_cervical_c-1	COVID19_HGI_B2_ALL_eur_leave_23andme_20210107	3_45889921_A_T	0.0501915	3.684e-54	4414	8.18382718919731e-49	7.21836574651198e-48	0.1005330093489	0.886716666489261	0.0127503241618454	0.172751906141548
3_45137109_47151986	ENSG00000012223.8	LTF	Adipose_Subcutaneous	COVID19_HGI_C2_ALL_eur_leave_ukbb_23andme_20210107	3_45880481_T_C	0.222415	1.918e-22	4642	2.66946570637989e-17	2.26133141256841e-16	0.104454248837936	0.884831797823238	0.0107139533388247	0.159335826529684
3_45137109_47151986	ENSG00000012223.8	LTF	Brain_Anterior_cingulate_cortex_BA24	COVID19_HGI_B2_ALL_leave_UKBB_23andme_20210107	3_45889921_A_T	0.280583	4.833e-62	4026	8.83508182645653e-56	4.05645503142185e-56	0.641646744175378	0.294535736274234	0.0638175195503846	0.222112003203098
3_45137109_47151986	ENSG00000012223.8	LTF	Brain_Anterior_cingulate_cortex_BA24	COVID19_HGI_A2_ALL_leave_23andme_20210107	3_45889921_A_T	0.280583	2.698e-49	4242	2.42648915204167e-43	1.17120154176488e-43	0.632097364121346	0.305033655676231	0.0628689802024226	0.154591138148255
3_45137109_47151986	ENSG00000012223.8	LTF	Brain_Cortex	COVID19_HGI_B2_ALL_eur_leave_ukbb_23andme_20210107	3_45889921_A_T	0.361449	7.926e-54	4455	8.43851925400772e-48	4.83030104110799e-48	0.60020782866229	0.343509266025766	0.0562829053119421	0.157678295896245
3_45137109_47151986	ENSG00000012223.8	LTF	Heart_Left_Ventricle	COVID19_HGI_A2_ALL_eur_leave_ukbb_23andme_20210107	3_45889921_A_T	0.316966	1.128e-41	4736	7.37282266514266e-36	4.43876268113344e-36	0.590418320347874	0.355403551651389	0.0541781280007317	0.170430950375631
3_45137109_47151986	ENSG00000012223.8	LTF	Esophagus_Muscularis	COVID19_HGI_C2_ALL_eur_leave_23andme_20210107	3_45838013_G_T	0.862594	3.608e-25	4641	1.43538303707127e-18	2.42292915657281e-18	0.364124603072012	0.614621733346214	0.0212536635817721	0.989175129385341
3_45137109_47151986	ENSG00000012223.8	LTF	Esophagus_Gastroesophageal_Junction	COVID19_HGI_B2_ALL_leave_23andme_20210107	3_45889921_A_T	0.431629	1.108e-61	4255	2.22428625546794e-55	1.25186696159299e-55	0.605764683067069	0.340881537747163	0.0533537791857665	0.230740546742589
3_45137109_47151986	ENSG00000012223.8	LTF	Thyroid	COVID19_HGI_A2_ALL_eur_leave_23andme_20210107	3_45889921_A_T	0.115728	5.754e-45	4732	5.29990975382419e-39	2.276993196317e-39	0.641956563079448	0.275720623719663	0.0823228132008834	0.168713358166098
3_45137109_47151986	ENSG00000012223.8	LTF	Brain_Amygdala	COVID19_HGI_B2_ALL_eur_leave_ukbb_23andme_20210107	3_45889921_A_T	0.768565	7.926e-54	4449	8.92499699553967e-48	4.36433084493875e-48	0.634809604180993	0.310367593875072	0.0548228019439364	0.157815039362481
3_45137109_47151986	ENSG00000012223.8	LTF	Brain_Frontal_Cortex_BA9	COVID19_HGI_A2_ALL_leave_UKBB_23andme_20210107	3_45889921_A_T	0.0950796	5.286e-46	4246	3.60095517230923e-40	1.81141703622468e-40	0.612804186357474	0.308184738380378	0.0790110752621491	0.159134654882877
3_45137109_47151986	ENSG00000012223.8	LTF	Testis	COVID19_HGI_B1_ALL_eur_leave_ukbb_23andme_20210107	3_45850783_T_A	0.336983	5.649e-08	4416	0.00210597149554451	0.00147718973446708	0.556056478316295	0.389983830148436	0.0503765303052578	0.0914383265115415
3_45137109_47151986	ENSG00000012223.8	LTF	Skin_Not_Sun_Exposed_Suprapubic	COVID19_HGI_A2_ALL_eur_leave_23andme_20210107	3_45889921_A_T	0.988103	5.754e-45	4732	1.27710813261322e-40	8.1192415726166e-39	0.0154690925992018	0.983449705107387	0.00108120229340456	0.164470538966352
3_45137109_47151986	ENSG00000012223.8	LTF	Uterus	COVID19_HGI_A2_ALL_eur_leave_ukbb_23andme_20210107	3_45889921_A_T	0.128675	1.128e-41	4722	8.02803947532936e-36	3.5538065417836e-36	0.642888320794662	0.284517526149342	0.0725941530559988	0.169786497652503
3_45137109_47151986	ENSG00000012223.8	LTF	Brain_Nucleus_accumbens_basal_ganglia	COVID19_HGI_A2_ALL_eur_leave_23andme_20210107	3_45889921_A_T	0.467285	5.754e-45	4732	5.16420084900428e-39	2.63533907689284e-39	0.625518694103546	0.319152600284197	0.0553287056122604	0.163117355305582
3_45137109_47151986	ENSG00000012223.8	LTF	Skin_Sun_Exposed_Lower_leg	COVID19_HGI_B2_ALL_eur_leave_23andme_20210107	3_45889921_A_T	0.352383	3.684e-54	4456	1.17869316421953e-48	6.86127867169249e-48	0.144794810738898	0.842851231623938	0.0123539576371686	0.172134637404961
3_45137109_47151986	ENSG00000012223.8	LTF	Muscle_Skeletal	COVID19_HGI_C2_ALL_eur_leave_23andme_20210107	3_45838013_G_T	0.749937	3.608e-25	4641	2.19848439297372e-18	1.62760934075325e-18	0.557706365671523	0.41285868609806	0.0294349482304166	0.983659075450852
3_45137109_47151986	ENSG00000012223.8	LTF	Nerve_Tibial	COVID19_HGI_C2_ALL_eur_leave_23andme_20210107	3_45838013_G_T	0.244118	3.608e-25	4641	1.10845873732735e-18	2.73318981309839e-18	0.281191213304679	0.693323697750475	0.0254850889448491	0.991494759442677
3_45137109_47151986	ENSG00000012223.8	LTF	Testis	COVID19_HGI_B2_ALL_leave_UKBB_23andme_20210107	3_45889921_A_T	0.596525	4.833e-62	4026	7.88790874576721e-56	5.24652602516027e-56	0.572858414272766	0.380982155689217	0.0461594300380197	0.222586818049398
3_45137109_47151986	ENSG00000012223.8	LTF	Brain_Spinal_cord_cervical_c-1	COVID19_HGI_A2_ALL_eur_leave_23andme_20210107	3_45889921_A_T	0.0501915	5.754e-45	4661	8.02798426353927e-40	7.35136874233822e-39	0.097239715875519	0.890429135020375	0.0123311491041089	0.164408123629137
3_45137109_47151986	ENSG00000012223.8	LTF	Artery_Coronary	COVID19_HGI_B2_ALL_eur_leave_ukbb_23andme_20210107	3_45889921_A_T	0.610919	7.926e-54	4454	9.59214743699938e-48	3.66178230146569e-48	0.682262114011962	0.260394797629683	0.0573430883583521	0.157184551132562
3_45137109_47151986	ENSG00000012223.8	LTF	Esophagus_Muscularis	COVID19_HGI_A2_ALL_eur_leave_ukbb_23andme_20210107	3_45889921_A_T	0.624754	1.128e-41	4736	4.50134993021483e-36	7.64036279695239e-36	0.360469739447346	0.611815316457199	0.0277149440954535	0.169019711418001
3_45137109_47151986	ENSG00000012223.8	LTF	Adipose_Subcutaneous	COVID19_HGI_B1_ALL_leave_UKBB_23andme_20210107	3_45864732_T_C	0.222415	3.242e-10	4054	2.28764845482773e-06	1.92135935527219e-05	0.105308437818604	0.884458517753387	0.0102115431860013	0.0745184105774335
3_45137109_47151986	ENSG00000012223.8	LTF	Colon_Transverse	COVID19_HGI_C2_ALL_eur_leave_23andme_20210107	3_45838013_G_T	0.749672	3.608e-25	4641	2.64899861013574e-18	1.12122690977113e-18	0.671991755888431	0.28438659169823	0.0436216524133373	0.988308714395216
3_45137109_47151986	ENSG00000012223.8	LTF	Brain_Putamen_basal_ganglia	COVID19_HGI_B2_ALL_eur_leave_23andme_20210107	3_45889921_A_T	0.793483	3.684e-54	4455	4.85752814613672e-48	2.87140617315596e-48	0.59671582896169	0.352683024548137	0.0506011464901714	0.172977408822555
3_45137109_47151986	ENSG00000012223.8	LTF	Stomach	COVID19_HGI_B2_ALL_eur_leave_ukbb_23andme_20210107	3_45889921_A_T	0.304412	7.926e-54	4456	8.14071785576283e-48	5.13711391416821e-48	0.57902606380132	0.365332633013945	0.0556413031847392	0.158367714072691
3_45137109_47151986	ENSG00000012223.8	LTF	Esophagus_Mucosa	COVID19_HGI_A2_ALL_eur_leave_23andme_20210107	3_45889921_A_T	0.981807	5.754e-45	4732	4.93382117717624e-41	8.20318490929185e-39	0.00597613739264761	0.993618096298655	0.000405766308696167	0.164500115812272
3_45137109_47151986	ENSG00000012223.8	LTF	Skin_Not_Sun_Exposed_Suprapubic	COVID19_HGI_C2_ALL_eur_leave_ukbb_23andme_20210107	3_45880481_T_C	0.988103	1.918e-22	4642	3.9539491986334e-18	2.51333170517509e-16	0.0154715152361593	0.983447309704084	0.00108117505975544	0.159406188401128
3_45137109_47151986	ENSG00000012223.8	LTF	Brain_Cerebellar_Hemisphere	COVID19_HGI_B2_ALL_eur_leave_ukbb_23andme_20210107	3_45889921_A_T	0.793464	7.926e-54	4453	9.06405505254813e-48	4.24998855431016e-48	0.644700407524886	0.302236512287036	0.0530630801880813	0.157748345465225
3_45137109_47151986	ENSG00000012223.8	LTF	Thyroid	COVID19_HGI_B1_ALL_eur_leave_ukbb_23andme_20210107	3_45850783_T_A	0.232501	5.649e-08	4416	0.00253476971080293	0.00101288905589548	0.669275496707262	0.267381393823673	0.0597954507023669	0.100807499969084
3_45137109_47151986	ENSG00000012223.8	LTF	Ovary	COVID19_HGI_B2_ALL_eur_leave_23andme_20210107	3_45889921_A_T	0.369337	3.684e-54	4449	5.09634539175591e-48	2.55491618660827e-48	0.626052978722385	0.313794731171994	0.0601522901056245	0.173044058509349
3_45137109_47151986	ENSG00000012223.8	LTF	Cells_EBV-transformed_lymphocytes	COVID19_HGI_A2_ALL_leave_UKBB_23andme_20210107	3_45889921_A_T	0.702151	5.286e-46	4246	3.89587575892771e-40	1.64169642522997e-40	0.662993250501503	0.279323312429056	0.0576834370694357	0.160441027828146
3_45137109_47151986	ENSG00000012223.8	LTF	Brain_Substantia_nigra	COVID19_HGI_A2_ALL_leave_UKBB_23andme_20210107	3_45889921_A_T	0.585366	5.286e-46	4245	1.70057587851102e-40	4.01822171995928e-40	0.289400997153152	0.683787057952436	0.0268119448944067	0.160342657743467
3_45137109_47151986	ENSG00000012223.8	LTF	Spleen	COVID19_HGI_A2_ALL_eur_leave_ukbb_23andme_20210107	3_45889921_A_T	0.461226	1.128e-41	4728	8.03603824404741e-36	3.70255628948261e-36	0.643528865102569	0.296442025085129	0.0600291098123005	0.169543543431777
3_45137109_47151986	ENSG00000012223.8	LTF	Cells_Transformed_fibroblasts	COVID19_HGI_A2_ALL_eur_leave_ukbb_23andme_20210107	3_45889921_A_T	0.739496	1.128e-41	4736	8.53602620591833e-36	3.32514160740927e-36	0.683568082923126	0.26622834562616	0.0502035714507118	0.169613289123811
3_45137109_47151986	ENSG00000012223.8	LTF	Ovary	COVID19_HGI_C2_ALL_eur_leave_ukbb_23andme_20210107	3_45880481_T_C	0.369337	1.918e-22	4635	1.5806890940211e-16	8.23492371278402e-17	0.618512129853131	0.322167246513299	0.0593206236335691	0.159854971384003
3_45137109_47151986	ENSG00000012223.8	LTF	Colon_Sigmoid	COVID19_HGI_B2_ALL_leave_23andme_20210107	3_45889921_A_T	0.871885	1.108e-61	4255	2.50006716509092e-55	9.6626705113955e-56	0.680871173925891	0.263098252087605	0.0560305739865004	0.229077808856477
3_45137109_47151986	ENSG00000012223.8	LTF	Brain_Nucleus_accumbens_basal_ganglia	COVID19_HGI_A2_ALL_leave_23andme_20210107	3_45889921_A_T	0.467285	2.698e-49	4243	2.47974146879966e-43	1.13933595456641e-43	0.645969525481621	0.296738287188802	0.0572921873295766	0.152948378719091
3_45137109_47151986	ENSG00000012223.8	LTF	Small_Intestine_Terminal_Ileum	COVID19_HGI_B1_ALL_leave_23andme_20210107	3_45841938_C_T	0.127793	3.442e-11	4295	1.88184853113639e-06	7.87007501795829e-07	0.66178654680216	0.276704114102833	0.0615066702389746	0.0952314128817088
3_45137109_47151986	ENSG00000012223.8	LTF	Esophagus_Gastroesophageal_Junction	COVID19_HGI_A2_ALL_eur_leave_ukbb_23andme_20210107	3_45889921_A_T	0.431629	1.128e-41	4736	7.35394248286148e-36	4.4898253377083e-36	0.588906388484516	0.359495247524212	0.0515983639912763	0.171785831108179
3_45137109_47151986	ENSG00000012223.8	LTF	Colon_Transverse	COVID19_HGI_C2_ALL_leave_UKBB_23andme_20210107	3_45880481_T_C	0.335226	6.986e-24	4366	6.89430713889484e-18	2.73807250908496e-18	0.671050329155243	0.266444980609717	0.0625046902350374	0.163889771738507
3_45137109_47151986	ENSG00000012223.8	LTF	Esophagus_Muscularis	COVID19_HGI_C2_ALL_eur_leave_ukbb_23andme_20210107	3_45880481_T_C	0.624754	1.918e-22	4642	9.24368349318764e-17	1.56041685611715e-16	0.361698602633833	0.610552001414208	0.0277493959519554	0.158980600466082
3_45137109_47151986	ENSG00000012223.8	LTF	Small_Intestine_Terminal_Ileum	COVID19_HGI_C2_ALL_leave_UKBB_23andme_20210107	3_45880481_T_C	0.585875	6.986e-24	4363	6.78745637451432e-18	2.87886303778658e-18	0.660650119364251	0.28015198942314	0.0591978912126061	0.16465400208524
3_45137109_47151986	ENSG00000012223.8	LTF	Brain_Hypothalamus	COVID19_HGI_C2_ALL_leave_23andme_20210107	3_45838013_G_T	0.555094	9.631e-24	4501	3.84945672695161e-18	2.84829234926907e-17	0.117767922152896	0.871378267955981	0.0108538098911238	0.289886562066951
3_45137109_47151986	ENSG00000012223.8	LTF	Brain_Frontal_Cortex_BA9	COVID19_HGI_B2_ALL_eur_leave_23andme_20210107	3_45889921_A_T	0.0950796	3.684e-54	4454	4.92668811952908e-48	2.57756722383263e-48	0.605211683151771	0.316559187350947	0.0782291294972839	0.17106408474177
3_45137109_47151986	ENSG00000012223.8	LTF	Adipose_Visceral_Omentum	COVID19_HGI_C2_ALL_leave_UKBB_23andme_20210107	3_45880481_T_C	0.798972	6.986e-24	4366	6.1231278734453e-18	3.71053098140865e-18	0.595988384641908	0.361117841634728	0.0428937737233635	0.163731740874562
3_45137109_47151986	ENSG00000012223.8	LTF	Uterus	COVID19_HGI_C2_ALL_leave_UKBB_23andme_20210107	3_45880481_T_C	0.128675	6.986e-24	4366	6.75846054397553e-18	2.75332312504326e-18	0.65782783987551	0.267917633869248	0.0742545262552397	0.163173274192169
3_45137109_47151986	ENSG00000012223.8	LTF	Thyroid	COVID19_HGI_A2_ALL_leave_23andme_20210107	3_45889921_A_T	0.115728	2.698e-49	4243	2.54064017739864e-43	9.70501049670494e-44	0.6618335622738	0.252728861988538	0.0854375757376684	0.157572985136523
3_45137109_47151986	ENSG00000012223.8	LTF	Heart_Left_Ventricle	COVID19_HGI_B1_ALL_leave_23andme_20210107	3_45841938_C_T	0.229621	3.442e-11	4299	1.72316082146745e-06	9.55731498916322e-07	0.605981103700152	0.33604253495208	0.0579736824554461	0.0807566818048053
3_45137109_47151986	ENSG00000012223.8	LTF	Brain_Nucleus_accumbens_basal_ganglia	COVID19_HGI_B2_ALL_eur_leave_ukbb_23andme_20210107	3_45889921_A_T	0.467285	7.926e-54	4456	8.96506918677009e-48	4.30026801250404e-48	0.637659824956009	0.305809279059374	0.056530895984617	0.156167791117216
3_45137109_47151986	ENSG00000012223.8	LTF	Minor_Salivary_Gland	COVID19_HGI_B2_ALL_leave_UKBB_23andme_20210107	3_45889921_A_T	0.381536	4.833e-62	4010	9.20938920146233e-56	3.66430201277907e-56	0.668830771806465	0.266054373607242	0.0651148545862962	0.222119486525023
3_45137109_47151986	ENSG00000012223.8	LTF	Adipose_Subcutaneous	COVID19_HGI_C2_ALL_eur_leave_23andme_20210107	3_45838013_G_T	0.425952	3.608e-25	4641	4.13203899136437e-19	3.50025127118759e-18	0.104820596227649	0.887928283755752	0.00725112001660079	0.988003978920501
3_45137109_47151986	ENSG00000012223.8	LTF	Whole_Blood	COVID19_HGI_A2_ALL_eur_leave_23andme_20210107	3_45889921_A_T	0.106507	5.754e-45	4732	5.00818184281322e-39	2.55334696542634e-39	0.606620744960692	0.309192370341904	0.0841868846973984	0.162063933914647
3_45137109_47151986	ENSG00000012223.8	LTF	Liver	COVID19_HGI_B2_ALL_eur_leave_23andme_20210107	3_45889921_A_T	0.334686	3.684e-54	4454	5.21482467772406e-48	2.4283935124143e-48	0.640607390599031	0.298251252150541	0.0611413572504224	0.172542819907997
3_45137109_47151986	ENSG00000012223.8	LTF	Uterus	COVID19_HGI_C2_ALL_eur_leave_23andme_20210107	3_45838013_G_T	0.0104503	3.608e-25	4628	2.35858878223266e-18	1.02188712717668e-18	0.598321271716357	0.259087338850528	0.142591389433115	0.995672260811627
3_45137109_47151986	ENSG00000012223.8	LTF	Brain_Putamen_basal_ganglia	COVID19_HGI_B2_ALL_eur_leave_ukbb_23andme_20210107	3_45889921_A_T	0.793483	7.926e-54	4455	8.3893433729265e-48	4.95915033840922e-48	0.59671008836949	0.352679621997607	0.050610289632901	0.157918272725016
3_45137109_47151986	ENSG00000012223.8	LTF	Breast_Mammary_Tissue	COVID19_HGI_A2_ALL_leave_23andme_20210107	3_45889921_A_T	0.738384	2.698e-49	4243	2.56581303487188e-43	1.08281421584779e-43	0.66839105990071	0.282022150928932	0.0495867891703553	0.152271148818522
3_45137109_47151986	ENSG00000012223.8	LTF	Liver	COVID19_HGI_B1_ALL_leave_UKBB_23andme_20210107	3_45864732_T_C	0.334686	3.242e-10	4053	1.42962164605005e-05	6.03559749031241e-06	0.658104709457065	0.27777550543352	0.0640994532954652	0.0689320620438215
3_45137109_47151986	ENSG00000012223.8	LTF	Adrenal_Gland	COVID19_HGI_B2_ALL_eur_leave_23andme_20210107	3_45889921_A_T	0.671417	3.684e-54	4456	5.08275762194293e-48	2.61038403003533e-48	0.62438380932516	0.320613745842245	0.0550024448326024	0.172757745936672
3_45137109_47151986	ENSG00000012223.8	LTF	Colon_Transverse	COVID19_HGI_A2_ALL_leave_UKBB_23andme_20210107	3_45889921_A_T	0.335226	5.286e-46	4247	3.97399931777554e-40	1.53154656784325e-40	0.67628817965898	0.260572748759783	0.0631390715812363	0.16074812724494
3_45137109_47151986	ENSG00000012223.8	LTF	Brain_Cerebellum	COVID19_HGI_C2_ALL_leave_23andme_20210107	3_45838013_G_T	0.965302	9.631e-24	4501	1.9853379994188e-17	1.12812137869775e-17	0.607382151683239	0.345083012483509	0.0475348358332543	0.298332454531517
3_45137109_47151986	ENSG00000012223.8	LTF	Brain_Spinal_cord_cervical_c-1	COVID19_HGI_B2_ALL_eur_leave_ukbb_23andme_20210107	3_45889921_A_T	0.0501915	7.926e-54	4414	1.41342694950247e-48	1.24668232131698e-47	0.100533031305312	0.88671686036682	0.012750108327868	0.157745121315428
3_45137109_47151986	ENSG00000012223.8	LTF	Stomach	COVID19_HGI_A2_ALL_eur_leave_23andme_20210107	3_45889921_A_T	0.304412	5.754e-45	4732	4.68638940524042e-39	3.11965461313862e-39	0.567643332732091	0.377816564589319	0.0545401026785866	0.16506216054166
3_45137109_47151986	ENSG00000012223.8	LTF	Esophagus_Mucosa	COVID19_HGI_C2_ALL_leave_23andme_20210107	3_45838013_G_T	0.91538	9.631e-24	4501	1.95372100335783e-19	3.24789159259087e-17	0.00597709441493391	0.993639684373946	0.000383221211119714	0.271279917209084
3_45137109_47151986	ENSG00000012223.8	LTF	Artery_Aorta	COVID19_HGI_B2_ALL_eur_leave_23andme_20210107	3_45889921_A_T	0.0661901	3.684e-54	4456	5.10667193138186e-48	2.22444876988393e-48	0.627321527142038	0.273159585696678	0.0995188871612847	0.174549919083133
3_45137109_47151986	ENSG00000012223.8	LTF	Spleen	COVID19_HGI_A2_ALL_leave_23andme_20210107	3_45889921_A_T	0.461226	2.698e-49	4243	2.55274324100516e-43	1.04809845642824e-43	0.664986395080422	0.272966278842414	0.0620473260771674	0.154352210356463
3_45137109_47151986	ENSG00000012223.8	LTF	Esophagus_Muscularis	COVID19_HGI_C2_ALL_leave_23andme_20210107	3_45838013_G_T	0.862594	9.631e-24	4501	1.19069855974343e-17	1.993441119776e-17	0.364275026939903	0.609835281019372	0.0258896920407226	0.25542955293445
3_45137109_47151986	ENSG00000012223.8	LTF	Adipose_Visceral_Omentum	COVID19_HGI_B1_ALL_eur_leave_ukbb_23andme_20210107	3_45850783_T_A	0.611355	5.649e-08	4416	0.00224690788604989	0.00135225327680051	0.593269039424947	0.357000103963571	0.0461316954486314	0.0845127866515235
3_45137109_47151986	ENSG00000012223.8	LTF	Minor_Salivary_Gland	COVID19_HGI_C2_ALL_leave_23andme_20210107	3_45838013_G_T	0.922955	9.631e-24	4478	2.12661446475401e-17	9.46831445046206e-18	0.650603408478115	0.289608026457805	0.0597885650640815	0.270064085504933
3_45137109_47151986	ENSG00000012223.8	LTF	Brain_Hippocampus	COVID19_HGI_A2_ALL_eur_leave_ukbb_23andme_20210107	3_45889921_A_T	0.325686	1.128e-41	4685	7.65842415550557e-36	4.09137791019429e-36	0.613289391562721	0.327579900278709	0.0591307081585669	0.169786081871449
3_45137109_47151986	ENSG00000012223.8	LTF	Skin_Not_Sun_Exposed_Suprapubic	COVID19_HGI_B2_ALL_leave_UKBB_23andme_20210107	3_45889921_A_T	0.988103	4.833e-62	4026	2.35786169922823e-57	1.35171356350665e-55	0.0171239419423962	0.981679136229791	0.0011969218278055	0.222159546486437
3_45137109_47151986	ENSG00000012223.8	LTF	Nerve_Tibial	COVID19_HGI_C2_ALL_leave_UKBB_23andme_20210107	3_45880481_T_C	0.317133	6.986e-24	4366	2.91292835393803e-18	7.10185309821653e-18	0.283526899996668	0.691226355941909	0.0252467440614223	0.164023652261005
3_45137109_47151986	ENSG00000012223.8	LTF	Brain_Frontal_Cortex_BA9	COVID19_HGI_B1_ALL_eur_leave_ukbb_23andme_20210107	3_45850783_T_A	0.127733	5.649e-08	4414	0.00231288503113443	0.0011920349334499	0.610689359065126	0.314671293186401	0.0711344277838895	0.0952564489272125
3_45137109_47151986	ENSG00000012223.8	LTF	Brain_Substantia_nigra	COVID19_HGI_C2_ALL_eur_leave_23andme_20210107	3_45838013_G_T	0.534529	3.608e-25	4609	1.12948181239611e-18	2.71111595648397e-18	0.286524297691956	0.687723786737997	0.0257519155700484	0.991286741753995
3_45137109_47151986	ENSG00000012223.8	LTF	Brain_Caudate_basal_ganglia	COVID19_HGI_A2_ALL_leave_23andme_20210107	3_45889921_A_T	0.698688	2.698e-49	4242	1.42558845063732e-43	2.29510906137324e-43	0.371363993616654	0.59784222239843	0.0307937839849156	0.154721489352774
3_45137109_47151986	ENSG00000012223.8	LTF	Spleen	COVID19_HGI_C2_ALL_eur_leave_ukbb_23andme_20210107	3_45880481_T_C	0.461226	1.918e-22	4636	1.65609851483822e-16	7.45218657632532e-17	0.648019286989222	0.291538190556009	0.0604425224547676	0.159143448365362
3_45137109_47151986	ENSG00000012223.8	LTF	Prostate	COVID19_HGI_B2_ALL_leave_UKBB_23andme_20210107	3_45889921_A_T	0.324654	4.833e-62	4026	9.39213378531272e-56	3.46349651586081e-56	0.682102575004955	0.251469585807017	0.0664278391880257	0.22219810293195
3_45137109_47151986	ENSG00000012223.8	LTF	Brain_Frontal_Cortex_BA9	COVID19_HGI_B2_ALL_leave_23andme_20210107	3_45889921_A_T	0.0950796	1.108e-61	4254	2.24804262488907e-55	1.13349271497241e-55	0.612234520102583	0.308617564819696	0.079147915077728	0.226894563653183
3_45137109_47151986	ENSG00000012223.8	LTF	Brain_Cortex	COVID19_HGI_B2_ALL_leave_23andme_20210107	3_45889921_A_T	0.361449	1.108e-61	4255	2.22925111322846e-55	1.23373099326511e-55	0.607116818153269	0.335938776598757	0.0569444052479693	0.22901717535431
3_45137109_47151986	ENSG00000012223.8	LTF	Nerve_Tibial	COVID19_HGI_A2_ALL_leave_UKBB_23andme_20210107	3_45889921_A_T	0.317133	5.286e-46	4247	1.67141658843562e-40	4.0556475652586e-40	0.284438720708606	0.690157530349395	0.0254037489419994	0.160772380949741
3_45137109_47151986	ENSG00000012223.8	LTF	Brain_Caudate_basal_ganglia	COVID19_HGI_B1_ALL_eur_leave_ukbb_23andme_20210107	3_45850783_T_A	0.711823	5.649e-08	4414	0.00141920805836621	0.00221322094295836	0.374724708437172	0.58433689319623	0.037305969365274	0.0730845122086867
3_45137109_47151986	ENSG00000012223.8	LTF	Artery_Tibial	COVID19_HGI_C2_ALL_leave_UKBB_23andme_20210107	3_45880481_T_C	0.32555	6.986e-24	4366	6.43257499577569e-18	3.27102721535408e-18	0.626108103579936	0.318326520788716	0.0555653756313458	0.165602887757658
3_45137109_47151986	ENSG00000012223.8	LTF	Esophagus_Muscularis	COVID19_HGI_B2_ALL_eur_leave_23andme_20210107	3_45889921_A_T	0.624754	3.684e-54	4456	3.00514063037617e-48	4.90520654077934e-48	0.369162036421251	0.602544517075938	0.0282934465028064	0.172582260870697
3_45137109_47151986	ENSG00000012223.8	LTF	Testis	COVID19_HGI_B1_ALL_leave_23andme_20210107	3_45841938_C_T	0.721536	3.442e-11	4299	1.5899249150148e-06	1.11947705336815e-06	0.55912625379943	0.393637402132132	0.04723363466647	0.0695559777819587
3_45137109_47151986	ENSG00000012223.8	LTF	Breast_Mammary_Tissue	COVID19_HGI_B1_ALL_eur_leave_ukbb_23andme_20210107	3_45850783_T_A	0.952959	5.649e-08	4416	0.00247054064124251	0.0010830786419212	0.652316582353076	0.285915692302668	0.0582141060610923	0.0693575882470309
3_45137109_47151986	ENSG00000012223.8	LTF	Adipose_Visceral_Omentum	COVID19_HGI_A2_ALL_leave_23andme_20210107	3_45889921_A_T	0.798972	2.698e-49	4243	2.3036088204107e-43	1.369278098199e-43	0.600087192692828	0.35665195696773	0.0432608503394379	0.154940955067815
3_45137109_47151986	ENSG00000012223.8	LTF	Brain_Putamen_basal_ganglia	COVID19_HGI_C2_ALL_leave_23andme_20210107	3_45838013_G_T	0.142793	9.631e-24	4500	1.92829739397209e-17	1.15687924253327e-17	0.589931498101995	0.353872355956138	0.0561961459418636	0.38759573218572
3_45137109_47151986	ENSG00000012223.8	LTF	Cells_Transformed_fibroblasts	COVID19_HGI_C2_ALL_leave_23andme_20210107	3_45838013_G_T	0.309733	9.631e-24	4501	2.26359829946553e-17	8.30764330299063e-18	0.692511404142965	0.254105569568407	0.0533830262886245	0.344096139533676
3_45137109_47151986	ENSG00000012223.8	LTF	Small_Intestine_Terminal_Ileum	COVID19_HGI_B1_ALL_eur_leave_23andme_20210107	3_45850783_T_A	0.284729	5.177e-09	4394	0.000156940926320374	6.72667134676664e-05	0.658497520894286	0.282180628448201	0.0590976430177255	0.0579929898889434
3_45137109_47151986	ENSG00000012223.8	LTF	Liver	COVID19_HGI_B2_ALL_leave_23andme_20210107	3_45889921_A_T	0.334686	1.108e-61	4254	2.38108081531055e-55	1.06367458593543e-55	0.648466294254122	0.289620449727484	0.0619132560184018	0.228807106527449
3_45137109_47151986	ENSG00000012223.8	LTF	Vagina	COVID19_HGI_B1_ALL_eur_leave_ukbb_23andme_20210107	3_45850783_T_A	0.908937	5.649e-08	4405	0.0024080020974382	0.00114912790272807	0.635801540609779	0.303354945561266	0.0572863838287895	0.086583411877291
3_45137109_47151986	ENSG00000012223.8	LTF	Brain_Cerebellar_Hemisphere	COVID19_HGI_A2_ALL_leave_23andme_20210107	3_45889921_A_T	0.793464	2.698e-49	4243	2.50871836552144e-43	1.12378296523033e-43	0.653517970535597	0.292690253491603	0.053791775972797	0.154554247805137
3_45137109_47151986	ENSG00000012223.8	LTF	Spleen	COVID19_HGI_B1_ALL_leave_UKBB_23andme_20210107	3_45864732_T_C	0.461226	3.242e-10	4053	1.46525184758092e-05	5.72769504682852e-06	0.674506533193476	0.263603911940316	0.0618691746526848	0.0715500538289462
3_45137109_47151986	ENSG00000012223.8	LTF	Brain_Putamen_basal_ganglia	COVID19_HGI_A2_ALL_leave_23andme_20210107	3_45889921_A_T	0.793483	2.698e-49	4242	2.31375570727473e-43	1.32896747072997e-43	0.602730443924919	0.346143223864911	0.0511263322101646	0.154712815017149
3_45137109_47151986	ENSG00000012223.8	LTF	Spleen	COVID19_HGI_B2_ALL_eur_leave_ukbb_23andme_20210107	3_45889921_A_T	0.461226	7.926e-54	4453	9.22341777953378e-48	3.97614473209138e-48	0.656035424185342	0.282750630675841	0.0612139451388205	0.157528854086008
3_45137109_47151986	ENSG00000012223.8	LTF	Prostate	COVID19_HGI_C2_ALL_leave_UKBB_23andme_20210107	3_45880481_T_C	0.324654	6.986e-24	4365	6.84991915524557e-18	2.75813256364343e-18	0.666729870197107	0.26839513518465	0.0648749946182409	0.163296492135051
3_45137109_47151986	ENSG00000012223.8	LTF	Artery_Coronary	COVID19_HGI_B1_ALL_leave_23andme_20210107	3_45841938_C_T	0.802598	3.442e-11	4298	1.96005894919048e-06	7.18190103790293e-07	0.689290674703716	0.25250652064978	0.0582001263974515	0.0709778535831569
3_45137109_47151986	ENSG00000012223.8	LTF	Brain_Caudate_basal_ganglia	COVID19_HGI_C2_ALL_eur_leave_ukbb_23andme_20210107	3_45880481_T_C	0.698688	1.918e-22	4641	9.35041152653775e-17	1.54311280805187e-16	0.365874792845564	0.603778456081763	0.0303467510726705	0.159424270917152
3_45137109_47151986	ENSG00000012223.8	LTF	Thyroid	COVID19_HGI_C2_ALL_leave_23andme_20210107	3_45838013_G_T	0.477043	9.631e-24	4501	2.15664000532272e-17	8.78193395475411e-18	0.659789238518852	0.268597497130968	0.0716132643501817	0.185690767956804
3_45137109_47151986	ENSG00000012223.8	LTF	Pancreas	COVID19_HGI_A2_ALL_leave_UKBB_23andme_20210107	3_45889921_A_T	0.0702007	5.286e-46	4247	7.87430426290337e-41	4.97826029525195e-40	0.134003518123922	0.847172713957121	0.0188237679189619	0.161399709785912
3_45137109_47151986	ENSG00000012223.8	LTF	Minor_Salivary_Gland	COVID19_HGI_B1_ALL_leave_23andme_20210107	3_45841938_C_T	0.229009	3.442e-11	4279	1.87055035535153e-06	7.9527701137982e-07	0.657813335548072	0.279611172413406	0.0625728262111555	0.0822186364762137
3_45137109_47151986	ENSG00000012223.8	LTF	Brain_Cerebellum	COVID19_HGI_B1_ALL_leave_UKBB_23andme_20210107	3_45864732_T_C	0.82681	3.242e-10	4054	1.36374558024487e-05	6.99255168447732e-06	0.627779658778156	0.321841185913773	0.0503585253005841	0.0700155268861621
3_45137109_47151986	ENSG00000012223.8	LTF	Brain_Caudate_basal_ganglia	COVID19_HGI_B1_ALL_leave_UKBB_23andme_20210107	3_45864732_T_C	0.698688	3.242e-10	4053	8.30255674385506e-06	1.26420938727604e-05	0.382195646517181	0.581923817420933	0.0358595914112691	0.0623116519079761
3_45137109_47151986	ENSG00000012223.8	LTF	Brain_Frontal_Cortex_BA9	COVID19_HGI_C2_ALL_leave_23andme_20210107	3_45838013_G_T	0.666502	9.631e-24	4500	1.9885585418468e-17	1.05226064095951e-17	0.608367424714875	0.321852397519267	0.0697801777658613	0.220913262519219
3_45137109_47151986	ENSG00000012223.8	LTF	Artery_Tibial	COVID19_HGI_B2_ALL_leave_23andme_20210107	3_45889921_A_T	0.32555	1.108e-61	4255	2.31299063683514e-55	1.15278084858303e-55	0.62992253655084	0.313893481296329	0.0561839821528295	0.2315875233819
3_45137109_47151986	ENSG00000012223.8	LTF	Brain_Nucleus_accumbens_basal_ganglia	COVID19_HGI_B2_ALL_leave_UKBB_23andme_20210107	3_45889921_A_T	0.467285	4.833e-62	4026	9.03686474618638e-56	3.93474528312023e-56	0.656301204203938	0.285702401717155	0.0579963940789043	0.220551178663864
3_45137109_47151986	ENSG00000012223.8	LTF	Colon_Sigmoid	COVID19_HGI_C2_ALL_eur_leave_23andme_20210107	3_45838013_G_T	0.363045	3.608e-25	4641	2.61007230368807e-18	1.1076744996964e-18	0.662117021745525	0.280935322085216	0.0569476561692587	0.991751616587914
3_45137109_47151986	ENSG00000012223.8	LTF	Brain_Nucleus_accumbens_basal_ganglia	COVID19_HGI_A2_ALL_leave_UKBB_23andme_20210107	3_45889921_A_T	0.467285	5.286e-46	4247	3.79418432031071e-40	1.74553656329763e-40	0.645687581222303	0.296995009610744	0.0573174091669537	0.158492787552763
3_45137109_47151986	ENSG00000012223.8	LTF	Brain_Nucleus_accumbens_basal_ganglia	COVID19_HGI_C2_ALL_leave_23andme_20210107	3_45838013_G_T	0.229686	9.631e-24	4501	2.06805881220021e-17	1.00682906969244e-17	0.632689250661281	0.307963773977371	0.0593469753613458	0.342204494525662
3_45137109_47151986	ENSG00000012223.8	LTF	Artery_Aorta	COVID19_HGI_A2_ALL_eur_leave_23andme_20210107	3_45889921_A_T	0.0661901	5.754e-45	4732	5.09625172082283e-39	2.35753748916453e-39	0.617288291923559	0.285461699893367	0.0972500081830808	0.167255772033336
3_45137109_47151986	ENSG00000012223.8	LTF	Prostate	COVID19_HGI_C2_ALL_eur_leave_23andme_20210107	3_45838013_G_T	0.488006	3.608e-25	4633	2.60708697002956e-18	1.12120611286864e-18	0.661359709303221	0.284370668018504	0.0542696226782754	0.989870495780217
3_45137109_47151986	ENSG00000012223.8	LTF	Muscle_Skeletal	COVID19_HGI_A2_ALL_leave_UKBB_23andme_20210107	3_45889921_A_T	0.177874	5.286e-46	4247	3.24756273360909e-40	2.27399388941097e-40	0.552664485778072	0.386923849038266	0.0604116651836577	0.161048706024719
3_45137109_47151986	ENSG00000012223.8	LTF	Small_Intestine_Terminal_Ileum	COVID19_HGI_B1_ALL_leave_UKBB_23andme_20210107	3_45864732_T_C	0.585875	3.242e-10	4050	1.46231355403061e-05	5.75920123539076e-06	0.673153933135842	0.265054349118942	0.0617713354084414	0.0694491530011888
3_45137109_47151986	ENSG00000012223.8	LTF	Artery_Coronary	COVID19_HGI_B2_ALL_eur_leave_23andme_20210107	3_45889921_A_T	0.610919	3.684e-54	4454	5.55363491897206e-48	2.12008856084215e-48	0.682228031362132	0.260381739508345	0.0573902291295218	0.171990968526293
3_45137109_47151986	ENSG00000012223.8	LTF	Brain_Amygdala	COVID19_HGI_B1_ALL_eur_leave_ukbb_23andme_20210107	3_45850783_T_A	0.648285	5.649e-08	4408	0.00240578781511462	0.00116167306666032	0.635218926448398	0.306671060450649	0.0545425522191783	0.0924457971440357
3_45137109_47151986	ENSG00000012223.8	LTF	Brain_Frontal_Cortex_BA9	COVID19_HGI_B2_ALL_eur_leave_ukbb_23andme_20210107	3_45889921_A_T	0.0950796	7.926e-54	4454	8.50995460094415e-48	4.45227697055726e-48	0.605288821332194	0.316599662470297	0.078111516197509	0.156456373609528
3_45137109_47151986	ENSG00000012223.8	LTF	Heart_Left_Ventricle	COVID19_HGI_C2_ALL_leave_UKBB_23andme_20210107	3_45880481_T_C	0.316966	6.986e-24	4366	6.20072180100593e-18	3.50688124573596e-18	0.603540910164924	0.341283521250295	0.0551755685847845	0.164347456011229
3_45137109_47151986	ENSG00000012223.8	LTF	Brain_Cerebellum	COVID19_HGI_A2_ALL_eur_leave_ukbb_23andme_20210107	3_45889921_A_T	0.82681	1.128e-41	4735	7.47209375609328e-36	4.42002878705015e-36	0.598367985413775	0.353909790504036	0.0477222240821853	0.169701155744162
3_45137109_47151986	ENSG00000012223.8	LTF	Testis	COVID19_HGI_B1_ALL_leave_UKBB_23andme_20210107	3_45864732_T_C	0.596525	3.242e-10	4054	1.24125246405435e-05	8.26319181226551e-06	0.571391804768797	0.380335289353238	0.048252230161513	0.0673635922607237
3_45137109_47151986	ENSG00000012223.8	LTF	Brain_Anterior_cingulate_cortex_BA24	COVID19_HGI_B1_ALL_leave_UKBB_23andme_20210107	3_45864732_T_C	0.280583	3.242e-10	4054	1.38967235963634e-05	6.38513465118435e-06	0.639714659672292	0.293863618252559	0.0664014402169017	0.0675026461592687
3_45137109_47151986	ENSG00000012223.8	LTF	Esophagus_Gastroesophageal_Junction	COVID19_HGI_B2_ALL_leave_UKBB_23andme_20210107	3_45889921_A_T	0.431629	4.833e-62	4026	8.49907644330224e-56	4.52205045236927e-56	0.617244394048778	0.328358968031879	0.054396637919341	0.22345447786365
3_45137109_47151986	ENSG00000012223.8	LTF	Lung	COVID19_HGI_A2_ALL_leave_23andme_20210107	3_45889921_A_T	0.446478	2.698e-49	4243	2.56179770468154e-43	1.07447146972379e-43	0.667345071449758	0.27984565359868	0.0528092749515639	0.154409019329982
3_45137109_47151986	ENSG00000012223.8	LTF	Esophagus_Mucosa	COVID19_HGI_B1_ALL_leave_UKBB_23andme_20210107	3_45864732_T_C	0.981807	3.242e-10	4054	1.32630775138199e-07	2.15811318495222e-05	0.00610545720300637	0.993454356729003	0.000418472305365741	0.0698177605181666
3_45137109_47151986	ENSG00000012223.8	LTF	Cells_EBV-transformed_lymphocytes	COVID19_HGI_A2_ALL_leave_23andme_20210107	3_45889921_A_T	0.702151	2.698e-49	4242	2.54569087825324e-43	1.07182411705724e-43	0.663149263477109	0.27915113123722	0.0576996052856739	0.154685831795159
3_45137109_47151986	ENSG00000012223.8	LTF	Heart_Left_Ventricle	COVID19_HGI_C2_ALL_eur_leave_ukbb_23andme_20210107	3_45880481_T_C	0.316966	1.918e-22	4642	1.51698049594674e-16	8.99602286516228e-17	0.593583419435644	0.351953359416786	0.0544632211475684	0.159977667094442
3_45137109_47151986	ENSG00000012223.8	LTF	Esophagus_Mucosa	COVID19_HGI_C2_ALL_eur_leave_23andme_20210107	3_45838013_G_T	0.91538	3.608e-25	4641	2.35608588187093e-20	3.91713441419585e-18	0.00597686341821546	0.993689139063996	0.000333997517790566	0.989909511126957
3_45137109_47151986	ENSG00000012223.8	LTF	Brain_Substantia_nigra	COVID19_HGI_B1_ALL_leave_23andme_20210107	3_45841938_C_T	0.382281	3.442e-11	4284	8.73206842969952e-07	1.8783066409196e-06	0.307079199713747	0.660508566294614	0.0324094824781543	0.0688795262847753
3_45137109_47151986	ENSG00000012223.8	LTF	Artery_Tibial	COVID19_HGI_B2_ALL_eur_leave_23andme_20210107	3_45889921_A_T	0.32555	3.684e-54	4456	5.05800453842362e-48	2.63127369257359e-48	0.621343053552426	0.323179430332623	0.0554775161149479	0.174393078772458
3_45137109_47151986	ENSG00000012223.8	LTF	Pituitary	COVID19_HGI_B1_ALL_eur_leave_23andme_20210107	3_45850783_T_A	0.121646	5.177e-09	4404	0.000153079117355898	7.06384556118039e-05	0.642294102252791	0.296325863777426	0.0611563163968155	0.0687180492138409
3_45137109_47151986	ENSG00000012223.8	LTF	Cells_Transformed_fibroblasts	COVID19_HGI_B2_ALL_leave_23andme_20210107	3_45889921_A_T	0.739496	1.108e-61	4255	2.59150205653462e-55	8.90321104031928e-56	0.705772657671748	0.242419267798019	0.0518080745302329	0.229133315222154
3_45137109_47151986	ENSG00000012223.8	LTF	Brain_Cerebellar_Hemisphere	COVID19_HGI_C2_ALL_leave_UKBB_23andme_20210107	3_45880481_T_C	0.793464	6.986e-24	4365	6.66033852096337e-18	3.06577751017319e-18	0.648277233191886	0.298350944357787	0.0533718224503276	0.163016081486429
3_45137109_47151986	ENSG00000012223.8	LTF	Heart_Atrial_Appendage	COVID19_HGI_B2_ALL_leave_23andme_20210107	3_45889921_A_T	0.676573	1.108e-61	4255	2.53782356857941e-55	9.43979634054647e-56	0.691153796379156	0.257032688283454	0.0518135153373884	0.229191669522276
3_45137109_47151986	ENSG00000012223.8	LTF	Prostate	COVID19_HGI_B1_ALL_leave_23andme_20210107	3_45841938_C_T	0.111146	3.442e-11	4296	1.90631795938188e-06	7.57868201880942e-07	0.670391670002784	0.266455101020959	0.0631505647900963	0.0957694054060688
3_45137109_47151986	ENSG00000012223.8	LTF	Brain_Cortex	COVID19_HGI_B1_ALL_eur_leave_ukbb_23andme_20210107	3_45850783_T_A	0.352954	5.649e-08	4415	0.00227653315945879	0.00128436425855798	0.601091123380242	0.339064608322867	0.0562833708788739	0.0903871957075425
3_45137109_47151986	ENSG00000012223.8	LTF	Brain_Hippocampus	COVID19_HGI_A2_ALL_leave_23andme_20210107	3_45889921_A_T	0.325686	2.698e-49	4218	2.42373047880867e-43	1.18158289205471e-43	0.631378733223044	0.307739972020506	0.0608812947564541	0.154597981639322
3_45137109_47151986	ENSG00000012223.8	LTF	Breast_Mammary_Tissue	COVID19_HGI_C2_ALL_leave_23andme_20210107	3_45838013_G_T	0.862239	9.631e-24	4501	2.151597994599e-17	9.62615137061326e-18	0.658246716629337	0.294449277111074	0.0473040062595888	0.286417860381649
3_45137109_47151986	ENSG00000012223.8	LTF	Heart_Left_Ventricle	COVID19_HGI_B2_ALL_leave_UKBB_23andme_20210107	3_45889921_A_T	0.316966	4.833e-62	4026	8.50610771151186e-56	4.48258530690093e-56	0.617755039048197	0.325490458773035	0.056754502178767	0.222718130821321
3_45137109_47151986	ENSG00000012223.8	LTF	Esophagus_Mucosa	COVID19_HGI_C2_ALL_leave_UKBB_23andme_20210107	3_45880481_T_C	0.981807	6.986e-24	4366	6.14121870077828e-20	1.02083277525445e-17	0.00597749236804702	0.993616727959984	0.000405779671969068	0.163196425765498
3_45137109_47151986	ENSG00000012223.8	LTF	Artery_Coronary	COVID19_HGI_A2_ALL_eur_leave_23andme_20210107	3_45889921_A_T	0.610919	5.754e-45	4729	5.53362254439387e-39	2.25798308219402e-39	0.670265245066638	0.273444037829231	0.0562907171041257	0.163935009324855
3_45137109_47151986	ENSG00000012223.8	LTF	Brain_Hypothalamus	COVID19_HGI_A2_ALL_eur_leave_ukbb_23andme_20210107	3_45889921_A_T	0.358506	1.128e-41	4734	1.46615612430788e-36	1.08822394166125e-35	0.117410315641283	0.871442542957013	0.0111471414017059	0.169560136020146
3_45137109_47151986	ENSG00000012223.8	LTF	Brain_Cerebellar_Hemisphere	COVID19_HGI_B2_ALL_leave_23andme_20210107	3_45889921_A_T	0.793464	1.108e-61	4255	2.39707801072342e-55	1.07766188640749e-55	0.652822988895117	0.293437941449567	0.0537390696553209	0.229142001538034
3_45137109_47151986	ENSG00000012223.8	LTF	Cells_EBV-transformed_lymphocytes	COVID19_HGI_B1_ALL_leave_UKBB_23andme_20210107	3_45864732_T_C	0.702151	3.242e-10	4052	1.45957281711904e-05	5.8664875705638e-06	0.671892277879964	0.269996794821201	0.0580904650830942	0.0709384748410492
3_45137109_47151986	ENSG00000012223.8	LTF	Muscle_Skeletal	COVID19_HGI_A2_ALL_eur_leave_23andme_20210107	3_45889921_A_T	0.177874	5.754e-45	4732	4.44136710162192e-39	3.32928463175299e-39	0.537964775319817	0.403203906914943	0.0588313177652359	0.165081542817213
3_45137109_47151986	ENSG00000012223.8	LTF	Brain_Putamen_basal_ganglia	COVID19_HGI_B1_ALL_eur_leave_23andme_20210107	3_45850783_T_A	0.819261	5.177e-09	4401	0.00014216628888559	8.33914229087667e-05	0.596505696162134	0.349842876313165	0.0534258698129069	0.0479503494978868
3_45137109_47151986	ENSG00000012223.8	LTF	Esophagus_Mucosa	COVID19_HGI_B2_ALL_eur_leave_23andme_20210107	3_45889921_A_T	0.981807	3.684e-54	4456	4.95737471762325e-50	8.08750162096098e-48	0.00608981332707861	0.993496708678433	0.000413477994486572	0.172872315333947
3_45137109_47151986	ENSG00000012223.8	LTF	Brain_Substantia_nigra	COVID19_HGI_C2_ALL_leave_23andme_20210107	3_45838013_G_T	0.534529	9.631e-24	4484	9.39490553110698e-18	2.24306216240048e-17	0.287421987491048	0.686202328424182	0.0263756840847725	0.305263795040838
3_45137109_47151986	ENSG00000012223.8	LTF	Esophagus_Gastroesophageal_Junction	COVID19_HGI_C2_ALL_eur_leave_ukbb_23andme_20210107	3_45880481_T_C	0.431629	1.918e-22	4642	1.51360793803556e-16	9.09005191183495e-17	0.592263762088361	0.355635009521644	0.0521012283899974	0.160587778592571
3_45137109_47151986	ENSG00000012223.8	LTF	Brain_Amygdala	COVID19_HGI_B1_ALL_leave_23andme_20210107	3_45841938_C_T	0.704234	3.442e-11	4295	1.82245838467258e-06	8.63473646872651e-07	0.640900912580449	0.303600847396794	0.0554955540907267	0.0765339934889104
3_45137109_47151986	ENSG00000012223.8	LTF	Lung	COVID19_HGI_A2_ALL_leave_UKBB_23andme_20210107	3_45889921_A_T	0.446478	5.286e-46	4247	3.9205942434909e-40	1.64562667830236e-40	0.667199798513326	0.279997036221807	0.0528031652648677	0.160130379314647
3_45137109_47151986	ENSG00000012223.8	LTF	Brain_Amygdala	COVID19_HGI_C2_ALL_eur_leave_ukbb_23andme_20210107	3_45880481_T_C	0.768565	1.918e-22	4634	1.60223178370706e-16	8.15169708544294e-17	0.626941627425316	0.318915827280257	0.0541425452944276	0.159373013887629
3_45137109_47151986	ENSG00000012223.8	LTF	Esophagus_Gastroesophageal_Junction	COVID19_HGI_A2_ALL_leave_23andme_20210107	3_45889921_A_T	0.431629	2.698e-49	4243	2.32767338780121e-43	1.30693628606774e-43	0.606355982150823	0.340402012370114	0.0532420054790652	0.156098346806771
3_45137109_47151986	ENSG00000012223.8	LTF	Cells_Transformed_fibroblasts	COVID19_HGI_B2_ALL_eur_leave_ukbb_23andme_20210107	3_45889921_A_T	0.739496	7.926e-54	4456	9.77719487014489e-48	3.5655130387404e-48	0.695424010632041	0.253553760154034	0.0510222292139209	0.157801465094802
3_45137109_47151986	ENSG00000012223.8	LTF	Esophagus_Muscularis	COVID19_HGI_B2_ALL_eur_leave_ukbb_23andme_20210107	3_45889921_A_T	0.624754	7.926e-54	4456	5.19010012588574e-48	8.47165448014577e-48	0.36915703257041	0.602536336246242	0.0283066311833442	0.157511974644185
3_45137109_47151986	ENSG00000012223.8	LTF	Brain_Frontal_Cortex_BA9	COVID19_HGI_A2_ALL_eur_leave_23andme_20210107	3_45889921_A_T	0.0950796	5.754e-45	4729	4.91206977544503e-39	2.71224236239294e-39	0.594979080233548	0.328446337330155	0.0765745824363018	0.163487608305488
3_45137109_47151986	ENSG00000012223.8	LTF	Whole_Blood	COVID19_HGI_C2_ALL_leave_23andme_20210107	3_45838013_G_T	0.649941	9.631e-24	4501	2.04032122483099e-17	9.89804335736343e-18	0.624203383013683	0.30274162309162	0.0730549938946983	0.163804139125843
3_45137109_47151986	ENSG00000012223.8	LTF	Minor_Salivary_Gland	COVID19_HGI_A2_ALL_leave_UKBB_23andme_20210107	3_45889921_A_T	0.381536	5.286e-46	4230	3.87189154454341e-40	1.6278233826695e-40	0.658911659290867	0.2769559736374	0.0641323670717319	0.160386149112644
3_45137109_47151986	ENSG00000012223.8	LTF	Adipose_Subcutaneous	COVID19_HGI_A2_ALL_eur_leave_ukbb_23andme_20210107	3_45889921_A_T	0.222415	1.128e-41	4736	1.30317084323644e-36	1.10507778701001e-35	0.104358395059146	0.884939608751016	0.0107019961898453	0.169797539043103
3_45137109_47151986	ENSG00000012223.8	LTF	Lung	COVID19_HGI_A2_ALL_eur_leave_ukbb_23andme_20210107	3_45889921_A_T	0.446478	1.128e-41	4736	8.06455725897443e-36	3.78541589237066e-36	0.645812678189623	0.303086380386893	0.0511009414234846	0.169575084205231
3_45137109_47151986	ENSG00000012223.8	LTF	Liver	COVID19_HGI_B2_ALL_leave_UKBB_23andme_20210107	3_45889921_A_T	0.334686	4.833e-62	4026	9.07502877634528e-56	3.82958821318086e-56	0.659072862257261	0.278060512057888	0.0628666256848465	0.221920711558089
3_45137109_47151986	ENSG00000012223.8	LTF	Brain_Spinal_cord_cervical_c-1	COVID19_HGI_B1_ALL_leave_UKBB_23andme_20210107	3_45864732_T_C	0.0501915	3.242e-10	4020	2.20229649308624e-06	1.9202678839607e-05	0.101379387612353	0.883951624618781	0.0146475827935341	0.0618243666060457
3_45137109_47151986	ENSG00000012223.8	LTF	Brain_Putamen_basal_ganglia	COVID19_HGI_C2_ALL_leave_UKBB_23andme_20210107	3_45880481_T_C	0.793483	6.986e-24	4365	6.14864113396079e-18	3.60467915921855e-18	0.598471691741784	0.350807035360267	0.0507212728979487	0.163359232401184
3_45137109_47151986	ENSG00000012223.8	LTF	Thyroid	COVID19_HGI_B1_ALL_eur_leave_23andme_20210107	3_45850783_T_A	0.232501	5.177e-09	4405	0.000161289356662672	6.43005372472896e-05	0.676742886182164	0.269740898279229	0.0532906256446977	0.0655344634724302
3_45137109_47151986	ENSG00000012223.8	LTF	Breast_Mammary_Tissue	COVID19_HGI_B1_ALL_leave_23andme_20210107	3_45841938_C_T	0.775153	3.442e-11	4299	1.89054265784784e-06	8.07313762460125e-07	0.664843996057914	0.283855391881175	0.0512979142044914	0.0714473523908326
3_45137109_47151986	ENSG00000012223.8	LTF	Brain_Hypothalamus	COVID19_HGI_C2_ALL_leave_UKBB_23andme_20210107	3_45880481_T_C	0.358506	6.986e-24	4366	1.21151298536627e-18	8.94731402456427e-18	0.117921376467165	0.870866440970788	0.0112121825620466	0.162657406821468
3_45137109_47151986	ENSG00000012223.8	LTF	Brain_Frontal_Cortex_BA9	COVID19_HGI_B1_ALL_eur_leave_23andme_20210107	3_45850783_T_A	0.127733	5.177e-09	4403	0.000146279232590507	7.52422887539987e-05	0.613762934192418	0.31563354331484	0.070382000971399	0.0554413282286772
3_45137109_47151986	ENSG00000012223.8	LTF	Muscle_Skeletal	COVID19_HGI_B2_ALL_eur_leave_23andme_20210107	3_45889921_A_T	0.177874	3.684e-54	4456	4.46553260995083e-48	3.1865457784341e-48	0.548561719651901	0.391386430496313	0.0600518498517812	0.17330241468523
3_45137109_47151986	ENSG00000012223.8	LTF	Brain_Nucleus_accumbens_basal_ganglia	COVID19_HGI_A2_ALL_eur_leave_ukbb_23andme_20210107	3_45889921_A_T	0.467285	1.128e-41	4736	7.8091210347704e-36	3.98788666638171e-36	0.625357252459181	0.319296067865329	0.0553466796754847	0.168312679374778
3_45137109_47151986	ENSG00000012223.8	LTF	Esophagus_Mucosa	COVID19_HGI_B1_ALL_leave_23andme_20210107	3_45841938_C_T	0.534345	3.442e-11	4299	1.73187068938402e-08	2.82507403923053e-06	0.00609044088482197	0.993488676535252	0.000418040187181699	0.0819853197683785
3_45137109_47151986	ENSG00000012223.8	LTF	Whole_Blood	COVID19_HGI_A2_ALL_eur_leave_ukbb_23andme_20210107	3_45889921_A_T	0.106507	1.128e-41	4736	7.57287126854053e-36	3.86338849898133e-36	0.606438285260976	0.309297291599368	0.0842644231396517	0.167118967276852
3_45137109_47151986	ENSG00000012223.8	LTF	Thyroid	COVID19_HGI_A2_ALL_leave_UKBB_23andme_20210107	3_45889921_A_T	0.115728	5.286e-46	4247	3.88874199710268e-40	1.48653519704103e-40	0.661779239523397	0.252890602149743	0.0853301583268532	0.163620550954379
3_45137109_47151986	ENSG00000012223.8	LTF	Nerve_Tibial	COVID19_HGI_B2_ALL_eur_leave_ukbb_23andme_20210107	3_45889921_A_T	0.317133	7.926e-54	4456	4.01333788237217e-48	9.68852375840985e-48	0.285457287417183	0.689091636049441	0.025451076533371	0.158478435653867
3_45137109_47151986	ENSG00000012223.8	LTF	Adrenal_Gland	COVID19_HGI_B2_ALL_leave_UKBB_23andme_20210107	3_45889921_A_T	0.671417	4.833e-62	4026	8.83626888529064e-56	4.15555000695181e-56	0.641732954178977	0.301739787092785	0.0565272587282354	0.22207968966779
3_45137109_47151986	ENSG00000012223.8	LTF	Brain_Substantia_nigra	COVID19_HGI_C2_ALL_leave_UKBB_23andme_20210107	3_45880481_T_C	0.585366	6.986e-24	4354	2.96374067412191e-18	7.03587809206083e-18	0.288472665176199	0.684803268920225	0.0267240659035749	0.163108484598816
3_45137109_47151986	ENSG00000012223.8	LTF	Small_Intestine_Terminal_Ileum	COVID19_HGI_B2_ALL_eur_leave_ukbb_23andme_20210107	3_45889921_A_T	0.585875	7.926e-54	4449	9.22863365542963e-48	4.00007900121994e-48	0.656406414574981	0.284455082479557	0.0591385029454664	0.15842623878291
3_45137109_47151986	ENSG00000012223.8	LTF	Artery_Coronary	COVID19_HGI_B2_ALL_leave_UKBB_23andme_20210107	3_45889921_A_T	0.610919	4.833e-62	4026	9.67024622444812e-56	3.28810081858237e-56	0.702300457106232	0.238738961861067	0.0589605810327075	0.221523483750256
3_45137109_47151986	ENSG00000012223.8	LTF	Cells_EBV-transformed_lymphocytes	COVID19_HGI_B2_ALL_eur_leave_23andme_20210107	3_45889921_A_T	0.702151	3.684e-54	4448	5.32230216183644e-48	2.35541318127261e-48	0.653810302470544	0.289290333781619	0.0568993637478303	0.172858533898347
3_45137109_47151986	ENSG00000012223.8	LTF	Ovary	COVID19_HGI_B1_ALL_eur_leave_ukbb_23andme_20210107	3_45850783_T_A	0.489487	5.649e-08	4408	0.00236573676772882	0.00116915167052391	0.624643309652989	0.308636742559179	0.0631850593495793	0.0805434959016363
3_45137109_47151986	ENSG00000012223.8	LTF	Brain_Hypothalamus	COVID19_HGI_C2_ALL_eur_leave_ukbb_23andme_20210107	3_45880481_T_C	0.358506	1.918e-22	4642	3.003717300699e-17	2.22676705721423e-16	0.117533270278085	0.871306571110542	0.0111601586113725	0.159125488506805
3_45137109_47151986	ENSG00000012223.8	LTF	Testis	COVID19_HGI_C2_ALL_eur_leave_23andme_20210107	3_45838013_G_T	0.639546	3.608e-25	4641	2.18369447901662e-18	1.61245825540478e-18	0.553954494979164	0.409007591328573	0.037037913692262	0.989700902754362
3_45137109_47151986	ENSG00000012223.8	LTF	Brain_Cerebellum	COVID19_HGI_A2_ALL_leave_UKBB_23andme_20210107	3_45889921_A_T	0.82681	5.286e-46	4247	3.62049242800207e-40	1.96722888607962e-40	0.616129001998216	0.334730394054867	0.0491406039469231	0.160273490627216
3_45137109_47151986	ENSG00000012223.8	LTF	Small_Intestine_Terminal_Ileum	COVID19_HGI_A2_ALL_leave_23andme_20210107	3_45889921_A_T	0.585875	2.698e-49	4241	2.55617106350014e-43	1.05286079448591e-43	0.665879338517622	0.274208997562932	0.0599116639194414	0.155434975816013
3_45137109_47151986	ENSG00000012223.8	LTF	Breast_Mammary_Tissue	COVID19_HGI_B2_ALL_eur_leave_23andme_20210107	3_45889921_A_T	0.738384	3.684e-54	4456	5.37025842670633e-48	2.37564440833707e-48	0.659701418586566	0.291783993591573	0.0485145878218652	0.171696894392208
3_45137109_47151986	ENSG00000012223.8	LTF	Liver	COVID19_HGI_A2_ALL_eur_leave_ukbb_23andme_20210107	3_45889921_A_T	0.334686	1.128e-41	4732	7.85250185133863e-36	3.88646628406242e-36	0.628831204026554	0.311169634282965	0.0599991616904846	0.169569015852501
3_45137109_47151986	ENSG00000012223.8	LTF	Nerve_Tibial	COVID19_HGI_A2_ALL_eur_leave_23andme_20210107	3_45889921_A_T	0.317133	5.754e-45	4732	2.31655488638481e-39	5.73240507474928e-39	0.28059489352162	0.694317879142989	0.025087227335391	0.164696512597636
3_45137109_47151986	ENSG00000012223.8	LTF	Brain_Caudate_basal_ganglia	COVID19_HGI_B1_ALL_leave_23andme_20210107	3_45841938_C_T	0.746917	3.442e-11	4298	1.07476769571499e-06	1.66819362089781e-06	0.377961770195485	0.586615459504268	0.0354200273389315	0.064064239620493
3_45137109_47151986	ENSG00000012223.8	LTF	Artery_Aorta	COVID19_HGI_B1_ALL_eur_leave_23andme_20210107	3_45850783_T_A	0.125865	5.177e-09	4405	0.000155410337957816	6.68757616875112e-05	0.652075517122195	0.280532225528174	0.0671699712499855	0.064529188231552
3_45137109_47151986	ENSG00000012223.8	LTF	Uterus	COVID19_HGI_B2_ALL_eur_leave_ukbb_23andme_20210107	3_45889921_A_T	0.128675	7.926e-54	4448	9.19599377007745e-48	3.82596883950261e-48	0.654084832538451	0.272056402548032	0.0738587649135153	0.157800857897689
3_45137109_47151986	ENSG00000012223.8	LTF	Cells_Transformed_fibroblasts	COVID19_HGI_B2_ALL_leave_UKBB_23andme_20210107	3_45889921_A_T	0.739496	4.833e-62	4026	9.85823595168472e-56	3.18822035389472e-56	0.715953188205856	0.231491560578522	0.0525552512156212	0.222028223244474
3_45137109_47151986	ENSG00000012223.8	LTF	Brain_Cortex	COVID19_HGI_A2_ALL_leave_UKBB_23andme_20210107	3_45889921_A_T	0.361449	5.286e-46	4247	3.56942546790685e-40	1.97237826892518e-40	0.607438516992587	0.335598884931607	0.0569625980758025	0.160230300652934
3_45137109_47151986	ENSG00000012223.8	LTF	Cells_Transformed_fibroblasts	COVID19_HGI_C2_ALL_leave_UKBB_23andme_20210107	3_45880481_T_C	0.739496	6.986e-24	4366	7.19830284755267e-18	2.54718373779231e-18	0.700639440322884	0.247876037595598	0.0514845220815171	0.162862487002805
3_45137109_47151986	ENSG00000012223.8	LTF	Adrenal_Gland	COVID19_HGI_C2_ALL_eur_leave_ukbb_23andme_20210107	3_45880481_T_C	0.671417	1.918e-22	4642	1.57471895067248e-16	8.42343299558718e-17	0.616176056243178	0.329548522654899	0.0542754211019238	0.159314523218398
3_45137109_47151986	ENSG00000012223.8	LTF	Brain_Hypothalamus	COVID19_HGI_B2_ALL_leave_23andme_20210107	3_45889921_A_T	0.358506	1.108e-61	4255	4.33565588718017e-56	3.1971470443783e-55	0.118077752264536	0.870703493120097	0.011218754615374	0.228777119363455
3_45137109_47151986	ENSG00000012223.8	LTF	Pancreas	COVID19_HGI_A2_ALL_leave_23andme_20210107	3_45889921_A_T	0.0702007	2.698e-49	4243	5.14434405537601e-44	3.25212706408773e-43	0.134009513902028	0.847156164696382	0.0188343214015858	0.155536883477096
3_45137109_47151986	ENSG00000012223.8	LTF	Brain_Cortex	COVID19_HGI_B2_ALL_leave_UKBB_23andme_20210107	3_45889921_A_T	0.361449	4.833e-62	4026	8.49511754996327e-56	4.4786235547249e-56	0.616956879901045	0.325201650034725	0.0578414700642261	0.222014404179285
3_45137109_47151986	ENSG00000012223.8	LTF	Brain_Nucleus_accumbens_basal_ganglia	COVID19_HGI_B1_ALL_leave_23andme_20210107	3_45841938_C_T	0.354696	3.442e-11	4299	1.83305631957329e-06	8.5030330395343e-07	0.64462787096889	0.298968349345007	0.0564010963264798	0.0797915894547871
3_45137109_47151986	ENSG00000012223.8	LTF	Colon_Sigmoid	COVID19_HGI_A2_ALL_eur_leave_23andme_20210107	3_45889921_A_T	0.871885	5.754e-45	4732	5.44445262676357e-39	2.36397777819012e-39	0.659464454768139	0.286284785218498	0.0542507600133701	0.16438066562327
3_45137109_47151986	ENSG00000012223.8	LTF	Brain_Amygdala	COVID19_HGI_A2_ALL_eur_leave_ukbb_23andme_20210107	3_45889921_A_T	0.768565	1.128e-41	4727	7.78355032102379e-36	4.03228431994329e-36	0.623309540402882	0.322852957286298	0.0538375023108248	0.169776248296832
3_45137109_47151986	ENSG00000012223.8	LTF	Muscle_Skeletal	COVID19_HGI_B2_ALL_eur_leave_ukbb_23andme_20210107	3_45889921_A_T	0.177874	7.926e-54	4456	7.71229383014223e-48	5.50339220269488e-48	0.548553483669163	0.391380539279344	0.0600659770514974	0.158205500692193
3_45137109_47151986	ENSG00000012223.8	LTF	Brain_Nucleus_accumbens_basal_ganglia	COVID19_HGI_B2_ALL_leave_23andme_20210107	3_45889921_A_T	0.467285	1.108e-61	4255	2.36989392856661e-55	1.09101614239306e-55	0.645419644621553	0.297071084719035	0.0575092706594146	0.225731767865589
3_45137109_47151986	ENSG00000012223.8	LTF	Adipose_Subcutaneous	COVID19_HGI_A2_ALL_eur_leave_23andme_20210107	3_45889921_A_T	0.222415	5.754e-45	4732	8.61606050650495e-40	7.30599068356052e-39	0.104362844783337	0.88493430318789	0.0107028520287787	0.164454345324121
3_45137109_47151986	ENSG00000012223.8	LTF	Adrenal_Gland	COVID19_HGI_C2_ALL_eur_leave_23andme_20210107	3_45838013_G_T	0.557644	3.608e-25	4641	2.44331821892748e-18	1.30642991165809e-18	0.619815236538437	0.331363255085847	0.0488215083757159	0.990008595711315
3_45137109_47151986	ENSG00000012223.8	LTF	Artery_Coronary	COVID19_HGI_A2_ALL_leave_UKBB_23andme_20210107	3_45889921_A_T	0.610919	5.286e-46	4247	4.0693763437691e-40	1.46492960226135e-40	0.692519273358959	0.249240890541317	0.0582398360997197	0.159638171362052
3_45137109_47151986	ENSG00000012223.8	LTF	Stomach	COVID19_HGI_C2_ALL_eur_leave_ukbb_23andme_20210107	3_45880481_T_C	0.304412	1.918e-22	4642	1.45783340512071e-16	9.57753310790482e-17	0.570439593581591	0.374707041540056	0.0548533648783521	0.159820481899296
3_45137109_47151986	ENSG00000012223.8	LTF	Adipose_Subcutaneous	COVID19_HGI_B2_ALL_leave_23andme_20210107	3_45889921_A_T	0.222415	1.108e-61	4255	3.85045690221909e-56	3.24738262956739e-55	0.104863787172279	0.884385178024059	0.0107510348036602	0.229325426907443
3_45137109_47151986	ENSG00000012223.8	LTF	Skin_Sun_Exposed_Lower_leg	COVID19_HGI_A2_ALL_eur_leave_ukbb_23andme_20210107	3_45889921_A_T	0.352383	1.128e-41	4736	1.7129106984115e-36	1.06269331963922e-35	0.137170511674371	0.850996842488437	0.0118326458371981	0.167269919488729
3_45137109_47151986	ENSG00000012223.8	LTF	Artery_Aorta	COVID19_HGI_B2_ALL_leave_23andme_20210107	3_45889921_A_T	0.0661901	1.108e-61	4255	2.33181430511039e-55	9.71395079208562e-56	0.635048996069657	0.264450355088876	0.100500648841466	0.232112785733549
3_45137109_47151986	ENSG00000012223.8	LTF	Small_Intestine_Terminal_Ileum	COVID19_HGI_C2_ALL_eur_leave_ukbb_23andme_20210107	3_45880481_T_C	0.585875	1.918e-22	4634	1.65789195080072e-16	7.48559777929181e-17	0.648721045419212	0.29284755771929	0.0584313968614973	0.160028214637894
3_45137109_47151986	ENSG00000012223.8	LTF	Colon_Transverse	COVID19_HGI_B1_ALL_eur_leave_ukbb_23andme_20210107	3_45850783_T_A	0.299524	5.649e-08	4416	0.00254826885491946	0.00102270064982974	0.672839783571356	0.269978211769302	0.0536110351545932	0.108583734423997
3_45137109_47151986	ENSG00000012223.8	LTF	Adipose_Subcutaneous	COVID19_HGI_B1_ALL_eur_leave_23andme_20210107	3_45850783_T_A	0.0877233	5.177e-09	4405	2.50547816047539e-05	0.000211430160181344	0.105125629903322	0.887117704866843	0.00752018028804912	0.110456036078956
3_45137109_47151986	ENSG00000012223.8	LTF	Colon_Transverse	COVID19_HGI_C2_ALL_eur_leave_ukbb_23andme_20210107	3_45880481_T_C	0.335226	1.918e-22	4642	1.68502459718991e-16	7.13363451658301e-17	0.659337852336023	0.279072333177374	0.0615898144866013	0.159656391344093
3_45137109_47151986	ENSG00000012223.8	LTF	Minor_Salivary_Gland	COVID19_HGI_A2_ALL_eur_leave_ukbb_23andme_20210107	3_45889921_A_T	0.381536	1.128e-41	4695	7.98578447239642e-36	3.72614675939399e-36	0.639504524792635	0.298329021150689	0.0621664540566765	0.170024323685715
3_45137109_47151986	ENSG00000012223.8	LTF	Brain_Caudate_basal_ganglia	COVID19_HGI_A2_ALL_eur_leave_ukbb_23andme_20210107	3_45889921_A_T	0.698688	1.128e-41	4734	4.55391775871364e-36	7.55623514331323e-36	0.364679390271221	0.605075813506379	0.0302447962224019	0.169873808568343
3_45137109_47151986	ENSG00000012223.8	LTF	Esophagus_Mucosa	COVID19_HGI_A2_ALL_leave_UKBB_23andme_20210107	3_45889921_A_T	0.981807	5.286e-46	4247	3.51274927320713e-42	5.838681824525e-40	0.00597793462356561	0.993616146820621	0.000405918555817508	0.16039732039087
3_45137109_47151986	ENSG00000012223.8	LTF	Brain_Amygdala	COVID19_HGI_B2_ALL_leave_UKBB_23andme_20210107	3_45889921_A_T	0.768565	4.833e-62	4026	8.97901390828029e-56	4.01556611920657e-56	0.652099794129941	0.291573674981304	0.0563265308887586	0.222119189321968
3_45137109_47151986	ENSG00000012223.8	LTF	Brain_Hypothalamus	COVID19_HGI_A2_ALL_leave_23andme_20210107	3_45889921_A_T	0.358506	2.698e-49	4243	4.5332972872602e-44	3.34245810655872e-43	0.118091822650209	0.870694908398287	0.0112132689514974	0.154389099398568
3_45137109_47151986	ENSG00000012223.8	LTF	Testis	COVID19_HGI_C2_ALL_leave_23andme_20210107	3_45838013_G_T	0.639546	9.631e-24	4501	1.81545887775377e-17	1.31530167272941e-17	0.555410373339618	0.402353103882138	0.0422365227782459	0.273598608117863
3_45137109_47151986	ENSG00000012223.8	LTF	Minor_Salivary_Gland	COVID19_HGI_B2_ALL_eur_leave_ukbb_23andme_20210107	3_45889921_A_T	0.381536	7.926e-54	4426	9.14557956220652e-48	4.02361379168897e-48	0.650499013589757	0.286124807386278	0.0633761790239664	0.157671132475761
3_45137109_47151986	ENSG00000012223.8	LTF	Lung	COVID19_HGI_C2_ALL_eur_leave_23andme_20210107	3_45838013_G_T	0.0575835	3.608e-25	4641	2.38456880825149e-18	1.0973657669485e-18	0.604911823797293	0.278260346760993	0.116827829441716	0.99406288912015
3_45137109_47151986	ENSG00000012223.8	LTF	Brain_Substantia_nigra	COVID19_HGI_B1_ALL_eur_leave_ukbb_23andme_20210107	3_45850783_T_A	0.291125	5.649e-08	4384	0.00115137872427214	0.00247815791466676	0.304006658016947	0.654287463808034	0.03807634153608	0.0728264512275214
3_45137109_47151986	ENSG00000012223.8	LTF	Lung	COVID19_HGI_C2_ALL_eur_leave_ukbb_23andme_20210107	3_45880481_T_C	0.446478	1.918e-22	4642	1.66017849509489e-16	7.6419864032266e-17	0.649615753547925	0.298973951773471	0.0514102946786011	0.159132584672743
3_45137109_47151986	ENSG00000012223.8	LTF	Adrenal_Gland	COVID19_HGI_C2_ALL_leave_23andme_20210107	3_45838013_G_T	0.557644	9.631e-24	4501	2.03577740695765e-17	1.05970685255689e-17	0.622813275194471	0.32414718654309	0.0530395382624385	0.287910629652994
3_45137109_47151986	ENSG00000012223.8	LTF	Brain_Cortex	COVID19_HGI_B2_ALL_eur_leave_23andme_20210107	3_45889921_A_T	0.361449	3.684e-54	4455	4.88591885621522e-48	2.79675358052148e-48	0.600203443565175	0.343506749045968	0.0562898073888516	0.172659249103374
3_45137109_47151986	ENSG00000012223.8	LTF	Brain_Nucleus_accumbens_basal_ganglia	COVID19_HGI_C2_ALL_leave_UKBB_23andme_20210107	3_45880481_T_C	0.467285	6.986e-24	4366	6.57859874674141e-18	3.10596234560667e-18	0.640321175927296	0.302258245430001	0.0574205786427024	0.159588270640282
3_45137109_47151986	ENSG00000012223.8	LTF	Brain_Hippocampus	COVID19_HGI_C2_ALL_eur_leave_23andme_20210107	3_45838013_G_T	0.792342	3.608e-25	4607	2.45509655219086e-18	1.29077675871403e-18	0.622803136502149	0.327391416012337	0.0498054474855146	0.989981668885801
3_45137109_47151986	ENSG00000012223.8	LTF	Prostate	COVID19_HGI_B1_ALL_eur_leave_23andme_20210107	3_45850783_T_A	0.100623	5.177e-09	4393	0.000159729553682793	6.51470122814064e-05	0.670198090374045	0.273289516173771	0.0562875168862195	0.0784285426073575
3_45137109_47151986	ENSG00000012223.8	LTF	Skin_Not_Sun_Exposed_Suprapubic	COVID19_HGI_B1_ALL_eur_leave_ukbb_23andme_20210107	3_45850783_T_A	0.426068	5.649e-08	4416	6.48979629565566e-05	0.00370362642763924	0.0171355276212766	0.977896874432781	0.00119907355534769	0.102965573195937
3_45137109_47151986	ENSG00000012223.8	LTF	Colon_Transverse	COVID19_HGI_A2_ALL_eur_leave_ukbb_23andme_20210107	3_45889921_A_T	0.335226	1.128e-41	4736	8.18515345164567e-36	3.53846922402288e-36	0.655470065156752	0.283300673056502	0.0612292617867407	0.170103303958658
3_45137109_47151986	ENSG00000012223.8	LTF	Heart_Left_Ventricle	COVID19_HGI_B1_ALL_eur_leave_23andme_20210107	3_45850783_T_A	0.242497	5.177e-09	4405	0.000143982622805789	8.12998688767061e-05	0.604126755378261	0.341065929874324	0.054582032255733	0.0574017134191819
3_45137109_47151986	ENSG00000012223.8	LTF	Uterus	COVID19_HGI_B2_ALL_leave_23andme_20210107	3_45889921_A_T	0.128675	1.108e-61	4255	2.43310670949173e-55	9.64341373540599e-56	0.662635086253114	0.262555031522068	0.0748098822248163	0.229294090168337
3_45137109_47151986	ENSG00000012223.8	LTF	Brain_Cerebellar_Hemisphere	COVID19_HGI_A2_ALL_leave_UKBB_23andme_20210107	3_45889921_A_T	0.793464	5.286e-46	4247	3.83866850369126e-40	1.72186954363858e-40	0.653257820922014	0.29297094421209	0.0537712348658959	0.160294740520834
3_45137109_47151986	ENSG00000012223.8	LTF	Stomach	COVID19_HGI_C2_ALL_leave_UKBB_23andme_20210107	3_45880481_T_C	0.304412	6.986e-24	4366	5.96791430782387e-18	3.73587122227219e-18	0.580880831090658	0.363571654302984	0.0555475146063553	0.164501790462282
3_45137109_47151986	ENSG00000012223.8	LTF	Adrenal_Gland	COVID19_HGI_B1_ALL_leave_UKBB_23andme_20210107	3_45864732_T_C	0.671417	3.242e-10	4054	1.3855480563347e-05	6.54325405014316e-06	0.637816099004595	0.301147791445143	0.0610157108156491	0.0648578080219225
3_45137109_47151986	ENSG00000012223.8	LTF	Ovary	COVID19_HGI_C2_ALL_leave_23andme_20210107	3_45838013_G_T	0.224591	9.631e-24	4500	2.03522272111345e-17	1.03304012865516e-17	0.622643578003538	0.315980596020321	0.06137582597614	0.329738933592624
3_45137109_47151986	ENSG00000012223.8	LTF	Adipose_Subcutaneous	COVID19_HGI_C2_ALL_leave_23andme_20210107	3_45838013_G_T	0.425952	9.631e-24	4501	3.42292962805918e-18	2.89491844972611e-17	0.104719013244068	0.885643988458378	0.00963699829755706	0.233513817016871
3_45137109_47151986	ENSG00000012223.8	LTF	Artery_Coronary	COVID19_HGI_B1_ALL_eur_leave_23andme_20210107	3_45850783_T_A	0.789287	5.177e-09	4403	0.000163100243900566	6.18467775885675e-05	0.684341050786562	0.259442631994989	0.0559913701969604	0.0497122892112425
3_45137109_47151986	ENSG00000012223.8	LTF	Cells_EBV-transformed_lymphocytes	COVID19_HGI_B1_ALL_leave_23andme_20210107	3_45841938_C_T	0.680091	3.442e-11	4297	1.8790025100399e-06	8.02458659717921e-07	0.660785691360703	0.282142234448983	0.0570693927291438	0.0759346636766979
3_45137109_47151986	ENSG00000012223.8	LTF	Brain_Frontal_Cortex_BA9	COVID19_HGI_C2_ALL_eur_leave_ukbb_23andme_20210107	3_45880481_T_C	0.0950796	1.918e-22	4640	1.52833073975274e-16	8.30581467815922e-17	0.59802468716967	0.324923427094292	0.0770518857360403	0.158249277084136
3_45137109_47151986	ENSG00000012223.8	LTF	Colon_Sigmoid	COVID19_HGI_B1_ALL_eur_leave_ukbb_23andme_20210107	3_45850783_T_A	0.955697	5.649e-08	4416	0.00254767118459361	0.00102955302824821	0.672681975900507	0.27178915938059	0.051951640506061	0.0942495543922142
3_45137109_47151986	ENSG00000012223.8	LTF	Brain_Caudate_basal_ganglia	COVID19_HGI_B2_ALL_eur_leave_ukbb_23andme_20210107	3_45889921_A_T	0.698688	7.926e-54	4455	5.30387602187132e-48	8.31607495725754e-48	0.377249587843206	0.591467431763658	0.0312829803931406	0.157904528063093
3_45137109_47151986	ENSG00000012223.8	LTF	Stomach	COVID19_HGI_C2_ALL_leave_23andme_20210107	3_45838013_G_T	0.360977	9.631e-24	4501	1.88658808033177e-17	1.2089709135403e-17	0.577171206065323	0.369812142330656	0.0530166516040226	0.283154178950324
3_45137109_47151986	ENSG00000012223.8	LTF	Pancreas	COVID19_HGI_B2_ALL_leave_23andme_20210107	3_45889921_A_T	0.0702007	1.108e-61	4255	4.92075478689091e-56	3.11089002965538e-55	0.134012403151978	0.847204594041463	0.0187830028065611	0.231253237583859
3_45137109_47151986	ENSG00000012223.8	LTF	Prostate	COVID19_HGI_A2_ALL_leave_23andme_20210107	3_45889921_A_T	0.324654	2.698e-49	4241	2.57984707565095e-43	1.00799944231144e-43	0.672046909825674	0.262517147616387	0.0654359425579384	0.154683890346207
3_45137109_47151986	ENSG00000012223.8	LTF	Vagina	COVID19_HGI_B1_ALL_leave_UKBB_23andme_20210107	3_45864732_T_C	0.843279	3.242e-10	4053	1.41942551324125e-05	6.24978080427771e-06	0.653411073081653	0.287640281355667	0.0589282015267435	0.0694324761701764
3_45137109_47151986	ENSG00000012223.8	LTF	Breast_Mammary_Tissue	COVID19_HGI_A2_ALL_eur_leave_23andme_20210107	3_45889921_A_T	0.738384	5.754e-45	4732	5.34301538077925e-39	2.51520240295829e-39	0.647177772763158	0.304608046973474	0.0482141802633619	0.161281265635024
3_45137109_47151986	ENSG00000012223.8	LTF	Brain_Cerebellar_Hemisphere	COVID19_HGI_A2_ALL_eur_leave_23andme_20210107	3_45889921_A_T	0.793464	5.754e-45	4723	5.23135322574829e-39	2.59437750225167e-39	0.633652589014887	0.314194266518508	0.0521531444666073	0.164396340920161
3_45137109_47151986	ENSG00000012223.8	LTF	Ovary	COVID19_HGI_C2_ALL_eur_leave_23andme_20210107	3_45838013_G_T	0.224591	3.608e-25	4634	2.42587336309153e-18	1.26358371129604e-18	0.615389866415715	0.320478821642773	0.0641313119415124	0.991965617157212
3_45137109_47151986	ENSG00000012223.8	LTF	Ovary	COVID19_HGI_B2_ALL_leave_UKBB_23andme_20210107	3_45889921_A_T	0.369337	4.833e-62	4026	8.85394579346403e-56	4.06636553384782e-56	0.643016737487308	0.295257577142971	0.0617256853697199	0.222637678266254
3_45137109_47151986	ENSG00000012223.8	LTF	Artery_Coronary	COVID19_HGI_A2_ALL_leave_23andme_20210107	3_45889921_A_T	0.610919	2.698e-49	4243	2.65919504879366e-43	9.56257776264164e-44	0.692716956765581	0.249045707468001	0.0582373357664233	0.153969242483084
3_45137109_47151986	ENSG00000012223.8	LTF	Skin_Sun_Exposed_Lower_leg	COVID19_HGI_B2_ALL_leave_UKBB_23andme_20210107	3_45889921_A_T	0.352383	4.833e-62	4026	2.00637804974037e-56	1.159157126167e-55	0.145712962085512	0.841823991445127	0.0124630464693635	0.220719084847014
3_45137109_47151986	ENSG00000012223.8	LTF	Small_Intestine_Terminal_Ileum	COVID19_HGI_C2_ALL_leave_23andme_20210107	3_45838013_G_T	0.85851	9.631e-24	4495	2.14392994487709e-17	9.38537324484293e-18	0.655900800447475	0.287073336698673	0.0570258628538515	0.289920335403153
3_45137109_47151986	ENSG00000012223.8	LTF	Muscle_Skeletal	COVID19_HGI_C2_ALL_leave_23andme_20210107	3_45838013_G_T	0.749937	9.631e-24	4501	1.79767842788523e-17	1.30687495766376e-17	0.549970731373255	0.399767060584916	0.0502622080418264	0.17861254337196
3_45137109_47151986	ENSG00000012223.8	LTF	Whole_Blood	COVID19_HGI_B1_ALL_eur_leave_ukbb_23andme_20210107	3_45850783_T_A	0.103852	5.649e-08	4416	0.00241042867909187	0.0011420380591998	0.636444740759357	0.301482912492333	0.0585198800100192	0.139177875996747
3_45137109_47151986	ENSG00000012223.8	LTF	Skin_Sun_Exposed_Lower_leg	COVID19_HGI_B1_ALL_eur_leave_ukbb_23andme_20210107	3_45850783_T_A	0.327334	5.649e-08	4416	0.000548787547077319	0.00318656142106924	0.14490076025115	0.841363268430465	0.0100006223502379	0.110436224238531
3_45137109_47151986	ENSG00000012223.8	LTF	Pancreas	COVID19_HGI_B2_ALL_eur_leave_ukbb_23andme_20210107	3_45889921_A_T	0.0702007	7.926e-54	4455	1.88201016432881e-48	1.19131016320746e-47	0.133862020130567	0.847326160442727	0.0188118194267115	0.158757532862477
3_45137109_47151986	ENSG00000012223.8	LTF	Brain_Hippocampus	COVID19_HGI_B2_ALL_leave_23andme_20210107	3_45889921_A_T	0.325686	1.108e-61	4230	2.31727134014406e-55	1.13139025178294e-55	0.631088348224971	0.308063277111283	0.0608483746637433	0.229244561654458
3_45137109_47151986	ENSG00000012223.8	LTF	Breast_Mammary_Tissue	COVID19_HGI_C2_ALL_leave_UKBB_23andme_20210107	3_45871908_G_A	0.373523	7.525e-24	4366	6.80649775397048e-18	2.95851783153601e-18	0.662503492545081	0.28791472335449	0.0495817841004309	0.174378597797823
3_45137109_47151986	ENSG00000012223.8	LTF	Adipose_Visceral_Omentum	COVID19_HGI_C2_ALL_leave_23andme_20210107	3_45838013_G_T	0.515882	9.631e-24	4501	1.93252933518113e-17	1.19891451757619e-17	0.591226192284092	0.366746539506257	0.0420272682096503	0.302811419998789
3_45137109_47151986	ENSG00000012223.8	LTF	Pancreas	COVID19_HGI_A2_ALL_eur_leave_23andme_20210107	3_45889921_A_T	0.0702007	5.754e-45	4727	1.09922615372526e-39	7.00208235610015e-39	0.133144803679598	0.8481150833881	0.0187401129323026	0.165189292522037
3_45137109_47151986	ENSG00000012223.8	LTF	Colon_Transverse	COVID19_HGI_B1_ALL_leave_23andme_20210107	3_45864732_T_C	0.335226	3.682e-11	4299	1.92534712945232e-06	7.51796945602055e-07	0.677083626772486	0.264324593929113	0.0585891021543259	0.0764348446419931
3_45137109_47151986	ENSG00000012223.8	LTF	Ovary	COVID19_HGI_B1_ALL_leave_23andme_20210107	3_45841938_C_T	0.435081	3.442e-11	4297	1.79525797384826e-06	8.73330831999508e-07	0.631335389097655	0.307061202034132	0.0616007402794079	0.0722295359937196
3_45137109_47151986	ENSG00000012223.8	LTF	Testis	COVID19_HGI_A2_ALL_leave_23andme_20210107	3_45889921_A_T	0.596525	2.698e-49	4243	2.15676806044406e-43	1.50863004605167e-43	0.561835359898771	0.392951010871161	0.0452136292300699	0.155121987044003
3_45137109_47151986	ENSG00000012223.8	LTF	Breast_Mammary_Tissue	COVID19_HGI_A2_ALL_leave_UKBB_23andme_20210107	3_45889921_A_T	0.738384	5.286e-46	4247	3.92663411131253e-40	1.65827223197647e-40	0.668227652543445	0.282152217229464	0.049620130227088	0.157784702179789
3_45137109_47151986	ENSG00000012223.8	LTF	Artery_Aorta	COVID19_HGI_C2_ALL_leave_23andme_20210107	3_45838013_G_T	0.593671	9.631e-24	4501	2.08432607252921e-17	9.16734360639457e-18	0.637665956684897	0.280378141396452	0.0819559019186537	0.163010247687927
3_45137109_47151986	ENSG00000012223.8	LTF	Brain_Frontal_Cortex_BA9	COVID19_HGI_B1_ALL_leave_UKBB_23andme_20210107	3_45864732_T_C	0.0950796	3.242e-10	4053	1.35905471488439e-05	6.51315632933169e-06	0.625620289547437	0.299748693034047	0.0746109137150382	0.075590823035606
3_45137109_47151986	ENSG00000012223.8	LTF	Prostate	COVID19_HGI_B2_ALL_eur_leave_ukbb_23andme_20210107	3_45889921_A_T	0.324654	7.926e-54	4450	9.31198415299164e-48	3.84163734194517e-48	0.662334897956216	0.273180232374037	0.0644848696697511	0.157885301900385
3_45137109_47151986	ENSG00000012223.8	LTF	Adrenal_Gland	COVID19_HGI_A2_ALL_eur_leave_23andme_20210107	3_45889921_A_T	0.671417	5.754e-45	4732	5.05885032578914e-39	2.75184928589992e-39	0.612758012706468	0.333266362219219	0.0539756250743064	0.164401947475444
3_45137109_47151986	ENSG00000012223.8	LTF	Pituitary	COVID19_HGI_C2_ALL_eur_leave_ukbb_23andme_20210107	3_45880481_T_C	0.288722	1.918e-22	4641	1.61140624070101e-16	7.85920211549349e-17	0.630531525626699	0.307462849059055	0.0620056253142486	0.158455673091594
3_45137109_47151986	ENSG00000012223.8	LTF	Colon_Sigmoid	COVID19_HGI_A2_ALL_leave_23andme_20210107	3_45889921_A_T	0.871885	2.698e-49	4243	2.6156139837666e-43	1.00817457940616e-43	0.681364144285037	0.26257214283838	0.0560637128765869	0.154518488783263
3_45137109_47151986	ENSG00000012223.8	LTF	Artery_Tibial	COVID19_HGI_A2_ALL_leave_UKBB_23andme_20210107	3_45889921_A_T	0.32555	5.286e-46	4247	3.70731453200271e-40	1.83785374306962e-40	0.630904234194688	0.312706312044569	0.0563894537607417	0.161655819256145
3_45137109_47151986	ENSG00000012223.8	LTF	Skin_Sun_Exposed_Lower_leg	COVID19_HGI_A2_ALL_leave_23andme_20210107	3_45889921_A_T	0.352383	2.698e-49	4243	5.30064337168974e-44	3.26324114936455e-43	0.13808109138148	0.850058343651734	0.0118605649667915	0.15297336691904
3_45137109_47151986	ENSG00000012223.8	LTF	Nerve_Tibial	COVID19_HGI_B1_ALL_leave_23andme_20210107	3_45864732_T_C	0.317133	3.682e-11	4299	8.15020990552664e-07	1.95508784865426e-06	0.286617077896014	0.687516632571759	0.0258635194233866	0.070127536389661
3_45137109_47151986	ENSG00000012223.8	LTF	Colon_Transverse	COVID19_HGI_A2_ALL_leave_23andme_20210107	3_45889921_A_T	0.335226	2.698e-49	4243	2.59668694222142e-43	9.99866152537283e-44	0.676433673830943	0.260400706209508	0.0631656199595464	0.15495707228379
3_45137109_47151986	ENSG00000012223.8	LTF	Spleen	COVID19_HGI_B1_ALL_eur_leave_23andme_20210107	3_45850783_T_A	0.840123	5.177e-09	4398	0.000157876403285588	6.71454035359463e-05	0.662422682818766	0.281675078130478	0.0556772172439346	0.0518863306030671
3_45137109_47151986	ENSG00000012223.8	LTF	Artery_Coronary	COVID19_HGI_C2_ALL_eur_leave_ukbb_23andme_20210107	3_45880481_T_C	0.610919	1.918e-22	4639	1.72315403434181e-16	6.87948147963834e-17	0.674257623385324	0.269132489876826	0.0566098867378495	0.158903506972207
3_45137109_47151986	ENSG00000012223.8	LTF	Colon_Sigmoid	COVID19_HGI_B1_ALL_leave_23andme_20210107	3_45841938_C_T	0.4424	3.442e-11	4299	1.93207294177543e-06	7.5458864412485e-07	0.679448882019742	0.265309696278379	0.0552387350402934	0.0839186693485381
3_45137109_47151986	ENSG00000012223.8	LTF	Brain_Spinal_cord_cervical_c-1	COVID19_HGI_B1_ALL_eur_leave_23andme_20210107	3_45850783_T_A	0.0235952	5.177e-09	4357	2.39988107522215e-05	0.00021010269430152	0.100694903316835	0.881537419614763	0.0175335755633481	0.0474772443344439
3_45137109_47151986	ENSG00000012223.8	LTF	Brain_Hippocampus	COVID19_HGI_A2_ALL_eur_leave_23andme_20210107	3_45889921_A_T	0.325686	5.754e-45	4681	5.06452948988182e-39	2.7035156236915e-39	0.613445906808717	0.327406730101013	0.0591473630902668	0.164445037702727
3_45137109_47151986	ENSG00000012223.8	LTF	Brain_Hippocampus	COVID19_HGI_B2_ALL_leave_UKBB_23andme_20210107	3_45889921_A_T	0.325686	4.833e-62	4002	8.82310146158725e-56	4.09639918309134e-56	0.640776671632373	0.297438708335494	0.0617846200321305	0.22212783588168
3_45137109_47151986	ENSG00000012223.8	LTF	Brain_Caudate_basal_ganglia	COVID19_HGI_B2_ALL_leave_23andme_20210107	3_45889921_A_T	0.698688	1.108e-61	4254	1.36333006188502e-55	2.19564312695095e-55	0.37129088075934	0.597933204510993	0.0307759147296697	0.229497166162463
3_45137109_47151986	ENSG00000012223.8	LTF	Brain_Frontal_Cortex_BA9	COVID19_HGI_C2_ALL_eur_leave_23andme_20210107	3_45838013_G_T	0.666502	3.608e-25	4639	2.42599407436833e-18	1.31819668418633e-18	0.615420488169364	0.334346811157074	0.0502327006735627	0.987328490849503
3_45137109_47151986	ENSG00000012223.8	LTF	Breast_Mammary_Tissue	COVID19_HGI_B2_ALL_leave_UKBB_23andme_20210107	3_45889921_A_T	0.738384	4.833e-62	4026	9.34440150225034e-56	3.73661403274252e-56	0.678636023747068	0.271321097246685	0.05004287900624	0.220103285497636
3_45137109_47151986	ENSG00000012223.8	LTF	Prostate	COVID19_HGI_B1_ALL_leave_UKBB_23andme_20210107	3_45864732_T_C	0.324654	3.242e-10	4053	1.48090244241615e-05	5.52981498128563e-06	0.681711048588217	0.254492896041035	0.0637757165313432	0.0733637984900556
3_45137109_47151986	ENSG00000012223.8	LTF	Vagina	COVID19_HGI_B1_ALL_leave_23andme_20210107	3_45841938_C_T	0.939879	3.442e-11	4296	1.82630043481429e-06	8.53028797983575e-07	0.642252040113756	0.299925400480075	0.0578198800769377	0.0737549503619223
3_45137109_47151986	ENSG00000012223.8	LTF	Brain_Cerebellar_Hemisphere	COVID19_HGI_B1_ALL_leave_23andme_20210107	3_45841938_C_T	0.817353	3.442e-11	4297	1.85172700023283e-06	8.39540409691542e-07	0.651193758161511	0.295186163880608	0.0536173866904719	0.074427997266499
3_45137109_47151986	ENSG00000012223.8	LTF	Ovary	COVID19_HGI_A2_ALL_eur_leave_ukbb_23andme_20210107	3_45889921_A_T	0.369337	1.128e-41	4728	7.67943609831533e-36	4.07176847329503e-36	0.61497203558448	0.32600968186593	0.0590182825495954	0.170209638264241
3_45137109_47151986	ENSG00000012223.8	LTF	Skin_Sun_Exposed_Lower_leg	COVID19_HGI_C2_ALL_eur_leave_23andme_20210107	3_45838013_G_T	0.727453	3.608e-25	4641	5.43613329764131e-19	3.36783418460701e-18	0.137902554797428	0.854336517924255	0.00776092727831812	0.987381912565458
3_45137109_47151986	ENSG00000012223.8	LTF	Skin_Not_Sun_Exposed_Suprapubic	COVID19_HGI_B2_ALL_leave_23andme_20210107	3_45889921_A_T	0.988103	1.108e-61	4255	5.68425378172165e-57	3.61105436767836e-55	0.0154805622796649	0.983437627662352	0.00108181005798064	0.229321051934381
3_45137109_47151986	ENSG00000012223.8	LTF	Heart_Atrial_Appendage	COVID19_HGI_A2_ALL_leave_23andme_20210107	3_45889921_A_T	0.676573	2.698e-49	4243	2.65596283271789e-43	9.83939453261154e-44	0.691874968553912	0.256263124846203	0.0518619065998871	0.154591715543708
3_45137109_47151986	ENSG00000012223.8	LTF	Prostate	COVID19_HGI_A2_ALL_eur_leave_ukbb_23andme_20210107	3_45889921_A_T	0.324654	1.128e-41	4720	8.12832838115389e-36	3.56841172867096e-36	0.650919492845821	0.285696324797545	0.0633841823566282	0.169847910708282
3_45137109_47151986	ENSG00000012223.8	LTF	Small_Intestine_Terminal_Ileum	COVID19_HGI_B1_ALL_eur_leave_ukbb_23andme_20210107	3_45850783_T_A	0.284729	5.649e-08	4405	0.00248294254215594	0.0010667801699467	0.655587693696918	0.28160975054619	0.0592528330447905	0.100501980414195
3_45137109_47151986	ENSG00000012223.8	LTF	Liver	COVID19_HGI_B1_ALL_eur_leave_23andme_20210107	3_46108285_C_T	0.129227	5.424e-09	4403	0.000152389508012378	7.02099266436833e-05	0.639400613684036	0.294523129325681	0.065853657555627	0.0585479122536453
3_45137109_47151986	ENSG00000012223.8	LTF	Spleen	COVID19_HGI_B2_ALL_leave_UKBB_23andme_20210107	3_45889921_A_T	0.461226	4.833e-62	4026	9.29679260441532e-56	3.60644644325488e-56	0.675178433326328	0.261854767955926	0.0629667987177503	0.221875338974969
3_45137109_47151986	ENSG00000012223.8	LTF	Whole_Blood	COVID19_HGI_B1_ALL_leave_23andme_20210107	3_45841938_C_T	0.0487472	3.442e-11	4299	1.79220252806184e-06	8.32338549197343e-07	0.630260885971306	0.29263000849697	0.0771064809906467	0.12101371520699
3_45137109_47151986	ENSG00000012223.8	LTF	Whole_Blood	COVID19_HGI_C2_ALL_eur_leave_ukbb_23andme_20210107	3_45880481_T_C	0.106507	1.918e-22	4642	1.56004163168935e-16	7.79115896142462e-17	0.610432928224438	0.304777586137909	0.0847894856376537	0.156908915852202
3_45137109_47151986	ENSG00000012223.8	LTF	Brain_Hypothalamus	COVID19_HGI_B1_ALL_eur_leave_23andme_20210107	3_45850783_T_A	0.32793	5.177e-09	4405	2.93932996790423e-05	0.000206167632072142	0.12332931862835	0.865033144377031	0.0114019760628678	0.0543425273532291
3_45137109_47151986	ENSG00000012223.8	LTF	Testis	COVID19_HGI_C2_ALL_eur_leave_ukbb_23andme_20210107	3_45880481_T_C	0.596525	1.918e-22	4642	1.40498030389099e-16	1.03757774879482e-16	0.549758560015544	0.40595232699749	0.0442891129869627	0.159708829430763
3_45137109_47151986	ENSG00000012223.8	LTF	Artery_Coronary	COVID19_HGI_B2_ALL_leave_23andme_20210107	3_45889921_A_T	0.610919	1.108e-61	4255	2.54060745244314e-55	9.17510180616787e-56	0.691911962519983	0.249817509806725	0.0582705276732844	0.227898597888567
3_45137109_47151986	ENSG00000012223.8	LTF	Esophagus_Mucosa	COVID19_HGI_B2_ALL_eur_leave_ukbb_23andme_20210107	3_45889921_A_T	0.981807	7.926e-54	4456	8.56186880788301e-50	1.39679027320749e-47	0.00608981330940286	0.993496705791932	0.000413480898671049	0.157851254906955
3_45137109_47151986	ENSG00000012223.8	LTF	Vagina	COVID19_HGI_C2_ALL_leave_UKBB_23andme_20210107	3_45880481_T_C	0.843279	6.986e-24	4366	6.56849418681905e-18	3.12266731976286e-18	0.639337658929102	0.303884850079882	0.0567774909910151	0.163237860549051
3_45137109_47151986	ENSG00000012223.8	LTF	Brain_Anterior_cingulate_cortex_BA24	COVID19_HGI_B1_ALL_eur_leave_ukbb_23andme_20210107	3_45850783_T_A	0.313743	5.649e-08	4403	0.00236237653561561	0.00116858421127709	0.62375510414468	0.308485384696157	0.0642285504122698	0.08601271814319
3_45137109_47151986	ENSG00000012223.8	LTF	Cells_EBV-transformed_lymphocytes	COVID19_HGI_A2_ALL_eur_leave_ukbb_23andme_20210107	3_45889921_A_T	0.702151	1.128e-41	4727	8.02356782558761e-36	3.76646934048513e-36	0.642530229457108	0.301564329121483	0.0559054414214089	0.169864856055524
3_45137109_47151986	ENSG00000012223.8	LTF	Brain_Frontal_Cortex_BA9	COVID19_HGI_A2_ALL_leave_23andme_20210107	3_45889921_A_T	0.0950796	2.698e-49	4242	2.35353997823654e-43	1.18228537897772e-43	0.61309419633951	0.307904849318481	0.0790009543420049	0.153525496989468
3_45137109_47151986	ENSG00000012223.8	LTF	Artery_Coronary	COVID19_HGI_C2_ALL_leave_23andme_20210107	3_45838013_G_T	0.107776	9.631e-24	4500	2.20126190475535e-17	8.48691650574777e-18	0.673440589219597	0.259576544327717	0.0669828664526842	0.415689756098908
3_45137109_47151986	ENSG00000012223.8	LTF	Esophagus_Mucosa	COVID19_HGI_B1_ALL_eur_leave_ukbb_23andme_20210107	3_45850783_T_A	0.573823	5.649e-08	4416	2.30302720544421e-05	0.00374823612444222	0.00608086671654981	0.989676256524252	0.000471610362702366	0.083453918052655
3_45137109_47151986	ENSG00000012223.8	LTF	Skin_Sun_Exposed_Lower_leg	COVID19_HGI_C2_ALL_leave_23andme_20210107	3_45838013_G_T	0.727453	9.631e-24	4501	4.5030358841509e-18	2.78385810316653e-17	0.137763122713769	0.851665932087079	0.0105709451991545	0.22769698966408
3_45137109_47151986	ENSG00000012223.8	LTF	Heart_Atrial_Appendage	COVID19_HGI_B1_ALL_eur_leave_23andme_20210107	3_45850783_T_A	0.907624	5.177e-09	4405	0.000162566077247706	6.34787435292027e-05	0.682099790019105	0.266294701865655	0.0513794632944636	0.0470426354108239
3_45137109_47151986	ENSG00000012223.8	LTF	Cells_EBV-transformed_lymphocytes	COVID19_HGI_A2_ALL_eur_leave_23andme_20210107	3_45889921_A_T	0.702151	5.754e-45	4723	5.30633525176506e-39	2.4882854780699e-39	0.642734857572334	0.301339998118288	0.0559251443093829	0.164520100117321
3_45137109_47151986	ENSG00000012223.8	LTF	Ovary	COVID19_HGI_B2_ALL_eur_leave_ukbb_23andme_20210107	3_45889921_A_T	0.369337	7.926e-54	4449	8.80230806265993e-48	4.41280125659886e-48	0.626083089991946	0.313809871902041	0.0601070381060102	0.158135749206924
3_45137109_47151986	ENSG00000012223.8	LTF	Esophagus_Muscularis	COVID19_HGI_B2_ALL_leave_23andme_20210107	3_45889921_A_T	0.624754	1.108e-61	4255	1.35680362272924e-55	2.21114523106754e-55	0.369513462795693	0.602157512307433	0.028329024896876	0.228870246898498
3_45137109_47151986	ENSG00000012223.8	LTF	Skin_Sun_Exposed_Lower_leg	COVID19_HGI_B1_ALL_leave_UKBB_23andme_20210107	3_45864732_T_C	0.352383	3.242e-10	4054	3.17088808711925e-06	1.82996593718177e-05	0.14596703888111	0.842385525131722	0.0116259654397079	0.0751774731900169
3_45137109_47151986	ENSG00000012223.8	LTF	Whole_Blood	COVID19_HGI_B1_ALL_leave_UKBB_23andme_20210107	3_45864732_T_C	0.106507	3.242e-10	4054	1.39588176070649e-05	6.10572834342347e-06	0.642573063572185	0.28099155744763	0.0764153144342344	0.0810304955456795
3_45137109_47151986	ENSG00000012223.8	LTF	Pituitary	COVID19_HGI_B2_ALL_leave_UKBB_23andme_20210107	3_45889921_A_T	0.288722	4.833e-62	4026	9.03764324863224e-56	3.84365497413641e-56	0.65635774284948	0.279080413645341	0.0645618435051773	0.220828662644326
3_45137109_47151986	ENSG00000012223.8	LTF	Brain_Cerebellum	COVID19_HGI_B1_ALL_leave_23andme_20210107	3_45841938_C_T	0.445691	3.442e-11	4299	1.75753483210612e-06	9.45362127663654e-07	0.618069354921933	0.332404405534284	0.0495235366468227	0.0818108440106121
3_45137109_47151986	ENSG00000012223.8	LTF	Heart_Left_Ventricle	COVID19_HGI_A2_ALL_leave_UKBB_23andme_20210107	3_45889921_A_T	0.316966	5.286e-46	4247	3.57317481134083e-40	1.97554840428207e-40	0.608076573631031	0.336139551686673	0.0557838746823017	0.161011033788055
3_45137109_47151986	ENSG00000012223.8	LTF	Adipose_Subcutaneous	COVID19_HGI_B1_ALL_eur_leave_ukbb_23andme_20210107	3_45850783_T_A	0.0877233	5.649e-08	4416	0.000396205516860175	0.00334388228615846	0.104613307853814	0.882903210485539	0.00874339385762786	0.164996671229521
3_45137109_47151986	ENSG00000012223.8	LTF	Brain_Substantia_nigra	COVID19_HGI_B2_ALL_eur_leave_23andme_20210107	3_45889921_A_T	0.585366	3.684e-54	4429	2.49823983853058e-48	5.411045533151e-48	0.306892561678619	0.664683426073827	0.0284240122475536	0.172849198827505
3_45137109_47151986	ENSG00000012223.8	LTF	Heart_Left_Ventricle	COVID19_HGI_C2_ALL_leave_23andme_20210107	3_45838013_G_T	0.753767	9.631e-24	4501	1.96674662064836e-17	1.13878894446536e-17	0.601694419093799	0.348344155649488	0.0499614252567102	0.242360105815027
3_45137109_47151986	ENSG00000012223.8	LTF	Heart_Left_Ventricle	COVID19_HGI_B2_ALL_eur_leave_23andme_20210107	3_45889921_A_T	0.316966	3.684e-54	4456	4.89877277833795e-48	2.79317603610731e-48	0.601782464533067	0.343068411600593	0.0551491238663469	0.173698461246869
3_45137109_47151986	ENSG00000012223.8	LTF	Skin_Sun_Exposed_Lower_leg	COVID19_HGI_C2_ALL_eur_leave_ukbb_23andme_20210107	3_45880481_T_C	0.352383	1.918e-22	4642	3.50999914103701e-17	2.17457376515897e-16	0.137343709950116	0.850883103040469	0.0117731870094144	0.157987225656433
3_45137109_47151986	ENSG00000012223.8	LTF	Spleen	COVID19_HGI_C2_ALL_eur_leave_23andme_20210107	3_45838013_G_T	0.0229956	3.608e-25	4635	2.32812596889766e-18	1.04739330698194e-18	0.590593536660567	0.265556428089288	0.143850035250147	0.995229500167477
3_45137109_47151986	ENSG00000012223.8	LTF	Adipose_Visceral_Omentum	COVID19_HGI_B1_ALL_eur_leave_23andme_20210107	3_45850783_T_A	0.611355	5.177e-09	4405	0.000141937620308663	8.52599509327341e-05	0.595546270461028	0.357689810324756	0.0465367216429742	0.048187088025824
3_45137109_47151986	ENSG00000012223.8	LTF	Brain_Hippocampus	COVID19_HGI_C2_ALL_leave_23andme_20210107	3_45838013_G_T	0.792342	9.631e-24	4475	2.03809777022535e-17	1.04480437069102e-17	0.623523152925435	0.319584159336725	0.0568926877378414	0.272810451411125
3_45137109_47151986	ENSG00000012223.8	LTF	Nerve_Tibial	COVID19_HGI_B2_ALL_leave_23andme_20210107	3_45889921_A_T	0.317133	1.108e-61	4255	1.04412642599785e-55	2.53479940441615e-55	0.284358594570138	0.690304855474599	0.0253365499552594	0.230384980041834
3_45137109_47151986	ENSG00000012223.8	LTF	Testis	COVID19_HGI_B2_ALL_eur_leave_ukbb_23andme_20210107	3_45889921_A_T	0.596525	7.926e-54	4456	7.81647243619591e-48	5.61405675864144e-48	0.555963411056939	0.399267090279425	0.0447694986636333	0.158218647853913
3_45137109_47151986	ENSG00000012223.8	LTF	Heart_Atrial_Appendage	COVID19_HGI_B2_ALL_leave_UKBB_23andme_20210107	3_45889921_A_T	0.676573	4.833e-62	4026	9.6580172755005e-56	3.388032863136e-56	0.70141233117474	0.246002890257402	0.0525847785678647	0.222074834586248
3_45137109_47151986	ENSG00000012223.8	LTF	Minor_Salivary_Gland	COVID19_HGI_B1_ALL_eur_leave_23andme_20210107	3_45850783_T_A	0.395045	5.177e-09	4369	0.000156465741366762	6.80786948331654e-05	0.656503654258691	0.285588948446264	0.0576828528588458	0.0568302412949178
3_45137109_47151986	ENSG00000012223.8	LTF	Brain_Cerebellum	COVID19_HGI_B1_ALL_eur_leave_23andme_20210107	3_45850783_T_A	0.320344	5.177e-09	4404	0.000146788788648983	8.0170973421932e-05	0.61590094753898	0.336336318538902	0.0475357741600473	0.0635162653973841
3_45137109_47151986	ENSG00000012223.8	LTF	Pancreas	COVID19_HGI_A2_ALL_eur_leave_ukbb_23andme_20210107	3_45889921_A_T	0.0702007	1.128e-41	4731	1.66257615703355e-36	1.05911905804634e-35	0.133139703295329	0.848127660816054	0.0187326358886242	0.170611536796934
3_45137109_47151986	ENSG00000012223.8	LTF	Brain_Cortex	COVID19_HGI_A2_ALL_leave_23andme_20210107	3_45889921_A_T	0.361449	2.698e-49	4243	2.33268648620712e-43	1.2875851663241e-43	0.607661887963669	0.33535733130486	0.0569807807314777	0.154497103880095
3_45137109_47151986	ENSG00000012223.8	LTF	Brain_Cerebellar_Hemisphere	COVID19_HGI_B1_ALL_eur_leave_ukbb_23andme_20210107	3_45850783_T_A	0.73998	5.649e-08	4411	0.00244228219745639	0.00113156089274759	0.644854706386499	0.298721947287717	0.0528495032355795	0.0904141954707189
3_45137109_47151986	ENSG00000012223.8	LTF	Skin_Not_Sun_Exposed_Suprapubic	COVID19_HGI_B2_ALL_eur_leave_ukbb_23andme_20210107	3_45889921_A_T	0.988103	7.926e-54	4456	2.4055007964032e-49	1.38019867821407e-47	0.0171096417083942	0.981694794974339	0.00119556331726995	0.157861585716334
3_45137109_47151986	ENSG00000012223.8	LTF	Stomach	COVID19_HGI_C2_ALL_eur_leave_23andme_20210107	3_45838013_G_T	0.360977	3.608e-25	4641	2.26513241149555e-18	1.48792128590718e-18	0.57461347872987	0.377404400721322	0.0479821205488049	0.990638775279248
3_45137109_47151986	ENSG00000012223.8	LTF	Heart_Atrial_Appendage	COVID19_HGI_B1_ALL_leave_23andme_20210107	3_45841938_C_T	0.680223	3.442e-11	4299	1.95357881022201e-06	7.39849979226301e-07	0.687011815052416	0.260128956676466	0.0528565348423284	0.072147300329353
3_45137109_47151986	ENSG00000012223.8	LTF	Uterus	COVID19_HGI_B1_ALL_eur_leave_ukbb_23andme_20210107	3_45850783_T_A	0.155154	5.649e-08	4405	0.00249255307443956	0.00102902599212395	0.65812748693342	0.271634736072242	0.0667161979277742	0.101247588572223
3_45137109_47151986	ENSG00000012223.8	LTF	Vagina	COVID19_HGI_B2_ALL_eur_leave_23andme_20210107	3_45889921_A_T	0.843279	3.684e-54	4451	5.17778971181813e-48	2.50315047102265e-48	0.636057885229988	0.307439298215515	0.0565028165544997	0.172896148483173
3_45137109_47151986	ENSG00000012223.8	LTF	Breast_Mammary_Tissue	COVID19_HGI_B1_ALL_eur_leave_23andme_20210107	3_46108285_C_T	0.13127	5.424e-09	4405	0.000155384186962371	6.79728045078405e-05	0.651965791964252	0.285139730676911	0.0626711203673662	0.0621933694988909
3_45137109_47151986	ENSG00000012223.8	LTF	Minor_Salivary_Gland	COVID19_HGI_B2_ALL_eur_leave_23andme_20210107	3_45889921_A_T	0.381536	3.684e-54	4426	5.29507210388671e-48	2.32957627236975e-48	0.650465266453599	0.28610991163156	0.0634248219148367	0.172532457863429
3_45137109_47151986	ENSG00000012223.8	LTF	Testis	COVID19_HGI_B1_ALL_eur_leave_23andme_20210107	3_46108285_C_T	0.142301	5.424e-09	4405	0.00013278382886482	9.30057904856452e-05	0.557138508353251	0.390184129360238	0.0524515726671601	0.0614637208663414
3_45137109_47151986	ENSG00000012223.8	LTF	Brain_Nucleus_accumbens_basal_ganglia	COVID19_HGI_B1_ALL_eur_leave_23andme_20210107	3_45850783_T_A	0.238039	5.177e-09	4405	0.000152761173547242	7.25060941079863e-05	0.64096007090628	0.304168672943794	0.0546459888822709	0.0628601387255677
3_45137109_47151986	ENSG00000012223.8	LTF	Lung	COVID19_HGI_B1_ALL_leave_UKBB_23andme_20210107	3_45864732_T_C	0.446478	3.242e-10	4054	1.46564524987766e-05	5.8593246669309e-06	0.67468763102632	0.26966952974016	0.055622323456354	0.067539990795894
3_45137109_47151986	ENSG00000012223.8	LTF	Vagina	COVID19_HGI_A2_ALL_leave_23andme_20210107	3_45889921_A_T	0.843279	2.698e-49	4243	2.4737999635928e-43	1.14541391658878e-43	0.644421770867919	0.298321624213274	0.0572566049188069	0.154656792332494
3_45137109_47151986	ENSG00000012223.8	LTF	Brain_Hippocampus	COVID19_HGI_B1_ALL_eur_leave_ukbb_23andme_20210107	3_45850783_T_A	0.150707	5.649e-08	4382	0.00236988772617496	0.0011829867833551	0.62573628699622	0.312292985636192	0.0584178528580588	0.113640006716357
3_45137109_47151986	ENSG00000012223.8	LTF	Testis	COVID19_HGI_A2_ALL_eur_leave_ukbb_23andme_20210107	3_45889921_A_T	0.596525	1.128e-41	4736	6.83183537696151e-36	5.10630357801667e-36	0.547095861565898	0.408870614046434	0.0440335243876676	0.170319983111853
3_45137109_47151986	ENSG00000012223.8	LTF	Brain_Cerebellum	COVID19_HGI_B2_ALL_leave_UKBB_23andme_20210107	3_45889921_A_T	0.82681	4.833e-62	4026	8.66659134737713e-56	4.4123391374265e-56	0.629410143603994	0.320395399295006	0.0501944571010006	0.222045543979841
3_45137109_47151986	ENSG00000012223.8	LTF	Brain_Cortex	COVID19_HGI_A2_ALL_eur_leave_23andme_20210107	3_45889921_A_T	0.361449	5.754e-45	4731	4.86947726243436e-39	2.9302964859838e-39	0.589820021959863	0.354879622751396	0.0553003552887452	0.164346502550189
3_45137109_47151986	ENSG00000012223.8	LTF	Skin_Sun_Exposed_Lower_leg	COVID19_HGI_C2_ALL_leave_UKBB_23andme_20210107	3_45871908_G_A	0.248331	7.525e-24	4366	1.41603009428175e-18	8.73567178802299e-18	0.137827839943582	0.850265766278153	0.0119063937782652	0.169168146351028
3_45137109_47151986	ENSG00000012223.8	LTF	Brain_Cortex	COVID19_HGI_B1_ALL_eur_leave_23andme_20210107	3_45850783_T_A	0.352954	5.177e-09	4404	0.000143876926897543	8.10294866263885e-05	0.603683267780734	0.339929868659475	0.056161957146268	0.0521259915870791
3_45137109_47151986	ENSG00000012223.8	LTF	Pituitary	COVID19_HGI_B2_ALL_leave_23andme_20210107	3_45889921_A_T	0.288722	1.108e-61	4255	2.37311147103813e-55	1.06374588608031e-55	0.646295913847567	0.289637714575579	0.064066371576855	0.226137831279259
3_45137109_47151986	ENSG00000012223.8	LTF	Adipose_Visceral_Omentum	COVID19_HGI_C2_ALL_eur_leave_ukbb_23andme_20210107	3_45880481_T_C	0.798972	1.918e-22	4642	1.4977362328252e-16	9.49977307399433e-17	0.586053279437982	0.371676931624062	0.042269788937956	0.159615180427971
3_45137109_47151986	ENSG00000012223.8	LTF	Brain_Cortex	COVID19_HGI_C2_ALL_eur_leave_23andme_20210107	3_45838013_G_T	0.0531266	3.608e-25	4640	2.237217722235e-18	1.32619487557321e-18	0.567532145814292	0.336329868308255	0.0961379858774535	0.994746017925951
3_45137109_47151986	ENSG00000012223.8	LTF	Prostate	COVID19_HGI_B2_ALL_eur_leave_23andme_20210107	3_45889921_A_T	0.324654	3.684e-54	4450	5.3917471547182e-48	2.22435271233119e-48	0.662341169456385	0.273182828534465	0.0644760020091448	0.172933805536994
3_45137109_47151986	ENSG00000012223.8	LTF	Thyroid	COVID19_HGI_B1_ALL_leave_23andme_20210107	3_45864732_T_C	0.115728	3.682e-11	4299	1.89484713698209e-06	7.38760078581165e-07	0.666357745084778	0.259724614655243	0.0739150066527644	0.0838215512971589
3_45137109_47151986	ENSG00000012223.8	LTF	Brain_Hippocampus	COVID19_HGI_B1_ALL_eur_leave_23andme_20210107	3_45850783_T_A	0.150707	5.177e-09	4371	0.000150156876055555	7.47830443441923e-05	0.630032773286238	0.313720943525975	0.0560213432673869	0.0683648955005635
3_45137109_47151986	ENSG00000012223.8	LTF	Nerve_Tibial	COVID19_HGI_B1_ALL_eur_leave_ukbb_23andme_20210107	3_45850783_T_A	0.45924	5.649e-08	4416	0.00115589311187231	0.00252140473573119	0.305199692615781	0.665721233792183	0.0254017757444332	0.0824635959908178
3_45137109_47151986	ENSG00000012223.8	LTF	Brain_Putamen_basal_ganglia	COVID19_HGI_B2_ALL_leave_UKBB_23andme_20210107	3_45889921_A_T	0.793483	4.833e-62	4025	8.4342540825229e-56	4.62023688007283e-56	0.612536677973159	0.33549217090089	0.0519711511259462	0.222226825991556
3_45137109_47151986	ENSG00000012223.8	LTF	Stomach	COVID19_HGI_B2_ALL_eur_leave_23andme_20210107	3_45889921_A_T	0.304412	3.684e-54	4456	4.7136724642854e-48	2.97451316114223e-48	0.57904409143094	0.365344038592179	0.0556118699768763	0.173533897885595
3_45137109_47151986	ENSG00000012223.8	LTF	Brain_Anterior_cingulate_cortex_BA24	COVID19_HGI_B2_ALL_eur_leave_23andme_20210107	3_45889921_A_T	0.280583	3.684e-54	4440	5.0838994393802e-48	2.55147121516733e-48	0.624524074192003	0.313369584722067	0.062106341085924	0.172816282686942
3_45137109_47151986	ENSG00000012223.8	LTF	Brain_Cerebellum	COVID19_HGI_C2_ALL_eur_leave_ukbb_23andme_20210107	3_45880481_T_C	0.82681	1.918e-22	4641	1.5378154212556e-16	8.9528219422926e-17	0.601735973961932	0.350269407371918	0.0479946186661528	0.159264448731153
3_45137109_47151986	ENSG00000012223.8	LTF	Lung	COVID19_HGI_B1_ALL_eur_leave_23andme_20210107	3_46108285_C_T	0.169291	5.424e-09	4405	0.000156150991963942	6.80720673111665e-05	0.655183176177566	0.285559859005034	0.0590327417581265	0.0574347755967368
3_45137109_47151986	ENSG00000012223.8	LTF	Adipose_Visceral_Omentum	COVID19_HGI_B2_ALL_leave_UKBB_23andme_20210107	3_45889921_A_T	0.798972	4.833e-62	4026	8.37350524278047e-56	4.79230861421074e-56	0.608124800867908	0.347996952590369	0.0438782465417287	0.222417675157552
3_45137109_47151986	ENSG00000012223.8	LTF	Uterus	COVID19_HGI_B1_ALL_eur_leave_23andme_20210107	3_45850783_T_A	0.155154	5.177e-09	4394	0.000157851188395544	6.49849649024987e-05	0.662316808524196	0.272601029311003	0.0648593260115036	0.0600536439986841
3_45137109_47151986	ENSG00000012223.8	LTF	Heart_Left_Ventricle	COVID19_HGI_B2_ALL_eur_leave_ukbb_23andme_20210107	3_45889921_A_T	0.316966	7.926e-54	4456	8.46034884360089e-48	4.82391095001385e-48	0.601760505165823	0.343055856321842	0.055183638512342	0.158501745873301
3_45137109_47151986	ENSG00000012223.8	LTF	Brain_Spinal_cord_cervical_c-1	COVID19_HGI_A2_ALL_leave_UKBB_23andme_20210107	3_45889921_A_T	0.0501915	5.286e-46	4212	5.73956029397617e-41	5.22952664934818e-40	0.0976748225872579	0.889939215777818	0.0123859616349211	0.160324271358591
3_45137109_47151986	ENSG00000012223.8	LTF	Brain_Frontal_Cortex_BA9	COVID19_HGI_B2_ALL_leave_UKBB_23andme_20210107	3_45889921_A_T	0.0950796	4.833e-62	4025	8.56827712272762e-56	4.10030100786745e-56	0.622270084984097	0.297703836427231	0.0800260785886713	0.221010015305135
3_45137109_47151986	ENSG00000012223.8	LTF	Brain_Amygdala	COVID19_HGI_A2_ALL_leave_UKBB_23andme_20210107	3_45889921_A_T	0.768565	5.286e-46	4247	3.77549041851644e-40	1.77490411739517e-40	0.642506286057349	0.301994546299984	0.055499167642671	0.160340184722922
3_45137109_47151986	ENSG00000012223.8	LTF	Esophagus_Gastroesophageal_Junction	COVID19_HGI_C2_ALL_leave_23andme_20210107	3_45838013_G_T	0.337092	9.631e-24	4501	1.95306376240742e-17	1.14644811014587e-17	0.597508369221188	0.350685509205807	0.0518061215730027	0.30644946555394
3_45137109_47151986	ENSG00000012223.8	LTF	Pituitary	COVID19_HGI_B2_ALL_eur_leave_ukbb_23andme_20210107	3_45889921_A_T	0.288722	7.926e-54	4456	8.97219349620132e-48	4.20321915175516e-48	0.638166556784868	0.298900067659085	0.0629333755560412	0.156467762982086
3_45137109_47151986	ENSG00000012223.8	LTF	Whole_Blood	COVID19_HGI_B2_ALL_eur_leave_ukbb_23andme_20210107	3_45889921_A_T	0.106507	7.926e-54	4456	8.68407820951564e-48	4.16483095725686e-48	0.617673737438168	0.296146378264273	0.0861798842975536	0.154683745556171
3_45137109_47151986	ENSG00000012223.8	LTF	Uterus	COVID19_HGI_C2_ALL_leave_23andme_20210107	3_45838013_G_T	0.0104503	9.631e-24	4497	2.07860707023526e-17	8.73788130555153e-18	0.635916320139483	0.267224531469847	0.0968591483906677	0.489830983908875
3_45137109_47151986	ENSG00000012223.8	LTF	Artery_Coronary	COVID19_HGI_C2_ALL_eur_leave_23andme_20210107	3_45838013_G_T	0.107776	3.608e-25	4638	2.57436509488729e-18	1.02740301448526e-18	0.653058900745346	0.26054278928845	0.0863983099662062	0.9939606825711
3_45137109_47151986	ENSG00000012223.8	LTF	Brain_Substantia_nigra	COVID19_HGI_B1_ALL_leave_UKBB_23andme_20210107	3_45864732_T_C	0.585366	3.242e-10	4041	6.74340592708566e-06	1.4277549037813e-05	0.310422493844608	0.657213034660941	0.0323434505394862	0.0626431807869157
3_45137109_47151986	ENSG00000012223.8	LTF	Spleen	COVID19_HGI_B2_ALL_leave_23andme_20210107	3_45889921_A_T	0.461226	1.108e-61	4255	2.44249218458704e-55	1.00154727124242e-55	0.665191137360549	0.272700430044374	0.0621084325950804	0.228706843534151
3_45137109_47151986	ENSG00000012223.8	LTF	Brain_Hypothalamus	COVID19_HGI_B2_ALL_eur_leave_ukbb_23andme_20210107	3_45889921_A_T	0.358506	7.926e-54	4456	1.72940769777658e-48	1.21658244765464e-47	0.123007841531125	0.865308744632396	0.0116834138364728	0.157525952625904
3_45137109_47151986	ENSG00000012223.8	LTF	Brain_Cortex	COVID19_HGI_A2_ALL_eur_leave_ukbb_23andme_20210107	3_45889921_A_T	0.361449	1.128e-41	4735	7.36377542888638e-36	4.43393393366646e-36	0.589693814378203	0.355015751492003	0.0552904341297997	0.169673991203323
3_45137109_47151986	ENSG00000012223.8	LTF	Adipose_Subcutaneous	COVID19_HGI_B2_ALL_leave_UKBB_23andme_20210107	3_45889921_A_T	0.222415	4.833e-62	4026	1.44844710186417e-56	1.21725374604812e-55	0.105193294785155	0.884018265652748	0.0107884395620938	0.222139186178618
3_45137109_47151986	ENSG00000012223.8	LTF	Lung	COVID19_HGI_B2_ALL_leave_UKBB_23andme_20210107	3_45889921_A_T	0.446478	4.833e-62	4026	9.32588367535368e-56	3.70647943963633e-56	0.677291168818632	0.269129039170725	0.0535797920106362	0.221914522795584
3_45137109_47151986	ENSG00000012223.8	LTF	Colon_Transverse	COVID19_HGI_B2_ALL_leave_UKBB_23andme_20210107	3_45889921_A_T	0.335226	4.833e-62	4026	9.44383586521052e-56	3.44390607610782e-56	0.68585743227568	0.250049166938612	0.0640934007857058	0.222467412025781
3_45137109_47151986	ENSG00000012223.8	LTF	Brain_Substantia_nigra	COVID19_HGI_B1_ALL_eur_leave_23andme_20210107	3_46108285_C_T	0.0860917	5.424e-09	4373	7.24831387235826e-05	0.000155929710777516	0.304126950643333	0.654213175728765	0.0414314607784012	0.0470352745895533
3_45137109_47151986	ENSG00000012223.8	LTF	Esophagus_Gastroesophageal_Junction	COVID19_HGI_B1_ALL_leave_UKBB_23andme_20210107	3_45864732_T_C	0.431629	3.242e-10	4054	1.33961761943312e-05	7.18921384187819e-06	0.616672716820044	0.330892174989792	0.0524145228001276	0.0734857454437514
3_45137109_47151986	ENSG00000012223.8	LTF	Esophagus_Muscularis	COVID19_HGI_B1_ALL_leave_UKBB_23andme_20210107	3_45864732_T_C	0.624754	3.242e-10	4054	8.20422874365323e-06	1.2893249314461e-05	0.377669265868769	0.593492421087603	0.0288172155655708	0.0706748959883304
3_45137109_47151986	ENSG00000012223.8	LTF	Esophagus_Mucosa	COVID19_HGI_A2_ALL_leave_23andme_20210107	3_45889921_A_T	0.981807	2.698e-49	4243	2.29480774212015e-45	3.81428537054835e-43	0.00597794522896962	0.993616122995055	0.000405931775974492	0.154645883605205
3_45137109_47151986	ENSG00000012223.8	LTF	Colon_Sigmoid	COVID19_HGI_C2_ALL_leave_UKBB_23andme_20210107	3_45880481_T_C	0.871885	6.986e-24	4366	6.94361501604521e-18	2.7592738849243e-18	0.67584966091188	0.268515464643572	0.0556348744445451	0.162940272362253
3_45137109_47151986	ENSG00000012223.8	LTF	Small_Intestine_Terminal_Ileum	COVID19_HGI_A2_ALL_eur_leave_ukbb_23andme_20210107	3_45889921_A_T	0.585875	1.128e-41	4725	8.05182221235927e-36	3.71263109290465e-36	0.644792851025243	0.297250891859827	0.0579562571149246	0.17085844085231
3_45137109_47151986	ENSG00000012223.8	LTF	Cells_EBV-transformed_lymphocytes	COVID19_HGI_C2_ALL_leave_UKBB_23andme_20210107	3_45880481_T_C	0.702151	6.986e-24	4364	6.7576999757369e-18	2.92912737334995e-18	0.657753810744432	0.285046415197644	0.0571997740579272	0.16327645588668
3_45137109_47151986	ENSG00000012223.8	LTF	Thyroid	COVID19_HGI_B2_ALL_leave_23andme_20210107	3_45889921_A_T	0.115728	1.108e-61	4255	2.42349034443797e-55	9.31749193746714e-56	0.660016154308215	0.253667333072933	0.0863165126188451	0.23062303552375
3_45137109_47151986	ENSG00000012223.8	LTF	Brain_Cerebellar_Hemisphere	COVID19_HGI_A2_ALL_eur_leave_ukbb_23andme_20210107	3_45889921_A_T	0.793464	1.128e-41	4727	7.9109739941902e-36	3.92601029869542e-36	0.63351367449106	0.314344190382575	0.0521421351263644	0.169729933537483
3_45137109_47151986	ENSG00000012223.8	LTF	Colon_Transverse	COVID19_HGI_B2_ALL_leave_23andme_20210107	3_45889921_A_T	0.335226	1.108e-61	4255	2.48107192932359e-55	9.59596891274603e-56	0.675697989518491	0.261274696320167	0.0630273141613462	0.230012206474887
3_45137109_47151986	ENSG00000012223.8	LTF	Brain_Cerebellum	COVID19_HGI_B1_ALL_eur_leave_ukbb_23andme_20210107	3_45850783_T_A	0.320344	5.649e-08	4415	0.00232065615120937	0.00126987577488476	0.612741267182478	0.335246961086319	0.0484212398051099	0.108266762942439
3_45137109_47151986	ENSG00000012223.8	LTF	Heart_Atrial_Appendage	COVID19_HGI_C2_ALL_eur_leave_23andme_20210107	3_45838013_G_T	0.733383	3.608e-25	4641	2.66235174287294e-18	1.09554140578663e-18	0.675379147289978	0.277867621697747	0.0467532310122714	0.990879795624046
3_45137109_47151986	ENSG00000012223.8	LTF	Esophagus_Gastroesophageal_Junction	COVID19_HGI_B2_ALL_eur_leave_ukbb_23andme_20210107	3_45889921_A_T	0.431629	7.926e-54	4456	8.44762949640411e-48	4.86875107736853e-48	0.60085581424397	0.346247493753478	0.0528966920025464	0.15890107203382
3_45137109_47151986	ENSG00000012223.8	LTF	Muscle_Skeletal	COVID19_HGI_B1_ALL_eur_leave_ukbb_23andme_20210107	3_45850783_T_A	0.161005	5.649e-08	4416	0.00207081447893388	0.00145559725900834	0.546773690355501	0.384267540526357	0.0654323573802006	0.0858020031737916
3_45137109_47151986	ENSG00000012223.8	LTF	Brain_Amygdala	COVID19_HGI_C2_ALL_leave_UKBB_23andme_20210107	3_45880481_T_C	0.768565	6.986e-24	4365	6.55151966146431e-18	3.15706763770235e-18	0.637685460876844	0.307234867637872	0.0550796714852865	0.163103653530061
3_45137109_47151986	ENSG00000012223.8	LTF	Spleen	COVID19_HGI_C2_ALL_leave_UKBB_23andme_20210107	3_45880481_T_C	0.461226	6.986e-24	4366	6.78311459651521e-18	2.85751319030216e-18	0.660227516846446	0.278071420698215	0.0617010624553398	0.162579790430977
3_45137109_47151986	ENSG00000012223.8	LTF	Thyroid	COVID19_HGI_B2_ALL_eur_leave_23andme_20210107	3_45889921_A_T	0.115728	3.684e-54	4456	5.30214458728513e-48	2.14718057426402e-48	0.651334075170078	0.263682224178814	0.0849837006511013	0.174254676093531
3_45137109_47151986	ENSG00000012223.8	LTF	Esophagus_Mucosa	COVID19_HGI_B1_ALL_eur_leave_23andme_20210107	3_45850783_T_A	0.573823	5.177e-09	4405	1.45446560233471e-06	0.000236716404066688	0.00610269189451403	0.993221594024535	0.000437543211282461	0.0517256414853361
3_45137109_47151986	ENSG00000012223.8	LTF	Liver	COVID19_HGI_A2_ALL_eur_leave_23andme_20210107	3_45889921_A_T	0.334686	5.754e-45	4728	5.19274313068363e-39	2.56822534724378e-39	0.628975904867578	0.311018709858986	0.0600053852734389	0.164259898929526
3_45137109_47151986	ENSG00000012223.8	LTF	Pituitary	COVID19_HGI_A2_ALL_eur_leave_23andme_20210107	3_45889921_A_T	0.288722	5.754e-45	4729	5.17466832520576e-39	2.57234749455018e-39	0.626786577022037	0.311516317115221	0.0616971058627462	0.163361179822957
3_45137109_47151986	ENSG00000012223.8	LTF	Artery_Tibial	COVID19_HGI_B2_ALL_eur_leave_ukbb_23andme_20210107	3_45889921_A_T	0.32555	7.926e-54	4456	8.7349528404152e-48	4.54409469984752e-48	0.621292304964896	0.323152952690518	0.0555547423445823	0.159006648772137
3_45137109_47151986	ENSG00000012223.8	LTF	Stomach	COVID19_HGI_B1_ALL_leave_UKBB_23andme_20210107	3_45864732_T_C	0.304412	3.242e-10	4054	1.24912579595172e-05	7.29409126188191e-06	0.575016174067279	0.33568318211507	0.0892808584684303	0.0437625343102337
3_45137109_47151986	ENSG00000012223.8	LTF	Adipose_Visceral_Omentum	COVID19_HGI_B2_ALL_leave_23andme_20210107	3_45889921_A_T	0.798972	1.108e-61	4255	2.20221178755572e-55	1.31094693733601e-55	0.599752897027457	0.356981534661839	0.0432655683107036	0.229581545936752
3_45137109_47151986	ENSG00000012223.8	LTF	Thyroid	COVID19_HGI_B2_ALL_leave_UKBB_23andme_20210107	3_45889921_A_T	0.115728	4.833e-62	4026	9.2315330494149e-56	3.33836074481913e-56	0.670438966073521	0.242360843287779	0.0872001906386937	0.224699770555333
3_45137109_47151986	ENSG00000012223.8	LTF	Spleen	COVID19_HGI_A2_ALL_eur_leave_23andme_20210107	3_45889921_A_T	0.461226	5.754e-45	4724	5.31437257027574e-39	2.446306370427e-39	0.64370838535057	0.296251123801245	0.0600404908481863	0.164229145391683
3_45137109_47151986	ENSG00000012223.8	LTF	Pancreas	COVID19_HGI_B2_ALL_eur_leave_23andme_20210107	3_45889921_A_T	0.0702007	3.684e-54	4455	1.08972370478743e-48	6.89793790281857e-48	0.133865489664449	0.847348148007429	0.0187863623281175	0.174103724866383
3_45137109_47151986	ENSG00000012223.8	LTF	Brain_Spinal_cord_cervical_c-1	COVID19_HGI_C2_ALL_leave_UKBB_23andme_20210107	3_45880481_T_C	0.0501915	6.986e-24	4329	1.0024312146115e-18	9.14447968103729e-18	0.0975706163024769	0.890056197344017	0.0123731863535038	0.163072569958047
3_45137109_47151986	ENSG00000012223.8	LTF	Artery_Tibial	COVID19_HGI_A2_ALL_eur_leave_23andme_20210107	3_45889921_A_T	0.32555	5.754e-45	4732	5.05162609188014e-39	2.75230226524137e-39	0.611882970566787	0.333320408773217	0.0547966206600017	0.165453952063312
3_45137109_47151986	ENSG00000012223.8	LTF	Vagina	COVID19_HGI_B1_ALL_eur_leave_23andme_20210107	3_46108285_C_T	0.256837	5.424e-09	4394	0.000152044256595677	7.24017179388333e-05	0.637951821689826	0.303727188653766	0.0580965436818739	0.0528830961387672
3_45137109_47151986	ENSG00000012223.8	LTF	Brain_Caudate_basal_ganglia	COVID19_HGI_A2_ALL_eur_leave_23andme_20210107	3_45889921_A_T	0.698688	5.754e-45	4730	3.0111512983479e-39	4.9952254499183e-39	0.364728538444422	0.605021139340173	0.0302503222154028	0.164526470561346
3_45137109_47151986	ENSG00000012223.8	LTF	Brain_Anterior_cingulate_cortex_BA24	COVID19_HGI_C2_ALL_leave_23andme_20210107	3_45838013_G_T	0.0990437	9.631e-24	4486	2.02085877028151e-17	1.02728543871044e-17	0.61824915883384	0.314213880278632	0.0675369608875308	0.373385814090366
3_45137109_47151986	ENSG00000012223.8	LTF	Artery_Aorta	COVID19_HGI_B1_ALL_leave_23andme_20210107	3_45864732_T_C	0.0661901	3.682e-11	4299	1.82833391077215e-06	7.67572390206451e-07	0.642967149310301	0.269843720896425	0.087186533886972	0.0835100853651102
3_45137109_47151986	ENSG00000012223.8	LTF	Colon_Transverse	COVID19_HGI_B1_ALL_eur_leave_23andme_20210107	3_45850783_T_A	0.299524	5.177e-09	4405	0.000161468335174443	6.46415299209418e-05	0.6774938497741	0.271173830333185	0.0511062100276196	0.0657173119420873
3_45137109_47151986	ENSG00000012223.8	LTF	Brain_Substantia_nigra	COVID19_HGI_A2_ALL_leave_23andme_20210107	3_45889921_A_T	0.585366	2.698e-49	4241	1.11107446278967e-43	2.62488056654761e-43	0.28943349640816	0.683751262172218	0.0268152414196165	0.154596295116004
3_45137109_47151986	ENSG00000012223.8	LTF	Adrenal_Gland	COVID19_HGI_A2_ALL_eur_leave_ukbb_23andme_20210107	3_45889921_A_T	0.671417	1.128e-41	4736	7.64933393981292e-36	4.16498901587667e-36	0.612561443784155	0.333479876420754	0.0539586797950958	0.169735939396723
3_45137109_47151986	ENSG00000012223.8	LTF	Brain_Spinal_cord_cervical_c-1	COVID19_HGI_B1_ALL_eur_leave_ukbb_23andme_20210107	3_45850783_T_A	0.0235952	5.649e-08	4368	0.00038024201337517	0.00332933152282418	0.10039760489995	0.87904674777388	0.0168460737899704	0.0859874947336755
3_45137109_47151986	ENSG00000012223.8	LTF	Lung	COVID19_HGI_B1_ALL_eur_leave_ukbb_23andme_20210107	3_45850783_T_A	0.565874	5.649e-08	4416	0.00247719301909845	0.0010833069111401	0.65407306282341	0.285977789506471	0.0563886477398795	0.0739643863921352
3_45137109_47151986	ENSG00000012223.8	LTF	Whole_Blood	COVID19_HGI_C2_ALL_eur_leave_23andme_20210107	3_45838013_G_T	0.649941	3.608e-25	4641	2.52477911305346e-18	1.26070834412508e-18	0.640480045145925	0.319773790388651	0.0397461644654241	0.982533525050418
3_45137109_47151986	ENSG00000012223.8	LTF	Pancreas	COVID19_HGI_C2_ALL_leave_UKBB_23andme_20210107	3_45880481_T_C	0.0702007	6.986e-24	4366	1.3748490779608e-18	8.70726585091062e-18	0.133819527868071	0.847494123507484	0.0186863486244456	0.165152518939001
3_45137109_47151986	ENSG00000012223.8	LTF	Stomach	COVID19_HGI_B2_ALL_leave_23andme_20210107	3_45889921_A_T	0.304412	1.108e-61	4255	2.14855199998488e-55	1.3173608796397e-55	0.585139128619103	0.35871543523526	0.0561454361456403	0.230414916502981
3_45137109_47151986	ENSG00000012223.8	LTF	Colon_Sigmoid	COVID19_HGI_C2_ALL_leave_23andme_20210107	3_45838013_G_T	0.363045	9.631e-24	4501	2.1881667734295e-17	8.98045244780998e-18	0.669434344920845	0.274686584552124	0.0558790705270339	0.321302790351951
3_45137109_47151986	ENSG00000012223.8	LTF	Brain_Nucleus_accumbens_basal_ganglia	COVID19_HGI_B1_ALL_leave_UKBB_23andme_20210107	3_45864732_T_C	0.467285	3.242e-10	4054	1.42411559935593e-05	6.24320607614313e-06	0.655570084314252	0.287339482380055	0.0570699489436222	0.0710092387732022
3_45137109_47151986	ENSG00000012223.8	LTF	Vagina	COVID19_HGI_A2_ALL_eur_leave_ukbb_23andme_20210107	3_45889921_A_T	0.843279	1.128e-41	4726	7.80444030885052e-36	3.99025041948562e-36	0.624982418225246	0.319485172343777	0.0555324094309748	0.169823440028519
3_45137109_47151986	ENSG00000012223.8	LTF	Muscle_Skeletal	COVID19_HGI_B2_ALL_leave_23andme_20210107	3_45889921_A_T	0.177874	1.108e-61	4255	2.03291357277558e-55	1.4168339085887e-55	0.553646026039965	0.38580162770591	0.0605523462541246	0.230108383370089
3_45137109_47151986	ENSG00000012223.8	LTF	Skin_Sun_Exposed_Lower_leg	COVID19_HGI_B2_ALL_eur_leave_ukbb_23andme_20210107	3_45889921_A_T	0.352383	7.926e-54	4456	2.03566695682176e-48	1.18498000136946e-47	0.14479118992983	0.842830129846872	0.0123786802232927	0.156860940393939
3_45137109_47151986	ENSG00000012223.8	LTF	Cells_Transformed_fibroblasts	COVID19_HGI_B1_ALL_eur_leave_ukbb_23andme_20210107	3_45850783_T_A	0.515239	5.649e-08	4416	0.00263126513705831	0.000955683072020993	0.694753954991582	0.252287264508122	0.0493718322912164	0.0956241898017295
3_45137109_47151986	ENSG00000012223.8	LTF	Artery_Aorta	COVID19_HGI_B2_ALL_eur_leave_ukbb_23andme_20210107	3_45889921_A_T	0.0661901	7.926e-54	4456	8.81996993391444e-48	3.84194863769141e-48	0.627339328566119	0.273167365517168	0.0994933059167191	0.159429713905136
3_45137109_47151986	ENSG00000012223.8	LTF	Small_Intestine_Terminal_Ileum	COVID19_HGI_A2_ALL_eur_leave_23andme_20210107	3_45889921_A_T	0.585875	5.754e-45	4721	5.3249348591231e-39	2.45260686824824e-39	0.644987752540136	0.297016322102348	0.0579959253575089	0.165424836811273
3_45137109_47151986	ENSG00000012223.8	LTF	Skin_Not_Sun_Exposed_Suprapubic	COVID19_HGI_B1_ALL_eur_leave_23andme_20210107	3_45850783_T_A	0.426068	5.177e-09	4405	4.0987800122835e-06	0.000233907317292162	0.0171977883273463	0.981434448378876	0.00112975719647269	0.0628447022646351
3_45137109_47151986	ENSG00000012223.8	LTF	Brain_Spinal_cord_cervical_c-1	COVID19_HGI_C2_ALL_leave_23andme_20210107	3_45838013_G_T	0.309943	9.631e-24	4461	3.18754724173025e-18	2.91247865390175e-17	0.0975178686370215	0.89101441909199	0.0114677122709909	0.257793262262869
3_45137109_47151986	ENSG00000012223.8	LTF	Brain_Hippocampus	COVID19_HGI_B2_ALL_eur_leave_ukbb_23andme_20210107	3_45889921_A_T	0.325686	7.926e-54	4422	8.77098769995433e-48	4.44370656693171e-48	0.623855361841238	0.316008049009138	0.0601365891496195	0.157834849352184
3_45137109_47151986	ENSG00000012223.8	LTF	Skin_Not_Sun_Exposed_Suprapubic	COVID19_HGI_B1_ALL_leave_23andme_20210107	3_45841938_C_T	0.953329	3.442e-11	4299	4.86655989805865e-08	2.79155342077902e-06	0.0171141503538658	0.981699771128232	0.00118323829888335	0.0748822517448529
3_45137109_47151986	ENSG00000012223.8	LTF	Nerve_Tibial	COVID19_HGI_B1_ALL_leave_UKBB_23andme_20210107	3_45864732_T_C	0.317133	3.242e-10	4054	6.70980274113054e-06	1.44044254657207e-05	0.308875624333047	0.663057902251501	0.0280453591872443	0.0694820719726186
3_45137109_47151986	ENSG00000012223.8	LTF	Colon_Sigmoid	COVID19_HGI_A2_ALL_leave_UKBB_23andme_20210107	3_45889921_A_T	0.871885	5.286e-46	4247	4.00283462055574e-40	1.54431562545579e-40	0.681195320518291	0.262752851658106	0.0560518278236009	0.160254516982033
3_45137109_47151986	ENSG00000012223.8	LTF	Prostate	COVID19_HGI_C2_ALL_leave_23andme_20210107	3_45838013_G_T	0.488006	9.631e-24	4497	2.16585996919549e-17	9.02661856244159e-18	0.662609937813945	0.276093544949793	0.0612965172362654	0.276077654420732
3_45137109_47151986	ENSG00000012223.8	LTF	Brain_Hippocampus	COVID19_HGI_B1_ALL_leave_23andme_20210107	3_45841938_C_T	0.0573181	3.442e-11	4272	1.78759915718686e-06	8.79733277296448e-07	0.628642024607376	0.309312296493289	0.0620430115668997	0.11389496563716
3_45137109_47151986	ENSG00000012223.8	LTF	Cells_EBV-transformed_lymphocytes	COVID19_HGI_C2_ALL_eur_leave_23andme_20210107	3_45838013_G_T	0.504571	3.608e-25	4632	2.54666156962625e-18	1.1715563808159e-18	0.646031135418014	0.297140847532665	0.0568280170493185	0.991569303658607
3_45137109_47151986	ENSG00000012223.8	LTF	Vagina	COVID19_HGI_A2_ALL_eur_leave_23andme_20210107	3_45889921_A_T	0.843279	5.754e-45	4722	5.16108601126221e-39	2.63664270577222e-39	0.625141406446901	0.319310283956647	0.0555483095964574	0.164480320030316
3_45137109_47151986	ENSG00000012223.8	LTF	Brain_Amygdala	COVID19_HGI_B2_ALL_eur_leave_23andme_20210107	3_45889921_A_T	0.768565	3.684e-54	4449	5.16763580219805e-48	2.5269781422015e-48	0.634810543286953	0.310368054498385	0.0548214022146568	0.172836107608305
3_45137109_47151986	ENSG00000012223.8	LTF	Prostate	COVID19_HGI_A2_ALL_leave_UKBB_23andme_20210107	3_45889921_A_T	0.324654	5.286e-46	4245	3.94813683116169e-40	1.54403802077035e-40	0.671886947400256	0.262696244403046	0.0654168081967034	0.160440528833236
3_45137109_47151986	ENSG00000012223.8	LTF	Cells_Transformed_fibroblasts	COVID19_HGI_B1_ALL_leave_UKBB_23andme_20210107	3_45864732_T_C	0.739496	3.242e-10	4054	1.54876114429106e-05	5.09682419823313e-06	0.712948776352646	0.234572137344267	0.0524585018674456	0.0702551485760397
3_45137109_47151986	ENSG00000012223.8	LTF	Stomach	COVID19_HGI_A2_ALL_eur_leave_ukbb_23andme_20210107	3_45889921_A_T	0.304412	1.128e-41	4736	7.08702579714063e-36	4.72035370104033e-36	0.567531603220631	0.377953125790618	0.0545152709887435	0.170462807589828
3_45137109_47151986	ENSG00000012223.8	LTF	Brain_Cerebellar_Hemisphere	COVID19_HGI_C2_ALL_leave_23andme_20210107	3_45838013_G_T	0.827291	9.631e-24	4499	2.10317159964868e-17	9.9574471105443e-18	0.643431441864136	0.304580051631998	0.0519885065038639	0.298716987691197
3_45137109_47151986	ENSG00000012223.8	LTF	Skin_Not_Sun_Exposed_Suprapubic	COVID19_HGI_C2_ALL_leave_UKBB_23andme_20210107	3_45880481_T_C	0.988103	6.986e-24	4366	1.59018590974244e-19	1.01037864446183e-17	0.0154779117995859	0.983440631071831	0.00108145712858284	0.163190012242857
3_45137109_47151986	ENSG00000012223.8	LTF	Brain_Hippocampus	COVID19_HGI_B2_ALL_eur_leave_23andme_20210107	3_45889921_A_T	0.325686	3.684e-54	4422	5.07846788617009e-48	2.57293954429367e-48	0.623856843106806	0.316008801706989	0.0601343551861982	0.172859965893665
3_45137109_47151986	ENSG00000012223.8	LTF	Brain_Cortex	COVID19_HGI_C2_ALL_eur_leave_ukbb_23andme_20210107	3_45880481_T_C	0.361449	1.918e-22	4641	1.51530856331815e-16	8.98391793236453e-17	0.592929204375271	0.351478573211535	0.0555922224131906	0.159255996835226
3_45137109_47151986	ENSG00000012223.8	LTF	Liver	COVID19_HGI_A2_ALL_leave_23andme_20210107	3_45889921_A_T	0.334686	2.698e-49	4242	2.49071574156979e-43	1.11062569248603e-43	0.648828309698855	0.289254675294987	0.0619170150061629	0.154392220641956
3_45137109_47151986	ENSG00000012223.8	LTF	Pancreas	COVID19_HGI_B2_ALL_leave_UKBB_23andme_20210107	3_45889921_A_T	0.0702007	4.833e-62	4026	2.91214199688661e-56	1.04475342069135e-55	0.211493958695808	0.758721117467696	0.0297849238364968	0.223011949197031
3_45137109_47151986	ENSG00000012223.8	LTF	Minor_Salivary_Gland	COVID19_HGI_B1_ALL_eur_leave_ukbb_23andme_20210107	3_45850783_T_A	0.395045	5.649e-08	4380	0.00247292209962982	0.00107858552856167	0.652942656556029	0.284727588637312	0.0587782471784676	0.0968073641974167
3_45137109_47151986	ENSG00000012223.8	LTF	Brain_Frontal_Cortex_BA9	COVID19_HGI_A2_ALL_eur_leave_ukbb_23andme_20210107	3_45889921_A_T	0.0950796	1.128e-41	4733	7.42772388825885e-36	4.10425350804012e-36	0.59481483026131	0.328593521897073	0.0765916478416215	0.168708895857355
3_45137109_47151986	ENSG00000012223.8	LTF	Muscle_Skeletal	COVID19_HGI_A2_ALL_eur_leave_ukbb_23andme_20210107	3_45889921_A_T	0.177874	1.128e-41	4736	6.71683608256356e-36	5.03692893731241e-36	0.537886676247954	0.403300288077611	0.05881303567444	0.170466981960488
3_45137109_47151986	ENSG00000012223.8	LTF	Skin_Not_Sun_Exposed_Suprapubic	COVID19_HGI_C2_ALL_eur_leave_23andme_20210107	3_45838013_G_T	0.953557	3.608e-25	4641	6.09990499330301e-20	3.87740559926474e-18	0.0154740959527806	0.983610244789033	0.000915659258186123	0.990014148099937
3_45137109_47151986	ENSG00000012223.8	LTF	Brain_Anterior_cingulate_cortex_BA24	COVID19_HGI_B2_ALL_eur_leave_ukbb_23andme_20210107	3_45889921_A_T	0.280583	7.926e-54	4440	8.78038029538643e-48	4.40663468053022e-48	0.624523430389773	0.313369260647314	0.0621073089629134	0.157798577974792
3_45137109_47151986	ENSG00000012223.8	LTF	Adipose_Visceral_Omentum	COVID19_HGI_A2_ALL_eur_leave_23andme_20210107	3_45889921_A_T	0.798972	5.754e-45	4732	4.81146259574868e-39	3.09799448413566e-39	0.582792940789874	0.375205499596385	0.0420015596137382	0.164845814691083
3_45137109_47151986	ENSG00000012223.8	LTF	Brain_Cerebellum	COVID19_HGI_A2_ALL_leave_23andme_20210107	3_45889921_A_T	0.82681	2.698e-49	4243	2.36589787088667e-43	1.2843896893645e-43	0.616313411790635	0.334532740519666	0.0491538476897044	0.154535855889899
3_45137109_47151986	ENSG00000012223.8	LTF	Pancreas	COVID19_HGI_B1_ALL_leave_UKBB_23andme_20210107	3_45864732_T_C	0.0702007	3.242e-10	4053	4.61293992739019e-06	1.65583972735092e-05	0.212349714719052	0.762215368180856	0.0254137457628922	0.0832349460707242
3_45137109_47151986	ENSG00000012223.8	LTF	Adipose_Visceral_Omentum	COVID19_HGI_C2_ALL_eur_leave_23andme_20210107	3_45838013_G_T	0.515882	3.608e-25	4641	2.31448730545671e-18	1.46779229454093e-18	0.587133712499622	0.372305546771017	0.0405607407293621	0.990989888509169
3_45137109_47151986	ENSG00000012223.8	LTF	Pancreas	COVID19_HGI_C2_ALL_leave_23andme_20210107	3_45838013_G_T	0.950054	9.631e-24	4498	4.37926438700069e-18	2.779698243848e-17	0.133976533312964	0.850388225901634	0.0156352407854006	0.17649051721416
3_45137109_47151986	ENSG00000012223.8	LTF	Adipose_Subcutaneous	COVID19_HGI_A2_ALL_leave_23andme_20210107	3_45889921_A_T	0.222415	2.698e-49	4243	4.02603998435248e-44	3.39494741174554e-43	0.104877833878428	0.884368766075389	0.0107534000461819	0.154651712926828
3_45137109_47151986	ENSG00000012223.8	LTF	Esophagus_Muscularis	COVID19_HGI_B2_ALL_leave_UKBB_23andme_20210107	3_45889921_A_T	0.624754	4.833e-62	4026	5.21296180570956e-56	8.15697629604807e-56	0.378590717759732	0.592370373511221	0.0290389087290485	0.221666048537245
3_45137109_47151986	ENSG00000012223.8	LTF	Thyroid	COVID19_HGI_C2_ALL_eur_leave_23andme_20210107	3_45838013_G_T	0.477043	3.608e-25	4641	2.65401273099479e-18	1.1153593243236e-18	0.673263726310543	0.282897899658946	0.0438383740305094	0.984459085445198
3_45137109_47151986	ENSG00000012223.8	LTF	Minor_Salivary_Gland	COVID19_HGI_B2_ALL_leave_23andme_20210107	3_45889921_A_T	0.381536	1.108e-61	4239	2.41759495772529e-55	1.01865118913954e-55	0.658410597894426	0.27735640619929	0.0642329959062842	0.228754851107068
3_45137109_47151986	ENSG00000012223.8	LTF	Brain_Cerebellar_Hemisphere	COVID19_HGI_B2_ALL_leave_UKBB_23andme_20210107	3_45889921_A_T	0.793464	4.833e-62	4026	9.12551601332874e-56	3.89355133364651e-56	0.662739491708937	0.282714146173693	0.0545463621173667	0.222072753097387
3_45137109_47151986	ENSG00000012223.8	LTF	Artery_Tibial	COVID19_HGI_C2_ALL_eur_leave_ukbb_23andme_20210107	3_45880481_T_C	0.32555	1.918e-22	4642	1.57181297222739e-16	8.43187132887158e-17	0.615038968042734	0.329877900780351	0.0550831311769152	0.160318883875632
3_45137109_47151986	ENSG00000012223.8	LTF	Colon_Sigmoid	COVID19_HGI_A2_ALL_eur_leave_ukbb_23andme_20210107	3_45889921_A_T	0.871885	1.128e-41	4736	8.23267780293606e-36	3.57818475628579e-36	0.659275832491582	0.286488100518527	0.0542360669898975	0.169712551721216
3_45137109_47151986	ENSG00000012223.8	LTF	Brain_Cerebellar_Hemisphere	COVID19_HGI_C2_ALL_eur_leave_ukbb_23andme_20210107	3_45880481_T_C	0.793464	1.918e-22	4639	1.62813839879081e-16	7.93628721182936e-17	0.637078697221864	0.310488705763573	0.0524325970145646	0.15931301555951
3_45137109_47151986	ENSG00000012223.8	LTF	Thyroid	COVID19_HGI_B2_ALL_eur_leave_ukbb_23andme_20210107	3_45889921_A_T	0.115728	7.926e-54	4456	9.15995484349955e-48	3.70945695224214e-48	0.65152148638523	0.263758382646108	0.084720130968658	0.15965555972174
3_45137109_47151986	ENSG00000012223.8	LTF	Brain_Hypothalamus	COVID19_HGI_C2_ALL_eur_leave_23andme_20210107	3_45838013_G_T	0.555094	3.608e-25	4641	4.63823043728788e-19	3.43844447879059e-18	0.11766154213303	0.872246440691604	0.0100920171753681	0.990668089764483
3_45137109_47151986	ENSG00000012223.8	LTF	Brain_Cerebellum	COVID19_HGI_C2_ALL_eur_leave_23andme_20210107	3_45838013_G_T	0.965302	3.608e-25	4640	2.37909189547163e-18	1.38482566969435e-18	0.603522453405891	0.351254105224413	0.0452234413696965	0.990988547995754
3_45137109_47151986	ENSG00000012223.8	LTF	Brain_Putamen_basal_ganglia	COVID19_HGI_B1_ALL_leave_UKBB_23andme_20210107	3_45864732_T_C	0.793483	3.242e-10	4053	1.32894167266418e-05	7.28578384251795e-06	0.611758205860421	0.335337159270843	0.0528840596681666	0.0691795571639255
3_45137109_47151986	ENSG00000012223.8	LTF	Brain_Nucleus_accumbens_basal_ganglia	COVID19_HGI_B2_ALL_eur_leave_23andme_20210107	3_45889921_A_T	0.467285	3.684e-54	4456	5.19014576295774e-48	2.48955332521216e-48	0.637575745976576	0.30576882442476	0.0566554295986679	0.170629017344852
3_45137109_47151986	ENSG00000012223.8	LTF	Brain_Caudate_basal_ganglia	COVID19_HGI_B2_ALL_leave_UKBB_23andme_20210107	3_45889921_A_T	0.698688	4.833e-62	4025	5.28366075408049e-56	8.04790647927358e-56	0.38372522029518	0.584446401850948	0.0318283778538788	0.222227942180031
3_45137109_47151986	ENSG00000012223.8	LTF	Breast_Mammary_Tissue	COVID19_HGI_B2_ALL_eur_leave_ukbb_23andme_20210107	3_45889921_A_T	0.738384	7.926e-54	4456	9.27389823787727e-48	4.10249986904493e-48	0.659625955341366	0.291750501916071	0.0486235427425626	0.156409867171674
3_45137109_47151986	ENSG00000012223.8	LTF	Prostate	COVID19_HGI_B1_ALL_eur_leave_ukbb_23andme_20210107	3_45850783_T_A	0.100623	5.649e-08	4404	0.00251988598488364	0.00103032455381912	0.665344254881075	0.271985141394361	0.0591203931858614	0.129375534151989
3_45137109_47151986	ENSG00000012223.8	LTF	Artery_Aorta	COVID19_HGI_C2_ALL_leave_UKBB_23andme_20210107	3_45880481_T_C	0.0661901	6.986e-24	4366	6.49111691195105e-18	2.77295586101187e-18	0.631806221074184	0.269804431309608	0.0983893476162069	0.167833564559907
3_45137109_47151986	ENSG00000012223.8	LTF	Heart_Left_Ventricle	COVID19_HGI_B2_ALL_leave_23andme_20210107	3_45889921_A_T	0.316966	1.108e-61	4255	2.23111469967885e-55	1.23643368234658e-55	0.607624349435592	0.336676074888554	0.055699575675854	0.230358406784415
3_45137109_47151986	ENSG00000012223.8	LTF	Adipose_Visceral_Omentum	COVID19_HGI_B2_ALL_eur_leave_23andme_20210107	3_45889921_A_T	0.798972	3.684e-54	4456	4.8243140757567e-48	2.96843072318496e-48	0.592635695827358	0.364609707810762	0.0427545963618742	0.17305585851711
3_45137109_47151986	ENSG00000012223.8	LTF	Prostate	COVID19_HGI_B2_ALL_leave_23andme_20210107	3_45889921_A_T	0.324654	1.108e-61	4254	2.46565807401377e-55	9.66441028974624e-56	0.67150016239366	0.263136300448607	0.0653635371577358	0.229420672242666
3_45137109_47151986	ENSG00000012223.8	LTF	Testis	COVID19_HGI_A2_ALL_eur_leave_23andme_20210107	3_45889921_A_T	0.596525	5.754e-45	4732	4.5175044717719e-39	3.37505973532016e-39	0.547186986024088	0.408763241013571	0.044049772962342	0.164933122792338
3_45137109_47151986	ENSG00000012223.8	LTF	Brain_Cerebellum	COVID19_HGI_B2_ALL_eur_leave_23andme_20210107	3_45889921_A_T	0.82681	3.684e-54	4455	4.98700079797628e-48	2.75601114501905e-48	0.612620704537503	0.338509224818764	0.0488700706437337	0.172690423344612
3_45137109_47151986	ENSG00000012223.8	LTF	Breast_Mammary_Tissue	COVID19_HGI_B1_ALL_leave_UKBB_23andme_20210107	3_45864732_T_C	0.738384	3.242e-10	4054	1.46845106907819e-05	5.91060039892003e-06	0.675979247472832	0.272033586288504	0.0519665711275738	0.0669633610838774
3_45137109_47151986	ENSG00000012223.8	LTF	Brain_Cerebellum	COVID19_HGI_B2_ALL_leave_23andme_20210107	3_45889921_A_T	0.82681	1.108e-61	4255	2.2613811144844e-55	1.23027913913383e-55	0.615867139736161	0.335006512722906	0.0491263475409322	0.22909617095252
3_45137109_47151986	ENSG00000012223.8	LTF	Brain_Cerebellum	COVID19_HGI_A2_ALL_eur_leave_23andme_20210107	3_45889921_A_T	0.82681	5.754e-45	4731	4.94110581948864e-39	2.92109627430576e-39	0.598496098429228	0.353772807703886	0.0477310938668876	0.164371771619435
3_45137109_47151986	ENSG00000012223.8	LTF	Minor_Salivary_Gland	COVID19_HGI_A2_ALL_eur_leave_23andme_20210107	3_45889921_A_T	0.381536	5.754e-45	4691	5.28091109317748e-39	2.46208432144068e-39	0.639655332406024	0.298160098907632	0.0621845686863446	0.16467099215302
3_45137109_47151986	ENSG00000012223.8	LTF	Artery_Tibial	COVID19_HGI_B1_ALL_leave_UKBB_23andme_20210107	3_45864732_T_C	0.32555	3.242e-10	4054	1.38887727593881e-05	6.69119116455357e-06	0.639348654913363	0.307966203983874	0.0526645611388391	0.0770681026069504
3_45137109_47151986	ENSG00000012223.8	LTF	Pituitary	COVID19_HGI_A2_ALL_eur_leave_ukbb_23andme_20210107	3_45889921_A_T	0.288722	1.128e-41	4733	7.82381499546323e-36	3.8938587488026e-36	0.626533950175313	0.311759918578267	0.0617061312464131	0.168569921119615
3_45137109_47151986	ENSG00000012223.8	LTF	Cells_Transformed_fibroblasts	COVID19_HGI_B2_ALL_eur_leave_23andme_20210107	3_45889921_A_T	0.739496	3.684e-54	4456	5.66111605551816e-48	2.06447589291769e-48	0.695431391911439	0.253556462016186	0.0510121460723789	0.172852567061322
3_45137109_47151986	ENSG00000012223.8	LTF	Brain_Hippocampus	COVID19_HGI_C2_ALL_leave_UKBB_23andme_20210107	3_45880481_T_C	0.325686	6.986e-24	4341	6.43894929562947e-18	3.21475289170359e-18	0.626728539532213	0.312844255262459	0.0604272052053248	0.163112457643705
3_45137109_47151986	ENSG00000012223.8	LTF	Testis	COVID19_HGI_B2_ALL_leave_23andme_20210107	3_45889921_A_T	0.596525	1.108e-61	4255	2.06173801313857e-55	1.44443981252555e-55	0.561496107358478	0.393335235098046	0.0451686575434765	0.230092963527365
3_45137109_47151986	ENSG00000012223.8	LTF	Stomach	COVID19_HGI_A2_ALL_leave_UKBB_23andme_20210107	3_45889921_A_T	0.304412	5.286e-46	4247	3.4348216239065e-40	2.11197912228077e-40	0.584531872739548	0.35935676263772	0.0561113646227294	0.16110482035383
3_45137109_47151986	ENSG00000012223.8	LTF	Colon_Sigmoid	COVID19_HGI_B1_ALL_leave_UKBB_23andme_20210107	3_45864732_T_C	0.871885	3.242e-10	4054	1.49808888094043e-05	5.52581248005983e-06	0.689622566056105	0.254316382248204	0.0560405449944018	0.0712963191849079
3_45137109_47151986	ENSG00000012223.8	LTF	Whole_Blood	COVID19_HGI_A2_ALL_leave_UKBB_23andme_20210107	3_45889921_A_T	0.106507	5.286e-46	4247	3.67459987189223e-40	1.6890146325344e-40	0.625336911161864	0.287346207866953	0.0873168809711791	0.157069782082559
3_45137109_47151986	ENSG00000012223.8	LTF	Uterus	COVID19_HGI_B2_ALL_leave_UKBB_23andme_20210107	3_45889921_A_T	0.128675	4.833e-62	4026	9.2581009331043e-56	3.46688903794463e-56	0.67236845539844	0.251706470075817	0.0759250745257495	0.22213567863283
3_45137109_47151986	ENSG00000012223.8	LTF	Small_Intestine_Terminal_Ileum	COVID19_HGI_B2_ALL_leave_UKBB_23andme_20210107	3_45889921_A_T	0.585875	4.833e-62	4026	9.29956917884105e-56	3.63223248024508e-56	0.67538008170664	0.26372955219192	0.0608903661014403	0.222865671388279
3_45137109_47151986	ENSG00000012223.8	LTF	Artery_Coronary	COVID19_HGI_A2_ALL_eur_leave_ukbb_23andme_20210107	3_45889921_A_T	0.610919	1.128e-41	4733	8.3677507220455e-36	3.41751223454457e-36	0.670092520976729	0.273619334467081	0.0562881445561883	0.169219128682613
3_45137109_47151986	ENSG00000012223.8	LTF	Ovary	COVID19_HGI_B1_ALL_eur_leave_23andme_20210107	3_46108285_C_T	0.13458	5.424e-09	4397	0.00014920339681531	7.3585960819916e-05	0.626032161500426	0.30868916212319	0.0650558870187496	0.056582497112539
3_45137109_47151986	ENSG00000012223.8	LTF	Ovary	COVID19_HGI_A2_ALL_leave_23andme_20210107	3_45889921_A_T	0.369337	2.698e-49	4243	2.43348951965684e-43	1.17211151750126e-43	0.633920951057105	0.305272765905176	0.0608062830377252	0.155077943511019
3_45137109_47151986	ENSG00000012223.8	LTF	Liver	COVID19_HGI_B1_ALL_leave_23andme_20210107	3_45841938_C_T	0.286886	3.442e-11	4298	1.83947757538645e-06	8.2465163280879e-07	0.64688602328218	0.289940699223842	0.0631706133647689	0.0757645855619112
3_45137109_47151986	ENSG00000012223.8	LTF	Brain_Substantia_nigra	COVID19_HGI_C2_ALL_eur_leave_ukbb_23andme_20210107	3_45880481_T_C	0.585366	1.918e-22	4610	7.31655095649358e-17	1.75627810692295e-16	0.286291310061977	0.687192315359093	0.0265163745789328	0.159384568952331
3_45137109_47151986	ENSG00000012223.8	LTF	Pituitary	COVID19_HGI_C2_ALL_eur_leave_23andme_20210107	3_45838013_G_T	0.281593	3.608e-25	4640	2.4904585243026e-18	1.21430553762627e-18	0.631773678668582	0.307981937024279	0.0602443843071367	0.991070859611326
3_45137109_47151986	ENSG00000012223.8	LTF	Pituitary	COVID19_HGI_A2_ALL_leave_23andme_20210107	3_45889921_A_T	0.288722	2.698e-49	4243	2.48283557869365e-43	1.11117726770289e-43	0.6467755372071	0.289396448944566	0.063828013848331	0.153198348617236
3_45137109_47151986	ENSG00000012223.8	LTF	Heart_Left_Ventricle	COVID19_HGI_B1_ALL_eur_leave_ukbb_23andme_20210107	3_45850783_T_A	0.242497	5.649e-08	4416	0.00227404646672152	0.00128659506914567	0.600434655686466	0.339653623477253	0.0563510793004138	0.0964426632818065
3_45137109_47151986	ENSG00000012223.8	LTF	Brain_Hypothalamus	COVID19_HGI_B1_ALL_leave_UKBB_23andme_20210107	3_45864732_T_C	0.358506	3.242e-10	4054	2.69100426612016e-06	1.8781751905313e-05	0.123876312739518	0.864578027792354	0.0115241867119569	0.0718095150395173
3_45137109_47151986	ENSG00000012223.8	LTF	Adrenal_Gland	COVID19_HGI_B1_ALL_eur_leave_ukbb_23andme_20210107	3_45850783_T_A	0.101668	5.649e-08	4416	0.00231109548523035	0.00117684742318739	0.610217004023413	0.310656788569223	0.0756382644989463	0.0948352019092245
3_45137109_47151986	ENSG00000012223.8	LTF	Heart_Left_Ventricle	COVID19_HGI_C2_ALL_eur_leave_23andme_20210107	3_45838013_G_T	0.753767	3.608e-25	4641	2.37813384393239e-18	1.4100493797781e-18	0.603279417137912	0.357658958669567	0.0390616241925214	0.988499644392182
17_47368921_48440666	ENSG00000015532.5	XYLT2	Minor_Salivary_Gland	COVID19_HGI_B2_ALL_eur_leave_23andme_20210107	17_47907383_G_C	0.848226	1.64e-06	2296	0.435062964784407	0.10143784652808	0.35065473343386	0.0817263835166481	0.0311180717370051	0.239480388574674
17_47368921_48440666	ENSG00000015532.5	XYLT2	Brain_Frontal_Cortex_BA9	COVID19_HGI_B2_ALL_leave_UKBB_23andme_20210107	17_47940666_C_T	0.259883	1.9e-07	1962	0.221898518114934	0.0423489851703857	0.569754377677089	0.108679413274177	0.057318705763415	0.772796960235089
17_47368921_48440666	ENSG00000015532.5	XYLT2	Whole_Blood	COVID19_HGI_A2_ALL_eur_leave_ukbb_23andme_20210107	17_47940666_C_T	0.61305	2.925e-09	2561	0.00277095929126629	0.000875413593860151	0.712429204451164	0.225014844556516	0.0589095781071939	0.677909723799344
17_47368921_48440666	ENSG00000015532.5	XYLT2	Adipose_Subcutaneous	COVID19_HGI_A2_ALL_leave_23andme_20210107	17_47940666_C_T	0.260061	8.597e-09	2123	0.0156546115815769	0.00304353631578698	0.758754361159681	0.14744030326613	0.0751071876768253	0.976917312961376
17_47368921_48440666	ENSG00000015532.5	XYLT2	Stomach	COVID19_HGI_A2_ALL_leave_23andme_20210107	17_47940666_C_T	0.951323	8.597e-09	2123	0.0152583159361426	0.00365278042220491	0.739546535547723	0.176979950073645	0.0645624180202836	0.972151790304826
17_47368921_48440666	ENSG00000015532.5	XYLT2	Stomach	COVID19_HGI_A2_ALL_eur_leave_23andme_20210107	17_47940666_C_T	0.951323	8.525e-10	2550	0.00127590875575078	0.000359099167432058	0.729846895813028	0.20534917852329	0.0631689177405001	0.789242071831978
17_47368921_48440666	ENSG00000015532.5	XYLT2	Pancreas	COVID19_HGI_A2_ALL_eur_leave_ukbb_23andme_20210107	17_47940666_C_T	0.0558924	2.925e-09	2561	0.00283229590407923	0.000702440370367274	0.728199192270105	0.180513613940201	0.0877524575152479	0.699285604760381
17_47368921_48440666	ENSG00000015532.5	XYLT2	Artery_Aorta	COVID19_HGI_B2_ALL_eur_leave_ukbb_23andme_20210107	17_48428623_G_C	1.25747e-11	0.8262	2330	8.076711066862e-05	0.187382683267679	0.000349949500525854	0.811895490153825	0.000291109967301914	0.170829512619251
17_47368921_48440666	ENSG00000015532.5	XYLT2	Adipose_Visceral_Omentum	COVID19_HGI_A2_ALL_eur_leave_ukbb_23andme_20210107	17_47940666_C_T	0.318573	2.925e-09	2561	0.00290658396065199	0.000691102675831297	0.747299069056879	0.177614893072132	0.0714883512345057	0.666953176039021
17_47368921_48440666	ENSG00000015532.5	XYLT2	Brain_Substantia_nigra	COVID19_HGI_A2_ALL_leave_23andme_20210107	17_47940666_C_T	0.146519	8.597e-09	2120	0.0154542374611327	0.00316451042238611	0.749042025552613	0.153299689282426	0.0790395372814422	0.975018740527016
17_47368921_48440666	ENSG00000015532.5	XYLT2	Pituitary	COVID19_HGI_A2_ALL_eur_leave_ukbb_23andme_20210107	17_47940666_C_T	0.696162	2.925e-09	2559	0.00275448626778265	0.000863141495169489	0.70819368488785	0.221852125400746	0.066336561948451	0.657269827695641
17_47368921_48440666	ENSG00000015532.5	XYLT2	Brain_Substantia_nigra	COVID19_HGI_C2_ALL_eur_leave_ukbb_23andme_20210107	17_47940666_C_T	0.146519	4.413e-05	2435	0.76820456991146	0.181452805796939	0.0377394614771978	0.00891050994695867	0.00369265286744411	0.197374160900311
17_47368921_48440666	ENSG00000015532.5	XYLT2	Ovary	COVID19_HGI_A2_ALL_eur_leave_23andme_20210107	17_47940666_C_T	0.299979	8.525e-10	2540	0.00129443360622686	0.000321160955675827	0.74044342330145	0.183636560552435	0.0743044215842119	0.781114059051915
17_47368921_48440666	ENSG00000015532.5	XYLT2	Ovary	COVID19_HGI_B2_ALL_eur_leave_23andme_20210107	17_47907383_G_C	0.266762	1.64e-06	2320	0.435317892435343	0.098718383182589	0.350957753085136	0.079552320139015	0.0354536511579169	0.244114745724551
17_47368921_48440666	ENSG00000015532.5	XYLT2	Cells_EBV-transformed_lymphocytes	COVID19_HGI_B1_ALL_leave_UKBB_23andme_20210107	17_47855275_A_T	0.425272	0.0007298	2025	0.784536628693367	0.165142650571947	0.0383674528499258	0.00807235495368952	0.00388091293107062	0.0746796986771867
17_47368921_48440666	ENSG00000015532.5	XYLT2	Brain_Hypothalamus	COVID19_HGI_A2_ALL_leave_23andme_20210107	17_47940666_C_T	0.698074	8.597e-09	2122	0.0155026388024198	0.00326686520449774	0.751388354169548	0.158268209415842	0.0715739324076928	0.971428685060517
17_47368921_48440666	ENSG00000015532.5	XYLT2	Esophagus_Muscularis	COVID19_HGI_C2_ALL_leave_23andme_20210107	17_48432749_G_C	4.65407e-09	0.2351	2337	0.0109145195141593	0.964867163337066	0.000256903127245313	0.0227095409672569	0.00125187305427248	0.272109702830889
17_47368921_48440666	ENSG00000015532.5	XYLT2	Brain_Putamen_basal_ganglia	COVID19_HGI_B1_ALL_eur_leave_ukbb_23andme_20210107	17_47855275_A_T	0.652779	0.001111	2342	0.75661516385269	0.171682039791602	0.0541340728275552	0.0122781640807391	0.00529055944741358	0.0351944241439153
17_47368921_48440666	ENSG00000015532.5	XYLT2	Nerve_Tibial	COVID19_HGI_B2_ALL_leave_UKBB_23andme_20210107	17_48427005_A_C	3.79497e-10	0.4421	1962	0.000386091112096123	0.279659853801876	0.000991341011051923	0.718063499402102	0.00089921467287339	0.113042370630303
17_47368921_48440666	ENSG00000015532.5	XYLT2	Artery_Coronary	COVID19_HGI_A2_ALL_leave_UKBB_23andme_20210107	17_47940666_C_T	0.435206	3.088e-08	2131	0.0360050980470168	0.013548725243856	0.645173485934205	0.242716349138044	0.062556341636878	0.95021351294871
17_47368921_48440666	ENSG00000015532.5	XYLT2	Brain_Cortex	COVID19_HGI_C2_ALL_leave_UKBB_23andme_20210107	17_47940666_C_T	0.920668	0.0007466	2228	0.802272407502515	0.186005385749682	0.00877695040763238	0.00203400860119322	0.000911247738976926	0.0512085450635575
17_47368921_48440666	ENSG00000015532.5	XYLT2	Skin_Sun_Exposed_Lower_leg	COVID19_HGI_A2_ALL_eur_leave_23andme_20210107	17_48432324_G_C	9.15094e-20	0.6655	2550	1.0536810307213e-13	0.00174513181349033	6.02727919204926e-11	0.998252444014351	2.42411178051281e-06	0.263181517273829
17_47368921_48440666	ENSG00000015532.5	XYLT2	Brain_Caudate_basal_ganglia	COVID19_HGI_B2_ALL_leave_23andme_20210107	17_47940666_C_T	0.402186	9.466e-07	2167	0.359568042559453	0.0809423417135679	0.424959307160909	0.0956236589380575	0.0389066496280127	0.334323760008093
17_47368921_48440666	ENSG00000015532.5	XYLT2	Brain_Putamen_basal_ganglia	COVID19_HGI_B2_ALL_eur_leave_ukbb_23andme_20210107	17_47903146_G_A	0.71657	3.427e-07	2327	0.144261264159137	0.0325171890532634	0.6250526871038	0.140832572818491	0.0573362868653086	0.226839152306159
17_47368921_48440666	ENSG00000015532.5	XYLT2	Adipose_Subcutaneous	COVID19_HGI_B1_ALL_eur_leave_23andme_20210107	17_47731331_A_G	0.292441	0.0004004	2341	0.758969998877801	0.1645601055421	0.0585581829432836	0.012691382671139	0.00522032996567652	0.0620686450627321
17_47368921_48440666	ENSG00000015532.5	XYLT2	Brain_Cerebellum	COVID19_HGI_B2_ALL_eur_leave_ukbb_23andme_20210107	17_47903146_G_A	0.887977	3.427e-07	2328	0.143692865713193	0.0336319083935813	0.622594198034124	0.145666327458452	0.0544147004006495	0.226824901870235
17_47368921_48440666	ENSG00000015532.5	XYLT2	Stomach	COVID19_HGI_C2_ALL_eur_leave_23andme_20210107	17_47903146_G_A	0.961545	2.326e-05	2443	0.712918088183925	0.193203300582827	0.0691607285549397	0.0187368187738239	0.00598106390448413	0.130341118926248
17_47368921_48440666	ENSG00000015532.5	XYLT2	Heart_Left_Ventricle	COVID19_HGI_C2_ALL_eur_leave_23andme_20210107	17_47903146_G_A	0.996259	2.326e-05	2443	0.715216639690531	0.190892708498325	0.069383712793175	0.0185126532480599	0.00599428576990924	0.128159998472747
17_47368921_48440666	ENSG00000015532.5	XYLT2	Adrenal_Gland	COVID19_HGI_B1_ALL_leave_23andme_20210107	17_47731331_A_G	0.0531534	0.0007123	2233	0.744515437664385	0.191353727008033	0.0468716597525692	0.0120416337805143	0.00521754179449829	0.0663029045369505
17_47368921_48440666	ENSG00000015532.5	XYLT2	Brain_Cortex	COVID19_HGI_A2_ALL_eur_leave_ukbb_23andme_20210107	17_47940666_C_T	0.920668	2.925e-09	2542	0.00294805474518441	0.00077778118125933	0.731567661066786	0.192936708261879	0.0717697947448905	0.658718913603748
17_47368921_48440666	ENSG00000015532.5	XYLT2	Ovary	COVID19_HGI_B1_ALL_eur_leave_ukbb_23andme_20210107	17_47855275_A_T	0.843294	0.001111	2338	0.755634787306772	0.172599003883895	0.0541023720833787	0.0123525309828968	0.00531130574305722	0.0357814437500372
17_47368921_48440666	ENSG00000015532.5	XYLT2	Artery_Tibial	COVID19_HGI_B1_ALL_leave_UKBB_23andme_20210107	17_48433958_T_C	1.13921e-18	0.4637	2028	1.11992715969597e-10	0.944812847376468	5.48667771771644e-12	0.0462787769639216	0.00890837554213229	0.599417481766223
17_47368921_48440666	ENSG00000015532.5	XYLT2	Lung	COVID19_HGI_C2_ALL_leave_23andme_20210107	17_48406604_T_C	2.83438e-07	0.2484	2337	0.111116078960729	0.86437752997533	0.00261542142420615	0.0203439469115823	0.00154702272815259	0.168607597857009
17_47368921_48440666	ENSG00000015532.5	XYLT2	Thyroid	COVID19_HGI_C2_ALL_leave_23andme_20210107	17_48432324_G_C	1.62349e-09	0.2755	2337	0.00289173662506652	0.972780935361212	6.8064946073498e-05	0.0228957015905627	0.00136356147708482	0.185169399727364
17_47368921_48440666	ENSG00000015532.5	XYLT2	Brain_Hypothalamus	COVID19_HGI_C2_ALL_leave_UKBB_23andme_20210107	17_47940666_C_T	0.698074	0.0007466	2237	0.808157355686851	0.179482846579637	0.00936289413563325	0.00207847722580138	0.000918426372078056	0.0511172948659949
17_47368921_48440666	ENSG00000015532.5	XYLT2	Liver	COVID19_HGI_C2_ALL_leave_UKBB_23andme_20210107	17_48406604_T_C	5.26913e-07	0.4795	2239	0.656374987466833	0.331174829779253	0.00764489605896937	0.0038562929782547	0.000948993716690062	0.123484732483249
17_47368921_48440666	ENSG00000015532.5	XYLT2	Spleen	COVID19_HGI_A2_ALL_eur_leave_23andme_20210107	17_47940666_C_T	0.696696	8.525e-10	2547	0.00130485912181265	0.000317451215775839	0.746406935374743	0.181518337619972	0.070452416667697	0.7820587131623
17_47368921_48440666	ENSG00000015532.5	XYLT2	Breast_Mammary_Tissue	COVID19_HGI_C2_ALL_eur_leave_23andme_20210107	17_47903146_G_A	0.402285	2.326e-05	2443	0.724748841362154	0.180826607138067	0.0703084389619575	0.0175355467824852	0.00658056575533651	0.13427215138736
17_47368921_48440666	ENSG00000015532.5	XYLT2	Colon_Transverse	COVID19_HGI_B2_ALL_leave_UKBB_23andme_20210107	17_47940666_C_T	0.0638661	1.9e-07	1962	0.00204915390990382	0.277945372700969	0.00526147907890535	0.713661154279746	0.00108284003047615	0.48420106120162
17_47368921_48440666	ENSG00000015532.5	XYLT2	Spleen	COVID19_HGI_C2_ALL_leave_UKBB_23andme_20210107	17_47940666_C_T	0.696696	0.0007466	2239	0.81386440376516	0.173731736657725	0.00947919846381124	0.00202257701588834	0.000902084097414717	0.0519452664027583
17_47368921_48440666	ENSG00000015532.5	XYLT2	Heart_Atrial_Appendage	COVID19_HGI_C2_ALL_eur_leave_ukbb_23andme_20210107	17_47940666_C_T	0.735184	4.413e-05	2444	0.701434445902025	0.24841595380278	0.034626902574215	0.0122600002210295	0.00326269749995038	0.167360469536237
17_47368921_48440666	ENSG00000015532.5	XYLT2	Brain_Amygdala	COVID19_HGI_C2_ALL_leave_UKBB_23andme_20210107	17_47940666_C_T	0.352082	0.0007466	2232	0.796687148336391	0.190950865272159	0.0092042817056552	0.00220513995172441	0.000952564734070588	0.0505234420244263
17_47368921_48440666	ENSG00000015532.5	XYLT2	Brain_Cerebellum	COVID19_HGI_B1_ALL_eur_leave_ukbb_23andme_20210107	17_47855275_A_T	0.521063	0.001111	2345	0.751047273905586	0.176909522251961	0.0538893731174497	0.0126882003796376	0.00546563034536633	0.0333655759243913
17_47368921_48440666	ENSG00000015532.5	XYLT2	Heart_Left_Ventricle	COVID19_HGI_B2_ALL_leave_23andme_20210107	17_47940666_C_T	0.784827	9.466e-07	2167	0.356569528202421	0.085590729903946	0.421415481145099	0.101121009251896	0.0353032514966372	0.335941822492588
17_47368921_48440666	ENSG00000015532.5	XYLT2	Esophagus_Mucosa	COVID19_HGI_A2_ALL_eur_leave_23andme_20210107	17_47940666_C_T	0.00700068	8.525e-10	2550	0.000907738426939801	0.000533627735142605	0.519245651482638	0.305072152580539	0.17424082977474	0.597909709023141
17_47368921_48440666	ENSG00000015532.5	XYLT2	Pituitary	COVID19_HGI_B2_ALL_leave_UKBB_23andme_20210107	17_47940666_C_T	0.696162	1.9e-07	1962	0.2122454546895	0.0537506489307085	0.544968835207686	0.13796096758843	0.0510740935836749	0.770236910616492
17_47368921_48440666	ENSG00000015532.5	XYLT2	Esophagus_Gastroesophageal_Junction	COVID19_HGI_B1_ALL_leave_UKBB_23andme_20210107	17_48432749_G_C	8.54661e-09	0.5861	2027	0.195113779726098	0.750283010330536	0.0095517150168558	0.0367214668459603	0.00833002808054958	0.679176898550576
17_47368921_48440666	ENSG00000015532.5	XYLT2	Artery_Coronary	COVID19_HGI_C2_ALL_leave_UKBB_23andme_20210107	17_47655690_G_A	0.00220819	0.002581	2239	0.711399696010503	0.276050725938191	0.00828577693579086	0.00321415377615665	0.00104964733935806	0.0569500765829373
17_47368921_48440666	ENSG00000015532.5	XYLT2	Brain_Anterior_cingulate_cortex_BA24	COVID19_HGI_B2_ALL_leave_23andme_20210107	17_47940666_C_T	0.337035	9.466e-07	2160	0.359464949491028	0.078330433275237	0.42480336829977	0.092523345905205	0.0448779030287599	0.295090642154184
17_47368921_48440666	ENSG00000015532.5	XYLT2	Uterus	COVID19_HGI_B1_ALL_leave_23andme_20210107	17_48248998_C_T	0.229212	0.0003509	2227	0.759148574491909	0.177239523191174	0.0475884090520828	0.0111056172856825	0.00491787597915154	0.074392448304917
17_47368921_48440666	ENSG00000015532.5	XYLT2	Breast_Mammary_Tissue	COVID19_HGI_B1_ALL_eur_leave_23andme_20210107	17_48248998_C_T	0.0510048	0.0006557	2341	0.744713776509913	0.178286668228672	0.0574582468736981	0.0137498818542545	0.00579142653346254	0.0745654383186142
17_47368921_48440666	ENSG00000015532.5	XYLT2	Brain_Nucleus_accumbens_basal_ganglia	COVID19_HGI_B1_ALL_eur_leave_ukbb_23andme_20210107	17_47855275_A_T	0.134575	0.001111	2343	0.759194927225832	0.169199519725483	0.0542293669026642	0.0120806424755365	0.00529554367048362	0.0409883644725796
17_47368921_48440666	ENSG00000015532.5	XYLT2	Colon_Sigmoid	COVID19_HGI_B2_ALL_eur_leave_ukbb_23andme_20210107	17_47903146_G_A	0.333914	3.427e-07	2330	0.0196618748562038	0.166300369716008	0.0851914006625928	0.720541568021726	0.00830478674346926	0.225297041583478
17_47368921_48440666	ENSG00000015532.5	XYLT2	Brain_Substantia_nigra	COVID19_HGI_C2_ALL_leave_UKBB_23andme_20210107	17_47940666_C_T	0.146519	0.0007466	2234	0.812147859145099	0.175482442856644	0.00940182575143686	0.0020305343104792	0.000937337936341053	0.0559634893752302
17_47368921_48440666	ENSG00000015532.5	XYLT2	Pituitary	COVID19_HGI_B1_ALL_eur_leave_ukbb_23andme_20210107	17_48431032_G_A	2.3996e-05	0.1361	2347	0.718278224215799	0.208934049129701	0.0515601566891512	0.0149916743118954	0.00623589565345333	0.0381861376909942
17_47368921_48440666	ENSG00000015532.5	XYLT2	Uterus	COVID19_HGI_A2_ALL_eur_leave_23andme_20210107	17_47940666_C_T	0.737144	8.525e-10	2523	0.00128593052716294	0.000338290408808345	0.735578373060941	0.193439625229654	0.0693577807734332	0.789063469776067
17_47368921_48440666	ENSG00000015532.5	XYLT2	Breast_Mammary_Tissue	COVID19_HGI_A2_ALL_eur_leave_23andme_20210107	17_47940666_C_T	0.250151	8.525e-10	2550	0.00128318568658471	0.000334280250792079	0.734009454739171	0.191142169307721	0.0732309100157309	0.801647088469834
17_47368921_48440666	ENSG00000015532.5	XYLT2	Artery_Tibial	COVID19_HGI_B2_ALL_leave_UKBB_23andme_20210107	17_48433958_T_C	1.13921e-18	0.1212	1962	3.31900783945465e-11	0.280004047162847	8.52200033663315e-11	0.718947112660065	0.00104884005867696	0.476794965395883
17_47368921_48440666	ENSG00000015532.5	XYLT2	Brain_Spinal_cord_cervical_c-1	COVID19_HGI_B2_ALL_eur_leave_23andme_20210107	17_47907383_G_C	0.0784235	1.64e-06	2315	0.433224672834859	0.0987052671774367	0.349232612117277	0.0795293324713525	0.0393081153990743	0.250097320991249
17_47368921_48440666	ENSG00000015532.5	XYLT2	Stomach	COVID19_HGI_B2_ALL_eur_leave_23andme_20210107	17_47907383_G_C	0.961545	1.64e-06	2327	0.427396640306977	0.11032650700862	0.344588615142225	0.088921999112167	0.0287662384300113	0.240524434792617
17_47368921_48440666	ENSG00000015532.5	XYLT2	Liver	COVID19_HGI_B1_ALL_leave_23andme_20210107	17_48406604_T_C	5.26913e-07	0.7753	2234	0.621816589390923	0.313623078512335	0.0390348214123499	0.019681988982915	0.00584352170147669	0.119344454088076
17_47368921_48440666	ENSG00000015532.5	XYLT2	Small_Intestine_Terminal_Ileum	COVID19_HGI_A2_ALL_eur_leave_23andme_20210107	17_47940666_C_T	0.948373	8.525e-10	2527	0.00126331438089954	0.000366171406376056	0.722641309652681	0.209391092803058	0.066338111756986	0.780189700993166
17_47368921_48440666	ENSG00000015532.5	XYLT2	Adipose_Subcutaneous	COVID19_HGI_C2_ALL_eur_leave_ukbb_23andme_20210107	17_47940666_C_T	0.260061	4.413e-05	2444	0.774672549268008	0.175057515728078	0.0382423632702077	0.0086384726991911	0.00338909903451582	0.203832316274322
17_47368921_48440666	ENSG00000015532.5	XYLT2	Pituitary	COVID19_HGI_A2_ALL_leave_UKBB_23andme_20210107	17_47940666_C_T	0.696162	3.088e-08	2129	0.0388775981207079	0.0105165445562089	0.696643327418932	0.188379200987234	0.0655833289169174	0.948530743051472
17_47368921_48440666	ENSG00000015532.5	XYLT2	Brain_Anterior_cingulate_cortex_BA24	COVID19_HGI_A2_ALL_eur_leave_ukbb_23andme_20210107	17_47940666_C_T	0.337035	2.925e-09	2551	0.00285186952643497	0.000732195812459783	0.733230972356312	0.188176467440022	0.0750084948647711	0.634061563310368
17_47368921_48440666	ENSG00000015532.5	XYLT2	Skin_Not_Sun_Exposed_Suprapubic	COVID19_HGI_B1_ALL_eur_leave_ukbb_23andme_20210107	17_48431032_G_A	1.13637e-11	0.1361	2347	0.000161606616749621	0.908426330221413	1.16006057272741e-05	0.0651833386549951	0.0262171239011144	0.349326018800392
17_47368921_48440666	ENSG00000015532.5	XYLT2	Spleen	COVID19_HGI_B2_ALL_leave_UKBB_23andme_20210107	17_47940666_C_T	0.696696	1.9e-07	1962	0.223414994818461	0.0417482314357526	0.573648136174533	0.107140167258862	0.054048470312391	0.768333311305294
17_47368921_48440666	ENSG00000015532.5	XYLT2	Small_Intestine_Terminal_Ileum	COVID19_HGI_B2_ALL_leave_23andme_20210107	17_47940666_C_T	0.948373	9.466e-07	2162	0.352080236440276	0.0886885076743559	0.416095159382749	0.104775414465604	0.0383606820370159	0.312280592860727
17_47368921_48440666	ENSG00000015532.5	XYLT2	Artery_Aorta	COVID19_HGI_C2_ALL_leave_23andme_20210107	17_48428623_G_C	1.25747e-11	0.1769	2337	0.000420206414080307	0.974894370433258	9.89070950175351e-06	0.0229450801859246	0.00173045225723567	0.268551244928837
17_47368921_48440666	ENSG00000015532.5	XYLT2	Adrenal_Gland	COVID19_HGI_A2_ALL_eur_leave_23andme_20210107	17_47940666_C_T	0.0578148	8.525e-10	2546	0.00124374810109672	0.000361833568190322	0.711450274993456	0.206896422324547	0.0800477210127102	0.778539102603043
17_47368921_48440666	ENSG00000015532.5	XYLT2	Brain_Frontal_Cortex_BA9	COVID19_HGI_A2_ALL_leave_UKBB_23andme_20210107	17_47940666_C_T	0.259883	3.088e-08	2131	0.0405742688718627	0.00840035469609865	0.727048221146568	0.150451995289594	0.0735251599958764	0.951000947553999
17_47368921_48440666	ENSG00000015532.5	XYLT2	Brain_Hypothalamus	COVID19_HGI_A2_ALL_leave_UKBB_23andme_20210107	17_47940666_C_T	0.698074	3.088e-08	2130	0.0406075516099957	0.00858604555136662	0.727644160183537	0.153783430747384	0.0693788119077172	0.947621426784931
17_47368921_48440666	ENSG00000015532.5	XYLT2	Heart_Atrial_Appendage	COVID19_HGI_B1_ALL_leave_UKBB_23andme_20210107	17_48431032_G_A	2.29882e-05	0.2739	2028	0.724790352786874	0.224227345054226	0.0355084796740811	0.0109807139843046	0.00449310850051435	0.0801301194279889
17_47368921_48440666	ENSG00000015532.5	XYLT2	Brain_Hypothalamus	COVID19_HGI_B2_ALL_eur_leave_ukbb_23andme_20210107	17_47903146_G_A	0.257188	3.427e-07	2327	0.142928798432757	0.0330458775058302	0.619283047340971	0.143119821370296	0.061622455350145	0.235588982071558
17_47368921_48440666	ENSG00000015532.5	XYLT2	Vagina	COVID19_HGI_A2_ALL_leave_UKBB_23andme_20210107	17_47940666_C_T	0.175856	3.088e-08	2131	0.040432188693091	0.0085008227317751	0.724502293786488	0.152251488768084	0.0743132060205619	0.95104598782576
17_47368921_48440666	ENSG00000015532.5	XYLT2	Brain_Cerebellar_Hemisphere	COVID19_HGI_A2_ALL_eur_leave_ukbb_23andme_20210107	17_47940666_C_T	0.510401	2.925e-09	2557	0.00287693761485451	0.000725954603168945	0.739676545589865	0.186576793013363	0.0701437691787478	0.663503901616709
17_47368921_48440666	ENSG00000015532.5	XYLT2	Skin_Not_Sun_Exposed_Suprapubic	COVID19_HGI_A2_ALL_leave_23andme_20210107	17_47940666_C_T	0.849538	8.597e-09	2123	3.58877510351925e-06	0.0202105046961667	0.000173942275528641	0.979571282410031	4.06818431694878e-05	0.34110295183879
17_47368921_48440666	ENSG00000015532.5	XYLT2	Brain_Anterior_cingulate_cortex_BA24	COVID19_HGI_C2_ALL_leave_23andme_20210107	17_48128226_A_G	0.893817	8.324e-05	2332	0.789552121313529	0.185728735824764	0.0185613670689546	0.00436445324666222	0.00179332254609013	0.109552422283121
17_47368921_48440666	ENSG00000015532.5	XYLT2	Whole_Blood	COVID19_HGI_B2_ALL_eur_leave_23andme_20210107	17_47907383_G_C	0.989163	1.64e-06	2327	0.418298299669024	0.120977096681317	0.337253076429818	0.0975118454338561	0.0259596817859847	0.237339788532013
17_47368921_48440666	ENSG00000015532.5	XYLT2	Brain_Amygdala	COVID19_HGI_A2_ALL_leave_23andme_20210107	17_47940666_C_T	0.352082	8.597e-09	2119	0.0152538495789756	0.00348461492265129	0.739329276750645	0.16882050537454	0.0731117533731885	0.973051380715288
17_47368921_48440666	ENSG00000015532.5	XYLT2	Nerve_Tibial	COVID19_HGI_A2_ALL_eur_leave_ukbb_23andme_20210107	17_47940666_C_T	0.86874	2.925e-09	2561	5.34045444941967e-06	0.00386858438988158	0.00137306084820504	0.994634666769073	0.000118347538391225	0.617828109195225
17_47368921_48440666	ENSG00000015532.5	XYLT2	Adipose_Subcutaneous	COVID19_HGI_B2_ALL_leave_23andme_20210107	17_47940666_C_T	0.260061	9.466e-07	2167	0.368580446115982	0.0734739737070984	0.435610711951989	0.086800461191114	0.0355344070338164	0.383534821601155
17_47368921_48440666	ENSG00000015532.5	XYLT2	Adipose_Subcutaneous	COVID19_HGI_A2_ALL_leave_UKBB_23andme_20210107	17_47940666_C_T	0.260061	3.088e-08	2131	0.041020188990544	0.00800743459433176	0.735038640643333	0.143412284057466	0.0725214517143257	0.957024222007045
17_47368921_48440666	ENSG00000015532.5	XYLT2	Adipose_Visceral_Omentum	COVID19_HGI_B1_ALL_leave_UKBB_23andme_20210107	17_47855275_A_T	0.649705	0.0007298	2028	0.799160274483271	0.150580859573387	0.0391519647767257	0.00737343065827462	0.00373347050834131	0.0714391871655184
17_47368921_48440666	ENSG00000015532.5	XYLT2	Brain_Caudate_basal_ganglia	COVID19_HGI_B2_ALL_eur_leave_23andme_20210107	17_47907383_G_C	0.721437	1.64e-06	2327	0.432357273482177	0.103927605134188	0.348588126497398	0.0837602828960078	0.031366711990229	0.240371362933763
17_47368921_48440666	ENSG00000015532.5	XYLT2	Brain_Hippocampus	COVID19_HGI_A2_ALL_eur_leave_23andme_20210107	17_47940666_C_T	0.265288	8.525e-10	2544	0.001274215063171	0.000343004206216177	0.728878005254082	0.19613229864311	0.073372476833421	0.785396910831728
17_47368921_48440666	ENSG00000015532.5	XYLT2	Uterus	COVID19_HGI_C2_ALL_leave_23andme_20210107	17_48128226_A_G	0.579822	8.324e-05	2321	0.784578358681858	0.190844725339861	0.0183904133809506	0.00447166038122309	0.00171484221610816	0.113501877890027
17_47368921_48440666	ENSG00000015532.5	XYLT2	Brain_Anterior_cingulate_cortex_BA24	COVID19_HGI_A2_ALL_eur_leave_23andme_20210107	17_47940666_C_T	0.337035	8.525e-10	2540	0.00128664028973048	0.00032901752891194	0.735985437238308	0.188130711713039	0.0742681932300098	0.768507202521633
17_47368921_48440666	ENSG00000015532.5	XYLT2	Brain_Cerebellar_Hemisphere	COVID19_HGI_B1_ALL_leave_UKBB_23andme_20210107	17_47855275_A_T	0.762471	0.0007298	2027	0.791369268572404	0.15830968610199	0.0387417110884639	0.00774626333166611	0.00383307090547671	0.0720655921633115
17_47368921_48440666	ENSG00000015532.5	XYLT2	Small_Intestine_Terminal_Ileum	COVID19_HGI_B1_ALL_eur_leave_ukbb_23andme_20210107	17_47855275_A_T	0.221787	0.001111	2326	0.73302477467165	0.195160863295656	0.0521276427869401	0.0138726742672669	0.00581404497848681	0.0337022682285049
17_47368921_48440666	ENSG00000015532.5	XYLT2	Testis	COVID19_HGI_A2_ALL_leave_23andme_20210107	17_47940666_C_T	0.52663	8.597e-09	2123	0.0148284226235458	0.00407183679457871	0.718710283938	0.197290415640238	0.0650990410036374	0.973117247444728
17_47368921_48440666	ENSG00000015532.5	XYLT2	Skin_Sun_Exposed_Lower_leg	COVID19_HGI_B2_ALL_leave_23andme_20210107	17_48432324_G_C	9.15094e-20	0.6629	2167	2.76585315760714e-11	0.458087238551433	3.26885290805899e-11	0.541394746504163	0.000518014884058047	0.240248078575331
17_47368921_48440666	ENSG00000015532.5	XYLT2	Brain_Putamen_basal_ganglia	COVID19_HGI_A2_ALL_eur_leave_23andme_20210107	17_47940666_C_T	0.514438	8.525e-10	2544	0.00130087644376714	0.000321034055145699	0.744128852174032	0.18356759092663	0.0706816464004257	0.790835666768377
17_47368921_48440666	ENSG00000015532.5	XYLT2	Esophagus_Gastroesophageal_Junction	COVID19_HGI_C2_ALL_leave_UKBB_23andme_20210107	17_48432749_G_C	8.54661e-09	0.1421	2238	0.194993460586325	0.791002665170136	0.00226954165309396	0.00920400147212234	0.0025303311183223	0.670125320411331
17_47368921_48440666	ENSG00000015532.5	XYLT2	Nerve_Tibial	COVID19_HGI_A2_ALL_eur_leave_23andme_20210107	17_47940666_C_T	0.86874	8.525e-10	2550	2.40551347868463e-06	0.00174253329526196	0.00137600477882237	0.996765925714643	0.000113130697794259	0.774385896469677
17_47368921_48440666	ENSG00000015532.5	XYLT2	Colon_Transverse	COVID19_HGI_B1_ALL_leave_23andme_20210107	17_48413454_A_T	4.31836e-10	0.8101	2235	0.00682847182658941	0.926385568418882	0.000430116839809487	0.0583438481655143	0.008011994749205	0.237918337006718
17_47368921_48440666	ENSG00000015532.5	XYLT2	Liver	COVID19_HGI_B2_ALL_eur_leave_ukbb_23andme_20210107	17_47903146_G_A	0.346773	3.427e-07	2329	0.117747861476001	0.0605560644100969	0.510155025236275	0.262316309377984	0.0492247394996424	0.230246585492448
17_47368921_48440666	ENSG00000015532.5	XYLT2	Adipose_Visceral_Omentum	COVID19_HGI_B2_ALL_leave_23andme_20210107	17_47940666_C_T	0.318573	9.466e-07	2167	0.3663445213164	0.07342347437098	0.432968160497942	0.0867357843623595	0.0405280594523188	0.327567542639055
17_47368921_48440666	ENSG00000015532.5	XYLT2	Lung	COVID19_HGI_A2_ALL_leave_23andme_20210107	17_47940666_C_T	0.703486	8.597e-09	2123	0.0022861172682444	0.0177376574958558	0.110804502453721	0.859706850131668	0.00946487265051047	0.969799837523951
17_47368921_48440666	ENSG00000015532.5	XYLT2	Artery_Aorta	COVID19_HGI_C2_ALL_eur_leave_23andme_20210107	17_48428623_G_C	1.25747e-11	0.04516	2443	0.000391079556975949	0.907323187669484	3.79389266897402e-05	0.0880158839127165	0.0042319099341334	0.313760516965518
17_47368921_48440666	ENSG00000015532.5	XYLT2	Prostate	COVID19_HGI_A2_ALL_eur_leave_ukbb_23andme_20210107	17_47940666_C_T	0.785278	2.925e-09	2558	0.00289613059898421	0.000724096822851739	0.744611313344566	0.186103662802735	0.0656647964308634	0.646675058610025
17_47368921_48440666	ENSG00000015532.5	XYLT2	Brain_Nucleus_accumbens_basal_ganglia	COVID19_HGI_B1_ALL_leave_UKBB_23andme_20210107	17_47855275_A_T	0.134575	0.0007298	2026	0.796178175473312	0.153497609730078	0.0389503079910886	0.00750547980567206	0.00386842699984879	0.0847234115252602
17_47368921_48440666	ENSG00000015532.5	XYLT2	Minor_Salivary_Gland	COVID19_HGI_B1_ALL_eur_leave_23andme_20210107	17_47731331_A_G	0.351968	0.0004004	2308	0.748345669348272	0.175763011740051	0.0568600607792033	0.0133489690968389	0.00568228903563535	0.0620603704401365
17_47368921_48440666	ENSG00000015532.5	XYLT2	Liver	COVID19_HGI_A2_ALL_leave_23andme_20210107	17_47940666_C_T	0.619007	8.597e-09	2122	0.0127640878346388	0.00628513777026109	0.618655101436205	0.304572940670808	0.0577227322880875	0.971227673627291
17_47368921_48440666	ENSG00000015532.5	XYLT2	Spleen	COVID19_HGI_B1_ALL_eur_leave_ukbb_23andme_20210107	17_47855275_A_T	0.242535	0.001111	2346	0.75786179999841	0.170230423458654	0.0543867417151614	0.0122110044384595	0.00531003038931575	0.0377556215071639
17_47368921_48440666	ENSG00000015532.5	XYLT2	Colon_Transverse	COVID19_HGI_A2_ALL_eur_leave_23andme_20210107	17_47940666_C_T	0.0638661	8.525e-10	2550	1.24407316239962e-05	0.00173114870108842	0.00711636260547	0.990252922157511	0.000887125804306528	0.815130317320315
17_47368921_48440666	ENSG00000015532.5	XYLT2	Uterus	COVID19_HGI_B1_ALL_eur_leave_23andme_20210107	17_47731331_A_G	0.181257	0.0004004	2316	0.743514507632098	0.180187388105616	0.0565502672710084	0.0136986530803244	0.00604918391095369	0.0657874483510003
17_47368921_48440666	ENSG00000015532.5	XYLT2	Vagina	COVID19_HGI_B2_ALL_leave_UKBB_23andme_20210107	17_47940666_C_T	0.175856	1.9e-07	1962	0.221141104115936	0.0428987489337644	0.567809615065293	0.1100902643338	0.0580602675512056	0.771208591224486
17_47368921_48440666	ENSG00000015532.5	XYLT2	Nerve_Tibial	COVID19_HGI_A2_ALL_leave_UKBB_23andme_20210107	17_47940666_C_T	0.86874	3.088e-08	2131	7.28558921214372e-05	0.0527732115044068	0.00130550095515512	0.945640233768982	0.000208197879335371	0.484313365835428
17_47368921_48440666	ENSG00000015532.5	XYLT2	Nerve_Tibial	COVID19_HGI_C2_ALL_eur_leave_ukbb_23andme_20210107	17_48427005_A_C	3.79497e-10	0.1574	2444	0.00131145073698801	0.949991067698542	6.47408708908903e-05	0.0468953723184317	0.00173736837514754	0.358586808582875
17_47368921_48440666	ENSG00000015532.5	XYLT2	Heart_Atrial_Appendage	COVID19_HGI_A2_ALL_eur_leave_23andme_20210107	17_47940666_C_T	0.735184	8.525e-10	2550	0.00119506611410572	0.000446127638796341	0.683603188503995	0.255134859916703	0.0596207578263998	0.779079373594868
17_47368921_48440666	ENSG00000015532.5	XYLT2	Artery_Coronary	COVID19_HGI_B2_ALL_leave_UKBB_23andme_20210107	17_47940666_C_T	0.435206	1.9e-07	1962	0.201998283115041	0.0643154024213618	0.518657839925002	0.165088531430795	0.0499399431078003	0.773516061112196
17_47368921_48440666	ENSG00000015532.5	XYLT2	Cells_EBV-transformed_lymphocytes	COVID19_HGI_B2_ALL_eur_leave_ukbb_23andme_20210107	17_47903146_G_A	0.169647	3.427e-07	2326	0.141235639196636	0.0343817196296162	0.611946223218946	0.148905692586771	0.0635307253680315	0.240530303623301
17_47368921_48440666	ENSG00000015532.5	XYLT2	Pancreas	COVID19_HGI_A2_ALL_leave_23andme_20210107	17_47940666_C_T	0.0558924	8.597e-09	2123	0.0151826413795591	0.00312977865846868	0.73587870900745	0.151601233300165	0.0942076376543577	0.977757415934169
17_47368921_48440666	ENSG00000015532.5	XYLT2	Brain_Nucleus_accumbens_basal_ganglia	COVID19_HGI_B1_ALL_leave_23andme_20210107	17_48248998_C_T	0.875274	0.0003509	2232	0.772614362206311	0.163930831870989	0.0485759700301146	0.0103021164583073	0.00457671943427734	0.0563120900793138
17_47368921_48440666	ENSG00000015532.5	XYLT2	Esophagus_Gastroesophageal_Junction	COVID19_HGI_C2_ALL_eur_leave_ukbb_23andme_20210107	17_48432749_G_C	8.54661e-09	0.08212	2443	0.186916323931336	0.76204271131753	0.00922013682512942	0.0375855156370251	0.00423531228897963	0.61615412030301
17_47368921_48440666	ENSG00000015532.5	XYLT2	Adrenal_Gland	COVID19_HGI_B2_ALL_eur_leave_23andme_20210107	17_47907383_G_C	0.120215	1.64e-06	2323	0.420357788158473	0.111796743377986	0.338906373473546	0.0900953941596609	0.0388437008303338	0.245194316046521
17_47368921_48440666	ENSG00000015532.5	XYLT2	Muscle_Skeletal	COVID19_HGI_A2_ALL_leave_23andme_20210107	17_47940666_C_T	0.0719696	8.597e-09	2123	8.63420467516969e-06	0.020204545671423	0.000418486298321199	0.979282412629168	8.59211964124516e-05	0.682856894753434
17_47368921_48440666	ENSG00000015532.5	XYLT2	Artery_Tibial	COVID19_HGI_B1_ALL_eur_leave_23andme_20210107	17_48433958_T_C	1.13921e-18	0.9778	2341	1.09283510891362e-10	0.921956970174538	8.43174807030951e-12	0.0711264945418751	0.00691653516587278	0.538313156111635
17_47368921_48440666	ENSG00000015532.5	XYLT2	Nerve_Tibial	COVID19_HGI_C2_ALL_eur_leave_23andme_20210107	17_48427005_A_C	3.79497e-10	0.07706	2443	0.00125309281564557	0.907717546805731	0.000121563491673744	0.0880555206275724	0.0028522762593772	0.324482038048961
17_47368921_48440666	ENSG00000015532.5	XYLT2	Liver	COVID19_HGI_A2_ALL_leave_UKBB_23andme_20210107	17_47940666_C_T	0.619007	3.088e-08	2130	0.0334214872021392	0.0164805075274517	0.598877519801222	0.295257210954126	0.0559632745150614	0.946881321478822
17_47368921_48440666	ENSG00000015532.5	XYLT2	Brain_Putamen_basal_ganglia	COVID19_HGI_C2_ALL_eur_leave_ukbb_23andme_20210107	17_47940666_C_T	0.514438	4.413e-05	2440	0.768081546332137	0.18166649397411	0.0377835249271684	0.00893301635304894	0.00353541841353556	0.186972918521136
17_47368921_48440666	ENSG00000015532.5	XYLT2	Esophagus_Mucosa	COVID19_HGI_B1_ALL_leave_23andme_20210107	17_47731331_A_G	0.000459561	0.0007123	2235	0.600241748513439	0.329213074778954	0.0378084717267217	0.02072470493221	0.0120120000486752	0.338401628012109
17_47368921_48440666	ENSG00000015532.5	XYLT2	Brain_Cerebellar_Hemisphere	COVID19_HGI_B2_ALL_leave_23andme_20210107	17_47940666_C_T	0.510401	9.466e-07	2166	0.362576703995092	0.0774748161855155	0.428513288719427	0.0915241301771971	0.0399110609227683	0.324659397046595
17_47368921_48440666	ENSG00000015532.5	XYLT2	Brain_Cerebellar_Hemisphere	COVID19_HGI_B1_ALL_leave_23andme_20210107	17_48248998_C_T	0.0975269	0.0003509	2234	0.766717246963513	0.169546941059368	0.0482638232883177	0.0106679487052714	0.00480403998352989	0.103548066753401
17_47368921_48440666	ENSG00000015532.5	XYLT2	Lung	COVID19_HGI_C2_ALL_leave_UKBB_23andme_20210107	17_48406604_T_C	2.83438e-07	0.4795	2239	0.113274267349681	0.874146306359371	0.00131932205915749	0.0101802307798384	0.00107987345195245	0.183451362104366
17_47368921_48440666	ENSG00000015532.5	XYLT2	Brain_Frontal_Cortex_BA9	COVID19_HGI_B1_ALL_eur_leave_23andme_20210107	17_47731331_A_G	0.758125	0.0004004	2337	0.752276534690708	0.171035788651565	0.0578969850672604	0.0131576866586252	0.00563300493184103	0.0557311416860789
17_47368921_48440666	ENSG00000015532.5	XYLT2	Brain_Frontal_Cortex_BA9	COVID19_HGI_B2_ALL_eur_leave_23andme_20210107	17_47907383_G_C	0.325489	1.64e-06	2324	0.436023063749169	0.0984125334677403	0.351537102795412	0.0793089213741397	0.0347183786135395	0.243123545001171
17_47368921_48440666	ENSG00000015532.5	XYLT2	Artery_Coronary	COVID19_HGI_B1_ALL_leave_UKBB_23andme_20210107	17_47718470_C_T	7.40419e-05	0.07016	2028	0.714728732321074	0.233189582842756	0.0350155470013097	0.0114186319850974	0.00564750584976297	0.0518861815773363
17_47368921_48440666	ENSG00000015532.5	XYLT2	Thyroid	COVID19_HGI_A2_ALL_eur_leave_ukbb_23andme_20210107	17_47940666_C_T	0.978925	2.925e-09	2561	1.14795008467316e-05	0.00386194584986529	0.0029514441736876	0.992927731776216	0.000247398699384233	0.650447013759756
17_47368921_48440666	ENSG00000015532.5	XYLT2	Esophagus_Muscularis	COVID19_HGI_A2_ALL_leave_23andme_20210107	17_47940666_C_T	0.830996	8.597e-09	2123	0.000225952536712989	0.0199699099959047	0.0109515634899453	0.967909133561488	0.000943440415947744	0.941479970994998
17_47368921_48440666	ENSG00000015532.5	XYLT2	Vagina	COVID19_HGI_C2_ALL_leave_UKBB_23andme_20210107	17_47940666_C_T	0.175856	0.0007466	2238	0.809116030092388	0.178470040032484	0.00942178699915277	0.00207728733101206	0.00091485554496245	0.0554702212456858
17_47368921_48440666	ENSG00000015532.5	XYLT2	Adipose_Subcutaneous	COVID19_HGI_A2_ALL_eur_leave_23andme_20210107	17_47940666_C_T	0.260061	8.525e-10	2550	0.00131256242402719	0.000309479940288659	0.750813572223961	0.176958490204356	0.0706058952073672	0.827680637420079
17_47368921_48440666	ENSG00000015532.5	XYLT2	Heart_Atrial_Appendage	COVID19_HGI_B1_ALL_eur_leave_ukbb_23andme_20210107	17_48431032_G_A	2.29882e-05	0.1361	2347	0.687693638523579	0.238969130785371	0.0493647037610254	0.0171470926600954	0.00682543426992916	0.0934026291188496
17_47368921_48440666	ENSG00000015532.5	XYLT2	Heart_Left_Ventricle	COVID19_HGI_C2_ALL_leave_23andme_20210107	17_48128226_A_G	0.945987	8.324e-05	2337	0.776319011796687	0.199107313549051	0.018272795390748	0.00468492030512598	0.00161595895838788	0.095007213167158
17_47368921_48440666	ENSG00000015532.5	XYLT2	Colon_Transverse	COVID19_HGI_C2_ALL_eur_leave_23andme_20210107	17_48413454_A_T	4.31836e-10	0.5567	2443	0.00649708300740716	0.904008355382798	0.000630286987694261	0.0876973745091732	0.0011669001129275	0.238119133100554
17_47368921_48440666	ENSG00000015532.5	XYLT2	Testis	COVID19_HGI_B2_ALL_leave_23andme_20210107	17_47940666_C_T	0.52663	9.466e-07	2167	0.34585184000939	0.0965433047924618	0.408748667608342	0.114065939125575	0.0347902484642318	0.335044071040119
17_47368921_48440666	ENSG00000015532.5	XYLT2	Ovary	COVID19_HGI_C2_ALL_eur_leave_ukbb_23andme_20210107	17_47940666_C_T	0.299979	4.413e-05	2434	0.766656922416292	0.182619154930278	0.037802501142291	0.00900070783790659	0.00392071367323222	0.175606508179637
17_47368921_48440666	ENSG00000015532.5	XYLT2	Uterus	COVID19_HGI_C2_ALL_leave_UKBB_23andme_20210107	17_47940666_C_T	0.737144	0.0007466	2230	0.800066945173353	0.187583600257155	0.00927279801727485	0.00217319565297045	0.000903460899246699	0.0513896795142866
17_47368921_48440666	ENSG00000015532.5	XYLT2	Pancreas	COVID19_HGI_B1_ALL_leave_23andme_20210107	17_48248998_C_T	0.669872	0.0003509	2235	0.769840591105265	0.166879562768107	0.0484912892096749	0.0105072521670749	0.00428130474987855	0.0544954783070443
17_47368921_48440666	ENSG00000015532.5	XYLT2	Skin_Sun_Exposed_Lower_leg	COVID19_HGI_C2_ALL_leave_UKBB_23andme_20210107	17_48432324_G_C	9.15094e-20	0.802	2239	5.96217719034736e-11	0.987470096657185	6.94423550191525e-13	0.0115001797900191	0.00102972349247789	0.240395182530124
17_47368921_48440666	ENSG00000015532.5	XYLT2	Esophagus_Gastroesophageal_Junction	COVID19_HGI_B2_ALL_eur_leave_ukbb_23andme_20210107	17_47903146_G_A	0.240646	3.427e-07	2329	0.037775060725182	0.146596079502354	0.163672458753439	0.635157316195152	0.0167990848238735	0.231200984402525
17_47368921_48440666	ENSG00000015532.5	XYLT2	Thyroid	COVID19_HGI_B1_ALL_leave_UKBB_23andme_20210107	17_48432324_G_C	1.62349e-09	0.4073	2028	0.00286050552931327	0.937324069756331	0.000140140113695863	0.0459070315354449	0.0137682530652142	0.151783361392961
17_47368921_48440666	ENSG00000015532.5	XYLT2	Pituitary	COVID19_HGI_C2_ALL_leave_23andme_20210107	17_48128226_A_G	0.822059	8.324e-05	2335	0.755739728107544	0.219625085426538	0.0177759032074297	0.00516414981987853	0.00169513343860952	0.101001905447678
17_47368921_48440666	ENSG00000015532.5	XYLT2	Brain_Spinal_cord_cervical_c-1	COVID19_HGI_B1_ALL_leave_23andme_20210107	17_48248998_C_T	0.110274	0.0003509	2224	0.768099794542548	0.168206148878679	0.0480941185715988	0.0105270565711713	0.00507288143600228	0.0916918866907542
17_47368921_48440666	ENSG00000015532.5	XYLT2	Nerve_Tibial	COVID19_HGI_B2_ALL_leave_23andme_20210107	17_48427005_A_C	3.79497e-10	0.778	2167	0.000631463828000557	0.457403996101325	0.000746302226789029	0.540587136076432	0.000631101767453324	0.175398339668285
17_47368921_48440666	ENSG00000015532.5	XYLT2	Brain_Cortex	COVID19_HGI_C2_ALL_eur_leave_ukbb_23andme_20210107	17_47940666_C_T	0.920668	4.413e-05	2429	0.759036456149405	0.191043325481978	0.036865547794474	0.00927497996488854	0.00377969060925403	0.171573197946727
17_47368921_48440666	ENSG00000015532.5	XYLT2	Whole_Blood	COVID19_HGI_A2_ALL_leave_UKBB_23andme_20210107	17_47940666_C_T	0.61305	3.088e-08	2131	0.0390455561790488	0.0106477990078575	0.69965529762983	0.190737444695329	0.0599139024879349	0.94942581022466
17_47368921_48440666	ENSG00000015532.5	XYLT2	Esophagus_Gastroesophageal_Junction	COVID19_HGI_A2_ALL_leave_23andme_20210107	17_47940666_C_T	0.334822	8.597e-09	2122	0.00393148453371563	0.0159038692661808	0.190552835052756	0.770816585402095	0.0187952257452524	0.970158622554817
17_47368921_48440666	ENSG00000015532.5	XYLT2	Breast_Mammary_Tissue	COVID19_HGI_B1_ALL_leave_23andme_20210107	17_48248998_C_T	0.0510048	0.0003509	2235	0.760968907783911	0.175151557120612	0.0479324730512611	0.0110276565719344	0.00491940547228238	0.14907423661629
17_47368921_48440666	ENSG00000015532.5	XYLT2	Esophagus_Mucosa	COVID19_HGI_C2_ALL_eur_leave_23andme_20210107	17_47903146_G_A	0.000996925	2.326e-05	2443	0.559418815957093	0.322909033073701	0.0542696468503022	0.0312935431082727	0.0321089610106309	0.162051205727616
17_47368921_48440666	ENSG00000015532.5	XYLT2	Heart_Atrial_Appendage	COVID19_HGI_B2_ALL_eur_leave_ukbb_23andme_20210107	17_47903146_G_A	0.440694	3.427e-07	2330	0.132282485784601	0.0458032471671558	0.57315644258431	0.198406958500633	0.0503508659633005	0.229847890706549
17_47368921_48440666	ENSG00000015532.5	XYLT2	Esophagus_Gastroesophageal_Junction	COVID19_HGI_B1_ALL_leave_23andme_20210107	17_48432749_G_C	8.54661e-09	0.9622	2234	0.191837963625787	0.742718259381067	0.0120771786320149	0.0467512887165982	0.00661530964453337	0.61146249350213
17_47368921_48440666	ENSG00000015532.5	XYLT2	Brain_Anterior_cingulate_cortex_BA24	COVID19_HGI_C2_ALL_leave_UKBB_23andme_20210107	17_47940666_C_T	0.337035	0.0007466	2234	0.805765992835306	0.181853762030384	0.00935943154678332	0.00211142577199841	0.000909387815527626	0.0535948154620688
17_47368921_48440666	ENSG00000015532.5	XYLT2	Thyroid	COVID19_HGI_B1_ALL_leave_23andme_20210107	17_48432324_G_C	1.62349e-09	0.5314	2235	0.00276082979027449	0.9287195363479	0.000173901191189048	0.0584890171449243	0.00985671552571207	0.14741933118753
17_47368921_48440666	ENSG00000015532.5	XYLT2	Nerve_Tibial	COVID19_HGI_A2_ALL_leave_23andme_20210107	17_47940666_C_T	0.86874	8.597e-09	2123	2.78653672589095e-05	0.0201842759217873	0.00135059045207457	0.9782999183685	0.00013734989037909	0.777821204111682
17_47368921_48440666	ENSG00000015532.5	XYLT2	Liver	COVID19_HGI_B1_ALL_eur_leave_23andme_20210107	17_48406604_T_C	5.26913e-07	0.6132	2339	0.613771943763767	0.307935660495987	0.0472659769945836	0.0237065040759838	0.00731991466967819	0.113849115787716
17_47368921_48440666	ENSG00000015532.5	XYLT2	Skin_Sun_Exposed_Lower_leg	COVID19_HGI_B1_ALL_eur_leave_ukbb_23andme_20210107	17_48432324_G_C	9.15094e-20	0.2164	2347	5.53415776773354e-11	0.907364481582252	3.9725837708411e-12	0.0651058033964918	0.027529714961942	0.18602494829462
17_47368921_48440666	ENSG00000015532.5	XYLT2	Brain_Hypothalamus	COVID19_HGI_C2_ALL_leave_23andme_20210107	17_48128226_A_G	0.571617	8.324e-05	2335	0.791757620715762	0.18353762771118	0.0186084617606789	0.00431184998256032	0.00178443982981854	0.118357742061408
17_47368921_48440666	ENSG00000015532.5	XYLT2	Artery_Coronary	COVID19_HGI_C2_ALL_eur_leave_23andme_20210107	17_47903146_G_A	0.494025	2.326e-05	2442	0.643314254568738	0.262357148663798	0.0624011435921117	0.0254420196943304	0.00648543348102236	0.122824426446792
17_47368921_48440666	ENSG00000015532.5	XYLT2	Skin_Not_Sun_Exposed_Suprapubic	COVID19_HGI_B1_ALL_leave_23andme_20210107	17_48431032_G_A	1.13637e-11	0.4514	2235	0.000165430556412348	0.931638192017546	1.04202623865175e-05	0.0586732035513848	0.00951275361227047	0.32130087385243
17_47368921_48440666	ENSG00000015532.5	XYLT2	Stomach	COVID19_HGI_B1_ALL_eur_leave_ukbb_23andme_20210107	17_47855275_A_T	0.685167	0.001111	2347	0.736312623755402	0.191739042323125	0.0528547197633303	0.0137582659030588	0.00533534825508379	0.0329931323829309
17_47368921_48440666	ENSG00000015532.5	XYLT2	Brain_Putamen_basal_ganglia	COVID19_HGI_B2_ALL_leave_23andme_20210107	17_47940666_C_T	0.514438	9.466e-07	2166	0.36394790939886	0.0761626319023022	0.430134577722078	0.0899735988348356	0.0397812821419238	0.326478884205854
17_47368921_48440666	ENSG00000015532.5	XYLT2	Esophagus_Gastroesophageal_Junction	COVID19_HGI_B2_ALL_leave_23andme_20210107	17_47940666_C_T	0.334822	9.466e-07	2166	0.0897421257700199	0.363454538318384	0.106062322638865	0.429539939786183	0.011201073486549	0.293153443670811
17_47368921_48440666	ENSG00000015532.5	XYLT2	Vagina	COVID19_HGI_C2_ALL_eur_leave_ukbb_23andme_20210107	17_47940666_C_T	0.175856	4.413e-05	2438	0.76493180150261	0.184437499887463	0.0377378716352625	0.00909541729391668	0.0037974096807476	0.185576465372229
17_47368921_48440666	ENSG00000015532.5	XYLT2	Brain_Caudate_basal_ganglia	COVID19_HGI_B1_ALL_leave_23andme_20210107	17_48248998_C_T	0.444886	0.0003509	2235	0.760001330298167	0.176415310663564	0.0478715265641103	0.0111075739628522	0.00460425851130638	0.0623621128816611
17_47368921_48440666	ENSG00000015532.5	XYLT2	Muscle_Skeletal	COVID19_HGI_B2_ALL_eur_leave_ukbb_23andme_20210107	17_48432324_G_C	1.57701e-10	0.6537	2330	8.00750576717571e-05	0.187381984875447	0.000346950958191174	0.811892456722298	0.000298532386392113	0.238776633709124
17_47368921_48440666	ENSG00000015532.5	XYLT2	Colon_Sigmoid	COVID19_HGI_C2_ALL_leave_UKBB_23andme_20210107	17_48422458_G_A	1.1499e-07	0.262	2239	0.102579297787688	0.884385403251854	0.00119475617499603	0.0102990254040108	0.0015415173814512	0.0542599853702845
17_47368921_48440666	ENSG00000015532.5	XYLT2	Heart_Atrial_Appendage	COVID19_HGI_A2_ALL_eur_leave_ukbb_23andme_20210107	17_47940666_C_T	0.735184	2.925e-09	2561	0.00265104048117318	0.000992182097606497	0.681597404524459	0.255035869093466	0.0597235038032943	0.648599961231052
17_47368921_48440666	ENSG00000015532.5	XYLT2	Cells_Transformed_fibroblasts	COVID19_HGI_B2_ALL_leave_UKBB_23andme_20210107	17_48432681_G_A	4.46591e-08	0.009462	1962	0.00168623695984364	0.278230027561161	0.00432964085489835	0.714391764541007	0.00136233008308967	0.229601814067417
17_47368921_48440666	ENSG00000015532.5	XYLT2	Adrenal_Gland	COVID19_HGI_B1_ALL_eur_leave_23andme_20210107	17_47731331_A_G	0.0531534	0.0004004	2337	0.727797385011583	0.194451348298605	0.0561124202327323	0.0149853428889155	0.00665350356816427	0.0896478785553003
17_47368921_48440666	ENSG00000015532.5	XYLT2	Pancreas	COVID19_HGI_B2_ALL_leave_UKBB_23andme_20210107	17_47940666_C_T	0.0558924	1.9e-07	1962	0.218953649873112	0.0418871304133897	0.562193031225956	0.107481372774957	0.0694848157125845	0.799407250136015
17_47368921_48440666	ENSG00000015532.5	XYLT2	Brain_Amygdala	COVID19_HGI_B2_ALL_eur_leave_ukbb_23andme_20210107	17_47903146_G_A	0.4534	3.427e-07	2323	0.141369306024492	0.0350542676962649	0.612520152851236	0.151822713173532	0.0592335602544753	0.229592751686724
17_47368921_48440666	ENSG00000015532.5	XYLT2	Cells_Transformed_fibroblasts	COVID19_HGI_C2_ALL_leave_23andme_20210107	17_48428623_G_C	8.10014e-10	0.1769	2337	0.0058743605856777	0.969493785902691	0.000138269174659444	0.0228180175145072	0.00167556682246393	0.384342336144613
17_47368921_48440666	ENSG00000015532.5	XYLT2	Brain_Hippocampus	COVID19_HGI_B1_ALL_leave_23andme_20210107	17_48248998_C_T	0.4134	0.0003509	2230	0.757464814666697	0.179001459717632	0.0475487041497295	0.0112317917366909	0.00475322972925064	0.0635029476446156
17_47368921_48440666	ENSG00000015532.5	XYLT2	Brain_Cortex	COVID19_HGI_B2_ALL_leave_UKBB_23andme_20210107	17_47940666_C_T	0.920668	1.9e-07	1956	0.21974418551437	0.0452043242641584	0.564218169417734	0.116012418949738	0.0548209018539997	0.752675989395481
17_47368921_48440666	ENSG00000015532.5	XYLT2	Small_Intestine_Terminal_Ileum	COVID19_HGI_B1_ALL_leave_23andme_20210107	17_48248998_C_T	0.0889944	0.0003509	2225	0.744962089168738	0.191154824891675	0.0467924870446848	0.0120017095737436	0.00508888932115813	0.0981435834114976
17_47368921_48440666	ENSG00000015532.5	XYLT2	Brain_Nucleus_accumbens_basal_ganglia	COVID19_HGI_A2_ALL_leave_23andme_20210107	17_47940666_C_T	0.329532	8.597e-09	2122	0.015584642686873	0.00312075313325617	0.755362955304272	0.151183214733471	0.0747484341421275	0.971418169195294
17_47368921_48440666	ENSG00000015532.5	XYLT2	Artery_Coronary	COVID19_HGI_B2_ALL_eur_leave_ukbb_23andme_20210107	17_47903146_G_A	0.494025	3.427e-07	2329	0.130768531057081	0.0466631734221921	0.566596120390378	0.202129150179865	0.0538430249504842	0.226261332163391
17_47368921_48440666	ENSG00000015532.5	XYLT2	Small_Intestine_Terminal_Ileum	COVID19_HGI_B2_ALL_leave_UKBB_23andme_20210107	17_47940666_C_T	0.948373	1.9e-07	1959	0.21640473320363	0.0496261604052414	0.555644137922152	0.127369941496626	0.0509550269723507	0.765915258924417
17_47368921_48440666	ENSG00000015532.5	XYLT2	Skin_Not_Sun_Exposed_Suprapubic	COVID19_HGI_B2_ALL_eur_leave_23andme_20210107	17_48431032_G_A	1.13637e-11	0.7511	2327	9.82332747377348e-05	0.553211310168221	7.92005947413367e-05	0.446026129343957	0.000585126618341921	0.31819558796128
17_47368921_48440666	ENSG00000015532.5	XYLT2	Brain_Putamen_basal_ganglia	COVID19_HGI_B2_ALL_leave_UKBB_23andme_20210107	17_47940666_C_T	0.514438	1.9e-07	1961	0.222878039334439	0.0422258636405543	0.572268648162976	0.108366191359789	0.0542612575022428	0.776932704287678
17_47368921_48440666	ENSG00000015532.5	XYLT2	Adipose_Subcutaneous	COVID19_HGI_B1_ALL_eur_leave_ukbb_23andme_20210107	17_47855275_A_T	0.189179	0.001111	2347	0.762567137087521	0.165824165043131	0.0547393471619674	0.0118983829753813	0.00497096773199892	0.043316824888087
17_47368921_48440666	ENSG00000015532.5	XYLT2	Brain_Cerebellar_Hemisphere	COVID19_HGI_C2_ALL_eur_leave_23andme_20210107	17_47903146_G_A	0.761154	2.326e-05	2441	0.729672704532066	0.175902334165469	0.0707783840783847	0.0170559675626799	0.00659060966139965	0.134637864718303
17_47368921_48440666	ENSG00000015532.5	XYLT2	Skin_Not_Sun_Exposed_Suprapubic	COVID19_HGI_C2_ALL_eur_leave_ukbb_23andme_20210107	17_48431197_C_T	1.13637e-11	0.2417	2444	0.000168879607871556	0.951065748715521	8.33688417029467e-06	0.046948353539673	0.00180868125276485	0.328067505024389
17_47368921_48440666	ENSG00000015532.5	XYLT2	Lung	COVID19_HGI_B1_ALL_eur_leave_ukbb_23andme_20210107	17_48427005_A_C	6.66727e-07	0.1076	2347	0.105786197333214	0.807453287702594	0.00759364926593026	0.0579401824609273	0.0212266832373337	0.119448929684112
17_47368921_48440666	ENSG00000015532.5	XYLT2	Brain_Putamen_basal_ganglia	COVID19_HGI_C2_ALL_leave_UKBB_23andme_20210107	17_47940666_C_T	0.514438	0.0007466	2237	0.812005947629714	0.175629650293307	0.0094076681339559	0.00203387191905517	0.000922862023968303	0.0515523673302875
17_47368921_48440666	ENSG00000015532.5	XYLT2	Brain_Amygdala	COVID19_HGI_B2_ALL_eur_leave_23andme_20210107	17_47907383_G_C	0.4534	1.64e-06	2320	0.428937003773439	0.106245789595921	0.345812744718365	0.0856228984770292	0.033381563435246	0.243227501939501
17_47368921_48440666	ENSG00000015532.5	XYLT2	Cells_EBV-transformed_lymphocytes	COVID19_HGI_C2_ALL_eur_leave_ukbb_23andme_20210107	17_47940666_C_T	0.397725	4.413e-05	2437	0.757738862503094	0.191642725287267	0.0373693665588474	0.0094474323196085	0.00380161333118297	0.174090393087883
17_47368921_48440666	ENSG00000015532.5	XYLT2	Skin_Not_Sun_Exposed_Suprapubic	COVID19_HGI_B1_ALL_leave_UKBB_23andme_20210107	17_48431032_G_A	1.13637e-11	0.2739	2028	0.000166997591077504	0.938724694645668	8.18144246207943e-06	0.0459742925010366	0.0151258338197566	0.335261461316856
17_47368921_48440666	ENSG00000015532.5	XYLT2	Lung	COVID19_HGI_B1_ALL_leave_UKBB_23andme_20210107	17_48406604_T_C	2.83438e-07	0.6538	2028	0.110062070672772	0.830039049875405	0.00539209274012038	0.0406509027153239	0.013855883996379	0.11190918962171
17_47368921_48440666	ENSG00000015532.5	XYLT2	Brain_Hypothalamus	COVID19_HGI_A2_ALL_eur_leave_ukbb_23andme_20210107	17_47940666_C_T	0.698074	2.925e-09	2555	0.00286770108244937	0.000729363880806821	0.737301848300366	0.187451848483861	0.0716492382525172	0.641043985604354
17_47368921_48440666	ENSG00000015532.5	XYLT2	Ovary	COVID19_HGI_C2_ALL_leave_23andme_20210107	17_48128226_A_G	0.18046	8.324e-05	2331	0.794138215398171	0.181108891913051	0.0186767593264099	0.0042575497738918	0.00181858358847674	0.138053237099822
17_47368921_48440666	ENSG00000015532.5	XYLT2	Adipose_Subcutaneous	COVID19_HGI_C2_ALL_leave_UKBB_23andme_20210107	17_48128226_A_G	0.00158785	0.000865	2239	0.818383269040108	0.168730281744676	0.00953183035258078	0.00196383563546516	0.00139078322716971	0.318711240359133
17_47368921_48440666	ENSG00000015532.5	XYLT2	Prostate	COVID19_HGI_A2_ALL_eur_leave_23andme_20210107	17_47940666_C_T	0.785278	8.525e-10	2547	0.00130563685653441	0.000325134465533806	0.74685195117138	0.185918205507116	0.0655990719994355	0.776259101601437
17_47368921_48440666	ENSG00000015532.5	XYLT2	Pituitary	COVID19_HGI_A2_ALL_leave_23andme_20210107	17_47940666_C_T	0.696162	8.597e-09	2121	0.0148449306024435	0.00400303826618835	0.719510059007775	0.193953177739102	0.0676887943844909	0.972102552659842
17_47368921_48440666	ENSG00000015532.5	XYLT2	Spleen	COVID19_HGI_B1_ALL_eur_leave_23andme_20210107	17_47731331_A_G	0.210045	0.0004004	2340	0.75384294437214	0.168873307339697	0.0581453611178925	0.013019405116494	0.00611898205377604	0.0642857021871135
17_47368921_48440666	ENSG00000015532.5	XYLT2	Breast_Mammary_Tissue	COVID19_HGI_B1_ALL_eur_leave_ukbb_23andme_20210107	17_48386599_G_T	0.0283564	0.00248	2347	0.748114001410488	0.179623878457714	0.0537018579063645	0.0128882666010862	0.00567199562434748	0.0406075694468557
17_47368921_48440666	ENSG00000015532.5	XYLT2	Adipose_Subcutaneous	COVID19_HGI_B2_ALL_leave_UKBB_23andme_20210107	17_47940666_C_T	0.260061	1.9e-07	1962	0.22466776156603	0.0405142092738617	0.576864783787592	0.103971715838812	0.0539815295337042	0.815696292041394
17_47368921_48440666	ENSG00000015532.5	XYLT2	Heart_Atrial_Appendage	COVID19_HGI_C2_ALL_leave_23andme_20210107	17_48128226_A_G	0.210267	8.324e-05	2337	0.727026208644728	0.248198313414964	0.0171125541850772	0.00584020475739241	0.00182271899783865	0.118874674363159
17_47368921_48440666	ENSG00000015532.5	XYLT2	Stomach	COVID19_HGI_A2_ALL_eur_leave_ukbb_23andme_20210107	17_47940666_C_T	0.951323	2.925e-09	2561	0.00283199763997529	0.000799743283819595	0.728122506892966	0.205555802264155	0.0626899499190843	0.663601840918813
17_47368921_48440666	ENSG00000015532.5	XYLT2	Brain_Hippocampus	COVID19_HGI_B2_ALL_leave_UKBB_23andme_20210107	17_47940666_C_T	0.265288	1.9e-07	1960	0.218808433578262	0.0456691096171695	0.561817980091623	0.117204642701082	0.0564998340118637	0.770984491773326
17_47368921_48440666	ENSG00000015532.5	XYLT2	Cells_EBV-transformed_lymphocytes	COVID19_HGI_B1_ALL_eur_leave_ukbb_23andme_20210107	17_47855275_A_T	0.425272	0.001111	2340	0.745497219597836	0.182456943564071	0.0533258731229967	0.0130455826419325	0.00567438107316391	0.0337086247732691
17_47368921_48440666	ENSG00000015532.5	XYLT2	Brain_Spinal_cord_cervical_c-1	COVID19_HGI_B1_ALL_leave_UKBB_23andme_20210107	17_47855275_A_T	0.428207	0.0007298	2020	0.792491062846684	0.157380028794634	0.0386236162347946	0.00766638744885654	0.00383890467503034	0.0742281456431561
17_47368921_48440666	ENSG00000015532.5	XYLT2	Prostate	COVID19_HGI_A2_ALL_leave_UKBB_23andme_20210107	17_47940666_C_T	0.785278	3.088e-08	2130	0.0409745052514471	0.00849512944681172	0.734219418750176	0.15215950486287	0.0641514416886951	0.946667062840353
17_47368921_48440666	ENSG00000015532.5	XYLT2	Esophagus_Mucosa	COVID19_HGI_C2_ALL_leave_23andme_20210107	17_47949253_A_G	9.72588e-06	0.01606	2337	0.62137171995661	0.351358412513189	0.0146256862550442	0.00826580473518443	0.0043783765399728	0.161597982291712
17_47368921_48440666	ENSG00000015532.5	XYLT2	Vagina	COVID19_HGI_B2_ALL_leave_23andme_20210107	17_47940666_C_T	0.175856	9.466e-07	2167	0.361165092835187	0.0772891238392911	0.426846797978631	0.0913015738602249	0.0433974114866668	0.3179157371315
17_47368921_48440666	ENSG00000015532.5	XYLT2	Nerve_Tibial	COVID19_HGI_B2_ALL_eur_leave_23andme_20210107	17_48427005_A_C	3.79497e-10	0.8045	2327	0.000762734102907693	0.55250297978545	0.000614954502342209	0.445454958603994	0.000664373005306003	0.204950714108606
17_47368921_48440666	ENSG00000015532.5	XYLT2	Small_Intestine_Terminal_Ileum	COVID19_HGI_C2_ALL_eur_leave_23andme_20210107	17_47903146_G_A	0.505732	2.326e-05	2421	0.708208494404009	0.197593173189023	0.0686376849176459	0.0191437882998709	0.00641685918945201	0.135713880038762
17_47368921_48440666	ENSG00000015532.5	XYLT2	Artery_Aorta	COVID19_HGI_A2_ALL_leave_23andme_20210107	17_47940666_C_T	0.91169	8.597e-09	2123	8.70894968955487e-06	0.0202049013369518	0.000422109071415515	0.979299672490082	6.46081518608145e-05	0.559049120903295
17_47368921_48440666	ENSG00000015532.5	XYLT2	Brain_Amygdala	COVID19_HGI_C2_ALL_eur_leave_ukbb_23andme_20210107	17_47940666_C_T	0.352082	4.413e-05	2433	0.754260715022214	0.195435627948938	0.0370566910848848	0.00959806778633253	0.00364889815762996	0.18341944781675
17_47368921_48440666	ENSG00000015532.5	XYLT2	Brain_Spinal_cord_cervical_c-1	COVID19_HGI_A2_ALL_leave_23andme_20210107	17_47940666_C_T	0.930465	8.597e-09	2121	0.0155345012126881	0.00323891657610593	0.752932505859607	0.156913742041284	0.071380334310315	0.969951897250745
17_47368921_48440666	ENSG00000015532.5	XYLT2	Artery_Tibial	COVID19_HGI_B2_ALL_leave_23andme_20210107	17_48433958_T_C	1.13921e-18	0.3298	2167	5.42919683485787e-11	0.458027567315916	6.41655389883523e-11	0.541324093096593	0.000648339469032682	0.521386531833392
17_47368921_48440666	ENSG00000015532.5	XYLT2	Brain_Putamen_basal_ganglia	COVID19_HGI_C2_ALL_eur_leave_23andme_20210107	17_47903146_G_A	0.71657	2.326e-05	2439	0.732460710165548	0.173176078252974	0.0710004988676996	0.016780103389347	0.00658260932443179	0.133336218301368
17_47368921_48440666	ENSG00000015532.5	XYLT2	Muscle_Skeletal	COVID19_HGI_B2_ALL_leave_UKBB_23andme_20210107	17_48432324_G_C	1.57701e-10	0.2195	1962	0.000119642816767296	0.279969649182682	0.000307199070953134	0.718859095632732	0.000744413296864301	0.266534459736465
17_47368921_48440666	ENSG00000015532.5	XYLT2	Brain_Frontal_Cortex_BA9	COVID19_HGI_B1_ALL_leave_UKBB_23andme_20210107	17_47855275_A_T	0.775977	0.0007298	2028	0.792581492491476	0.157126508114649	0.038829661167499	0.00769407622253632	0.00376826200384006	0.0726834770957606
17_47368921_48440666	ENSG00000015532.5	XYLT2	Brain_Cerebellum	COVID19_HGI_B1_ALL_eur_leave_23andme_20210107	17_47731331_A_G	0.852771	0.0004004	2339	0.747580709525345	0.175651939331127	0.0576346105710028	0.0135362605936455	0.00559647997888005	0.0525433167565566
17_47368921_48440666	ENSG00000015532.5	XYLT2	Pituitary	COVID19_HGI_A2_ALL_eur_leave_23andme_20210107	17_47940666_C_T	0.696162	8.525e-10	2548	0.00124146146239298	0.000387616901431119	0.710142130659095	0.221658469561165	0.0665703214159153	0.78521766528558
17_47368921_48440666	ENSG00000015532.5	XYLT2	Brain_Hypothalamus	COVID19_HGI_C2_ALL_eur_leave_23andme_20210107	17_47903146_G_A	0.257188	2.326e-05	2439	0.728712471618691	0.176533082859632	0.0706418913450341	0.0171062329107634	0.00700632126587946	0.140412063125127
17_47368921_48440666	ENSG00000015532.5	XYLT2	Vagina	COVID19_HGI_C2_ALL_eur_leave_23andme_20210107	17_47903146_G_A	0.244955	2.326e-05	2437	0.729346712017148	0.175788358147289	0.0707336381368272	0.0170412491203806	0.00709004257835506	0.138792377025506
17_47368921_48440666	ENSG00000015532.5	XYLT2	Cells_Transformed_fibroblasts	COVID19_HGI_B1_ALL_leave_UKBB_23andme_20210107	17_48404616_G_A	3.3045e-09	0.1582	2028	0.00574270386001622	0.933683024584538	0.000281342987670276	0.0457278548868169	0.0145650736809594	0.36016906811075
17_47368921_48440666	ENSG00000015532.5	XYLT2	Brain_Cerebellar_Hemisphere	COVID19_HGI_A2_ALL_leave_UKBB_23andme_20210107	17_47940666_C_T	0.510401	3.088e-08	2131	0.0406145419317456	0.00855078177891058	0.727769872019452	0.153151101848167	0.0699137024217253	0.949971971044697
17_47368921_48440666	ENSG00000015532.5	XYLT2	Brain_Anterior_cingulate_cortex_BA24	COVID19_HGI_B1_ALL_eur_leave_ukbb_23andme_20210107	17_47855275_A_T	0.0870381	0.001111	2336	0.751417318620312	0.177138038072032	0.0534726074542903	0.0126001837297475	0.00537185212361833	0.0395769488597136
17_47368921_48440666	ENSG00000015532.5	XYLT2	Whole_Blood	COVID19_HGI_B1_ALL_leave_23andme_20210107	17_47481514_T_C	0.000378078	0.05514	2235	0.73187352200368	0.203913039751959	0.046099791346974	0.0128389508468504	0.00527469605053663	0.0359058379996824
17_47368921_48440666	ENSG00000015532.5	XYLT2	Brain_Substantia_nigra	COVID19_HGI_B2_ALL_eur_leave_ukbb_23andme_20210107	17_47903146_G_A	0.847248	3.427e-07	2319	0.144064716249098	0.0324146091966129	0.624190797296967	0.140384191852306	0.0589456854050156	0.222730588461703
17_47368921_48440666	ENSG00000015532.5	XYLT2	Artery_Tibial	COVID19_HGI_B2_ALL_eur_leave_ukbb_23andme_20210107	17_48433958_T_C	1.13921e-18	0.3284	2330	2.22202443261549e-11	0.187458380373062	9.62763597599079e-11	0.812223445160377	0.000318174348064161	0.533622780136048
17_47368921_48440666	ENSG00000015532.5	XYLT2	Cells_EBV-transformed_lymphocytes	COVID19_HGI_A2_ALL_leave_UKBB_23andme_20210107	17_47940666_C_T	0.397725	3.088e-08	2129	0.0402209683680993	0.00892694956736278	0.720715028458504	0.159890763415194	0.0702462901908402	0.948866129940695
17_47368921_48440666	ENSG00000015532.5	XYLT2	Brain_Substantia_nigra	COVID19_HGI_A2_ALL_eur_leave_23andme_20210107	17_47940666_C_T	0.146519	8.525e-10	2533	0.00129420846654759	0.00031821727765165	0.740314451403054	0.181950850522932	0.0761222723298142	0.805358127369948
17_47368921_48440666	ENSG00000015532.5	XYLT2	Colon_Sigmoid	COVID19_HGI_B1_ALL_leave_23andme_20210107	17_48408836_T_C	2.15379e-06	0.08218	2235	0.0986501941921168	0.833408349583757	0.00621385148098332	0.0524861007478371	0.00924150399530572	0.0556716057065428
17_47368921_48440666	ENSG00000015532.5	XYLT2	Brain_Frontal_Cortex_BA9	COVID19_HGI_B1_ALL_eur_leave_ukbb_23andme_20210107	17_47855275_A_T	0.775977	0.001111	2343	0.755865316986878	0.17229887607233	0.0541625896327757	0.0123409854376518	0.00533223187036468	0.0340218969617884
17_47368921_48440666	ENSG00000015532.5	XYLT2	Pituitary	COVID19_HGI_C2_ALL_leave_UKBB_23andme_20210107	17_47614850_C_T	0.000867652	0.007949	2237	0.7709243862231	0.21663081784429	0.00896481320223089	0.00251816307836172	0.000961819652017189	0.0543897765976979
17_47368921_48440666	ENSG00000015532.5	XYLT2	Brain_Hippocampus	COVID19_HGI_C2_ALL_eur_leave_23andme_20210107	17_47903146_G_A	0.325382	2.326e-05	2439	0.719355147419463	0.185895415391284	0.0697769579204595	0.0180247806123113	0.00694769865648233	0.135906073163566
17_47368921_48440666	ENSG00000015532.5	XYLT2	Esophagus_Mucosa	COVID19_HGI_B1_ALL_leave_UKBB_23andme_20210107	17_47949253_A_G	9.72588e-06	0.3942	2028	0.628419343221104	0.319430201016883	0.0307871309127751	0.0156436066787426	0.00571971817049527	0.0973688496999123
17_47368921_48440666	ENSG00000015532.5	XYLT2	Brain_Amygdala	COVID19_HGI_A2_ALL_eur_leave_ukbb_23andme_20210107	17_47940666_C_T	0.352082	2.925e-09	2546	0.00283191623460696	0.000766139508377682	0.72810050705183	0.196907088879887	0.0713943483252981	0.6606408675533
17_47368921_48440666	ENSG00000015532.5	XYLT2	Brain_Cerebellar_Hemisphere	COVID19_HGI_B2_ALL_leave_UKBB_23andme_20210107	17_47940666_C_T	0.510401	1.9e-07	1962	0.222006589022779	0.043107839535018	0.570031864310922	0.110630970187853	0.0542227369434276	0.775563061968112
17_47368921_48440666	ENSG00000015532.5	XYLT2	Cells_Transformed_fibroblasts	COVID19_HGI_B2_ALL_eur_leave_ukbb_23andme_20210107	17_47903146_G_A	0.59498	3.427e-07	2330	0.00112855789494239	0.186255268029762	0.00488984028746543	0.807010175747597	0.000716158040233178	0.126988459103259
17_47368921_48440666	ENSG00000015532.5	XYLT2	Skin_Not_Sun_Exposed_Suprapubic	COVID19_HGI_B2_ALL_leave_UKBB_23andme_20210107	17_48431032_G_A	1.13637e-11	0.2699	1962	4.97329840496588e-05	0.280074726312789	0.000127696145147582	0.719129020928048	0.000618823629966562	0.300617870962247
17_47368921_48440666	ENSG00000015532.5	XYLT2	Colon_Transverse	COVID19_HGI_B2_ALL_eur_leave_23andme_20210107	17_48413454_A_T	4.31836e-10	0.5609	2327	0.0040465137231323	0.549007710822063	0.00326250238889724	0.442636515012901	0.00104675805300627	0.18919482410444
17_47368921_48440666	ENSG00000015532.5	XYLT2	Skin_Sun_Exposed_Lower_leg	COVID19_HGI_B2_ALL_eur_leave_23andme_20210107	17_48432324_G_C	9.15094e-20	0.8242	2327	3.34077423721495e-11	0.553307047679639	2.69349980635757e-11	0.446103313216663	0.000589639043354156	0.244126131581966
17_47368921_48440666	ENSG00000015532.5	XYLT2	Minor_Salivary_Gland	COVID19_HGI_B2_ALL_leave_23andme_20210107	17_47940666_C_T	0.702133	9.466e-07	2140	0.361851494741368	0.0789027981163519	0.427605340544327	0.0932021822048025	0.0384381843931501	0.326833716657099
17_47368921_48440666	ENSG00000015532.5	XYLT2	Artery_Aorta	COVID19_HGI_C2_ALL_eur_leave_ukbb_23andme_20210107	17_48428623_G_C	1.25747e-11	0.1757	2444	0.000409784600671801	0.950719818275836	2.02293621688747e-05	0.0469311660715389	0.00191900168978417	0.275795192310561
17_47368921_48440666	ENSG00000015532.5	XYLT2	Adrenal_Gland	COVID19_HGI_B1_ALL_leave_UKBB_23andme_20210107	17_47855275_A_T	0.388906	0.0007298	2026	0.770281865106899	0.179141756058061	0.0376919145422708	0.00876175386821683	0.00412271042455305	0.0685580305624879
17_47368921_48440666	ENSG00000015532.5	XYLT2	Spleen	COVID19_HGI_A2_ALL_leave_UKBB_23andme_20210107	17_47940666_C_T	0.696696	3.088e-08	2131	0.0409313934926901	0.00827106717210674	0.733447518719131	0.148139613600511	0.0692104070155605	0.948996749280934
17_47368921_48440666	ENSG00000015532.5	XYLT2	Pancreas	COVID19_HGI_B1_ALL_leave_UKBB_23andme_20210107	17_47855275_A_T	0.574817	0.0007298	2028	0.793806003650433	0.156024635804334	0.0388896516591375	0.007640222753219	0.0036394861328763	0.0760079164240097
17_47368921_48440666	ENSG00000015532.5	XYLT2	Brain_Amygdala	COVID19_HGI_C2_ALL_leave_23andme_20210107	17_48128226_A_G	0.131334	8.324e-05	2329	0.780922257442194	0.194305635468623	0.0183217645951825	0.00455684724833853	0.00189349524566221	0.13307526521222
17_47368921_48440666	ENSG00000015532.5	XYLT2	Heart_Atrial_Appendage	COVID19_HGI_B2_ALL_leave_23andme_20210107	17_47940666_C_T	0.735184	9.466e-07	2167	0.334353666415797	0.107981773576549	0.395159429117712	0.127584484455478	0.0349206464344642	0.309064320089638
17_47368921_48440666	ENSG00000015532.5	XYLT2	Brain_Caudate_basal_ganglia	COVID19_HGI_A2_ALL_eur_leave_23andme_20210107	17_47940666_C_T	0.402186	8.525e-10	2549	0.00128473205162603	0.000337769834462778	0.734893994633166	0.193141170215805	0.0703423332649402	0.795550934968133
17_47368921_48440666	ENSG00000015532.5	XYLT2	Heart_Left_Ventricle	COVID19_HGI_A2_ALL_leave_23andme_20210107	17_47940666_C_T	0.784827	8.597e-09	2123	0.0152903893075449	0.0035859168858474	0.741101081331359	0.173737457065499	0.0662851554097498	0.972550691728001
17_47368921_48440666	ENSG00000015532.5	XYLT2	Whole_Blood	COVID19_HGI_B1_ALL_leave_UKBB_23andme_20210107	17_47855275_A_T	0.125787	0.0007298	2028	0.759965227257189	0.189276542755416	0.0372317453196088	0.00926866122876491	0.0042578234390216	0.0782728557210479
17_47368921_48440666	ENSG00000015532.5	XYLT2	Stomach	COVID19_HGI_C2_ALL_eur_leave_ukbb_23andme_20210107	17_47940666_C_T	0.951323	4.413e-05	2444	0.747223885336916	0.202564862543226	0.0368873368421684	0.00999645769871382	0.00332745757897601	0.17574687249445
17_47368921_48440666	ENSG00000015532.5	XYLT2	Skin_Sun_Exposed_Lower_leg	COVID19_HGI_B2_ALL_leave_UKBB_23andme_20210107	17_48432324_G_C	9.15094e-20	0.2195	1962	1.69115315996624e-11	0.280092845451599	4.34226386187101e-11	0.719175431361582	0.000731723126483892	0.233202059634948
17_47368921_48440666	ENSG00000015532.5	XYLT2	Brain_Hypothalamus	COVID19_HGI_A2_ALL_eur_leave_23andme_20210107	17_47940666_C_T	0.698074	8.525e-10	2544	0.00129325774744758	0.000327543614307462	0.739770813921661	0.187290564704411	0.0713178200121725	0.77256314259994
17_47368921_48440666	ENSG00000015532.5	XYLT2	Brain_Substantia_nigra	COVID19_HGI_B1_ALL_leave_UKBB_23andme_20210107	17_47855275_A_T	0.436268	0.0007298	2022	0.794234477956959	0.155611638827215	0.0387804654655111	0.0075943445956814	0.00377907315463303	0.077207015036103
17_47368921_48440666	ENSG00000015532.5	XYLT2	Ovary	COVID19_HGI_C2_ALL_eur_leave_23andme_20210107	17_47903146_G_A	0.266762	2.326e-05	2433	0.731065849147246	0.174035619538366	0.0708891069468499	0.0168685340716892	0.0071408902958487	0.137487013355684
17_47368921_48440666	ENSG00000015532.5	XYLT2	Brain_Cerebellum	COVID19_HGI_B2_ALL_leave_23andme_20210107	17_47940666_C_T	0.887608	9.466e-07	2165	0.362105313316885	0.0790578191002335	0.427954607462934	0.0933970950403426	0.0374851650796044	0.325722368985071
17_47368921_48440666	ENSG00000015532.5	XYLT2	Colon_Transverse	COVID19_HGI_A2_ALL_eur_leave_ukbb_23andme_20210107	17_47940666_C_T	0.0638661	2.925e-09	2561	2.76199682112104e-05	0.00384339030939431	0.00710124903014608	0.988156374085309	0.000871366606940353	0.692639364511886
17_47368921_48440666	ENSG00000015532.5	XYLT2	Brain_Hypothalamus	COVID19_HGI_B1_ALL_leave_23andme_20210107	17_48248998_C_T	0.975265	0.0003509	2233	0.766669798366779	0.169784973904238	0.048265456700991	0.010684164174621	0.00459560685337119	0.0574139075817966
17_47368921_48440666	ENSG00000015532.5	XYLT2	Brain_Anterior_cingulate_cortex_BA24	COVID19_HGI_B2_ALL_leave_UKBB_23andme_20210107	17_47940666_C_T	0.337035	1.9e-07	1958	0.220644279612886	0.0436034067248974	0.566521206149091	0.111897776556041	0.0573333309570844	0.75149877299239
17_47368921_48440666	ENSG00000015532.5	XYLT2	Brain_Frontal_Cortex_BA9	COVID19_HGI_C2_ALL_eur_leave_23andme_20210107	17_47903146_G_A	0.325489	2.326e-05	2440	0.731440785448729	0.173724302827796	0.0709475829850821	0.0168436975861826	0.00704363115220987	0.135790265992958
17_47368921_48440666	ENSG00000015532.5	XYLT2	Brain_Substantia_nigra	COVID19_HGI_A2_ALL_leave_UKBB_23andme_20210107	17_47940666_C_T	0.146519	3.088e-08	2128	0.0404977747834132	0.00832460487805041	0.7256730749789	0.14909083441928	0.076413710940356	0.954035186529642
17_47368921_48440666	ENSG00000015532.5	XYLT2	Esophagus_Mucosa	COVID19_HGI_B2_ALL_eur_leave_ukbb_23andme_20210107	17_47903146_G_A	0.000996925	3.427e-07	2330	0.0936198279040418	0.0523052570803837	0.405638034382042	0.226407330329327	0.222029550304206	0.295076399086572
17_47368921_48440666	ENSG00000015532.5	XYLT2	Esophagus_Muscularis	COVID19_HGI_B1_ALL_leave_UKBB_23andme_20210107	17_48411174_T_C	5.25055e-09	0.7846	2028	0.0111872440950332	0.932486595323628	0.000548078527852978	0.045673700858606	0.0101043811948797	0.218008418299476
17_47368921_48440666	ENSG00000015532.5	XYLT2	Pancreas	COVID19_HGI_A2_ALL_leave_UKBB_23andme_20210107	17_47940666_C_T	0.0558924	3.088e-08	2131	0.0398163198190117	0.0082365210032477	0.713466571349369	0.147498811221496	0.0909817766068758	0.95845417390172
17_47368921_48440666	ENSG00000015532.5	XYLT2	Nerve_Tibial	COVID19_HGI_C2_ALL_leave_23andme_20210107	17_48427005_A_C	3.79497e-10	0.2239	2337	0.00134494983032022	0.974243911366518	3.16570799978023e-05	0.0229300508706558	0.00144943085250754	0.293416779107072
17_47368921_48440666	ENSG00000015532.5	XYLT2	Testis	COVID19_HGI_B1_ALL_leave_UKBB_23andme_20210107	17_47855275_A_T	0.568446	0.0007298	2028	0.7498880639694	0.199433773250001	0.0367380511825373	0.00976636204268261	0.00417374955537886	0.0603910410902963
17_47368921_48440666	ENSG00000015532.5	XYLT2	Testis	COVID19_HGI_B1_ALL_eur_leave_23andme_20210107	17_47731331_A_G	0.65848	0.0004004	2341	0.711456731450792	0.210397316220686	0.0548923060175318	0.0162261365840365	0.00702750972695402	0.0365149267382573
17_47368921_48440666	ENSG00000015532.5	XYLT2	Artery_Tibial	COVID19_HGI_C2_ALL_leave_23andme_20210107	17_48433958_T_C	1.13921e-18	0.7772	2337	1.15724229744349e-10	0.976293345805842	2.7238868812145e-12	0.0229790117150094	0.000727642360700499	0.560590941777992
17_47368921_48440666	ENSG00000015532.5	XYLT2	Esophagus_Gastroesophageal_Junction	COVID19_HGI_A2_ALL_leave_UKBB_23andme_20210107	17_47940666_C_T	0.334822	3.088e-08	2130	0.0102840532185522	0.0416084327875227	0.1842793473426	0.745560802978063	0.0182673636732631	0.94257716619266
17_47368921_48440666	ENSG00000015532.5	XYLT2	Brain_Anterior_cingulate_cortex_BA24	COVID19_HGI_B1_ALL_leave_UKBB_23andme_20210107	17_47855275_A_T	0.0870381	0.0007298	2020	0.78892788916284	0.160898799096841	0.0384509732868406	0.00783804335245917	0.00388429510101873	0.082740849701555
17_47368921_48440666	ENSG00000015532.5	XYLT2	Brain_Nucleus_accumbens_basal_ganglia	COVID19_HGI_C2_ALL_leave_UKBB_23andme_20210107	17_47591690_T_C	0.00520199	0.001315	2238	0.81461023409691	0.172879796702469	0.00948522801569474	0.00201197973777892	0.00101276144714727	0.0783229079601637
17_47368921_48440666	ENSG00000015532.5	XYLT2	Skin_Not_Sun_Exposed_Suprapubic	COVID19_HGI_C2_ALL_eur_leave_23andme_20210107	17_48431197_C_T	1.13637e-11	0.06528	2443	0.000161180942254029	0.907709770810817	1.56362863843965e-05	0.0880535586953575	0.00405985326518751	0.342624904327636
17_47368921_48440666	ENSG00000015532.5	XYLT2	Brain_Cerebellar_Hemisphere	COVID19_HGI_A2_ALL_eur_leave_23andme_20210107	17_47940666_C_T	0.510401	8.525e-10	2546	0.00129617906613622	0.000325754959016391	0.741441867669276	0.186268065091056	0.0706681332145147	0.789268823258666
17_47368921_48440666	ENSG00000015532.5	XYLT2	Esophagus_Mucosa	COVID19_HGI_B2_ALL_leave_UKBB_23andme_20210107	17_47940666_C_T	0.00700068	1.9e-07	1962	0.159958360112678	0.0807632634136442	0.41071466675159	0.207229238691508	0.141334471030579	0.57178503472017
17_47368921_48440666	ENSG00000015532.5	XYLT2	Colon_Transverse	COVID19_HGI_B2_ALL_eur_leave_ukbb_23andme_20210107	17_47940666_C_T	0.0638661	4.945e-07	2330	0.00137073367058703	0.185973954238786	0.00593914477569981	0.805791084287029	0.000925083027899218	0.156863212412448
17_47368921_48440666	ENSG00000015532.5	XYLT2	Muscle_Skeletal	COVID19_HGI_A2_ALL_leave_UKBB_23andme_20210107	17_47940666_C_T	0.0719696	3.088e-08	2131	2.25748839207875e-05	0.0528265657916405	0.000404518175029419	0.946596344678237	0.000149996471172091	0.369187434098329
17_47368921_48440666	ENSG00000015532.5	XYLT2	Brain_Cerebellum	COVID19_HGI_B1_ALL_leave_23andme_20210107	17_48248998_C_T	0.510278	0.0003509	2233	0.76445759849324	0.17192434040497	0.0481054064307712	0.0108140705494768	0.00469858412154145	0.0586235412832608
17_47368921_48440666	ENSG00000015532.5	XYLT2	Brain_Hippocampus	COVID19_HGI_B2_ALL_eur_leave_23andme_20210107	17_47907383_G_C	0.325382	1.64e-06	2323	0.42910287290548	0.105477801813993	0.345956199704345	0.085005055232507	0.0344580703436754	0.241990252083652
17_47368921_48440666	ENSG00000015532.5	XYLT2	Small_Intestine_Terminal_Ileum	COVID19_HGI_A2_ALL_eur_leave_ukbb_23andme_20210107	17_47940666_C_T	0.948373	2.925e-09	2538	0.00280264442102753	0.00081519465337336	0.720571507590082	0.209523640254702	0.0662870130808151	0.651193416648599
17_47368921_48440666	ENSG00000015532.5	XYLT2	Adrenal_Gland	COVID19_HGI_A2_ALL_leave_23andme_20210107	17_47940666_C_T	0.0578148	8.597e-09	2123	0.0148918818669816	0.00369516913286605	0.721786053493947	0.179018418040976	0.0806084774652286	0.974493740051393
17_47368921_48440666	ENSG00000015532.5	XYLT2	Artery_Tibial	COVID19_HGI_B1_ALL_eur_leave_ukbb_23andme_20210107	17_48433958_T_C	1.13921e-18	0.5548	2347	1.09492850241097e-10	0.923723035988601	7.85972388476113e-12	0.0662976196713944	0.00997934422265185	0.562075392930291
17_47368921_48440666	ENSG00000015532.5	XYLT2	Muscle_Skeletal	COVID19_HGI_C2_ALL_eur_leave_23andme_20210107	17_48432324_G_C	1.57701e-10	0.07003	2443	0.000387931880959199	0.907795223439199	3.7633568233865e-05	0.0880621913536478	0.00371701975796047	0.32586726564275
17_47368921_48440666	ENSG00000015532.5	XYLT2	Lung	COVID19_HGI_B1_ALL_leave_23andme_20210107	17_48406604_T_C	2.83438e-07	0.7753	2235	0.106700517165831	0.824971029985539	0.00672093118561312	0.0519542328284176	0.00965328883459957	0.12143497472161
17_47368921_48440666	ENSG00000015532.5	XYLT2	Brain_Caudate_basal_ganglia	COVID19_HGI_C2_ALL_eur_leave_ukbb_23andme_20210107	17_47940666_C_T	0.402186	4.413e-05	2444	0.758204314725492	0.19131713046535	0.0374293949929802	0.0094409231462776	0.00360823666989958	0.183323768924131
17_47368921_48440666	ENSG00000015532.5	XYLT2	Brain_Frontal_Cortex_BA9	COVID19_HGI_A2_ALL_eur_leave_ukbb_23andme_20210107	17_47940666_C_T	0.259883	2.925e-09	2557	0.00287282580030678	0.000714671072126989	0.73861952865075	0.183671795603966	0.07412117887285	0.66076008624279
17_47368921_48440666	ENSG00000015532.5	XYLT2	Vagina	COVID19_HGI_A2_ALL_eur_leave_ukbb_23andme_20210107	17_47940666_C_T	0.175856	2.925e-09	2555	0.0028599877823565	0.000723781980732563	0.735318804666624	0.186013298555862	0.0750841270144245	0.658668521057678
17_47368921_48440666	ENSG00000015532.5	XYLT2	Small_Intestine_Terminal_Ileum	COVID19_HGI_B1_ALL_leave_UKBB_23andme_20210107	17_47855275_A_T	0.221787	0.0007298	2019	0.769671221964792	0.17997787704485	0.037584721699759	0.00878473018230249	0.00398144910829695	0.0744033810114024
17_47368921_48440666	ENSG00000015532.5	XYLT2	Brain_Amygdala	COVID19_HGI_A2_ALL_leave_UKBB_23andme_20210107	17_47940666_C_T	0.352082	3.088e-08	2127	0.0399566990697767	0.00916360849832585	0.715975512788691	0.164129959231726	0.0707742204114802	0.950501427296672
17_47368921_48440666	ENSG00000015532.5	XYLT2	Adipose_Visceral_Omentum	COVID19_HGI_C2_ALL_eur_leave_ukbb_23andme_20210107	17_47940666_C_T	0.318573	4.413e-05	2444	0.773860683441323	0.175753253127465	0.0382022848294521	0.00867269637907461	0.00351108222268526	0.1926221849347
17_47368921_48440666	ENSG00000015532.5	XYLT2	Colon_Transverse	COVID19_HGI_C2_ALL_eur_leave_ukbb_23andme_20210107	17_48413454_A_T	4.31836e-10	0.1777	2444	0.00678085129100018	0.943492679113528	0.000334742438720353	0.046573493023487	0.00281823413326453	0.247519072947644
17_47368921_48440666	ENSG00000015532.5	XYLT2	Esophagus_Gastroesophageal_Junction	COVID19_HGI_B1_ALL_eur_leave_23andme_20210107	17_48432749_G_C	8.54661e-09	0.6048	2340	0.188818827163653	0.731978515698107	0.0145596517897414	0.0564340031766978	0.00820900217180042	0.62520644499889
17_47368921_48440666	ENSG00000015532.5	XYLT2	Pancreas	COVID19_HGI_C2_ALL_leave_23andme_20210107	17_48128226_A_G	0.742473	8.324e-05	2337	0.794728943579529	0.180474052128155	0.0187061235863914	0.00424610661930347	0.00184477408662201	0.0898555541804326
17_47368921_48440666	ENSG00000015532.5	XYLT2	Brain_Cerebellar_Hemisphere	COVID19_HGI_B2_ALL_eur_leave_ukbb_23andme_20210107	17_47903146_G_A	0.761154	3.427e-07	2328	0.143609295707756	0.0330985764955334	0.622231037353344	0.143351960043421	0.0577091303999452	0.227687240565495
17_47368921_48440666	ENSG00000015532.5	XYLT2	Brain_Hypothalamus	COVID19_HGI_C2_ALL_eur_leave_ukbb_23andme_20210107	17_47940666_C_T	0.698074	4.413e-05	2440	0.764340584795104	0.185234709423142	0.0376001299257342	0.00910851647100303	0.00371605938501675	0.175511901207504
17_47368921_48440666	ENSG00000015532.5	XYLT2	Brain_Amygdala	COVID19_HGI_B1_ALL_leave_23andme_20210107	17_48248998_C_T	0.410676	0.0003509	2224	0.756352461201058	0.180193646929798	0.047344129739662	0.0112744449603884	0.00483531716909402	0.0649427794440324
17_47368921_48440666	ENSG00000015532.5	XYLT2	Artery_Coronary	COVID19_HGI_A2_ALL_eur_leave_ukbb_23andme_20210107	17_47940666_C_T	0.435206	2.925e-09	2559	0.00255923297095204	0.00107141647128099	0.657993132774917	0.2754042044597	0.0629720133231497	0.663745198239039
17_47368921_48440666	ENSG00000015532.5	XYLT2	Artery_Coronary	COVID19_HGI_B2_ALL_leave_23andme_20210107	17_47940666_C_T	0.435206	9.466e-07	2167	0.328991099664102	0.112541013949542	0.388821622689803	0.132971116576405	0.0366751471201474	0.323646303419073
17_47368921_48440666	ENSG00000015532.5	XYLT2	Cells_EBV-transformed_lymphocytes	COVID19_HGI_B2_ALL_leave_23andme_20210107	17_47940666_C_T	0.397725	9.466e-07	2165	0.357964608572454	0.0802981442172394	0.423059626396713	0.0948563506445044	0.0438212701690898	0.295842636626609
17_47368921_48440666	ENSG00000015532.5	XYLT2	Lung	COVID19_HGI_B2_ALL_eur_leave_ukbb_23andme_20210107	17_47903146_G_A	0.79449	3.427e-07	2330	0.0212019166127208	0.16491178369742	0.0918641272095813	0.714525880697794	0.00749629178248381	0.215652750088124
17_47368921_48440666	ENSG00000015532.5	XYLT2	Adrenal_Gland	COVID19_HGI_C2_ALL_eur_leave_23andme_20210107	17_47903146_G_A	0.120215	2.326e-05	2439	0.706985542730453	0.197591794607448	0.0685751305891214	0.0191580250650518	0.00768950700792616	0.14071260907961
17_47368921_48440666	ENSG00000015532.5	XYLT2	Spleen	COVID19_HGI_B2_ALL_eur_leave_23andme_20210107	17_47907383_G_C	0.482507	1.64e-06	2326	0.437988504367844	0.097222699814371	0.353126426847482	0.0783520908260836	0.033310278144219	0.24347069190224
17_47368921_48440666	ENSG00000015532.5	XYLT2	Brain_Nucleus_accumbens_basal_ganglia	COVID19_HGI_B2_ALL_leave_UKBB_23andme_20210107	17_47940666_C_T	0.329532	1.9e-07	1962	0.222823119820143	0.0414616817698581	0.572128417276928	0.106401275302797	0.0571855058302747	0.759139624975786
17_47368921_48440666	ENSG00000015532.5	XYLT2	Lung	COVID19_HGI_C2_ALL_eur_leave_ukbb_23andme_20210107	17_48406604_T_C	2.83438e-07	0.3187	2444	0.108210608866081	0.842912681040781	0.00534190790400054	0.0416091692533943	0.00192563293574309	0.12966494281228
17_47368921_48440666	ENSG00000015532.5	XYLT2	Brain_Frontal_Cortex_BA9	COVID19_HGI_B1_ALL_leave_23andme_20210107	17_48248998_C_T	0.687196	0.0003509	2234	0.769520505551096	0.166983376910178	0.0484088884878705	0.0104999797035292	0.0045872493473256	0.0588657079890992
17_47368921_48440666	ENSG00000015532.5	XYLT2	Thyroid	COVID19_HGI_A2_ALL_eur_leave_23andme_20210107	17_47940666_C_T	0.978925	8.525e-10	2550	5.17073307322699e-06	0.00173953848302838	0.00295776909247076	0.995052697844065	0.000244823847362297	0.787528284911646
17_47368921_48440666	ENSG00000015532.5	XYLT2	Brain_Cerebellar_Hemisphere	COVID19_HGI_A2_ALL_leave_23andme_20210107	17_47940666_C_T	0.510401	8.597e-09	2123	0.01550443204786	0.00325247467746885	0.751475395752534	0.157570126112634	0.0721975714095041	0.972814544719226
17_47368921_48440666	ENSG00000015532.5	XYLT2	Muscle_Skeletal	COVID19_HGI_B1_ALL_eur_leave_23andme_20210107	17_48432324_G_C	1.57701e-10	0.3119	2341	0.000395768716488916	0.915061803858784	3.05354584998793e-05	0.0705874914578292	0.0139244005083982	0.272538490095174
17_47368921_48440666	ENSG00000015532.5	XYLT2	Cells_Transformed_fibroblasts	COVID19_HGI_A2_ALL_leave_23andme_20210107	17_47940666_C_T	0.943652	8.597e-09	2123	0.000121699867050198	0.0200825408784099	0.00589860083054128	0.973368589870228	0.000528568553770887	0.917761732629302
17_47368921_48440666	ENSG00000015532.5	XYLT2	Artery_Coronary	COVID19_HGI_C2_ALL_leave_23andme_20210107	17_48128226_A_G	0.708675	8.324e-05	2337	0.69785163801746	0.277345249483903	0.0164258507144882	0.00652622945959384	0.00185103232455521	0.0867734951455196
17_47368921_48440666	ENSG00000015532.5	XYLT2	Ovary	COVID19_HGI_A2_ALL_leave_UKBB_23andme_20210107	17_47940666_C_T	0.299979	3.088e-08	2131	0.0405856789983899	0.00842315946324793	0.727252678612478	0.150861280688039	0.0728772022378447	0.948939286522305
17_47368921_48440666	ENSG00000015532.5	XYLT2	Small_Intestine_Terminal_Ileum	COVID19_HGI_A2_ALL_leave_23andme_20210107	17_47940666_C_T	0.948373	8.597e-09	2119	0.0151039147559935	0.00375713281863685	0.732062600962798	0.182035179862357	0.0670411716002149	0.97165709757204
17_47368921_48440666	ENSG00000015532.5	XYLT2	Brain_Caudate_basal_ganglia	COVID19_HGI_B1_ALL_eur_leave_23andme_20210107	17_47731331_A_G	0.501391	0.0004004	2340	0.744012423353257	0.179220617661082	0.0573649658196207	0.0138127076724564	0.00558928549358363	0.0578488602377514
17_47368921_48440666	ENSG00000015532.5	XYLT2	Artery_Coronary	COVID19_HGI_B2_ALL_eur_leave_23andme_20210107	17_47907383_G_C	0.494025	1.64e-06	2326	0.395961627692021	0.141119895072266	0.319241292923415	0.113746998206379	0.0299301861059178	0.242513089234769
17_47368921_48440666	ENSG00000015532.5	XYLT2	Brain_Hippocampus	COVID19_HGI_B1_ALL_eur_leave_ukbb_23andme_20210107	17_47855275_A_T	0.609144	0.001111	2340	0.743854809358734	0.184335830446911	0.053244901909145	0.0131893277698367	0.00537513051537284	0.0336723779462836
17_47368921_48440666	ENSG00000015532.5	XYLT2	Colon_Transverse	COVID19_HGI_B1_ALL_eur_leave_23andme_20210107	17_48413454_A_T	4.31836e-10	0.7661	2341	0.00673526377444332	0.913813597179783	0.000519657969166478	0.0704966759091357	0.00843480516747186	0.263560320871893
17_47368921_48440666	ENSG00000015532.5	XYLT2	Skin_Sun_Exposed_Lower_leg	COVID19_HGI_B1_ALL_eur_leave_23andme_20210107	17_48432324_G_C	9.15094e-20	0.3119	2341	5.5701625681717e-11	0.913267724398044	4.29764811748962e-12	0.0704467084386814	0.0162855671032741	0.199546096403911
17_47368921_48440666	ENSG00000015532.5	XYLT2	Prostate	COVID19_HGI_C2_ALL_eur_leave_23andme_20210107	17_47903146_G_A	0.543701	2.326e-05	2440	0.731624096263916	0.174103601741445	0.0709683853145502	0.0168818290732472	0.00642208760684187	0.135178162840378
17_47368921_48440666	ENSG00000015532.5	XYLT2	Ovary	COVID19_HGI_A2_ALL_leave_23andme_20210107	17_47940666_C_T	0.299979	8.597e-09	2123	0.0154928009479906	0.00320311797362202	0.75091165466544	0.155174864442929	0.0752175619700184	0.972239450615324
17_47368921_48440666	ENSG00000015532.5	XYLT2	Breast_Mammary_Tissue	COVID19_HGI_A2_ALL_eur_leave_ukbb_23andme_20210107	17_47940666_C_T	0.250151	2.925e-09	2561	0.00284946065832942	0.000745056379935403	0.732612347040587	0.191485874665724	0.0723072612554242	0.677778000495222
17_47368921_48440666	ENSG00000015532.5	XYLT2	Cells_Transformed_fibroblasts	COVID19_HGI_A2_ALL_eur_leave_ukbb_23andme_20210107	17_47940666_C_T	0.943652	2.925e-09	2561	2.33193301070142e-05	0.0038490885105438	0.00599553080726858	0.989621774700322	0.000510286651757894	0.650501614793453
17_47368921_48440666	ENSG00000015532.5	XYLT2	Artery_Aorta	COVID19_HGI_B1_ALL_eur_leave_23andme_20210107	17_48431197_C_T	1.71731e-11	0.2656	2341	0.000404932835109755	0.916251836413647	3.12425142932656e-05	0.0706806012020817	0.0126313870348678	0.213460048362136
17_47368921_48440666	ENSG00000015532.5	XYLT2	Brain_Putamen_basal_ganglia	COVID19_HGI_A2_ALL_eur_leave_ukbb_23andme_20210107	17_47940666_C_T	0.514438	2.925e-09	2555	0.0028875236871885	0.000715675920297166	0.742398298521739	0.183934170119715	0.0700643317510599	0.665738998042535
17_47368921_48440666	ENSG00000015532.5	XYLT2	Brain_Substantia_nigra	COVID19_HGI_B1_ALL_eur_leave_ukbb_23andme_20210107	17_47855275_A_T	0.436268	0.001111	2333	0.756992312663038	0.171685493251785	0.0538578081635574	0.0122096703309948	0.00525471559062471	0.0367557977300375
17_47368921_48440666	ENSG00000015532.5	XYLT2	Brain_Putamen_basal_ganglia	COVID19_HGI_B1_ALL_leave_UKBB_23andme_20210107	17_47855275_A_T	0.652779	0.0007298	2025	0.79514026917745	0.154673578940561	0.0388888016630284	0.00756105493350323	0.00373629528545664	0.0754071807874788
17_47368921_48440666	ENSG00000015532.5	XYLT2	Colon_Transverse	COVID19_HGI_B1_ALL_leave_UKBB_23andme_20210107	17_48413454_A_T	4.31836e-10	0.5138	2028	0.00690447513682637	0.936562376326319	0.000338259765894386	0.0458731616490305	0.0103217271219296	0.266695128454026
17_47368921_48440666	ENSG00000015532.5	XYLT2	Uterus	COVID19_HGI_A2_ALL_leave_23andme_20210107	17_47940666_C_T	0.737144	8.597e-09	2120	0.0153602031959369	0.00342571562731801	0.74448455593536	0.165968212588377	0.0707613126530077	0.972532041212453
17_47368921_48440666	ENSG00000015532.5	XYLT2	Artery_Coronary	COVID19_HGI_A2_ALL_leave_23andme_20210107	17_47940666_C_T	0.435206	8.597e-09	2123	0.0137489130158026	0.00516114612964811	0.6663881539049	0.250088008280731	0.064613778668919	0.973143800081448
17_47368921_48440666	ENSG00000015532.5	XYLT2	Vagina	COVID19_HGI_B1_ALL_leave_23andme_20210107	17_48248998_C_T	0.743995	0.0003509	2233	0.76822074472659	0.169615205115052	0.0471710288586799	0.0104102931917041	0.00458272810797412	0.0589263437910942
17_47368921_48440666	ENSG00000015532.5	XYLT2	Skin_Not_Sun_Exposed_Suprapubic	COVID19_HGI_B2_ALL_leave_23andme_20210107	17_48431032_G_A	1.13637e-11	0.7587	2167	8.13309089676317e-05	0.458022572305291	9.61217979207288e-05	0.541318356411172	0.000481618576649578	0.310492528539599
17_47368921_48440666	ENSG00000015532.5	XYLT2	Muscle_Skeletal	COVID19_HGI_B1_ALL_eur_leave_ukbb_23andme_20210107	17_48431197_C_T	2.17952e-10	0.1407	2347	0.000393551223070774	0.90993492539592	2.82502824708213e-05	0.0652934974716106	0.0243497756269284	0.269481943272605
17_47368921_48440666	ENSG00000015532.5	XYLT2	Brain_Hippocampus	COVID19_HGI_B1_ALL_leave_UKBB_23andme_20210107	17_47855275_A_T	0.609144	0.0007298	2024	0.781431265625556	0.16822476994288	0.0382091135433223	0.00822165906039223	0.00391319182784894	0.069959065296329
17_47368921_48440666	ENSG00000015532.5	XYLT2	Adrenal_Gland	COVID19_HGI_A2_ALL_eur_leave_ukbb_23andme_20210107	17_47940666_C_T	0.0578148	2.925e-09	2557	0.00275883481916295	0.000806144733324739	0.709311797716385	0.207184362010927	0.0799388607202004	0.650104671679668
17_47368921_48440666	ENSG00000015532.5	XYLT2	Esophagus_Gastroesophageal_Junction	COVID19_HGI_B1_ALL_eur_leave_ukbb_23andme_20210107	17_48432749_G_C	8.54661e-09	0.1104	2346	0.1864865338536	0.723092724177097	0.0133777885907189	0.0518465467999429	0.0251964065786415	0.767482624015132
17_47368921_48440666	ENSG00000015532.5	XYLT2	Liver	COVID19_HGI_C2_ALL_eur_leave_ukbb_23andme_20210107	17_47940666_C_T	0.619007	4.413e-05	2443	0.624788515952896	0.32767594433999	0.0291524337780348	0.0152861585753049	0.00309694735377509	0.168585214308242
17_47368921_48440666	ENSG00000015532.5	XYLT2	Cells_EBV-transformed_lymphocytes	COVID19_HGI_C2_ALL_leave_23andme_20210107	17_48128226_A_G	0.900241	8.324e-05	2334	0.785843535947841	0.189452054193659	0.0184793994524804	0.00445326290811574	0.00177174749790342	0.106884838495692
17_47368921_48440666	ENSG00000015532.5	XYLT2	Colon_Sigmoid	COVID19_HGI_A2_ALL_leave_23andme_20210107	17_47940666_C_T	0.95735	8.597e-09	2123	0.00208555918616227	0.0179568520999877	0.101083768173433	0.870331790118051	0.00854203042236634	0.966038412604973
17_47368921_48440666	ENSG00000015532.5	XYLT2	Muscle_Skeletal	COVID19_HGI_A2_ALL_eur_leave_23andme_20210107	17_47940666_C_T	0.0719696	8.525e-10	2550	7.4539147994506e-07	0.00174428935616426	0.000426379751178417	0.99777048486196	5.81006392166128e-05	0.828128957095363
17_47368921_48440666	ENSG00000015532.5	XYLT2	Cells_Transformed_fibroblasts	COVID19_HGI_A2_ALL_leave_UKBB_23andme_20210107	17_47940666_C_T	0.943652	3.088e-08	2131	0.000318193547782458	0.0525075274024365	0.00570169369227948	0.940879068796219	0.000593516561281468	0.771426301946507
17_47368921_48440666	ENSG00000015532.5	XYLT2	Brain_Cortex	COVID19_HGI_B1_ALL_leave_23andme_20210107	17_48248998_C_T	0.465982	0.0003509	2227	0.760997450695223	0.176422536569325	0.0471345882080478	0.0109227196981742	0.00452270482922941	0.0625106597185226
17_47368921_48440666	ENSG00000015532.5	XYLT2	Pancreas	COVID19_HGI_B2_ALL_eur_leave_ukbb_23andme_20210107	17_47903146_G_A	0.200554	3.427e-07	2330	0.14244926751089	0.0321905970803971	0.617207296423414	0.139407376397628	0.068745462587671	0.221616276842112
17_47368921_48440666	ENSG00000015532.5	XYLT2	Heart_Left_Ventricle	COVID19_HGI_B1_ALL_eur_leave_23andme_20210107	17_47731331_A_G	0.139346	0.0004004	2341	0.733780491570032	0.18881523052072	0.0566146913963706	0.0145617746489167	0.00622781186396155	0.0709459094361105
17_47368921_48440666	ENSG00000015532.5	XYLT2	Spleen	COVID19_HGI_A2_ALL_leave_23andme_20210107	17_47940666_C_T	0.696696	8.597e-09	2123	0.0156271228364052	0.00314503102842977	0.757422024986844	0.152363256716892	0.0714425644314294	0.97231466679025
17_47368921_48440666	ENSG00000015532.5	XYLT2	Lung	COVID19_HGI_B2_ALL_eur_leave_23andme_20210107	17_47907383_G_C	0.79449	1.64e-06	2327	0.0627902059429867	0.488377659008443	0.0506246143976431	0.393750114607549	0.00445740604337776	0.211344536831908
17_47368921_48440666	ENSG00000015532.5	XYLT2	Ovary	COVID19_HGI_B1_ALL_eur_leave_23andme_20210107	17_47731331_A_G	0.734263	0.0004004	2332	0.751905770569775	0.171309438532771	0.0578805947389893	0.0131814245742399	0.00572277158422482	0.0540049644360943
17_47368921_48440666	ENSG00000015532.5	XYLT2	Brain_Cerebellar_Hemisphere	COVID19_HGI_C2_ALL_leave_23andme_20210107	17_48128226_A_G	0.379463	8.324e-05	2336	0.792517663161321	0.18279186299414	0.0186518316881279	0.0043002516104416	0.00173839054596918	0.123723826758287
17_47368921_48440666	ENSG00000015532.5	XYLT2	Brain_Hippocampus	COVID19_HGI_A2_ALL_leave_UKBB_23andme_20210107	17_47940666_C_T	0.265288	3.088e-08	2131	0.0399629689786396	0.00907964353135933	0.716094370040624	0.16262542429121	0.0722375931581667	0.950784475370324
17_47368921_48440666	ENSG00000015532.5	XYLT2	Testis	COVID19_HGI_B1_ALL_leave_23andme_20210107	17_48248998_C_T	0.287007	0.0003509	2235	0.727060196472993	0.207644984525736	0.0457966060342409	0.0130728707015035	0.00642534226552679	0.0464043329969712
17_47368921_48440666	ENSG00000015532.5	XYLT2	Brain_Nucleus_accumbens_basal_ganglia	COVID19_HGI_A2_ALL_eur_leave_ukbb_23andme_20210107	17_47940666_C_T	0.329532	2.925e-09	2556	0.00288602197038327	0.000700796613648055	0.742012234611634	0.180104394614254	0.0742965521900815	0.64632030168679
17_47368921_48440666	ENSG00000015532.5	XYLT2	Brain_Cortex	COVID19_HGI_B1_ALL_eur_leave_ukbb_23andme_20210107	17_47855275_A_T	0.407845	0.001111	2331	0.747209531693565	0.181243977997001	0.0532578036617511	0.0129128965091469	0.00537579013853609	0.0346230083970384
17_47368921_48440666	ENSG00000015532.5	XYLT2	Testis	COVID19_HGI_A2_ALL_leave_UKBB_23andme_20210107	17_47940666_C_T	0.52663	3.088e-08	2131	0.0388311511631004	0.0106975694682526	0.695813385260626	0.19162616116533	0.0630317329426905	0.950080873827108
17_47368921_48440666	ENSG00000015532.5	XYLT2	Pituitary	COVID19_HGI_B2_ALL_leave_23andme_20210107	17_47940666_C_T	0.696162	9.466e-07	2165	0.346142154376804	0.09475961127448	0.409087286854404	0.111953364986198	0.0380575825081134	0.318044988597814
17_47368921_48440666	ENSG00000015532.5	XYLT2	Colon_Sigmoid	COVID19_HGI_A2_ALL_eur_leave_23andme_20210107	17_47940666_C_T	0.95735	8.525e-10	2547	0.000179211071794627	0.00155046300967868	0.102512512812102	0.886888673253739	0.00886913985268547	0.75945685453042
17_47368921_48440666	ENSG00000015532.5	XYLT2	Muscle_Skeletal	COVID19_HGI_B2_ALL_eur_leave_23andme_20210107	17_48432324_G_C	1.57701e-10	0.8242	2327	0.000236345613416027	0.553067432732605	0.000190553691679637	0.445910117712985	0.000595550249314797	0.281039359521648
17_47368921_48440666	ENSG00000015532.5	XYLT2	Muscle_Skeletal	COVID19_HGI_A2_ALL_eur_leave_ukbb_23andme_20210107	17_47940666_C_T	0.0719696	2.925e-09	2561	1.65484345305093e-06	0.00387249796963336	0.000425469550730759	0.995640929013489	5.94486226940315e-05	0.675504345524675
17_47368921_48440666	ENSG00000015532.5	XYLT2	Brain_Spinal_cord_cervical_c-1	COVID19_HGI_B2_ALL_leave_23andme_20210107	17_47940666_C_T	0.930465	9.466e-07	2159	0.360582952684042	0.0765973072276009	0.426127445291966	0.0904744643098643	0.046217830486527	0.274316333749568
17_47368921_48440666	ENSG00000015532.5	XYLT2	Brain_Caudate_basal_ganglia	COVID19_HGI_C2_ALL_leave_23andme_20210107	17_48128226_A_G	0.177993	8.324e-05	2337	0.785385790856588	0.189747247537588	0.0184862068827985	0.0044643050101836	0.00191644971284223	0.129164445576315
17_47368921_48440666	ENSG00000015532.5	XYLT2	Uterus	COVID19_HGI_C2_ALL_eur_leave_23andme_20210107	17_47903146_G_A	0.965424	2.326e-05	2420	0.722869090169804	0.182892755385879	0.0700156431499045	0.0177081092690358	0.00651440202537731	0.133863637315936
17_47368921_48440666	ENSG00000015532.5	XYLT2	Heart_Atrial_Appendage	COVID19_HGI_B1_ALL_leave_23andme_20210107	17_48248998_C_T	0.435732	0.0003509	2235	0.703308899446235	0.232940635913641	0.044300541749587	0.0146678551968039	0.00478206769373292	0.0494245002576591
17_47368921_48440666	ENSG00000015532.5	XYLT2	Stomach	COVID19_HGI_B2_ALL_leave_23andme_20210107	17_47940666_C_T	0.951323	9.466e-07	2167	0.355465850193846	0.0866648884283693	0.420111087577433	0.102390450432058	0.0353677233682934	0.326153929325763
17_47368921_48440666	ENSG00000015532.5	XYLT2	Esophagus_Mucosa	COVID19_HGI_A2_ALL_leave_UKBB_23andme_20210107	17_47940666_C_T	0.00700068	3.088e-08	2131	0.0295648838708604	0.0160241802153598	0.529771621876845	0.286998814323472	0.137640499713462	0.936834168709157
17_47368921_48440666	ENSG00000015532.5	XYLT2	Lung	COVID19_HGI_B2_ALL_leave_UKBB_23andme_20210107	17_47940666_C_T	0.703486	1.9e-07	1962	0.0320116536294809	0.246164662176028	0.0821942388215161	0.632053399826082	0.00757604554689341	0.709414098843593
17_47368921_48440666	ENSG00000015532.5	XYLT2	Brain_Substantia_nigra	COVID19_HGI_B2_ALL_leave_UKBB_23andme_20210107	17_47940666_C_T	0.146519	1.9e-07	1960	0.221894415991349	0.0420487495355776	0.569742237826419	0.107907124473149	0.0584074721735053	0.792179572234102
17_47368921_48440666	ENSG00000015532.5	XYLT2	Spleen	COVID19_HGI_C2_ALL_eur_leave_ukbb_23andme_20210107	17_47940666_C_T	0.696696	4.413e-05	2443	0.769946382985113	0.179600806008582	0.0380065602566998	0.0088619796260043	0.00358427112360097	0.181671414684688
17_47368921_48440666	ENSG00000015532.5	XYLT2	Skin_Sun_Exposed_Lower_leg	COVID19_HGI_A2_ALL_leave_UKBB_23andme_20210107	17_48432324_G_C	9.15094e-20	0.9395	2131	3.19111758022324e-12	0.0528520552942818	5.71814705398123e-11	0.947053144951852	9.47996934935751e-05	0.249609306527443
17_47368921_48440666	ENSG00000015532.5	XYLT2	Brain_Spinal_cord_cervical_c-1	COVID19_HGI_A2_ALL_eur_leave_23andme_20210107	17_47940666_C_T	0.930465	8.525e-10	2536	0.0012945307669434	0.000323517311007662	0.740498917015713	0.184985831839472	0.0728972030668632	0.751830178349116
17_47368921_48440666	ENSG00000015532.5	XYLT2	Brain_Hippocampus	COVID19_HGI_B1_ALL_eur_leave_23andme_20210107	17_47731331_A_G	0.569394	0.0004004	2335	0.740242441157894	0.183062265873031	0.0569389020776138	0.0140753332845947	0.00568105760686661	0.0565532717537614
17_47368921_48440666	ENSG00000015532.5	XYLT2	Muscle_Skeletal	COVID19_HGI_B1_ALL_leave_UKBB_23andme_20210107	17_48431197_C_T	2.17952e-10	0.2825	2028	0.000406119671262927	0.938960659641838	1.9896363185348e-05	0.0459863516129659	0.0146269727107476	0.249131477412689
17_47368921_48440666	ENSG00000015532.5	XYLT2	Small_Intestine_Terminal_Ileum	COVID19_HGI_C2_ALL_eur_leave_ukbb_23andme_20210107	17_47940666_C_T	0.948373	4.413e-05	2422	0.742450281982175	0.207219957383407	0.0365775464073919	0.0102053489917284	0.00354686523529769	0.171763115162949
17_47368921_48440666	ENSG00000015532.5	XYLT2	Whole_Blood	COVID19_HGI_A2_ALL_leave_23andme_20210107	17_47940666_C_T	0.61305	8.597e-09	2123	0.014913857175927	0.00405104634642997	0.722851162098735	0.196285936414679	0.0618979979642284	0.972379186560308
17_47368921_48440666	ENSG00000015532.5	XYLT2	Colon_Sigmoid	COVID19_HGI_B2_ALL_leave_23andme_20210107	17_47940666_C_T	0.95735	9.466e-07	2167	0.0473906445711923	0.408264307267609	0.0560091362389439	0.482505674177404	0.00583023774485103	0.253725380498595
17_47368921_48440666	ENSG00000015532.5	XYLT2	Brain_Spinal_cord_cervical_c-1	COVID19_HGI_C2_ALL_eur_leave_ukbb_23andme_20210107	17_47940666_C_T	0.930465	4.413e-05	2430	0.766158984692891	0.183381887149998	0.037610639742183	0.00899834160534341	0.00385014680958464	0.16873889176583
17_47368921_48440666	ENSG00000015532.5	XYLT2	Liver	COVID19_HGI_B2_ALL_leave_UKBB_23andme_20210107	17_47940666_C_T	0.619007	1.9e-07	1962	0.18141179469567	0.0865858315638844	0.465799253948055	0.222276876064569	0.0439262437278223	0.758499856042902
17_47368921_48440666	ENSG00000015532.5	XYLT2	Cells_Transformed_fibroblasts	COVID19_HGI_A2_ALL_eur_leave_23andme_20210107	17_47940666_C_T	0.943652	8.525e-10	2550	1.05038019257202e-05	0.00173374810977636	0.00600839769706796	0.991740219106933	0.000507131284296949	0.78424916750798
17_47368921_48440666	ENSG00000015532.5	XYLT2	Cells_Transformed_fibroblasts	COVID19_HGI_B2_ALL_eur_leave_23andme_20210107	17_48428623_G_C	8.10014e-10	0.4258	2327	0.00333140314933287	0.549808323368835	0.00268594436513244	0.443282163609705	0.000892165506994351	0.260806332680901
17_47368921_48440666	ENSG00000015532.5	XYLT2	Skin_Not_Sun_Exposed_Suprapubic	COVID19_HGI_C2_ALL_leave_23andme_20210107	17_48431197_C_T	1.13637e-11	0.2207	2337	0.000173168231624027	0.975215837137145	4.07598888673384e-06	0.0229527230424149	0.00165419559992988	0.341498106752763
17_47368921_48440666	ENSG00000015532.5	XYLT2	Ovary	COVID19_HGI_A2_ALL_eur_leave_ukbb_23andme_20210107	17_47940666_C_T	0.299979	2.925e-09	2551	0.00287180223642451	0.000715331896358975	0.738356225860708	0.183841568729694	0.0742150712768147	0.652274386087072
17_47368921_48440666	ENSG00000015532.5	XYLT2	Minor_Salivary_Gland	COVID19_HGI_C2_ALL_eur_leave_ukbb_23andme_20210107	17_47940666_C_T	0.702133	4.413e-05	2409	0.76327264416438	0.186472134582979	0.0375527845193984	0.00917084133989393	0.0035315953933487	0.180961277817602
17_47368921_48440666	ENSG00000015532.5	XYLT2	Brain_Substantia_nigra	COVID19_HGI_A2_ALL_eur_leave_ukbb_23andme_20210107	17_47940666_C_T	0.146519	2.925e-09	2544	0.00287523490414478	0.000710070227354458	0.739237833681707	0.182488056198804	0.0746888049879899	0.685540229699611
17_47368921_48440666	ENSG00000015532.5	XYLT2	Esophagus_Muscularis	COVID19_HGI_C2_ALL_eur_leave_23andme_20210107	17_48432749_G_C	4.65407e-09	0.2316	2443	0.0101825530554021	0.900261331352218	0.000987817253528925	0.0873338052514732	0.00123449308737747	0.269919635676558
17_47368921_48440666	ENSG00000015532.5	XYLT2	Prostate	COVID19_HGI_B1_ALL_eur_leave_ukbb_23andme_20210107	17_47855275_A_T	0.767268	0.001111	2344	0.754911030306611	0.173130419176303	0.0541038722470354	0.0124026672310205	0.00545201103902994	0.0340966429291929
17_47368921_48440666	ENSG00000015532.5	XYLT2	Artery_Coronary	COVID19_HGI_B1_ALL_eur_leave_23andme_20210107	17_47731331_A_G	0.0261261	0.0004004	2339	0.679188666518619	0.242213369983164	0.0523483213464887	0.0186609550494812	0.00758868710224746	0.0973458836814223
17_47368921_48440666	ENSG00000015532.5	XYLT2	Brain_Frontal_Cortex_BA9	COVID19_HGI_A2_ALL_eur_leave_23andme_20210107	17_47940666_C_T	0.259883	8.525e-10	2546	0.00129443576064545	0.000320701230626988	0.740444671685432	0.183373329619701	0.0745668617035946	0.787214151119727
17_47368921_48440666	ENSG00000015532.5	XYLT2	Esophagus_Mucosa	COVID19_HGI_A2_ALL_eur_leave_ukbb_23andme_20210107	17_47940666_C_T	0.00700068	2.925e-09	2561	0.00197247672521988	0.00116164925066326	0.507134849860842	0.298475294193655	0.191255729969619	0.444980335391506
17_47368921_48440666	ENSG00000015532.5	XYLT2	Esophagus_Mucosa	COVID19_HGI_B1_ALL_eur_leave_23andme_20210107	17_47731331_A_G	0.000459561	0.0004004	2341	0.589153516906595	0.323186198484645	0.0454560252390819	0.0249180822347795	0.0172861771348983	0.407104799825558
17_47368921_48440666	ENSG00000015532.5	XYLT2	Prostate	COVID19_HGI_C2_ALL_eur_leave_ukbb_23andme_20210107	17_47940666_C_T	0.785278	4.413e-05	2441	0.767085309442648	0.182612642678986	0.037859439272647	0.00900940039819535	0.0034332082075239	0.17453433017354
17_47368921_48440666	ENSG00000015532.5	XYLT2	Artery_Aorta	COVID19_HGI_C2_ALL_leave_UKBB_23andme_20210107	17_48428623_G_C	1.25747e-11	0.5168	2239	0.000425423263755316	0.986993697022778	4.95496735033834e-06	0.011494579471597	0.00108134527451914	0.243280350464838
17_47368921_48440666	ENSG00000015532.5	XYLT2	Brain_Substantia_nigra	COVID19_HGI_B1_ALL_leave_23andme_20210107	17_48248998_C_T	0.726735	0.0003509	2225	0.770704859718543	0.166041637311077	0.0482587699087059	0.0103923284947482	0.00460240456692661	0.0623229540057566
17_47368921_48440666	ENSG00000015532.5	XYLT2	Brain_Cortex	COVID19_HGI_B2_ALL_leave_23andme_20210107	17_47940666_C_T	0.920668	9.466e-07	2157	0.358092584114688	0.0806292319072032	0.423146058558949	0.0952339749255524	0.0428981504936074	0.2957210708315
17_47368921_48440666	ENSG00000015532.5	XYLT2	Skin_Sun_Exposed_Lower_leg	COVID19_HGI_A2_ALL_eur_leave_ukbb_23andme_20210107	17_48432324_G_C	9.15094e-20	0.6778	2561	2.33926915677565e-13	0.00387435372449637	6.01439245106061e-11	0.996118105925016	7.54029011116328e-06	0.251833786302004
17_47368921_48440666	ENSG00000015532.5	XYLT2	Colon_Transverse	COVID19_HGI_B1_ALL_eur_leave_ukbb_23andme_20210107	17_48413454_A_T	4.31836e-10	0.0557	2347	0.00657021276397381	0.891423712876142	0.000471629499782488	0.0639514741422124	0.0375829707178896	0.420167291920147
17_47368921_48440666	ENSG00000015532.5	XYLT2	Skin_Sun_Exposed_Lower_leg	COVID19_HGI_B2_ALL_eur_leave_ukbb_23andme_20210107	17_48432324_G_C	9.15094e-20	0.6537	2330	1.13185900426672e-11	0.18746120496982	4.90414340602038e-11	0.812235698712968	0.000303096256853535	0.20226145987926
17_47368921_48440666	ENSG00000015532.5	XYLT2	Brain_Frontal_Cortex_BA9	COVID19_HGI_C2_ALL_leave_UKBB_23andme_20210107	17_47940666_C_T	0.259883	0.0007466	2239	0.810991989797666	0.176563718338759	0.00944574303568078	0.00205552057907772	0.000943028248817327	0.0531764621650937
17_47368921_48440666	ENSG00000015532.5	XYLT2	Esophagus_Muscularis	COVID19_HGI_B1_ALL_leave_23andme_20210107	17_48411174_T_C	5.25055e-09	0.2397	2235	0.0110444738500864	0.920810439061199	0.000695677497161227	0.057991231605984	0.00945817798556995	0.349383368126449
17_47368921_48440666	ENSG00000015532.5	XYLT2	Brain_Putamen_basal_ganglia	COVID19_HGI_A2_ALL_leave_23andme_20210107	17_47940666_C_T	0.514438	8.597e-09	2122	0.0155620281079989	0.00319162213792596	0.754266862472726	0.154620512639858	0.0723589746414912	0.972845478372104
17_47368921_48440666	ENSG00000015532.5	XYLT2	Artery_Aorta	COVID19_HGI_B2_ALL_leave_23andme_20210107	17_48428623_G_C	1.25747e-11	0.8044	2167	0.000197364109635267	0.457888855668902	0.000233256867579284	0.541160283363919	0.000520239989964316	0.194903174725114
17_47368921_48440666	ENSG00000015532.5	XYLT2	Prostate	COVID19_HGI_B1_ALL_eur_leave_23andme_20210107	17_47731331_A_G	0.514691	0.0004004	2338	0.751334425430124	0.171868763457169	0.0578867148320143	0.013235990007654	0.00567410627303863	0.0562224233949595
17_47368921_48440666	ENSG00000015532.5	XYLT2	Adipose_Visceral_Omentum	COVID19_HGI_B1_ALL_leave_23andme_20210107	17_48248998_C_T	0.24223	0.0003509	2235	0.77639880011076	0.160203731935465	0.0489043825347832	0.0100866248353872	0.0044064605836037	0.0729665808176513
17_47368921_48440666	ENSG00000015532.5	XYLT2	Adipose_Visceral_Omentum	COVID19_HGI_A2_ALL_leave_UKBB_23andme_20210107	17_47940666_C_T	0.318573	3.088e-08	2131	0.0410140454825542	0.00806729640884774	0.734928555442052	0.144485962120597	0.0715041405459492	0.951127129154408
17_47368921_48440666	ENSG00000015532.5	XYLT2	Pancreas	COVID19_HGI_A2_ALL_eur_leave_23andme_20210107	17_47940666_C_T	0.0558924	8.525e-10	2550	0.00127377627302369	0.000314688151600276	0.728627070420556	0.179918437512413	0.0898660276424067	0.816872526933811
17_47368921_48440666	ENSG00000015532.5	XYLT2	Uterus	COVID19_HGI_B2_ALL_eur_leave_23andme_20210107	17_47907383_G_C	0.965424	1.64e-06	2307	0.431812340512782	0.104268272879357	0.348042488965129	0.0840087805821683	0.0318681170605639	0.241995388551608
17_47368921_48440666	ENSG00000015532.5	XYLT2	Lung	COVID19_HGI_B1_ALL_eur_leave_23andme_20210107	17_48427005_A_C	6.66727e-07	0.1516	2341	0.10604699429354	0.809383648967392	0.00818203526042968	0.0624338848938021	0.013953436584837	0.111899537880705
17_47368921_48440666	ENSG00000015532.5	XYLT2	Cells_EBV-transformed_lymphocytes	COVID19_HGI_C2_ALL_eur_leave_23andme_20210107	17_47903146_G_A	0.169647	2.326e-05	2436	0.72241488930764	0.182644985888365	0.0700466814784505	0.0177024040140515	0.0071910393114928	0.144466906450754
17_47368921_48440666	ENSG00000015532.5	XYLT2	Vagina	COVID19_HGI_C2_ALL_leave_23andme_20210107	17_48128226_A_G	0.3388	8.324e-05	2335	0.792459189039224	0.182812257471956	0.0186459471781644	0.00429964699883629	0.00178295931182	0.121499115027349
17_47368921_48440666	ENSG00000015532.5	XYLT2	Esophagus_Gastroesophageal_Junction	COVID19_HGI_B2_ALL_leave_UKBB_23andme_20210107	17_47940666_C_T	0.334822	1.9e-07	1961	0.0570030627158073	0.219119431412431	0.146362838045706	0.562602960465169	0.0149117073608871	0.741379283763169
17_47368921_48440666	ENSG00000015532.5	XYLT2	Brain_Hypothalamus	COVID19_HGI_B1_ALL_leave_UKBB_23andme_20210107	17_47855275_A_T	0.0292313	0.0007298	2026	0.790720453162577	0.158869327395788	0.0387160161362261	0.00777479355816189	0.0039194097472465	0.0925280701622402
17_47368921_48440666	ENSG00000015532.5	XYLT2	Colon_Sigmoid	COVID19_HGI_B2_ALL_leave_UKBB_23andme_20210107	17_47940666_C_T	0.95735	1.9e-07	1962	0.0295343432919801	0.248729659759392	0.0758334103597204	0.638639690269198	0.00726289631970959	0.672800599382463
17_47368921_48440666	ENSG00000015532.5	XYLT2	Minor_Salivary_Gland	COVID19_HGI_A2_ALL_leave_23andme_20210107	17_47940666_C_T	0.702133	8.597e-09	2096	0.0154965249863615	0.0033025730545359	0.751084217742674	0.159998703990327	0.0701179802261014	0.972612170018623
17_47368921_48440666	ENSG00000015532.5	XYLT2	Brain_Frontal_Cortex_BA9	COVID19_HGI_C2_ALL_eur_leave_ukbb_23andme_20210107	17_47940666_C_T	0.259883	4.413e-05	2441	0.76712378873526	0.1822811330299	0.0378505323669836	0.00899014988250615	0.00375439598535014	0.185583332668028
17_47368921_48440666	ENSG00000015532.5	XYLT2	Prostate	COVID19_HGI_B1_ALL_leave_23andme_20210107	17_48248998_C_T	0.232697	0.0003509	2234	0.768774395490324	0.167544096077305	0.0484014546203175	0.0105437132576084	0.00473634055444551	0.0765577137131526
17_47368921_48440666	ENSG00000015532.5	XYLT2	Colon_Transverse	COVID19_HGI_A2_ALL_leave_23andme_20210107	17_47940666_C_T	0.0638661	8.597e-09	2123	0.000144145819517719	0.0200519075225406	0.00698652078539713	0.971883433947514	0.000933991925030885	0.944361960343761
17_47368921_48440666	ENSG00000015532.5	XYLT2	Esophagus_Gastroesophageal_Junction	COVID19_HGI_A2_ALL_eur_leave_23andme_20210107	17_47940666_C_T	0.334822	8.525e-10	2549	0.000336479107740879	0.00137544443577828	0.192473191563284	0.786764361230027	0.0190505236631701	0.778164994321126
17_47368921_48440666	ENSG00000015532.5	XYLT2	Small_Intestine_Terminal_Ileum	COVID19_HGI_A2_ALL_leave_UKBB_23andme_20210107	17_47940666_C_T	0.948373	3.088e-08	2127	0.039556979532902	0.00986938153331703	0.708817850263051	0.176783560811752	0.0649722278589773	0.947884043243502
17_47368921_48440666	ENSG00000015532.5	XYLT2	Pancreas	COVID19_HGI_B1_ALL_eur_leave_23andme_20210107	17_47731331_A_G	0.941497	0.0004004	2341	0.75231723184997	0.171184386120018	0.0580448899945888	0.0132024470382886	0.00525104499713521	0.0496530317556846
17_47368921_48440666	ENSG00000015532.5	XYLT2	Whole_Blood	COVID19_HGI_B1_ALL_eur_leave_23andme_20210107	17_47731331_A_G	0.643985	0.0004004	2341	0.719423749147518	0.203512063689661	0.055506999721482	0.0156960726564116	0.00586111478492751	0.0395064225852553
17_47368921_48440666	ENSG00000015532.5	XYLT2	Ovary	COVID19_HGI_B2_ALL_eur_leave_ukbb_23andme_20210107	17_47903146_G_A	0.266762	3.427e-07	2323	0.143262620813362	0.0325404040295108	0.62072403508507	0.14092755222324	0.0625453878488166	0.231436104124379
17_47368921_48440666	ENSG00000015532.5	XYLT2	Artery_Aorta	COVID19_HGI_B2_ALL_eur_leave_23andme_20210107	17_48428623_G_C	1.25747e-11	0.4258	2327	0.000238375916358442	0.553040876508406	0.000192190623777988	0.445888662408338	0.000639894543119385	0.262479309924315
17_47368921_48440666	ENSG00000015532.5	XYLT2	Uterus	COVID19_HGI_A2_ALL_eur_leave_ukbb_23andme_20210107	17_47940666_C_T	0.737144	2.925e-09	2534	0.00285400130498886	0.000753727879712973	0.733776030790124	0.193717786543777	0.0688984534813979	0.662754805381036
17_47368921_48440666	ENSG00000015532.5	XYLT2	Testis	COVID19_HGI_B2_ALL_leave_UKBB_23andme_20210107	17_47940666_C_T	0.52663	1.9e-07	1962	0.211793966758494	0.0549868757262626	0.543809579042551	0.141137949107797	0.0482716293648948	0.783794726495886
17_47368921_48440666	ENSG00000015532.5	XYLT2	Brain_Caudate_basal_ganglia	COVID19_HGI_C2_ALL_eur_leave_23andme_20210107	17_47903146_G_A	0.721437	2.326e-05	2443	0.723260499708576	0.182384075625212	0.0701640538007361	0.0176867138994477	0.00650465696602864	0.130974992046252
17_47368921_48440666	ENSG00000015532.5	XYLT2	Esophagus_Mucosa	COVID19_HGI_C2_ALL_eur_leave_ukbb_23andme_20210107	17_47903146_G_A	0.000996925	8.113e-05	2444	0.596312107794435	0.344255254450202	0.0294374497589284	0.0169814370150903	0.0130137509813449	0.141996183125985
17_47368921_48440666	ENSG00000015532.5	XYLT2	Brain_Hippocampus	COVID19_HGI_C2_ALL_leave_23andme_20210107	17_48128226_A_G	0.985555	8.324e-05	2334	0.781612962137228	0.193659474077499	0.0183904381358941	0.00455479842306418	0.00178232722631546	0.107165320313171
17_47368921_48440666	ENSG00000015532.5	XYLT2	Prostate	COVID19_HGI_B2_ALL_leave_23andme_20210107	17_47940666_C_T	0.785278	9.466e-07	2166	0.364068330933005	0.0767778748114723	0.43027540075402	0.0907020172816223	0.0381763762198809	0.308892945537427
17_47368921_48440666	ENSG00000015532.5	XYLT2	Brain_Cerebellar_Hemisphere	COVID19_HGI_B2_ALL_eur_leave_23andme_20210107	17_47907383_G_C	0.761154	1.64e-06	2325	0.435457165816957	0.100254944507986	0.351080963059178	0.0807966706095579	0.0324102560063218	0.241890385399525
17_47368921_48440666	ENSG00000015532.5	XYLT2	Stomach	COVID19_HGI_A2_ALL_leave_UKBB_23andme_20210107	17_47940666_C_T	0.951323	3.088e-08	2131	0.0399615579643132	0.00959260484505439	0.716069086148035	0.171826839168289	0.0625499118743091	0.948675589129713
17_47368921_48440666	ENSG00000015532.5	XYLT2	Uterus	COVID19_HGI_B1_ALL_eur_leave_ukbb_23andme_20210107	17_47855275_A_T	0.267029	0.001111	2322	0.747109627148991	0.181497515839667	0.0529804793410721	0.0128651547985892	0.00554722287168029	0.0353655718246207
17_47368921_48440666	ENSG00000015532.5	XYLT2	Heart_Left_Ventricle	COVID19_HGI_C2_ALL_eur_leave_ukbb_23andme_20210107	17_47940666_C_T	0.784827	4.413e-05	2444	0.749530105274835	0.200121367447408	0.0370011853330311	0.00987568830793142	0.00347165363679463	0.173182815841875
17_47368921_48440666	ENSG00000015532.5	XYLT2	Adipose_Subcutaneous	COVID19_HGI_B2_ALL_eur_leave_ukbb_23andme_20210107	17_47940666_C_T	0.260061	4.945e-07	2330	0.146579797018549	0.0315115159210613	0.635104144857714	0.136483463107297	0.0503210790953786	0.236205694097381
17_47368921_48440666	ENSG00000015532.5	XYLT2	Minor_Salivary_Gland	COVID19_HGI_A2_ALL_leave_UKBB_23andme_20210107	17_47940666_C_T	0.702133	3.088e-08	2104	0.0405913040386892	0.00868158542172496	0.727319629627653	0.155489723048439	0.0679177578634943	0.949465505526189
17_47368921_48440666	ENSG00000015532.5	XYLT2	Artery_Coronary	COVID19_HGI_B1_ALL_leave_23andme_20210107	17_47731331_A_G	0.0261261	0.0007123	2235	0.693878947483248	0.24104340844516	0.0437065609525833	0.0151768264440376	0.00619425667497051	0.0690769549260532
17_47368921_48440666	ENSG00000015532.5	XYLT2	Brain_Hypothalamus	COVID19_HGI_B2_ALL_eur_leave_23andme_20210107	17_47907383_G_C	0.257188	1.64e-06	2324	0.433923477731697	0.100215498029702	0.34984602851267	0.0807623897903325	0.0352526059355987	0.246009064124144
17_47368921_48440666	ENSG00000015532.5	XYLT2	Brain_Nucleus_accumbens_basal_ganglia	COVID19_HGI_C2_ALL_eur_leave_ukbb_23andme_20210107	17_47940666_C_T	0.329532	4.413e-05	2441	0.770648694374871	0.17865386408073	0.0380329181360145	0.00881304243821927	0.00385148097016446	0.177370865316696
17_47368921_48440666	ENSG00000015532.5	XYLT2	Brain_Cerebellum	COVID19_HGI_A2_ALL_leave_UKBB_23andme_20210107	17_47940666_C_T	0.887608	3.088e-08	2131	0.0406602541968209	0.0087009628520532	0.72858898772829	0.155845898520369	0.0662038967024669	0.947608248642383
17_47368921_48440666	ENSG00000015532.5	XYLT2	Brain_Spinal_cord_cervical_c-1	COVID19_HGI_A2_ALL_eur_leave_ukbb_23andme_20210107	17_47940666_C_T	0.930465	2.925e-09	2546	0.00286663061718237	0.000720181416277641	0.737026370196574	0.185088272432802	0.0742985453371648	0.614084645676267
17_47368921_48440666	ENSG00000015532.5	XYLT2	Brain_Frontal_Cortex_BA9	COVID19_HGI_A2_ALL_leave_23andme_20210107	17_47940666_C_T	0.259883	8.597e-09	2123	0.0154867951728685	0.00319422166835526	0.750620564206741	0.154742936621486	0.075955482330549	0.973360911988255
17_47368921_48440666	ENSG00000015532.5	XYLT2	Artery_Aorta	COVID19_HGI_A2_ALL_eur_leave_23andme_20210107	17_47940666_C_T	0.91169	8.525e-10	2550	7.51840038242882e-07	0.00174431214090559	0.000430068463427567	0.997783534985789	4.13325698393289e-05	0.716623966881496
17_47368921_48440666	ENSG00000015532.5	XYLT2	Small_Intestine_Terminal_Ileum	COVID19_HGI_C2_ALL_leave_23andme_20210107	17_48128226_A_G	0.92591	8.324e-05	2322	0.76850300503789	0.206850825531576	0.0180396961004698	0.00485382502186231	0.00175264830820177	0.100350975976916
17_47368921_48440666	ENSG00000015532.5	XYLT2	Brain_Cerebellum	COVID19_HGI_B1_ALL_leave_UKBB_23andme_20210107	17_47855275_A_T	0.521063	0.0007298	2026	0.788417968989343	0.161246403306755	0.0386014659441409	0.00789088742775965	0.00384327433200119	0.0717193694003265
17_47368921_48440666	ENSG00000015532.5	XYLT2	Uterus	COVID19_HGI_A2_ALL_leave_UKBB_23andme_20210107	17_47940666_C_T	0.737144	3.088e-08	2128	0.0402337699413248	0.00900416063330616	0.720945741592368	0.161276302246531	0.0685400255864699	0.949388695152818
17_47368921_48440666	ENSG00000015532.5	XYLT2	Brain_Putamen_basal_ganglia	COVID19_HGI_C2_ALL_leave_23andme_20210107	17_48128226_A_G	0.273806	8.324e-05	2333	0.795413446315362	0.17976573232429	0.0186820188842325	0.00422027160380231	0.00191853087231319	0.118959340423573
17_47368921_48440666	ENSG00000015532.5	XYLT2	Esophagus_Gastroesophageal_Junction	COVID19_HGI_A2_ALL_eur_leave_ukbb_23andme_20210107	17_47940666_C_T	0.334822	2.925e-09	2560	0.000746777219513043	0.00305360825103523	0.192000615895823	0.785080707444847	0.0191182911887824	0.646965415334963
17_47368921_48440666	ENSG00000015532.5	XYLT2	Brain_Frontal_Cortex_BA9	COVID19_HGI_C2_ALL_leave_23andme_20210107	17_48128226_A_G	0.477835	8.324e-05	2337	0.794551556932884	0.180635032146211	0.0187019483055468	0.00424987891556977	0.00186158369978846	0.114619165821589
17_47368921_48440666	ENSG00000015532.5	XYLT2	Pituitary	COVID19_HGI_C2_ALL_eur_leave_23andme_20210107	17_47903146_G_A	0.715416	2.326e-05	2442	0.696044850148211	0.209646493724072	0.0675161534962479	0.0203291872496798	0.00646331538178901	0.131812281707124
17_47368921_48440666	ENSG00000015532.5	XYLT2	Testis	COVID19_HGI_A2_ALL_eur_leave_ukbb_23andme_20210107	17_47940666_C_T	0.52663	2.925e-09	2561	0.00275708281535407	0.00087545788782194	0.708861484518976	0.225022659045365	0.062483315732483	0.673187281885385
17_47368921_48440666	ENSG00000015532.5	XYLT2	Whole_Blood	COVID19_HGI_C2_ALL_leave_UKBB_23andme_20210107	17_47940666_C_T	0.61305	0.0007466	2239	0.769276197620733	0.21827184163184	0.00895987306607544	0.00254129346209399	0.000950794219257344	0.0422935503817556
17_47368921_48440666	ENSG00000015532.5	XYLT2	Esophagus_Mucosa	COVID19_HGI_B2_ALL_leave_23andme_20210107	17_47903146_G_A	0.000996925	1.314e-06	2167	0.250295907458881	0.136289138261929	0.295814874597344	0.160918082481544	0.156681997200301	0.256398888291708
17_47368921_48440666	ENSG00000015532.5	XYLT2	Prostate	COVID19_HGI_B2_ALL_leave_UKBB_23andme_20210107	17_47940666_C_T	0.785278	1.9e-07	1961	0.223377690411869	0.0428519703702408	0.573549763291956	0.109977474604635	0.0502431013213001	0.763298625931554
17_47368921_48440666	ENSG00000015532.5	XYLT2	Brain_Spinal_cord_cervical_c-1	COVID19_HGI_A2_ALL_leave_UKBB_23andme_20210107	17_47940666_C_T	0.930465	3.088e-08	2129	0.040681172982309	0.00851936967420951	0.728962819060146	0.152588683935373	0.0692479543479627	0.94517609928425
17_47368921_48440666	ENSG00000015532.5	XYLT2	Cells_EBV-transformed_lymphocytes	COVID19_HGI_B2_ALL_leave_UKBB_23andme_20210107	17_47940666_C_T	0.397725	1.9e-07	1962	0.219866091823987	0.0447280100422604	0.564535849016285	0.114789118319984	0.056080930797483	0.752592719837357
17_47368921_48440666	ENSG00000015532.5	XYLT2	Brain_Frontal_Cortex_BA9	COVID19_HGI_B2_ALL_eur_leave_ukbb_23andme_20210107	17_47903146_G_A	0.325489	3.427e-07	2327	0.143529187666725	0.0324370534746475	0.621883821345598	0.140481722965544	0.0616682145474863	0.22898176032229
17_47368921_48440666	ENSG00000015532.5	XYLT2	Whole_Blood	COVID19_HGI_B2_ALL_leave_23andme_20210107	17_47940666_C_T	0.61305	9.466e-07	2167	0.347912613374105	0.0955659206178683	0.411184214480226	0.112913173436317	0.0324240780914834	0.341624796292229
17_47368921_48440666	ENSG00000015532.5	XYLT2	Esophagus_Muscularis	COVID19_HGI_B2_ALL_eur_leave_ukbb_23andme_20210107	17_47903146_G_A	0.694373	3.427e-07	2330	0.00221995319596006	0.185103192319842	0.009618661676588	0.802018113036188	0.00104007977142219	0.165386658390955
17_47368921_48440666	ENSG00000015532.5	XYLT2	Lung	COVID19_HGI_B2_ALL_leave_23andme_20210107	17_47940666_C_T	0.703486	9.466e-07	2167	0.0523354246582973	0.403516293806252	0.0618531770633778	0.476894613824971	0.00540049064710206	0.306962613131433
17_47368921_48440666	ENSG00000015532.5	XYLT2	Thyroid	COVID19_HGI_B1_ALL_eur_leave_ukbb_23andme_20210107	17_48432324_G_C	1.62349e-09	0.2164	2347	0.00278350745628249	0.912252476099085	0.0001998084805481	0.0654649086607637	0.0192992993033204	0.178869152713851
17_47368921_48440666	ENSG00000015532.5	XYLT2	Testis	COVID19_HGI_C2_ALL_eur_leave_23andme_20210107	17_47903146_G_A	0.682055	2.326e-05	2443	0.693914823105176	0.212313172436023	0.0673172072871361	0.0205907991121316	0.00586399805953298	0.127818274206529
17_47368921_48440666	ENSG00000015532.5	XYLT2	Brain_Anterior_cingulate_cortex_BA24	COVID19_HGI_B2_ALL_eur_leave_23andme_20210107	17_47907383_G_C	0.150632	1.64e-06	2321	0.431794289318508	0.101172239646526	0.348098200948571	0.0815242851237954	0.0374109849626005	0.247227011258944
17_47368921_48440666	ENSG00000015532.5	XYLT2	Uterus	COVID19_HGI_B2_ALL_leave_23andme_20210107	17_47940666_C_T	0.737144	9.466e-07	2163	0.358932029541839	0.0814407791937856	0.424181893560792	0.0962065713106285	0.0392387263929545	0.323314157056493
17_47368921_48440666	ENSG00000015532.5	XYLT2	Brain_Amygdala	COVID19_HGI_A2_ALL_eur_leave_23andme_20210107	17_47940666_C_T	0.352082	8.525e-10	2535	0.00127613775945948	0.000343786763286443	0.729977389744566	0.196581370891355	0.0718213148413327	0.78718081790795
17_47368921_48440666	ENSG00000015532.5	XYLT2	Brain_Nucleus_accumbens_basal_ganglia	COVID19_HGI_C2_ALL_leave_23andme_20210107	17_48128226_A_G	0.132838	8.324e-05	2334	0.798434690550556	0.176709595100184	0.0187784722549394	0.0041541290575951	0.00192311303672498	0.140543092882563
17_47368921_48440666	ENSG00000015532.5	XYLT2	Minor_Salivary_Gland	COVID19_HGI_A2_ALL_eur_leave_ukbb_23andme_20210107	17_47940666_C_T	0.702133	2.925e-09	2523	0.00287669422085229	0.000734775691641312	0.739611718500011	0.188846382419089	0.0679304291684064	0.665532812244738
17_47368921_48440666	ENSG00000015532.5	XYLT2	Breast_Mammary_Tissue	COVID19_HGI_B2_ALL_eur_leave_ukbb_23andme_20210107	17_47903146_G_A	0.402285	3.427e-07	2330	0.142554580063641	0.0341907568820425	0.617663596951304	0.148084951804781	0.0575061142982321	0.227386548101218
17_47368921_48440666	ENSG00000015532.5	XYLT2	Liver	COVID19_HGI_A2_ALL_eur_leave_23andme_20210107	17_47940666_C_T	0.619007	8.525e-10	2546	0.00107192699660413	0.000572903830252527	0.613164962090455	0.327655599282043	0.0575346078006451	0.777322033685524
17_47368921_48440666	ENSG00000015532.5	XYLT2	Colon_Sigmoid	COVID19_HGI_C2_ALL_leave_23andme_20210107	17_48426919_G_A	8.00913e-08	0.8022	2337	0.101327588227221	0.874563228282861	0.00238502247011681	0.0205841021983526	0.00114005882144903	0.0429380862121943
17_47368921_48440666	ENSG00000015532.5	XYLT2	Adipose_Visceral_Omentum	COVID19_HGI_B2_ALL_eur_leave_ukbb_23andme_20210107	17_47903146_G_A	0.391686	3.427e-07	2330	0.145342598756305	0.0313367437820871	0.629743585214816	0.135718669243773	0.0578584030030191	0.226351129401276
17_47368921_48440666	ENSG00000015532.5	XYLT2	Colon_Sigmoid	COVID19_HGI_B1_ALL_leave_UKBB_23andme_20210107	17_48419884_A_T	1.08289e-07	0.4364	2028	0.100090660323457	0.843738275906696	0.00490357958545552	0.0413259610659255	0.00994152311846636	0.0525448082072382
17_47368921_48440666	ENSG00000015532.5	XYLT2	Cells_Transformed_fibroblasts	COVID19_HGI_B1_ALL_eur_leave_ukbb_23andme_20210107	17_48404616_G_A	3.3045e-09	0.1991	2347	0.00560171297461246	0.910938870743991	0.000402107691645536	0.0653722283632408	0.0176850802265103	0.285503395148544
17_47368921_48440666	ENSG00000015532.5	XYLT2	Brain_Anterior_cingulate_cortex_BA24	COVID19_HGI_A2_ALL_leave_23andme_20210107	17_47940666_C_T	0.337035	8.597e-09	2121	0.0154165131979643	0.00329895694699357	0.747213664441846	0.15982090126398	0.0742499641492162	0.969609323532297
17_47368921_48440666	ENSG00000015532.5	XYLT2	Testis	COVID19_HGI_B2_ALL_eur_leave_ukbb_23andme_20210107	17_47903146_G_A	0.682055	3.427e-07	2330	0.137577734219058	0.0405773547163522	0.596099810614417	0.175764467824114	0.0499806326260592	0.223698448749806
17_47368921_48440666	ENSG00000015532.5	XYLT2	Colon_Sigmoid	COVID19_HGI_C2_ALL_eur_leave_ukbb_23andme_20210107	17_48426919_G_A	8.00913e-08	0.1612	2443	0.0986066670833722	0.852083691970394	0.00486747612011034	0.0420586367424284	0.00238352808369579	0.0615847246917
17_47368921_48440666	ENSG00000015532.5	XYLT2	Adipose_Visceral_Omentum	COVID19_HGI_C2_ALL_leave_UKBB_23andme_20210107	17_47940666_C_T	0.318573	0.0007466	2239	0.818314011244535	0.169351187481055	0.00953102369684506	0.00197162604763495	0.000832151529929489	0.0585081108827467
17_47368921_48440666	ENSG00000015532.5	XYLT2	Brain_Amygdala	COVID19_HGI_B1_ALL_eur_leave_ukbb_23andme_20210107	17_47855275_A_T	0.513106	0.001111	2337	0.743211036519811	0.184793052242898	0.0531055516267344	0.0131985482953715	0.00569181131518528	0.0325875075827925
17_47368921_48440666	ENSG00000015532.5	XYLT2	Brain_Cerebellum	COVID19_HGI_C2_ALL_eur_leave_ukbb_23andme_20210107	17_47940666_C_T	0.887608	4.413e-05	2442	0.7628726831729	0.186831003422691	0.0376521443951311	0.00921775567054517	0.0034264133387322	0.181051437768373
17_47368921_48440666	ENSG00000015532.5	XYLT2	Brain_Hypothalamus	COVID19_HGI_B1_ALL_eur_leave_ukbb_23andme_20210107	17_47855275_A_T	0.0292313	0.001111	2343	0.752616934101911	0.175462934384815	0.0539361077314975	0.0125690931664648	0.00541493061531141	0.0442733682028453
17_47368921_48440666	ENSG00000015532.5	XYLT2	Muscle_Skeletal	COVID19_HGI_B1_ALL_leave_23andme_20210107	17_48432324_G_C	1.57701e-10	0.5314	2235	0.000398063997339908	0.93149790501087	2.50735498257578e-05	0.0586644653110087	0.00941449213095662	0.272913133719404
17_47368921_48440666	ENSG00000015532.5	XYLT2	Cells_Transformed_fibroblasts	COVID19_HGI_C2_ALL_eur_leave_ukbb_23andme_20210107	17_48428623_G_C	8.10014e-10	0.1757	2444	0.00572911534073377	0.945581972604258	0.000282822607157417	0.046677722624774	0.0017283668230777	0.424378448938911
17_47368921_48440666	ENSG00000015532.5	XYLT2	Adrenal_Gland	COVID19_HGI_A2_ALL_leave_UKBB_23andme_20210107	17_47940666_C_T	0.0578148	3.088e-08	2131	0.0390083642015606	0.0097337341108999	0.698988856512699	0.17434034838401	0.0779286967908307	0.953158809881969
17_47368921_48440666	ENSG00000015532.5	XYLT2	Small_Intestine_Terminal_Ileum	COVID19_HGI_B2_ALL_eur_leave_ukbb_23andme_20210107	17_47903146_G_A	0.505732	3.427e-07	2310	0.139947858127661	0.0371185582994481	0.606299128199672	0.160753650960303	0.0558808044129166	0.231699564665982
17_47368921_48440666	ENSG00000015532.5	XYLT2	Heart_Left_Ventricle	COVID19_HGI_A2_ALL_eur_leave_ukbb_23andme_20210107	17_47940666_C_T	0.784827	2.925e-09	2561	0.00283906737511819	0.000789455268927808	0.729940175524697	0.202909864337147	0.0635214374941106	0.672931282186259
17_47368921_48440666	ENSG00000015532.5	XYLT2	Brain_Hippocampus	COVID19_HGI_B2_ALL_eur_leave_ukbb_23andme_20210107	17_47903146_G_A	0.325382	3.427e-07	2326	0.141380689440703	0.0347916779543778	0.61257444924483	0.150684862653764	0.0605683207063249	0.230524458525515
17_47368921_48440666	ENSG00000015532.5	XYLT2	Brain_Amygdala	COVID19_HGI_B2_ALL_leave_UKBB_23andme_20210107	17_47940666_C_T	0.352082	1.9e-07	1961	0.218434924601215	0.0464196446676024	0.560860367339939	0.119133384713071	0.0551516786781724	0.772400879693538
17_47368921_48440666	ENSG00000015532.5	XYLT2	Brain_Cerebellum	COVID19_HGI_A2_ALL_leave_23andme_20210107	17_47940666_C_T	0.887608	8.597e-09	2123	0.0155252406408067	0.00331057217895471	0.7524839554709	0.160389927750581	0.0682903039587575	0.971687997995509
17_47368921_48440666	ENSG00000015532.5	XYLT2	Adipose_Visceral_Omentum	COVID19_HGI_B2_ALL_leave_UKBB_23andme_20210107	17_47940666_C_T	0.318573	1.9e-07	1962	0.224164502011896	0.0406512707158221	0.575572596996476	0.104322331810656	0.0552892984651499	0.778760770288073
17_47368921_48440666	ENSG00000015532.5	XYLT2	Heart_Left_Ventricle	COVID19_HGI_B1_ALL_leave_23andme_20210107	17_47731331_A_G	0.139346	0.0007123	2235	0.750777663655266	0.185427241712337	0.0472905394195998	0.0116749988511219	0.00482955636167604	0.0530695800826783
17_47368921_48440666	ENSG00000015532.5	XYLT2	Cells_Transformed_fibroblasts	COVID19_HGI_B1_ALL_eur_leave_23andme_20210107	17_48404616_G_A	3.3045e-09	0.235	2341	0.00560501401581552	0.911472521749741	0.000432453768427069	0.0703123077912386	0.0121777026747781	0.289622745696026
17_47368921_48440666	ENSG00000015532.5	XYLT2	Artery_Coronary	COVID19_HGI_B1_ALL_eur_leave_ukbb_23andme_20210107	17_47720098_T_C	5.51081e-05	0.03155	2345	0.681010724144167	0.243255874307898	0.048825750074168	0.0174309983672491	0.00947665310651767	0.0808756133276494
17_47368921_48440666	ENSG00000015532.5	XYLT2	Heart_Atrial_Appendage	COVID19_HGI_A2_ALL_leave_UKBB_23andme_20210107	17_47940666_C_T	0.735184	3.088e-08	2131	0.0376108985897012	0.0121437998848042	0.673947742637681	0.21754536859103	0.0587521902967841	0.945550837486669
17_47368921_48440666	ENSG00000015532.5	XYLT2	Testis	COVID19_HGI_C2_ALL_eur_leave_ukbb_23andme_20210107	17_47940666_C_T	0.52663	4.413e-05	2444	0.727237490691179	0.222592199496898	0.0359006916264238	0.0109851670724608	0.00328445111303881	0.179970111360185
17_47368921_48440666	ENSG00000015532.5	XYLT2	Adipose_Subcutaneous	COVID19_HGI_B1_ALL_leave_UKBB_23andme_20210107	17_47855275_A_T	0.189179	0.0007298	2028	0.799848571148731	0.149987124112602	0.0391856853802923	0.00734444203181175	0.00363417732656336	0.0894810062739141
17_47368921_48440666	ENSG00000015532.5	XYLT2	Testis	COVID19_HGI_A2_ALL_eur_leave_23andme_20210107	17_47940666_C_T	0.52663	8.525e-10	2550	0.00124188038512922	0.000393044050258025	0.710381945395703	0.224766324260923	0.0632168059079874	0.797221139694482
17_47368921_48440666	ENSG00000015532.5	XYLT2	Brain_Cortex	COVID19_HGI_B2_ALL_eur_leave_23andme_20210107	17_47907383_G_C	0.217227	1.64e-06	2314	0.431621591181796	0.103849302485654	0.345725667027649	0.0831468581626271	0.0356565811422739	0.247394798164012
17_47368921_48440666	ENSG00000015532.5	XYLT2	Thyroid	COVID19_HGI_A2_ALL_leave_23andme_20210107	17_47940666_C_T	0.978925	8.597e-09	2123	5.99013435127739e-05	0.020149568606701	0.00290332375177737	0.976617577204803	0.000269629093206427	0.872068883546067
17_47368921_48440666	ENSG00000015532.5	XYLT2	Cells_EBV-transformed_lymphocytes	COVID19_HGI_B2_ALL_eur_leave_23andme_20210107	17_47907383_G_C	0.169647	1.64e-06	2323	0.429074148379605	0.104347853894736	0.345933127231713	0.0840919818973965	0.0365528885965494	0.249904982416075
17_47368921_48440666	ENSG00000015532.5	XYLT2	Uterus	COVID19_HGI_B2_ALL_leave_UKBB_23andme_20210107	17_47940666_C_T	0.737144	1.9e-07	1959	0.219904179958578	0.0454858099760391	0.564622505741586	0.11673539651722	0.053252107806577	0.773633782082553
17_47368921_48440666	ENSG00000015532.5	XYLT2	Brain_Spinal_cord_cervical_c-1	COVID19_HGI_B2_ALL_eur_leave_ukbb_23andme_20210107	17_47903146_G_A	0.0784235	3.427e-07	2318	0.142394856039988	0.032506630978735	0.61695030104907	0.140773216625431	0.0673749953067766	0.243735437727085
17_47368921_48440666	ENSG00000015532.5	XYLT2	Brain_Cerebellar_Hemisphere	COVID19_HGI_C2_ALL_leave_UKBB_23andme_20210107	17_47940666_C_T	0.510401	0.0007466	2238	0.808604377189457	0.179009876937283	0.00941558313236626	0.00208354728741015	0.000886615453484062	0.0535123074393003
17_47368921_48440666	ENSG00000015532.5	XYLT2	Adipose_Subcutaneous	COVID19_HGI_C2_ALL_leave_23andme_20210107	17_48128226_A_G	0.00158785	8.324e-05	2337	0.799356195759322	0.172294817092662	0.0188150386471047	0.00404994668038604	0.00548400182052509	0.634875088213573
17_47368921_48440666	ENSG00000015532.5	XYLT2	Brain_Caudate_basal_ganglia	COVID19_HGI_B2_ALL_eur_leave_ukbb_23andme_20210107	17_47903146_G_A	0.721437	3.427e-07	2330	0.142545567522135	0.0343202478448664	0.617624547214696	0.148646656208822	0.0568629812094803	0.22216625291618
17_47368921_48440666	ENSG00000015532.5	XYLT2	Whole_Blood	COVID19_HGI_C2_ALL_eur_leave_23andme_20210107	17_47903146_G_A	0.989163	2.326e-05	2443	0.694953571877517	0.211568831296043	0.0674179770993646	0.0205189133009416	0.00554070642613378	0.124791081132458
17_47368921_48440666	ENSG00000015532.5	XYLT2	Stomach	COVID19_HGI_B2_ALL_eur_leave_ukbb_23andme_20210107	17_47903146_G_A	0.961545	3.427e-07	2330	0.141345706247525	0.0365213992478516	0.612425762087009	0.158189198113206	0.0515179343044086	0.225725383235
17_47368921_48440666	ENSG00000015532.5	XYLT2	Vagina	COVID19_HGI_B2_ALL_eur_leave_ukbb_23andme_20210107	17_47903146_G_A	0.244955	3.427e-07	2325	0.142910859470274	0.032895545959008	0.619202645848828	0.142466946255855	0.0625240024660357	0.232025038394313
17_47368921_48440666	ENSG00000015532.5	XYLT2	Skin_Not_Sun_Exposed_Suprapubic	COVID19_HGI_B2_ALL_eur_leave_ukbb_23andme_20210107	17_48431032_G_A	1.13637e-11	0.7228	2330	3.32830217797424e-05	0.187436945668432	0.000144209403448887	0.812130635652255	0.000254926254085164	0.292076703173914
17_47368921_48440666	ENSG00000015532.5	XYLT2	Adipose_Visceral_Omentum	COVID19_HGI_A2_ALL_leave_23andme_20210107	17_47940666_C_T	0.318573	8.597e-09	2123	0.015656183823583	0.0030670518519543	0.758830565252813	0.148581306553056	0.0738648925185939	0.973621692573231
17_47368921_48440666	ENSG00000015532.5	XYLT2	Esophagus_Muscularis	COVID19_HGI_B2_ALL_eur_leave_23andme_20210107	17_48411174_T_C	5.25055e-09	0.4693	2327	0.00655374371715193	0.546459957882308	0.00528395700506299	0.440582315496883	0.00112002589859478	0.152619209960072
17_47368921_48440666	ENSG00000015532.5	XYLT2	Colon_Sigmoid	COVID19_HGI_A2_ALL_eur_leave_ukbb_23andme_20210107	17_47940666_C_T	0.95735	2.925e-09	2558	0.000397766709083698	0.00344170296888437	0.102267999661409	0.884871664265239	0.00902086639538348	0.62304372312232
17_47368921_48440666	ENSG00000015532.5	XYLT2	Brain_Caudate_basal_ganglia	COVID19_HGI_C2_ALL_leave_UKBB_23andme_20210107	17_47940666_C_T	0.402186	0.0007466	2239	0.801859592251332	0.185688812934099	0.00933937665770476	0.00216179450310402	0.000950423653760103	0.0501097938905173
17_47368921_48440666	ENSG00000015532.5	XYLT2	Pituitary	COVID19_HGI_B2_ALL_eur_leave_23andme_20210107	17_47907383_G_C	0.715416	1.64e-06	2327	0.415736274888253	0.12071483837929	0.33518744350736	0.0972952931642289	0.0310661500608683	0.2424908784981
17_47368921_48440666	ENSG00000015532.5	XYLT2	Cells_EBV-transformed_lymphocytes	COVID19_HGI_A2_ALL_eur_leave_ukbb_23andme_20210107	17_47940666_C_T	0.397725	2.925e-09	2553	0.00283081235243133	0.000761239076010625	0.727817423064909	0.195645807944552	0.0729447175620966	0.636214630725725
17_47368921_48440666	ENSG00000015532.5	XYLT2	Brain_Hippocampus	COVID19_HGI_C2_ALL_eur_leave_ukbb_23andme_20210107	17_47940666_C_T	0.265288	4.413e-05	2440	0.754322648955189	0.195008231456488	0.0372243443309867	0.00961944869970629	0.00382532655763025	0.178617335408454
17_47368921_48440666	ENSG00000015532.5	XYLT2	Esophagus_Gastroesophageal_Junction	COVID19_HGI_C2_ALL_leave_23andme_20210107	17_48432749_G_C	8.54661e-09	0.2351	2336	0.192517304980438	0.782751392273397	0.00452886992243468	0.0184120308260268	0.00179040199770323	0.564660357765391
17_47368921_48440666	ENSG00000015532.5	XYLT2	Heart_Left_Ventricle	COVID19_HGI_B1_ALL_leave_UKBB_23andme_20210107	17_47855275_A_T	0.979467	0.0007298	2028	0.773562766723806	0.175904970107352	0.0378979075441905	0.00861380670500276	0.00402054891964862	0.0627763800309637
17_47368921_48440666	ENSG00000015532.5	XYLT2	Testis	COVID19_HGI_B2_ALL_eur_leave_23andme_20210107	17_47907383_G_C	0.682055	1.64e-06	2327	0.41570485758854	0.122489714288398	0.335162113304035	0.0987294394475035	0.0279138753715241	0.238142269218031
17_47368921_48440666	ENSG00000015532.5	XYLT2	Cells_Transformed_fibroblasts	COVID19_HGI_B2_ALL_leave_23andme_20210107	17_48428623_G_C	8.10014e-10	0.8044	2167	0.00275809326988779	0.455146675117417	0.0032596818024029	0.537919011878699	0.00091653793159374	0.15325273495426
17_47368921_48440666	ENSG00000015532.5	XYLT2	Muscle_Skeletal	COVID19_HGI_C2_ALL_eur_leave_ukbb_23andme_20210107	17_48432324_G_C	1.57701e-10	0.2786	2444	0.000406362668282157	0.95092494063198	2.00604355925368e-05	0.0469415039789268	0.00170713228521857	0.290463523009494
17_47368921_48440666	ENSG00000015532.5	XYLT2	Brain_Spinal_cord_cervical_c-1	COVID19_HGI_B1_ALL_eur_leave_ukbb_23andme_20210107	17_47855275_A_T	0.428207	0.001111	2327	0.755240028548141	0.173217143178704	0.0536999111852919	0.0123107445777409	0.00553217251012187	0.0340926786799889
17_47368921_48440666	ENSG00000015532.5	XYLT2	Esophagus_Mucosa	COVID19_HGI_B2_ALL_eur_leave_23andme_20210107	17_47907383_G_C	0.000996925	1.64e-06	2327	0.302155017209999	0.168722083931863	0.243612534866641	0.13588258155883	0.149627782432667	0.278067313585782
17_47368921_48440666	ENSG00000015532.5	XYLT2	Stomach	COVID19_HGI_B1_ALL_leave_UKBB_23andme_20210107	17_47855275_A_T	0.685167	0.0007298	2028	0.77213521042854	0.177443860350566	0.0378279695910994	0.00868931596711392	0.00390364366268141	0.0680858702112468
17_47368921_48440666	ENSG00000015532.5	XYLT2	Stomach	COVID19_HGI_B2_ALL_leave_UKBB_23andme_20210107	17_47940666_C_T	0.951323	1.9e-07	1962	0.218100054725772	0.0486669560501356	0.560001310541688	0.124910653434515	0.0483210252478893	0.776359379468115
17_47368921_48440666	ENSG00000015532.5	XYLT2	Brain_Hypothalamus	COVID19_HGI_B2_ALL_leave_UKBB_23andme_20210107	17_47940666_C_T	0.698074	1.9e-07	1961	0.221796642796345	0.0431129417964818	0.569492020475334	0.110643187120962	0.0549552078108771	0.75690642708384
17_47368921_48440666	ENSG00000015532.5	XYLT2	Vagina	COVID19_HGI_B1_ALL_leave_UKBB_23andme_20210107	17_47855275_A_T	0.9891	0.0007298	2026	0.790654117980586	0.159018518579613	0.0387032930899537	0.00778026835445091	0.00384380199539619	0.0736005339632221
17_47368921_48440666	ENSG00000015532.5	XYLT2	Brain_Spinal_cord_cervical_c-1	COVID19_HGI_B1_ALL_eur_leave_23andme_20210107	17_47731331_A_G	0.165979	0.0004004	2325	0.751062818417223	0.172095777573146	0.0575954152604279	0.0131911472177847	0.00605484153141851	0.0677289082481917
17_47368921_48440666	ENSG00000015532.5	XYLT2	Artery_Coronary	COVID19_HGI_C2_ALL_eur_leave_ukbb_23andme_20210107	17_47940666_C_T	0.435206	4.413e-05	2443	0.674157127410325	0.274996734340421	0.0332738975768882	0.0135688163240256	0.00400342434834069	0.146522871725454
17_47368921_48440666	ENSG00000015532.5	XYLT2	Breast_Mammary_Tissue	COVID19_HGI_A2_ALL_leave_23andme_20210107	17_47940666_C_T	0.250151	8.597e-09	2123	0.0153541215088341	0.0033269934832398	0.744190080724443	0.161178182181092	0.0759506221023908	0.973632359962803
17_47368921_48440666	ENSG00000015532.5	XYLT2	Testis	COVID19_HGI_C2_ALL_leave_23andme_20210107	17_48128226_A_G	0.474409	8.324e-05	2337	0.752885648521442	0.222518213151698	0.0177212269685672	0.00523593696777989	0.00163897439051319	0.104638595612923
17_47368921_48440666	ENSG00000015532.5	XYLT2	Skin_Sun_Exposed_Lower_leg	COVID19_HGI_C2_ALL_eur_leave_ukbb_23andme_20210107	17_48432324_G_C	9.15094e-20	0.2786	2444	5.7441857197007e-11	0.951365826067692	2.83566569116077e-12	0.0469633049233648	0.00167086894866712	0.255238639204082
17_47368921_48440666	ENSG00000015532.5	XYLT2	Small_Intestine_Terminal_Ileum	COVID19_HGI_B1_ALL_eur_leave_23andme_20210107	17_47731331_A_G	0.34398	0.0004004	2320	0.729562128273536	0.193799851785422	0.0559161283118504	0.0148476069464431	0.00587428468274859	0.0572623750710726
17_47368921_48440666	ENSG00000015532.5	XYLT2	Adrenal_Gland	COVID19_HGI_B1_ALL_eur_leave_ukbb_23andme_20210107	17_47855275_A_T	0.388906	0.001111	2343	0.731541982048236	0.195893325255455	0.052460614245128	0.0140419137842297	0.00606216466695115	0.0307534108777666
17_47368921_48440666	ENSG00000015532.5	XYLT2	Minor_Salivary_Gland	COVID19_HGI_C2_ALL_leave_23andme_20210107	17_48128226_A_G	0.0344318	8.324e-05	2306	0.790220873967176	0.18492979290188	0.0185064504010705	0.00432891951724242	0.00201396321263079	0.169489886096182
17_47368921_48440666	ENSG00000015532.5	XYLT2	Brain_Spinal_cord_cervical_c-1	COVID19_HGI_C2_ALL_leave_23andme_20210107	17_48128226_A_G	0.185833	8.324e-05	2328	0.793631861375631	0.181633296806922	0.0186205627405866	0.0042597109808356	0.00185456809602575	0.130031878310913
17_47368921_48440666	ENSG00000015532.5	XYLT2	Brain_Cerebellum	COVID19_HGI_C2_ALL_leave_UKBB_23andme_20210107	17_47940666_C_T	0.887608	0.0007466	2237	0.806179626863921	0.18142213230573	0.00938101373003974	0.00211019011479157	0.000907036985518105	0.0492051398953791
17_47368921_48440666	ENSG00000015532.5	XYLT2	Brain_Anterior_cingulate_cortex_BA24	COVID19_HGI_B1_ALL_leave_23andme_20210107	17_48248998_C_T	0.61783	0.0003509	2224	0.765011215357779	0.171735088067462	0.0478214233827657	0.0107305871453855	0.00470168604660757	0.0591576164094586
17_47368921_48440666	ENSG00000015532.5	XYLT2	Brain_Nucleus_accumbens_basal_ganglia	COVID19_HGI_A2_ALL_leave_UKBB_23andme_20210107	17_47940666_C_T	0.329532	3.088e-08	2130	0.0408268731040673	0.00820339801348171	0.731574010809652	0.146923668744831	0.0724720493279678	0.947505632421185
17_47368921_48440666	ENSG00000015532.5	XYLT2	Brain_Anterior_cingulate_cortex_BA24	COVID19_HGI_C2_ALL_eur_leave_23andme_20210107	17_47903146_G_A	0.150632	2.326e-05	2437	0.726408188401708	0.178473434865046	0.0704479028899714	0.0173011900201083	0.00736928382316566	0.142620742707482
17_47368921_48440666	ENSG00000015532.5	XYLT2	Colon_Sigmoid	COVID19_HGI_B1_ALL_eur_leave_23andme_20210107	17_48425967_T_G	5.69053e-07	0.1714	2340	0.0971069461294574	0.821481231159197	0.00749040539681846	0.0633549051922066	0.010566512122321	0.0745910998267052
17_47368921_48440666	ENSG00000015532.5	XYLT2	Muscle_Skeletal	COVID19_HGI_C2_ALL_leave_23andme_20210107	17_48432324_G_C	1.57701e-10	0.2755	2337	0.000416673339219638	0.975048732971343	9.80754890276239e-06	0.0229488680654603	0.00157591807507492	0.283118787171951
17_47368921_48440666	ENSG00000015532.5	XYLT2	Esophagus_Muscularis	COVID19_HGI_B1_ALL_eur_leave_23andme_20210107	17_48411174_T_C	5.25055e-09	0.4336	2341	0.010900759639075	0.908927513927861	0.000841045994057126	0.0701189141431198	0.00921176629588728	0.288105977843556
17_47368921_48440666	ENSG00000015532.5	XYLT2	Skin_Sun_Exposed_Lower_leg	COVID19_HGI_A2_ALL_leave_23andme_20210107	17_48432324_G_C	9.15094e-20	0.9109	2123	1.22051013625478e-12	0.0202143818229514	5.91562035185047e-11	0.979759214915919	2.64032007536546e-05	0.255525787040041
17_47368921_48440666	ENSG00000015532.5	XYLT2	Heart_Left_Ventricle	COVID19_HGI_B2_ALL_eur_leave_23andme_20210107	17_47907383_G_C	0.996259	1.64e-06	2327	0.428325674469692	0.109639979727902	0.345337649096539	0.0883689248399553	0.0283277718659106	0.240439014535204
17_47368921_48440666	ENSG00000015532.5	XYLT2	Esophagus_Mucosa	COVID19_HGI_B1_ALL_eur_leave_ukbb_23andme_20210107	17_47949253_A_G	9.72588e-06	0.7985	2347	0.597200319250786	0.327968363948281	0.0428688229675895	0.0235341205501789	0.00842837328316473	0.054529348009523
17_47368921_48440666	ENSG00000015532.5	XYLT2	Nerve_Tibial	COVID19_HGI_B1_ALL_leave_UKBB_23andme_20210107	17_48427005_A_C	3.79497e-10	0.2076	2028	0.00129776085232853	0.935276347894336	6.35790952094475e-05	0.0458029196759257	0.0175593924822007	0.265095045569638
17_47368921_48440666	ENSG00000015532.5	XYLT2	Adipose_Subcutaneous	COVID19_HGI_B1_ALL_leave_23andme_20210107	17_48248998_C_T	0.442659	0.0003509	2235	0.776519980547696	0.160117872613634	0.0489120155378774	0.0100812542483771	0.00436887705241527	0.0521473263148619
17_47368921_48440666	ENSG00000015532.5	XYLT2	Vagina	COVID19_HGI_B1_ALL_eur_leave_23andme_20210107	17_47731331_A_G	0.466021	0.0004004	2335	0.750332315968383	0.173801855026062	0.0571185118244158	0.0132250198239685	0.00552229735717109	0.0599344976812716
17_47368921_48440666	ENSG00000015532.5	XYLT2	Colon_Sigmoid	COVID19_HGI_A2_ALL_leave_UKBB_23andme_20210107	17_47940666_C_T	0.95735	3.088e-08	2131	0.00545385408489379	0.0469620498736156	0.0977273287003024	0.841502183285094	0.00835458405609417	0.932408928318655
17_47368921_48440666	ENSG00000015532.5	XYLT2	Lung	COVID19_HGI_A2_ALL_leave_UKBB_23andme_20210107	17_47940666_C_T	0.703486	3.088e-08	2131	0.00597862067485903	0.0463914091602337	0.107130594029772	0.831276033156629	0.00922334297850537	0.939519439655483
17_47368921_48440666	ENSG00000015532.5	XYLT2	Spleen	COVID19_HGI_C2_ALL_eur_leave_23andme_20210107	17_47903146_G_A	0.482507	2.326e-05	2442	0.734281379312479	0.171183790109134	0.0712292160198037	0.0165990354542686	0.00670657910431441	0.136940774495351
17_47368921_48440666	ENSG00000015532.5	XYLT2	Artery_Tibial	COVID19_HGI_C2_ALL_leave_UKBB_23andme_20210107	17_48433958_T_C	1.13921e-18	0.3114	2239	1.17021431088166e-10	0.987237026682467	1.3629658265826e-12	0.0114972291691919	0.00126574402995558	0.587721930489444
17_47368921_48440666	ENSG00000015532.5	XYLT2	Brain_Cortex	COVID19_HGI_A2_ALL_leave_23andme_20210107	17_47940666_C_T	0.920668	8.597e-09	2114	0.0155911534775521	0.00344847916991593	0.745161731744117	0.164745149101572	0.0710534865068428	0.985357425745825
17_47368921_48440666	ENSG00000015532.5	XYLT2	Brain_Substantia_nigra	COVID19_HGI_B2_ALL_leave_23andme_20210107	17_47940666_C_T	0.146519	9.466e-07	2163	0.363347491416488	0.0761278993492661	0.429414948109366	0.0899290509753182	0.0411806101495622	0.347107287408763
17_47368921_48440666	ENSG00000015532.5	XYLT2	Artery_Tibial	COVID19_HGI_A2_ALL_leave_UKBB_23andme_20210107	17_48433958_T_C	1.13921e-18	0.5704	2131	6.26479691280592e-12	0.052852194845401	1.12258571206411e-10	0.947055648203982	9.21568320921604e-05	0.571481864063108
17_47368921_48440666	ENSG00000015532.5	XYLT2	Testis	COVID19_HGI_C2_ALL_leave_UKBB_23andme_20210107	17_47940666_C_T	0.52663	0.0007466	2239	0.767648564738964	0.219943716141528	0.00894091578640927	0.0025608108322287	0.000905992500870539	0.0468855213427025
17_47368921_48440666	ENSG00000015532.5	XYLT2	Breast_Mammary_Tissue	COVID19_HGI_C2_ALL_leave_UKBB_23andme_20210107	17_47940666_C_T	0.250151	0.0007466	2239	0.803434802813599	0.184167757369725	0.00935772336690219	0.00214413338572519	0.000895583064048982	0.0559631607146639
17_47368921_48440666	ENSG00000015532.5	XYLT2	Prostate	COVID19_HGI_B2_ALL_eur_leave_23andme_20210107	17_47907383_G_C	0.543701	1.64e-06	2325	0.436870545428463	0.0993242355137248	0.352222777408516	0.0800476980238542	0.0315347436254423	0.243359971554189
17_47368921_48440666	ENSG00000015532.5	XYLT2	Small_Intestine_Terminal_Ileum	COVID19_HGI_C2_ALL_leave_UKBB_23andme_20210107	17_47940666_C_T	0.948373	0.0007466	2230	0.783888099530278	0.203682516682534	0.00910068400648706	0.00236372230772055	0.000964977472981007	0.0453793319059912
17_47368921_48440666	ENSG00000015532.5	XYLT2	Brain_Amygdala	COVID19_HGI_C2_ALL_eur_leave_23andme_20210107	17_47903146_G_A	0.4534	2.326e-05	2432	0.719192303244996	0.186279829312277	0.069683623759868	0.0180421306707237	0.00680211301213559	0.135187365805933
17_47368921_48440666	ENSG00000015532.5	XYLT2	Adrenal_Gland	COVID19_HGI_C2_ALL_leave_23andme_20210107	17_48128226_A_G	0.674575	8.324e-05	2334	0.768872065915311	0.206339579608448	0.0180908322120912	0.0048531306802	0.00184439158394982	0.0922348178922786
17_47368921_48440666	ENSG00000015532.5	XYLT2	Brain_Frontal_Cortex_BA9	COVID19_HGI_B2_ALL_leave_23andme_20210107	17_47940666_C_T	0.259883	9.466e-07	2167	0.362453532060065	0.0763973675716989	0.428369553550637	0.0902485086245392	0.0425310381930599	0.320953707571418
17_47368921_48440666	ENSG00000015532.5	XYLT2	Minor_Salivary_Gland	COVID19_HGI_A2_ALL_eur_leave_23andme_20210107	17_47940666_C_T	0.702133	8.525e-10	2513	0.00129596396298407	0.000329796520280508	0.741318168825248	0.188581950955617	0.0684741197358702	0.791203182377123
17_47368921_48440666	ENSG00000015532.5	XYLT2	Artery_Tibial	COVID19_HGI_B1_ALL_leave_23andme_20210107	17_48433958_T_C	1.13921e-18	0.694	2235	1.10783169803102e-10	0.934608696422675	6.97809233308169e-12	0.0588632966292577	0.00652800683030554	0.55300597005892
17_47368921_48440666	ENSG00000015532.5	XYLT2	Skin_Sun_Exposed_Lower_leg	COVID19_HGI_C2_ALL_leave_23andme_20210107	17_48432324_G_C	9.15094e-20	0.2755	2337	5.89013442715965e-11	0.975538201301843	1.38640455245834e-12	0.0229604636270367	0.00150133501083202	0.255605132282089
17_47368921_48440666	ENSG00000015532.5	XYLT2	Brain_Cerebellar_Hemisphere	COVID19_HGI_B1_ALL_eur_leave_ukbb_23andme_20210107	17_47855275_A_T	0.762471	0.001111	2343	0.753729098106227	0.174522952819896	0.0538252295650322	0.0124575510843649	0.00546516842448094	0.0334347158180197
17_47368921_48440666	ENSG00000015532.5	XYLT2	Liver	COVID19_HGI_C2_ALL_eur_leave_23andme_20210107	17_47903146_G_A	0.346773	2.326e-05	2442	0.594414002918606	0.311686734172938	0.0576247455069352	0.0302100284132894	0.00606448898823161	0.125395644106331
17_47368921_48440666	ENSG00000015532.5	XYLT2	Brain_Caudate_basal_ganglia	COVID19_HGI_B1_ALL_leave_UKBB_23andme_20210107	17_47855275_A_T	0.168575	0.0007298	2028	0.785209031752299	0.16443801486192	0.0384684741410735	0.00805221302455883	0.00383226622014861	0.0814418486049777
17_47368921_48440666	ENSG00000015532.5	XYLT2	Pancreas	COVID19_HGI_C2_ALL_leave_UKBB_23andme_20210107	17_47940666_C_T	0.0558924	0.0007466	2239	0.811247461171277	0.176358766818848	0.00944871854835965	0.00205318463799375	0.000891868823522244	0.0714789839749562
17_47368921_48440666	ENSG00000015532.5	XYLT2	Pancreas	COVID19_HGI_B2_ALL_leave_23andme_20210107	17_47940666_C_T	0.0558924	9.466e-07	2167	0.360502948588349	0.0758027486687388	0.426064235773231	0.0895401931277919	0.0480898738418889	0.358797702130706
17_47368921_48440666	ENSG00000015532.5	XYLT2	Heart_Left_Ventricle	COVID19_HGI_C2_ALL_leave_UKBB_23andme_20210107	17_47940666_C_T	0.784827	0.0007466	2239	0.79200509156473	0.195603340868857	0.00922459983820275	0.00227733125597933	0.000889636472230191	0.0486162528067509
17_47368921_48440666	ENSG00000015532.5	XYLT2	Esophagus_Mucosa	COVID19_HGI_C2_ALL_leave_UKBB_23andme_20210107	17_47949253_A_G	9.72588e-06	0.03044	2239	0.634489948887697	0.352073307494642	0.00738999779444267	0.00409870157270356	0.00194804425051441	0.23750737545534
17_47368921_48440666	ENSG00000015532.5	XYLT2	Minor_Salivary_Gland	COVID19_HGI_B1_ALL_leave_23andme_20210107	17_48248998_C_T	0.483095	0.0003509	2206	0.765965457758972	0.171683211759138	0.0471710793999114	0.0105682961723266	0.00461195490965264	0.0654276434892894
17_47368921_48440666	ENSG00000015532.5	XYLT2	Brain_Cortex	COVID19_HGI_B1_ALL_eur_leave_23andme_20210107	17_47731331_A_G	0.967312	0.0004004	2326	0.743665249714739	0.180012541354115	0.0569533581940255	0.01378061294761	0.00558823778951119	0.0522855077640011
17_47368921_48440666	ENSG00000015532.5	XYLT2	Cells_Transformed_fibroblasts	COVID19_HGI_C2_ALL_eur_leave_23andme_20210107	17_48428623_G_C	8.10014e-10	0.04516	2443	0.00547020234142476	0.902848321971243	0.000530668509533271	0.0875824373116543	0.00356836986614478	0.515939031003439
17_47368921_48440666	ENSG00000015532.5	XYLT2	Pituitary	COVID19_HGI_B1_ALL_leave_23andme_20210107	17_48248998_C_T	0.865775	0.0003509	2233	0.7313368462847	0.205068996177898	0.0460227810882019	0.0129002516437086	0.00467112480549172	0.0501334686670271
17_47368921_48440666	ENSG00000015532.5	XYLT2	Heart_Atrial_Appendage	COVID19_HGI_B2_ALL_leave_UKBB_23andme_20210107	17_47940666_C_T	0.735184	1.9e-07	1962	0.205396338250843	0.0620042827853408	0.527382804857885	0.159158301683592	0.0460582724223393	0.762994561289012
17_47368921_48440666	ENSG00000015532.5	XYLT2	Brain_Cerebellar_Hemisphere	COVID19_HGI_B1_ALL_eur_leave_23andme_20210107	17_47731331_A_G	0.779192	0.0004004	2337	0.749935426302059	0.173193001322706	0.0577486942069814	0.0133309158679894	0.0057919623002649	0.0521762721989352
17_47368921_48440666	ENSG00000015532.5	XYLT2	Stomach	COVID19_HGI_C2_ALL_leave_23andme_20210107	17_48128226_A_G	0.675174	8.324e-05	2337	0.773462743640928	0.201922634810709	0.0182055652922985	0.00475114465356658	0.00165791160249803	0.0987546919886582
17_47368921_48440666	ENSG00000015532.5	XYLT2	Artery_Tibial	COVID19_HGI_A2_ALL_eur_leave_23andme_20210107	17_48433958_T_C	1.13921e-18	0.6594	2550	2.06858010859422e-13	0.00174513237180588	1.18327173804031e-10	0.998252763703002	2.10380665933225e-06	0.569224686962361
17_47368921_48440666	ENSG00000015532.5	XYLT2	Heart_Left_Ventricle	COVID19_HGI_A2_ALL_eur_leave_23andme_20210107	17_47940666_C_T	0.784827	8.525e-10	2550	0.00127879671561683	0.000354332379484318	0.731498870167755	0.202621396932281	0.0642466038048625	0.797164778692287
17_47368921_48440666	ENSG00000015532.5	XYLT2	Heart_Left_Ventricle	COVID19_HGI_B1_ALL_eur_leave_ukbb_23andme_20210107	17_48168269_A_G	0.0139366	0.00259	2347	0.737247223328506	0.19025604494288	0.0529218081126722	0.0136512235690675	0.0059237000468743	0.0289794209739335
17_47368921_48440666	ENSG00000015532.5	XYLT2	Brain_Substantia_nigra	COVID19_HGI_B1_ALL_eur_leave_23andme_20210107	17_47731331_A_G	0.309869	0.0004004	2328	0.753139359526032	0.17043980677408	0.0577607944293291	0.0130660088769989	0.00559403039356006	0.0652797560294065
17_47368921_48440666	ENSG00000015532.5	XYLT2	Brain_Caudate_basal_ganglia	COVID19_HGI_A2_ALL_leave_UKBB_23andme_20210107	17_47940666_C_T	0.402186	3.088e-08	2131	0.0402613432316673	0.00888165099705647	0.721440922817331	0.159079507347585	0.0703365756063602	0.947517436111518
17_47368921_48440666	ENSG00000015532.5	XYLT2	Brain_Putamen_basal_ganglia	COVID19_HGI_B1_ALL_eur_leave_23andme_20210107	17_47731331_A_G	0.361861	0.0004004	2336	0.752995375665291	0.170411953566426	0.0578836810978118	0.0130941617368014	0.00561482793367048	0.0621063092611476
17_47368921_48440666	ENSG00000015532.5	XYLT2	Adrenal_Gland	COVID19_HGI_C2_ALL_leave_UKBB_23andme_20210107	17_47940666_C_T	0.0578148	0.0007466	2237	0.784483017766359	0.203056481927335	0.00913233132525837	0.00236285777827811	0.000965311202770549	0.0555242235729304
17_47368921_48440666	ENSG00000015532.5	XYLT2	Liver	COVID19_HGI_B1_ALL_eur_leave_ukbb_23andme_20210107	17_48406604_T_C	5.26913e-07	0.6966	2345	0.616593064864304	0.309705684340693	0.0442078454633712	0.0221976588867606	0.00729574644487131	0.137118339084002
17_47368921_48440666	ENSG00000015532.5	XYLT2	Stomach	COVID19_HGI_B1_ALL_eur_leave_23andme_20210107	17_47731331_A_G	0.344467	0.0004004	2341	0.732831129462909	0.190392387091071	0.0565414435472718	0.0146841367666996	0.00555090313204823	0.056875391723342
17_47368921_48440666	ENSG00000015532.5	XYLT2	Heart_Atrial_Appendage	COVID19_HGI_A2_ALL_leave_23andme_20210107	17_47940666_C_T	0.735184	8.597e-09	2123	0.0143637514259766	0.00462817924038072	0.696188403032578	0.224259996900669	0.0605596694003961	0.970476155643079
17_47368921_48440666	ENSG00000015532.5	XYLT2	Esophagus_Muscularis	COVID19_HGI_C2_ALL_leave_UKBB_23andme_20210107	17_48432749_G_C	4.65407e-09	0.1421	2239	0.0110360758864664	0.975512146645617	0.000128538799713475	0.0113599702417908	0.00196326842641313	0.290522620031085
17_47368921_48440666	ENSG00000015532.5	XYLT2	Vagina	COVID19_HGI_A2_ALL_eur_leave_23andme_20210107	17_47940666_C_T	0.175856	8.525e-10	2544	0.00128879873869386	0.000324748337603138	0.73722020165304	0.185687455125491	0.0754787961451726	0.785402776622615
17_47368921_48440666	ENSG00000015532.5	XYLT2	Brain_Putamen_basal_ganglia	COVID19_HGI_A2_ALL_leave_UKBB_23andme_20210107	17_47940666_C_T	0.514438	3.088e-08	2130	0.0407610141380567	0.00839746737347918	0.730393888398872	0.150403612669438	0.0700440174201538	0.950251925838569
17_47368921_48440666	ENSG00000015532.5	XYLT2	Whole_Blood	COVID19_HGI_C2_ALL_leave_23andme_20210107	17_48128226_A_G	0.670771	8.324e-05	2337	0.754141765910455	0.221285033515585	0.0177507931336198	0.00520693420675811	0.00161547323358222	0.0910544033280488
17_47368921_48440666	ENSG00000015532.5	XYLT2	Skin_Sun_Exposed_Lower_leg	COVID19_HGI_B1_ALL_leave_23andme_20210107	17_48432324_G_C	9.15094e-20	0.5314	2235	5.61929510668766e-11	0.930681142977176	3.5395232119638e-12	0.0586117258602566	0.0107071311028339	0.206106892717294
17_47368921_48440666	ENSG00000015532.5	XYLT2	Artery_Coronary	COVID19_HGI_A2_ALL_eur_leave_23andme_20210107	17_47940666_C_T	0.435206	8.525e-10	2548	0.00115306637542344	0.000481526236116772	0.659578430278025	0.275379815991541	0.0634071611188941	0.790017253098258
17_47368921_48440666	ENSG00000015532.5	XYLT2	Esophagus_Muscularis	COVID19_HGI_B2_ALL_leave_UKBB_23andme_20210107	17_47940666_C_T	0.830996	1.9e-07	1962	0.00331945301885027	0.276663349543684	0.00852314339478272	0.710369345019285	0.00112470902339746	0.485143920152259
17_47368921_48440666	ENSG00000015532.5	XYLT2	Brain_Spinal_cord_cervical_c-1	COVID19_HGI_C2_ALL_eur_leave_23andme_20210107	17_47903146_G_A	0.0784235	2.326e-05	2429	0.730133276955184	0.174656800181756	0.070736254963422	0.0169134161489873	0.00756025175065019	0.148031126417321
17_47368921_48440666	ENSG00000015532.5	XYLT2	Adipose_Visceral_Omentum	COVID19_HGI_C2_ALL_eur_leave_23andme_20210107	17_47903146_G_A	0.391686	2.326e-05	2443	0.738085009099536	0.16755170556658	0.071602190785814	0.0162478057131229	0.00651328883494653	0.13571450523894
17_47368921_48440666	ENSG00000015532.5	XYLT2	Colon_Transverse	COVID19_HGI_C2_ALL_leave_UKBB_23andme_20210107	17_48413454_A_T	4.31836e-10	0.2608	2239	0.00704070296457237	0.979500388558837	8.20041034073576e-05	0.0114064146609038	0.00197048971227898	0.264573525056641
17_47368921_48440666	ENSG00000015532.5	XYLT2	Minor_Salivary_Gland	COVID19_HGI_C2_ALL_eur_leave_23andme_20210107	17_47903146_G_A	0.848226	2.326e-05	2408	0.728055834208455	0.177799440392496	0.0704913624931958	0.0172083401831689	0.00644502272268445	0.130701276575981
17_47368921_48440666	ENSG00000015532.5	XYLT2	Spleen	COVID19_HGI_B1_ALL_leave_UKBB_23andme_20210107	17_47855275_A_T	0.242535	0.0007298	2028	0.795693363752404	0.153947207654115	0.0389821160352993	0.00753824710173497	0.00383906545644754	0.0789438965642663
17_47368921_48440666	ENSG00000015532.5	XYLT2	Artery_Aorta	COVID19_HGI_B2_ALL_leave_UKBB_23andme_20210107	17_48428623_G_C	1.25747e-11	0.2948	1962	0.000120681263256753	0.279980743058875	0.000309865422393323	0.718887623983361	0.000701086272114128	0.173117935504595
17_47368921_48440666	ENSG00000015532.5	XYLT2	Heart_Atrial_Appendage	COVID19_HGI_C2_ALL_leave_UKBB_23andme_20210107	17_48177908_G_C	0.147801	0.0006512	2239	0.74325433468198	0.244293759855489	0.0086567925995341	0.00284437462853144	0.000950738234465928	0.0450666653427815
17_47368921_48440666	ENSG00000015532.5	XYLT2	Brain_Putamen_basal_ganglia	COVID19_HGI_B2_ALL_eur_leave_23andme_20210107	17_47907383_G_C	0.71657	1.64e-06	2324	0.437387216687907	0.0984548997544431	0.352631168517014	0.0793443174680087	0.032182397572627	0.241101821539546
17_47368921_48440666	ENSG00000015532.5	XYLT2	Artery_Tibial	COVID19_HGI_C2_ALL_eur_leave_ukbb_23andme_20210107	17_48433958_T_C	1.13921e-18	0.598	2444	1.12856824780322e-10	0.952102833653336	5.57127226832728e-12	0.0470004620887717	0.000896704139464826	0.571489769690892
17_47368921_48440666	ENSG00000015532.5	XYLT2	Brain_Nucleus_accumbens_basal_ganglia	COVID19_HGI_B2_ALL_leave_23andme_20210107	17_47940666_C_T	0.329532	9.466e-07	2167	0.363637626498553	0.0746406125023024	0.429768988129448	0.0881710182851038	0.0437817545845931	0.305289378956633
17_47368921_48440666	ENSG00000015532.5	XYLT2	Adrenal_Gland	COVID19_HGI_B2_ALL_leave_UKBB_23andme_20210107	17_47940666_C_T	0.0578148	1.9e-07	1962	0.213886164438229	0.0491532027705179	0.549181578806774	0.126145845296629	0.0616332086878505	0.765445032899344
17_47368921_48440666	ENSG00000015532.5	XYLT2	Esophagus_Muscularis	COVID19_HGI_B2_ALL_leave_23andme_20210107	17_47940666_C_T	0.830996	9.466e-07	2167	0.0051216140859126	0.452668244731372	0.00605303396264728	0.534989601655971	0.0011675055640972	0.136044442227635
17_47368921_48440666	ENSG00000015532.5	XYLT2	Nerve_Tibial	COVID19_HGI_B2_ALL_eur_leave_ukbb_23andme_20210107	17_48427005_A_C	3.79497e-10	0.9708	2330	0.000258404917167585	0.187181271310105	0.00111962246696235	0.81102268111632	0.00041802018944472	0.125112626284918
17_47368921_48440666	ENSG00000015532.5	XYLT2	Liver	COVID19_HGI_B2_ALL_leave_23andme_20210107	17_47940666_C_T	0.619007	9.466e-07	2167	0.295811977687339	0.147201234071443	0.349608525254646	0.173937900357642	0.0334403626289299	0.30651200745261
17_47368921_48440666	ENSG00000015532.5	XYLT2	Adipose_Visceral_Omentum	COVID19_HGI_B2_ALL_eur_leave_23andme_20210107	17_47907383_G_C	0.391686	1.64e-06	2327	0.440676423112038	0.0948873741909546	0.355295442324813	0.0764702913780117	0.0326704689941833	0.239152865178655
17_47368921_48440666	ENSG00000015532.5	XYLT2	Ovary	COVID19_HGI_B2_ALL_leave_23andme_20210107	17_47940666_C_T	0.299979	9.466e-07	2163	0.362087983898964	0.0764905146566456	0.427931675048709	0.0903567573384905	0.0431330690571912	0.312601368006142
17_47368921_48440666	ENSG00000015532.5	XYLT2	Artery_Tibial	COVID19_HGI_B2_ALL_eur_leave_23andme_20210107	17_48433958_T_C	1.13921e-18	0.5841	2327	6.55879109099696e-11	0.553324408623316	5.28802645109821e-11	0.44611734187016	0.000558249388054883	0.549605562041261
17_47368921_48440666	ENSG00000015532.5	XYLT2	Spleen	COVID19_HGI_B2_ALL_eur_leave_ukbb_23andme_20210107	17_47903146_G_A	0.482507	3.427e-07	2329	0.144393375186716	0.0321012021876184	0.625629074965746	0.139029566409161	0.0588467812507581	0.230904202482255
17_47368921_48440666	ENSG00000015532.5	XYLT2	Skin_Not_Sun_Exposed_Suprapubic	COVID19_HGI_A2_ALL_eur_leave_23andme_20210107	17_47940666_C_T	0.849538	8.525e-10	2550	3.09820764885629e-07	0.00174479641567529	0.000177224055004731	0.99806057467274	1.70950358152382e-05	0.665682506473559
17_47368921_48440666	ENSG00000015532.5	XYLT2	Adrenal_Gland	COVID19_HGI_C2_ALL_eur_leave_ukbb_23andme_20210107	17_47940666_C_T	0.0578148	4.413e-05	2440	0.741754953848653	0.207379383874416	0.036605221162708	0.0102300343229713	0.00403040679125202	0.184698719803091
17_47368921_48440666	ENSG00000015532.5	XYLT2	Heart_Left_Ventricle	COVID19_HGI_A2_ALL_leave_UKBB_23andme_20210107	17_47940666_C_T	0.784827	3.088e-08	2131	0.0400476872430818	0.00941826351628327	0.717612432230626	0.168701155383555	0.0642204616264539	0.949092960218117
17_47368921_48440666	ENSG00000015532.5	XYLT2	Brain_Nucleus_accumbens_basal_ganglia	COVID19_HGI_C2_ALL_eur_leave_23andme_20210107	17_47903146_G_A	0.222612	2.326e-05	2440	0.734773932321376	0.170272007275131	0.0712689687326795	0.0165082571360245	0.00717683453478905	0.141853372122842
17_47368921_48440666	ENSG00000015532.5	XYLT2	Cells_EBV-transformed_lymphocytes	COVID19_HGI_A2_ALL_eur_leave_23andme_20210107	17_47940666_C_T	0.397725	8.525e-10	2542	0.00127679422016347	0.000342055340625471	0.730353176090421	0.195590419057984	0.0724375552908066	0.768643517841119
17_47368921_48440666	ENSG00000015532.5	XYLT2	Skin_Not_Sun_Exposed_Suprapubic	COVID19_HGI_A2_ALL_leave_UKBB_23andme_20210107	17_48431197_C_T	1.13637e-11	0.9743	2131	9.38313808878682e-06	0.0528419786750774	0.000168135965130254	0.946872569401418	0.000107932820284862	0.275888275712437
17_47368921_48440666	ENSG00000015532.5	XYLT2	Brain_Substantia_nigra	COVID19_HGI_C2_ALL_leave_23andme_20210107	17_48128226_A_G	0.0591316	8.324e-05	2331	0.795452421166439	0.179670688607673	0.018680997164961	0.0042175419309061	0.00197835113002127	0.137201150921451
17_47368921_48440666	ENSG00000015532.5	XYLT2	Artery_Aorta	COVID19_HGI_A2_ALL_leave_UKBB_23andme_20210107	17_47940666_C_T	0.91169	3.088e-08	2131	2.27701794393177e-05	0.0528271919630041	0.000408017665304737	0.946607580567295	0.000134439624957455	0.25357440652691
17_47368921_48440666	ENSG00000015532.5	XYLT2	Pancreas	COVID19_HGI_C2_ALL_eur_leave_23andme_20210107	17_47940666_C_T	0.0558924	3.23e-05	2443	0.731123905594267	0.173464401719231	0.0709268888150124	0.0168202496200255	0.00766455425146433	0.136052704206577
17_47368921_48440666	ENSG00000015532.5	XYLT2	Heart_Left_Ventricle	COVID19_HGI_B2_ALL_leave_UKBB_23andme_20210107	17_47940666_C_T	0.784827	1.9e-07	1962	0.218345848593335	0.0481969574866472	0.560632419452373	0.123703068042361	0.0491217064252838	0.783641418502425
17_47368921_48440666	ENSG00000015532.5	XYLT2	Brain_Cerebellum	COVID19_HGI_C2_ALL_leave_23andme_20210107	17_48128226_A_G	0.0967474	8.324e-05	2335	0.789818781466961	0.185315501319236	0.0185857921365612	0.00435887089964863	0.00192105417759318	0.157410205713246
17_47368921_48440666	ENSG00000015532.5	XYLT2	Brain_Amygdala	COVID19_HGI_B2_ALL_leave_23andme_20210107	17_47940666_C_T	0.352082	9.466e-07	2161	0.356679355808948	0.0828993342348187	0.42152917583883	0.0979307531813961	0.0409613809360063	0.320384478875955
17_47368921_48440666	ENSG00000015532.5	XYLT2	Cells_EBV-transformed_lymphocytes	COVID19_HGI_A2_ALL_leave_23andme_20210107	17_47940666_C_T	0.397725	8.597e-09	2121	0.0153534639278015	0.0033972227290404	0.744157856477136	0.164585449741895	0.0725060071241263	0.97210560565455
17_47368921_48440666	ENSG00000015532.5	XYLT2	Skin_Not_Sun_Exposed_Suprapubic	COVID19_HGI_C2_ALL_leave_UKBB_23andme_20210107	17_48431197_C_T	1.13637e-11	0.6537	2239	0.000175313958389282	0.98729812009118	2.04190746930354e-06	0.0114981801332328	0.00102634390972823	0.325860712829686
17_47368921_48440666	ENSG00000015532.5	XYLT2	Ovary	COVID19_HGI_C2_ALL_leave_UKBB_23andme_20210107	17_47940666_C_T	0.299979	0.0007466	2235	0.810490550122822	0.177079660380124	0.00943145677795562	0.00205968891425503	0.00093864380484354	0.0527917176971157
17_47368921_48440666	ENSG00000015532.5	XYLT2	Minor_Salivary_Gland	COVID19_HGI_B2_ALL_eur_leave_ukbb_23andme_20210107	17_47903146_G_A	0.848226	3.427e-07	2299	0.143580860328562	0.0335155565433208	0.622075080224278	0.14515304161798	0.0556754612858594	0.224495835582939
17_47368921_48440666	ENSG00000015532.5	XYLT2	Thyroid	COVID19_HGI_C2_ALL_leave_UKBB_23andme_20210107	17_48432324_G_C	1.62349e-09	0.802	2239	0.0029265884095943	0.984479035234353	3.40864058288989e-05	0.0114652771682289	0.00109501278199501	0.148712403538141
17_47368921_48440666	ENSG00000015532.5	XYLT2	Cells_EBV-transformed_lymphocytes	COVID19_HGI_B1_ALL_leave_23andme_20210107	17_47731331_A_G	0.0551048	0.0007123	2230	0.761025898941721	0.175313066971515	0.047831930973456	0.0110139458728208	0.00481515724048698	0.0643847625464862
17_47368921_48440666	ENSG00000015532.5	XYLT2	Brain_Caudate_basal_ganglia	COVID19_HGI_B2_ALL_leave_UKBB_23andme_20210107	17_47940666_C_T	0.402186	1.9e-07	1962	0.220249649307124	0.0449120405434462	0.565520684593216	0.11526366842976	0.0540539571264544	0.78128422849407
17_47368921_48440666	ENSG00000015532.5	XYLT2	Brain_Cortex	COVID19_HGI_C2_ALL_leave_23andme_20210107	17_48128226_A_G	0.342242	8.324e-05	2323	0.787025790348877	0.190026044925193	0.0171521805570796	0.00413970868748866	0.00165627548136189	0.128488004229067
17_47368921_48440666	ENSG00000015532.5	XYLT2	Prostate	COVID19_HGI_A2_ALL_leave_23andme_20210107	17_47940666_C_T	0.785278	8.597e-09	2122	0.0156453642597502	0.003233420530809	0.758305961935761	0.156652596027449	0.0661626572462304	0.970885371755422
17_47368921_48440666	ENSG00000015532.5	XYLT2	Adipose_Visceral_Omentum	COVID19_HGI_B1_ALL_eur_leave_23andme_20210107	17_47731331_A_G	0.96485	0.0004004	2341	0.758356322997372	0.165026604353371	0.0585108348998468	0.0127272166051942	0.00537902114421606	0.0445309970850107
17_47368921_48440666	ENSG00000015532.5	XYLT2	Brain_Caudate_basal_ganglia	COVID19_HGI_B1_ALL_eur_leave_ukbb_23andme_20210107	17_47855275_A_T	0.168575	0.001111	2346	0.747612774095967	0.180528976107437	0.0536183455617215	0.0129421335202197	0.00529777071465428	0.0389575678915988
17_47368921_48440666	ENSG00000015532.5	XYLT2	Pituitary	COVID19_HGI_B1_ALL_eur_leave_23andme_20210107	17_47731331_A_G	0.51307	0.0004004	2341	0.7153200735732	0.207637105317597	0.0551903814290909	0.0160143624801073	0.00583807720000507	0.0508453878201348
17_47368921_48440666	ENSG00000015532.5	XYLT2	Colon_Transverse	COVID19_HGI_B2_ALL_leave_23andme_20210107	17_48413454_A_T	4.31836e-10	0.3192	2167	0.00326744861389777	0.4545442809916	0.00386166882146175	0.537206862787097	0.00111973878594398	0.187924023229831
17_47368921_48440666	ENSG00000015532.5	XYLT2	Brain_Cerebellar_Hemisphere	COVID19_HGI_C2_ALL_eur_leave_ukbb_23andme_20210107	17_47940666_C_T	0.510401	4.413e-05	2442	0.765086607292617	0.184509686293732	0.0377629107608567	0.00910343530341207	0.00353736034938252	0.186410426778809
17_47368921_48440666	ENSG00000015532.5	XYLT2	Spleen	COVID19_HGI_A2_ALL_eur_leave_ukbb_23andme_20210107	17_47940666_C_T	0.696696	2.925e-09	2558	0.00289476693798	0.000707527459145969	0.744260413107246	0.181838881260464	0.0702984112351643	0.65366960814365
17_47368921_48440666	ENSG00000015532.5	XYLT2	Artery_Tibial	COVID19_HGI_C2_ALL_eur_leave_23andme_20210107	17_48433958_T_C	1.13921e-18	0.7765	2443	1.07970772226824e-10	0.910882247387324	1.04743271262323e-11	0.0883646298030614	0.000753122691170448	0.523158730298016
17_47368921_48440666	ENSG00000015532.5	XYLT2	Esophagus_Gastroesophageal_Junction	COVID19_HGI_B2_ALL_eur_leave_23andme_20210107	17_47907383_G_C	0.240646	1.64e-06	2326	0.112337023642889	0.43592631973938	0.0905713486293109	0.351454422678703	0.00971088530971671	0.234039506523819
17_47368921_48440666	ENSG00000015532.5	XYLT2	Pituitary	COVID19_HGI_C2_ALL_eur_leave_ukbb_23andme_20210107	17_47940666_C_T	0.696162	4.413e-05	2443	0.72964369678616	0.219834338588666	0.0360130386268156	0.0108467056536812	0.00366222034467791	0.16801930235736
17_47368921_48440666	ENSG00000015532.5	XYLT2	Colon_Sigmoid	COVID19_HGI_C2_ALL_eur_leave_23andme_20210107	17_47903146_G_A	0.333914	2.326e-05	2442	0.0943871664784957	0.815613554769944	0.00915627048960201	0.07911897214625	0.00172403611570871	0.0692451992823607
17_47368921_48440666	ENSG00000015532.5	XYLT2	Pancreas	COVID19_HGI_B2_ALL_eur_leave_23andme_20210107	17_47907383_G_C	0.200554	1.64e-06	2327	0.434682760974515	0.0981220758389972	0.350463051190161	0.0790732817797871	0.0376588302165392	0.242910349528374
17_47368921_48440666	ENSG00000015532.5	XYLT2	Pancreas	COVID19_HGI_C2_ALL_eur_leave_ukbb_23andme_20210107	17_47940666_C_T	0.0558924	4.413e-05	2444	0.767004527746109	0.182043516364434	0.037863824925353	0.00898262610241275	0.00410550486169155	0.215646978463926
17_47368921_48440666	ENSG00000015532.5	XYLT2	Skin_Not_Sun_Exposed_Suprapubic	COVID19_HGI_B1_ALL_eur_leave_23andme_20210107	17_48431032_G_A	1.13637e-11	0.2621	2341	0.000162765294205268	0.914939408594059	1.25581246807939e-05	0.0705776648723308	0.0143076031147238	0.322391856206837
17_47368921_48440666	ENSG00000015532.5	XYLT2	Brain_Caudate_basal_ganglia	COVID19_HGI_A2_ALL_eur_leave_ukbb_23andme_20210107	17_47940666_C_T	0.402186	2.925e-09	2560	0.00285114828497177	0.000753500247387779	0.733046204289757	0.193659447149995	0.0696897000278876	0.669949369215646
17_47368921_48440666	ENSG00000015532.5	XYLT2	Liver	COVID19_HGI_A2_ALL_eur_leave_ukbb_23andme_20210107	17_47940666_C_T	0.619007	2.925e-09	2557	0.0023779505390657	0.00127322745897162	0.611384261235106	0.327296167020115	0.0576683937467419	0.646767904080313
17_47368921_48440666	ENSG00000015532.5	XYLT2	Vagina	COVID19_HGI_A2_ALL_leave_23andme_20210107	17_47940666_C_T	0.175856	8.597e-09	2123	0.0154310398946745	0.00323343957259593	0.747918193709276	0.156642947759601	0.0767743790638524	0.973249959183717
17_47368921_48440666	ENSG00000015532.5	XYLT2	Thyroid	COVID19_HGI_B2_ALL_leave_23andme_20210107	17_48438055_G_T	1.61791e-08	0.03003	2167	0.00135705308228157	0.456492076574081	0.00160384758757196	0.539508967351405	0.00103805540466102	0.277959178625862
17_47368921_48440666	ENSG00000015532.5	XYLT2	Thyroid	COVID19_HGI_A2_ALL_leave_UKBB_23andme_20210107	17_47940666_C_T	0.978925	3.088e-08	2131	0.000156616720826465	0.0526827575673986	0.00280640690380141	0.944019267606198	0.000334951201775493	0.662570837017038
17_47368921_48440666	ENSG00000015532.5	XYLT2	Artery_Aorta	COVID19_HGI_B1_ALL_eur_leave_ukbb_23andme_20210107	17_48431197_C_T	1.71731e-11	0.1407	2347	0.000403497045323557	0.91300329690354	2.89642233038679e-05	0.0655170569354899	0.0210471848923425	0.251130201197521
17_47368921_48440666	ENSG00000015532.5	XYLT2	Prostate	COVID19_HGI_C2_ALL_leave_UKBB_23andme_20210107	17_47940666_C_T	0.785278	0.0007466	2238	0.810872437763874	0.176762265686843	0.00943061080224734	0.00205490119230649	0.000879784554728645	0.0490148330526333
17_47368921_48440666	ENSG00000015532.5	XYLT2	Colon_Sigmoid	COVID19_HGI_B1_ALL_eur_leave_ukbb_23andme_20210107	17_48413454_A_T	3.06139e-07	0.0557	2346	0.0966001209828364	0.817252105313111	0.00692967443252199	0.0586055150177943	0.0206125842537363	0.0871774172290768
17_47368921_48440666	ENSG00000015532.5	XYLT2	Esophagus_Muscularis	COVID19_HGI_C2_ALL_eur_leave_ukbb_23andme_20210107	17_48432749_G_C	4.65407e-09	0.08212	2444	0.0106282753568559	0.939669585426631	0.00052467377024878	0.0463847883386467	0.00279267710761804	0.315792095733679
17_47368921_48440666	ENSG00000015532.5	XYLT2	Adipose_Visceral_Omentum	COVID19_HGI_C2_ALL_leave_23andme_20210107	17_48128226_A_G	0.452861	8.324e-05	2337	0.801947331184402	0.173494979255824	0.0188760281201599	0.00408208020644413	0.00159958123316988	0.112024255751202
17_47368921_48440666	ENSG00000015532.5	XYLT2	Brain_Cerebellum	COVID19_HGI_C2_ALL_eur_leave_23andme_20210107	17_47903146_G_A	0.887977	2.326e-05	2441	0.727679167461998	0.178146753997741	0.0705886006409181	0.0172748355491534	0.00631064235018949	0.131644335294752
17_47368921_48440666	ENSG00000015532.5	XYLT2	Brain_Hippocampus	COVID19_HGI_A2_ALL_eur_leave_ukbb_23andme_20210107	17_47940666_C_T	0.265288	2.925e-09	2555	0.00282769176060439	0.00076407726541393	0.727015300661747	0.196375503087961	0.0730174272242728	0.658421107689021
17_47368921_48440666	ENSG00000015532.5	XYLT2	Brain_Cerebellum	COVID19_HGI_B2_ALL_leave_UKBB_23andme_20210107	17_47940666_C_T	0.887608	1.9e-07	1960	0.2219294582144	0.0440607006578278	0.569831600628165	0.113080253671739	0.0510979868278687	0.776237486455721
17_47368921_48440666	ENSG00000015532.5	XYLT2	Vagina	COVID19_HGI_B1_ALL_eur_leave_ukbb_23andme_20210107	17_47855275_A_T	0.9891	0.001111	2341	0.753229827535185	0.174924474558429	0.0539836299620375	0.0125314247542519	0.00533064319009715	0.0351150753846266
17_47368921_48440666	ENSG00000015532.5	XYLT2	Brain_Cerebellum	COVID19_HGI_A2_ALL_eur_leave_23andme_20210107	17_47940666_C_T	0.887608	8.525e-10	2548	0.00129805366744357	0.000330726754522945	0.742514241667382	0.189115980405186	0.0667409975054656	0.789649347664733
17_47368921_48440666	ENSG00000015532.5	XYLT2	Brain_Cortex	COVID19_HGI_A2_ALL_leave_UKBB_23andme_20210107	17_47940666_C_T	0.920668	3.088e-08	2122	0.0414033708684254	0.00918607936416703	0.720782268291786	0.15984967687222	0.0687786046034019	0.975838688023747
17_47368921_48440666	ENSG00000015532.5	XYLT2	Brain_Anterior_cingulate_cortex_BA24	COVID19_HGI_A2_ALL_leave_UKBB_23andme_20210107	17_47940666_C_T	0.337035	3.088e-08	2129	0.0403789074464351	0.00867044080566238	0.723546180439125	0.155292773694162	0.0721116976146159	0.943953210811227
17_47368921_48440666	ENSG00000015532.5	XYLT2	Esophagus_Mucosa	COVID19_HGI_A2_ALL_leave_23andme_20210107	17_47940666_C_T	0.00700068	8.597e-09	2123	0.011260854841264	0.0060939267270472	0.545795893859825	0.295221400192913	0.14162792437895	0.960639640143518
17_47368921_48440666	ENSG00000015532.5	XYLT2	Minor_Salivary_Gland	COVID19_HGI_B1_ALL_eur_leave_ukbb_23andme_20210107	17_47855275_A_T	0.878501	0.001111	2314	0.751738834990036	0.17701047760568	0.0533179254739134	0.0125492844654338	0.00538347746493677	0.0350533173159666
17_47368921_48440666	ENSG00000015532.5	XYLT2	Heart_Atrial_Appendage	COVID19_HGI_B2_ALL_eur_leave_23andme_20210107	17_47907383_G_C	0.440694	1.64e-06	2327	0.399599136389907	0.138266681840855	0.322176872803039	0.111449027858694	0.0285082811075059	0.241297922466416
17_47368921_48440666	ENSG00000015532.5	XYLT2	Artery_Aorta	COVID19_HGI_A2_ALL_eur_leave_ukbb_23andme_20210107	17_47940666_C_T	0.91169	2.925e-09	2561	1.66915231484358e-06	0.00387253115132335	0.000429148439502481	0.995649472482289	4.71787745710249e-05	0.523993827791669
17_47368921_48440666	ENSG00000015532.5	XYLT2	Thyroid	COVID19_HGI_B1_ALL_eur_leave_23andme_20210107	17_48432324_G_C	1.62349e-09	0.3119	2341	0.00278728450521215	0.913488739691044	0.000215052394972824	0.0704670044788859	0.0130419189298848	0.167101861249603
17_47368921_48440666	ENSG00000015532.5	XYLT2	Lung	COVID19_HGI_A2_ALL_eur_leave_ukbb_23andme_20210107	17_47940666_C_T	0.703486	2.925e-09	2561	0.000436081776904644	0.00340237668147648	0.112119075287407	0.874760881971519	0.0092815842826934	0.673673644333443
17_47368921_48440666	ENSG00000015532.5	XYLT2	Brain_Amygdala	COVID19_HGI_B1_ALL_eur_leave_23andme_20210107	17_47731331_A_G	0.861148	0.0004004	2333	0.739520796086074	0.183578789690207	0.0569337780040789	0.0141274131665975	0.00583922305304217	0.0551239128737522
17_47368921_48440666	ENSG00000015532.5	XYLT2	Heart_Atrial_Appendage	COVID19_HGI_B1_ALL_eur_leave_23andme_20210107	17_48431032_G_A	2.29882e-05	0.2621	2341	0.685189256158806	0.237678353948114	0.052865644060036	0.0183320926110059	0.00593465322203768	0.0535231761892675
17_47368921_48440666	ENSG00000015532.5	XYLT2	Nerve_Tibial	COVID19_HGI_C2_ALL_leave_UKBB_23andme_20210107	17_48427005_A_C	3.79497e-10	0.463	2239	0.00136125389966261	0.986042602581979	1.58547244661928e-05	0.0114834864776579	0.00109680231623412	0.27635791676141
17_47368921_48440666	ENSG00000015532.5	XYLT2	Brain_Putamen_basal_ganglia	COVID19_HGI_B1_ALL_leave_23andme_20210107	17_48248998_C_T	0.534584	0.0003509	2231	0.769936572800295	0.166486830318204	0.0483972352883501	0.0104604318163636	0.00471892977678687	0.0615168382940042
17_47368921_48440666	ENSG00000015532.5	XYLT2	Artery_Aorta	COVID19_HGI_B1_ALL_leave_UKBB_23andme_20210107	17_48431197_C_T	1.71731e-11	0.2825	2028	0.000415503423488498	0.940156303038778	2.03560861574972e-05	0.0460461931615231	0.0133616442900531	0.219216360606306
17_47368921_48440666	ENSG00000015532.5	XYLT2	Adrenal_Gland	COVID19_HGI_B2_ALL_eur_leave_ukbb_23andme_20210107	17_47903146_G_A	0.120215	3.427e-07	2326	0.13813765668768	0.0367840449901683	0.598522587988941	0.159310598208282	0.0672451121249286	0.236542023909892
17_47368921_48440666	ENSG00000015532.5	XYLT2	Brain_Hippocampus	COVID19_HGI_B2_ALL_leave_23andme_20210107	17_47940666_C_T	0.265288	9.466e-07	2164	0.356872439535157	0.0821163709564257	0.421765869911109	0.0970061141936216	0.0422392054036871	0.317332602202336
17_47368921_48440666	ENSG00000015532.5	XYLT2	Brain_Cerebellum	COVID19_HGI_B2_ALL_eur_leave_23andme_20210107	17_47907383_G_C	0.887977	1.64e-06	2325	0.435118732646757	0.101692832342113	0.350810878351823	0.0819585857750533	0.0304189708842533	0.241763083642052
17_47368921_48440666	ENSG00000015532.5	XYLT2	Cells_EBV-transformed_lymphocytes	COVID19_HGI_B1_ALL_eur_leave_23andme_20210107	17_47731331_A_G	0.0551048	0.0004004	2335	0.741696681262349	0.181164644317472	0.0571253400164854	0.0139472009729925	0.00606613343070153	0.0878544266957049
17_47368921_48440666	ENSG00000015532.5	XYLT2	Breast_Mammary_Tissue	COVID19_HGI_C2_ALL_leave_23andme_20210107	17_48128226_A_G	0.141648	8.324e-05	2337	0.787229209930331	0.188023353974436	0.0185295968024605	0.00442385091229709	0.0017939883804753	0.152523045403003
17_47368921_48440666	ENSG00000015532.5	XYLT2	Brain_Anterior_cingulate_cortex_BA24	COVID19_HGI_B2_ALL_eur_leave_ukbb_23andme_20210107	17_47903146_G_A	0.150632	3.427e-07	2324	0.141937815248377	0.0332935293512821	0.614975877676526	0.144185714530881	0.0656070631929342	0.235510747357656
17_47368921_48440666	ENSG00000015532.5	XYLT2	Stomach	COVID19_HGI_B1_ALL_leave_23andme_20210107	17_48248998_C_T	0.530947	0.0003509	2235	0.749455040487024	0.186997140244881	0.047207229052093	0.0117741478964217	0.00456644231958053	0.0527752682072612
17_47368921_48440666	ENSG00000015532.5	XYLT2	Whole_Blood	COVID19_HGI_A2_ALL_eur_leave_23andme_20210107	17_47940666_C_T	0.61305	8.525e-10	2550	0.00124790432460802	0.000392831659968701	0.713827766665722	0.224648165980927	0.0598833313687749	0.798885237762454
17_47368921_48440666	ENSG00000015532.5	XYLT2	Thyroid	COVID19_HGI_C2_ALL_eur_leave_ukbb_23andme_20210107	17_48432324_G_C	1.62349e-09	0.2786	2444	0.00281986682591381	0.948633203458701	0.000139205102377902	0.0468284983479664	0.00157922626504085	0.177667424367941
17_47368921_48440666	ENSG00000015532.5	XYLT2	Small_Intestine_Terminal_Ileum	COVID19_HGI_B2_ALL_eur_leave_23andme_20210107	17_47907383_G_C	0.505732	1.64e-06	2307	0.423887180890853	0.112317500998911	0.34165847012836	0.0904976981121821	0.0316391498696941	0.243894520368598
17_47368921_48440666	ENSG00000015532.5	XYLT2	Uterus	COVID19_HGI_C2_ALL_eur_leave_ukbb_23andme_20210107	17_47940666_C_T	0.737144	4.413e-05	2421	0.757869473595143	0.191817809417465	0.0372990945294752	0.00943687554094084	0.00357674691697676	0.18061389709463
17_47368921_48440666	ENSG00000015532.5	XYLT2	Spleen	COVID19_HGI_C2_ALL_leave_23andme_20210107	17_48128226_A_G	0.36901	8.324e-05	2336	0.797627256465726	0.177666373217656	0.01877063473326	0.00417928245824384	0.00175645312511433	0.120006503222051
17_47368921_48440666	ENSG00000015532.5	XYLT2	Colon_Transverse	COVID19_HGI_C2_ALL_leave_23andme_20210107	17_48413454_A_T	4.31836e-10	0.451	2337	0.00696371243263636	0.968861639195999	0.000163910055670384	0.0228036066445625	0.00120713167113185	0.262637665116981
17_47368921_48440666	ENSG00000015532.5	XYLT2	Brain_Anterior_cingulate_cortex_BA24	COVID19_HGI_C2_ALL_eur_leave_ukbb_23andme_20210107	17_47940666_C_T	0.337035	4.413e-05	2438	0.762040458305533	0.187297772281965	0.037582247733409	0.0092332896721266	0.00384623200696672	0.176031968823935
17_47368921_48440666	ENSG00000015532.5	XYLT2	Artery_Tibial	COVID19_HGI_A2_ALL_eur_leave_ukbb_23andme_20210107	17_48433958_T_C	1.13921e-18	0.6479	2561	4.5924422423403e-13	0.00387435786966171	1.18074270650986e-10	0.996119172741338	6.46927046539987e-06	0.569163947753802
17_47368921_48440666	ENSG00000015532.5	XYLT2	Adipose_Subcutaneous	COVID19_HGI_B2_ALL_eur_leave_23andme_20210107	17_47907383_G_C	0.858931	1.64e-06	2327	0.443419077080655	0.0952241811931362	0.357506707561201	0.0767474099265085	0.0271026242384986	0.233154697934276
17_47368921_48440666	ENSG00000015532.5	XYLT2	Esophagus_Muscularis	COVID19_HGI_B1_ALL_eur_leave_ukbb_23andme_20210107	17_48432749_G_C	4.65407e-09	0.1104	2347	0.0107476320569297	0.896166161127801	0.00077149713608212	0.0643014709771278	0.0280132387020593	0.236450789916729
17_47368921_48440666	ENSG00000015532.5	XYLT2	Adrenal_Gland	COVID19_HGI_B2_ALL_leave_23andme_20210107	17_47940666_C_T	0.0578148	9.466e-07	2167	0.349066101548017	0.0877465913411573	0.412547476720426	0.103657257650177	0.0469825727402227	0.309175905695271
17_47368921_48440666	ENSG00000015532.5	XYLT2	Uterus	COVID19_HGI_B2_ALL_eur_leave_ukbb_23andme_20210107	17_47903146_G_A	0.965424	3.427e-07	2310	0.142434983800477	0.0344319494955482	0.617089036431359	0.149116948392594	0.0569270818800217	0.227096916715925
17_47368921_48440666	ENSG00000015532.5	XYLT2	Cells_EBV-transformed_lymphocytes	COVID19_HGI_C2_ALL_leave_UKBB_23andme_20210107	17_47940666_C_T	0.397725	0.0007466	2237	0.80260372069611	0.184991804578114	0.00933320123223328	0.00215028476065492	0.000920988732887192	0.0518184024897901
17_47368921_48440666	ENSG00000015532.5	XYLT2	Brain_Nucleus_accumbens_basal_ganglia	COVID19_HGI_A2_ALL_eur_leave_23andme_20210107	17_47940666_C_T	0.329532	8.525e-10	2545	0.00130138737113896	0.000314606327453513	0.744421127179217	0.179887404169412	0.074075474952778	0.777553708503481
17_47368921_48440666	ENSG00000015532.5	XYLT2	Brain_Cerebellum	COVID19_HGI_A2_ALL_eur_leave_ukbb_23andme_20210107	17_47940666_C_T	0.887608	2.925e-09	2559	0.00288074659200786	0.000736865712396218	0.74065609122632	0.189385963391315	0.0663403330779612	0.662796652326853
17_47368921_48440666	ENSG00000015532.5	XYLT2	Breast_Mammary_Tissue	COVID19_HGI_A2_ALL_leave_UKBB_23andme_20210107	17_47940666_C_T	0.250151	3.088e-08	2131	0.0402286234840685	0.0087448064734858	0.720854619355815	0.156624186232866	0.0735477644537655	0.950959036471484
17_47368921_48440666	ENSG00000015532.5	XYLT2	Cells_Transformed_fibroblasts	COVID19_HGI_B1_ALL_leave_23andme_20210107	17_48404616_G_A	3.3045e-09	0.2779	2235	0.00561213657157365	0.926158593257024	0.000353501414085815	0.0583280155274665	0.00954775322984994	0.294105868314367
17_47368921_48440666	ENSG00000015532.5	XYLT2	Brain_Amygdala	COVID19_HGI_B1_ALL_leave_UKBB_23andme_20210107	17_47855275_A_T	0.513106	0.0007298	2022	0.779626363969105	0.170018213928487	0.0380528451543133	0.00829442436205631	0.0040081525860393	0.0698942560713127
17_47368921_48440666	ENSG00000015532.5	XYLT2	Brain_Hippocampus	COVID19_HGI_C2_ALL_leave_UKBB_23andme_20210107	17_47940666_C_T	0.265288	0.0007466	2236	0.798169087963671	0.189391472546377	0.00928524028272241	0.00220227212231823	0.000951927084911507	0.0517059089031188
17_47368921_48440666	ENSG00000015532.5	XYLT2	Brain_Cortex	COVID19_HGI_C2_ALL_eur_leave_23andme_20210107	17_47903146_G_A	0.217227	2.326e-05	2428	0.723926329745059	0.182136808418439	0.0694533304852404	0.0174671483611872	0.00701638299007458	0.142435179203724
17_47368921_48440666	ENSG00000015532.5	XYLT2	Pituitary	COVID19_HGI_B2_ALL_eur_leave_ukbb_23andme_20210107	17_47903146_G_A	0.715416	3.427e-07	2330	0.137298077229306	0.0399003030133589	0.594888106703357	0.172825816358973	0.0550876966950043	0.229519615928861
17_47368921_48440666	ENSG00000015532.5	XYLT2	Skin_Sun_Exposed_Lower_leg	COVID19_HGI_B1_ALL_leave_UKBB_23andme_20210107	17_48432324_G_C	9.15094e-20	0.4073	2028	5.71489427634883e-11	0.936997516147025	2.79980557786101e-12	0.0458876866793962	0.0171147971136306	0.182026001553334
17_47368921_48440666	ENSG00000015532.5	XYLT2	Breast_Mammary_Tissue	COVID19_HGI_C2_ALL_eur_leave_ukbb_23andme_20210107	17_47940666_C_T	0.250151	4.413e-05	2444	0.759899595314324	0.189657878755463	0.03751308394799	0.0093590506325614	0.0035703913496615	0.195022121250011
17_47368921_48440666	ENSG00000015532.5	XYLT2	Colon_Transverse	COVID19_HGI_A2_ALL_leave_UKBB_23andme_20210107	17_47940666_C_T	0.0638661	3.088e-08	2131	0.000376883840241264	0.0524281038616752	0.00675336200121451	0.93945548984156	0.000986160455309197	0.844178407573763
17_47368921_48440666	ENSG00000015532.5	XYLT2	Heart_Left_Ventricle	COVID19_HGI_B2_ALL_eur_leave_ukbb_23andme_20210107	17_47903146_G_A	0.996259	3.427e-07	2330	0.141656545254113	0.0362939830240516	0.613772572121426	0.157204289457618	0.0510726101427921	0.224149041204767
17_47368921_48440666	ENSG00000015532.5	XYLT2	Whole_Blood	COVID19_HGI_C2_ALL_eur_leave_ukbb_23andme_20210107	17_47940666_C_T	0.61305	4.413e-05	2444	0.728113909542959	0.221723482347508	0.0359439567816668	0.0109422902082405	0.00327636111962586	0.170636511343294
17_47368921_48440666	ENSG00000015532.5	XYLT2	Whole_Blood	COVID19_HGI_B2_ALL_leave_UKBB_23andme_20210107	17_47940666_C_T	0.61305	1.9e-07	1962	0.214625699039889	0.0527971160785013	0.55108043365411	0.135517738446886	0.0459790127806137	0.787735218920298
17_47368921_48440666	ENSG00000015532.5	XYLT2	Whole_Blood	COVID19_HGI_B1_ALL_eur_leave_ukbb_23andme_20210107	17_47855275_A_T	0.125787	0.001111	2347	0.722838361035284	0.204884962792113	0.0518874969328198	0.0147015670820044	0.00568761215777869	0.0387085228180888
17_47368921_48440666	ENSG00000015532.5	XYLT2	Spleen	COVID19_HGI_B2_ALL_leave_23andme_20210107	17_47940666_C_T	0.696696	9.466e-07	2167	0.364463350257636	0.0752793661741587	0.43074487851745	0.0889291345753293	0.0405832704754253	0.314931598784572
17_47368921_48440666	ENSG00000015532.5	XYLT2	Breast_Mammary_Tissue	COVID19_HGI_B2_ALL_eur_leave_23andme_20210107	17_47907383_G_C	0.402285	1.64e-06	2327	0.432297417703885	0.103591332797298	0.348539867765802	0.0834884470435511	0.0320829346894641	0.243198630972856
17_47368921_48440666	ENSG00000015532.5	XYLT2	Thyroid	COVID19_HGI_B2_ALL_leave_UKBB_23andme_20210107	17_48438055_G_T	1.61791e-08	0.006716	1962	0.000829188741315602	0.278912183055337	0.00212905394456226	0.71614266621191	0.00198690804687468	0.388738669537656
17_47368921_48440666	ENSG00000015532.5	XYLT2	Brain_Caudate_basal_ganglia	COVID19_HGI_A2_ALL_leave_23andme_20210107	17_47940666_C_T	0.402186	8.597e-09	2123	0.015371795175496	0.00337835632170052	0.745046695504534	0.163671076590211	0.0725320764080589	0.971806720165312
17_47368921_48440666	ENSG00000015532.5	XYLT2	Whole_Blood	COVID19_HGI_B2_ALL_eur_leave_ukbb_23andme_20210107	17_47903146_G_A	0.989163	3.427e-07	2330	0.138554686190139	0.0401645302013703	0.600332769444904	0.173978784154853	0.0469692300087335	0.220819102311385
17_47368921_48440666	ENSG00000015532.5	XYLT2	Nerve_Tibial	COVID19_HGI_B1_ALL_leave_23andme_20210107	17_48427005_A_C	3.79497e-10	0.2927	2235	0.00128196366494761	0.928605111665011	8.07492766054592e-05	0.0584801143327335	0.0115520610607026	0.259048033479571
17_47368921_48440666	ENSG00000015532.5	XYLT2	Brain_Spinal_cord_cervical_c-1	COVID19_HGI_C2_ALL_leave_UKBB_23andme_20210107	17_47940666_C_T	0.930465	0.0007466	2231	0.809945788418584	0.177735853153639	0.00934527557510745	0.00204981957784873	0.000923263274821878	0.0506428288116755
17_47368921_48440666	ENSG00000015532.5	XYLT2	Brain_Nucleus_accumbens_basal_ganglia	COVID19_HGI_B2_ALL_eur_leave_23andme_20210107	17_47907383_G_C	0.222612	1.64e-06	2325	0.437130376832691	0.0965429982986313	0.352425673282487	0.0777993291307996	0.0361016224553916	0.248367087996874
17_47368921_48440666	ENSG00000015532.5	XYLT2	Thyroid	COVID19_HGI_B2_ALL_eur_leave_ukbb_23andme_20210107	17_48438055_G_T	1.61791e-08	0.03561	2330	0.000555408239071545	0.186839787764673	0.00240648494470097	0.809542856312372	0.000655462739183258	0.190685765147226
17_47368921_48440666	ENSG00000015532.5	XYLT2	Breast_Mammary_Tissue	COVID19_HGI_B1_ALL_leave_UKBB_23andme_20210107	17_47855275_A_T	0.817765	0.0007298	2028	0.785669481442338	0.163949266036625	0.0384910322068601	0.00802823882981584	0.00386198148436111	0.0671300414772629
17_47368921_48440666	ENSG00000015532.5	XYLT2	Stomach	COVID19_HGI_C2_ALL_leave_UKBB_23andme_20210107	17_47940666_C_T	0.951323	0.0007466	2239	0.78933133097108	0.198263591921941	0.0091934581551476	0.00230830191085895	0.000903317040972487	0.0465567341160369
17_47368921_48440666	ENSG00000015532.5	XYLT2	Brain_Hypothalamus	COVID19_HGI_B1_ALL_eur_leave_23andme_20210107	17_47731331_A_G	0.53541	0.0004004	2337	0.749107548080307	0.17419374958505	0.0577204466989627	0.0134164642768372	0.00556179135884343	0.0596312382485117
17_47368921_48440666	ENSG00000015532.5	XYLT2	Nerve_Tibial	COVID19_HGI_B1_ALL_eur_leave_23andme_20210107	17_48427005_A_C	3.79497e-10	0.1516	2341	0.00126386780021971	0.910893506557762	9.75134748024564e-05	0.0702623289059047	0.0174827832613114	0.294795252336135
17_47368921_48440666	ENSG00000015532.5	XYLT2	Brain_Anterior_cingulate_cortex_BA24	COVID19_HGI_B1_ALL_eur_leave_23andme_20210107	17_47731331_A_G	0.191158	0.0004004	2333	0.74731398577601	0.175949799388314	0.0574404450025947	0.0135181694517902	0.00577760038129116	0.0691386991936131
