## Supplementary material for "Insights into genetic factors contributing to variability in SARS-CoV-2 susceptibility and COVID-19 disease severity": Table S3: table_s3.csv (part 3 of 3)

Locus	Gene ID	Gene name	Tissue	GWAS study	SNP id (chromosome, position, reference, alternative)	p-value (eQTL)	p-value (GWAS)	Tested SNPs (N)	PP-H0	PP-H1	PP-H2	PP-H3	PP-H4	PP (lead SNP)
17_47368921_48440666	ENSG00000015532.5	XYLT2	Artery_Aorta	COVID19_HGI_B1_ALL_leave_23andme_20210107	17_48431197_C_T	1.71731e-11	0.4577	2235	0.000401697190345806	0.931948750967074	2.53024000771464e-05	0.058693347119752	0.0089309023227513	0.195458971478933
17_47368921_48440666	ENSG00000015532.5	XYLT2	Artery_Tibial	COVID19_HGI_A2_ALL_leave_23andme_20210107	17_48433958_T_C	1.13921e-18	0.583	2123	2.39609955052733e-12	0.020214401532247	1.16135170410419e-10	0.979760171170446	2.54271787760521e-05	0.572701369721959
17_47368921_48440666	ENSG00000015532.5	XYLT2	Brain_Cortex	COVID19_HGI_B2_ALL_eur_leave_ukbb_23andme_20210107	17_47903146_G_A	0.217227	3.427e-07	2317	0.144116433075691	0.0347116289471758	0.611782269142537	0.147290695359032	0.0620989734755635	0.241046722271598
17_47368921_48440666	ENSG00000015532.5	XYLT2	Nerve_Tibial	COVID19_HGI_B1_ALL_eur_leave_ukbb_23andme_20210107	17_48427005_A_C	3.79497e-10	0.1076	2347	0.00125709249635458	0.906011121564137	9.02378547749561e-05	0.065008551890187	0.0276329961945462	0.301990269365191
17_47368921_48440666	ENSG00000015532.5	XYLT2	Minor_Salivary_Gland	COVID19_HGI_B2_ALL_leave_UKBB_23andme_20210107	17_47940666_C_T	0.702133	1.9e-07	1940	0.221724869587752	0.043877107381082	0.5692769597607	0.11260162865187	0.0525194346185957	0.776899867778524
17_47368921_48440666	ENSG00000015532.5	XYLT2	Minor_Salivary_Gland	COVID19_HGI_B1_ALL_leave_UKBB_23andme_20210107	17_47855275_A_T	0.878501	0.0007298	2000	0.790049740314838	0.161021935027926	0.0375282216585125	0.00764496184621401	0.00375514115250917	0.0760436460802071
17_47368921_48440666	ENSG00000015532.5	XYLT2	Brain_Substantia_nigra	COVID19_HGI_B2_ALL_eur_leave_23andme_20210107	17_47907383_G_C	0.847248	1.64e-06	2316	0.437323129894415	0.0982656771921892	0.352562738603235	0.0791875172180034	0.0326609370921571	0.240106003765755
17_47368921_48440666	ENSG00000015532.5	XYLT2	Prostate	COVID19_HGI_B2_ALL_eur_leave_ukbb_23andme_20210107	17_47903146_G_A	0.543701	3.427e-07	2328	0.144256314781466	0.0328335244426873	0.625034078575372	0.1422054964731	0.0556705857273746	0.231334163139401
17_47368921_48440666	ENSG00000015532.5	XYLT2	Breast_Mammary_Tissue	COVID19_HGI_B2_ALL_leave_UKBB_23andme_20210107	17_47940666_C_T	0.250151	1.9e-07	1962	0.219823980373506	0.0447305862030168	0.56442772218666	0.114795591771563	0.0562221194652547	0.787417606396864
17_47368921_48440666	ENSG00000015532.5	XYLT2	Brain_Hippocampus	COVID19_HGI_A2_ALL_leave_23andme_20210107	17_47940666_C_T	0.265288	8.597e-09	2123	0.0152535609516464	0.00345433819085005	0.739316068940169	0.167351705836746	0.0746243260805885	0.973158704349268
17_47368921_48440666	ENSG00000015532.5	XYLT2	Skin_Sun_Exposed_Lower_leg	COVID19_HGI_C2_ALL_eur_leave_23andme_20210107	17_48432324_G_C	9.15094e-20	0.07003	2443	5.48627376610449e-11	0.908649829273875	5.3222761072342e-12	0.0881456097776389	0.00320456088830259	0.32524036815237
17_47368921_48440666	ENSG00000015532.5	XYLT2	Skin_Not_Sun_Exposed_Suprapubic	COVID19_HGI_A2_ALL_eur_leave_ukbb_23andme_20210107	17_47940666_C_T	0.849538	2.925e-09	2561	6.87830501682618e-07	0.00387360878462779	0.000176845087062631	0.99592656294375	2.22953540581773e-05	0.426002615950558
17_47368921_48440666	ENSG00000015532.5	XYLT2	Brain_Hypothalamus	COVID19_HGI_B2_ALL_leave_23andme_20210107	17_47940666_C_T	0.698074	9.466e-07	2165	0.361306738878605	0.0775609564167392	0.427011676363863	0.0916231994875389	0.0424974288532541	0.300814074022222
17_47368921_48440666	ENSG00000015532.5	XYLT2	Uterus	COVID19_HGI_B1_ALL_leave_UKBB_23andme_20210107	17_47855275_A_T	0.267029	0.0007298	2021	0.782838028389275	0.166805881049964	0.0382457469975442	0.00814537792904576	0.0039649656341707	0.0746473131379015
17_47368921_48440666	ENSG00000015532.5	XYLT2	Brain_Substantia_nigra	COVID19_HGI_C2_ALL_eur_leave_23andme_20210107	17_47903146_G_A	0.847248	2.326e-05	2434	0.732492849876919	0.172933934644243	0.0709914993094484	0.0167535255848002	0.00682819058458941	0.129937961015198
17_47368921_48440666	ENSG00000015532.5	XYLT2	Breast_Mammary_Tissue	COVID19_HGI_B2_ALL_leave_23andme_20210107	17_47940666_C_T	0.250151	9.466e-07	2167	0.35996696355484	0.0799178741501197	0.425430776173019	0.0944115148539779	0.0402728712680437	0.339606492327919
17_47368921_48440666	ENSG00000015532.5	XYLT2	Adipose_Subcutaneous	COVID19_HGI_A2_ALL_eur_leave_ukbb_23andme_20210107	17_47940666_C_T	0.260061	2.925e-09	2561	0.00291901406914925	0.000691186296426266	0.750494919799204	0.177639625493874	0.0682552543413463	0.715817748654293
17_47368921_48440666	ENSG00000015532.5	XYLT2	Liver	COVID19_HGI_C2_ALL_leave_23andme_20210107	17_48128226_A_G	0.355335	8.324e-05	2337	0.644192201141976	0.331104908372957	0.015162828817679	0.00779171303984082	0.00174834862754756	0.0970170846600181
17_47368921_48440666	ENSG00000015532.5	XYLT2	Thyroid	COVID19_HGI_B2_ALL_eur_leave_23andme_20210107	17_48438055_G_T	1.61791e-08	0.1192	2327	0.00163951692201198	0.551534417176824	0.00132186080183637	0.444673888890125	0.000830316209203081	0.139766799840205
17_47368921_48440666	ENSG00000015532.5	XYLT2	Brain_Nucleus_accumbens_basal_ganglia	COVID19_HGI_B2_ALL_eur_leave_ukbb_23andme_20210107	17_47903146_G_A	0.222612	3.427e-07	2328	0.143814548642056	0.0317970520321177	0.623117761406715	0.137706279295372	0.0635643586237396	0.235854396793771
17_47368921_48440666	ENSG00000015532.5	XYLT2	Brain_Cortex	COVID19_HGI_A2_ALL_eur_leave_23andme_20210107	17_47940666_C_T	0.920668	8.525e-10	2531	0.00130317235197082	0.000342474270768779	0.734229842328128	0.192884687646759	0.0712398234023739	0.780309232236258
17_47368921_48440666	ENSG00000015532.5	XYLT2	Brain_Spinal_cord_cervical_c-1	COVID19_HGI_B2_ALL_leave_UKBB_23andme_20210107	17_47940666_C_T	0.930465	1.9e-07	1959	0.221807813425697	0.0427211938010249	0.569513475000083	0.109634562871011	0.0563229549021835	0.733936988885775
17_47368921_48440666	ENSG00000015532.5	XYLT2	Brain_Cortex	COVID19_HGI_B1_ALL_leave_UKBB_23andme_20210107	17_47855275_A_T	0.407845	0.0007298	2020	0.784532243853337	0.166232112634031	0.0375346193560574	0.00794934281714242	0.00375168133943244	0.0749996583411162
17_47368921_48440666	ENSG00000015532.5	XYLT2	Colon_Sigmoid	COVID19_HGI_B2_ALL_eur_leave_23andme_20210107	17_47907383_G_C	0.333914	1.64e-06	2327	0.0582361792904681	0.492544674772087	0.0469529296216818	0.39710907204922	0.00515714426654374	0.211445085159973
17_47368921_48440666	ENSG00000015532.5	XYLT2	Liver	COVID19_HGI_B1_ALL_leave_UKBB_23andme_20210107	17_48406604_T_C	5.26913e-07	0.6538	2028	0.644587725795218	0.303492270050672	0.0315792422892417	0.01486302742833	0.0054777344365392	0.169240930365846
17_47368921_48440666	ENSG00000015532.5	XYLT2	Prostate	COVID19_HGI_C2_ALL_leave_23andme_20210107	17_48128226_A_G	0.217223	8.324e-05	2336	0.794490195527522	0.180807325405893	0.0186913287213396	0.00425194861418961	0.00175920173105652	0.13585267015326
17_47368921_48440666	ENSG00000015532.5	XYLT2	Minor_Salivary_Gland	COVID19_HGI_C2_ALL_leave_UKBB_23andme_20210107	17_47940666_C_T	0.702133	0.0007466	2210	0.806799670009049	0.18088960594173	0.00928908891101228	0.00208173277976084	0.000939902358447774	0.0489298465039789
17_47368921_48440666	ENSG00000015532.5	XYLT2	Pituitary	COVID19_HGI_B1_ALL_leave_UKBB_23andme_20210107	17_47855275_A_T	0.24909	0.0007298	2028	0.754930314961235	0.194310123296784	0.0369850780174927	0.00951526188798831	0.0042592218365009	0.0678545064589279
17_47368921_48440666	ENSG00000015532.5	XYLT2	Adipose_Subcutaneous	COVID19_HGI_C2_ALL_eur_leave_23andme_20210107	17_47940666_C_T	0.260061	3.23e-05	2443	0.73867359438948	0.166865198724336	0.0716592898945951	0.0161810996311949	0.00662081736039421	0.122933762933019
17_47368921_48440666	ENSG00000015532.5	XYLT2	Esophagus_Muscularis	COVID19_HGI_A2_ALL_leave_UKBB_23andme_20210107	17_47940666_C_T	0.830996	3.088e-08	2131	0.000590774825811564	0.0522136239353864	0.0105860634867123	0.935612224004558	0.000997313747531777	0.840607513927866
17_47368921_48440666	ENSG00000015532.5	XYLT2	Lung	COVID19_HGI_C2_ALL_eur_leave_23andme_20210107	17_48431197_C_T	5.45769e-07	0.06528	2443	0.103369536043433	0.805193575157197	0.0100279576877639	0.0781091442773728	0.00329978683423302	0.102857212209555
17_47368921_48440666	ENSG00000015532.5	XYLT2	Heart_Atrial_Appendage	COVID19_HGI_C2_ALL_eur_leave_23andme_20210107	17_47903146_G_A	0.440694	2.326e-05	2443	0.669140955816521	0.236918484743942	0.0649138754889888	0.0229775941710661	0.0060490897794821	0.128628360904359
17_47368921_48440666	ENSG00000015532.5	XYLT2	Thyroid	COVID19_HGI_C2_ALL_eur_leave_23andme_20210107	17_48432324_G_C	1.62349e-09	0.07003	2443	0.00269386509965345	0.90624459251297	0.000261333912000128	0.0879125928666337	0.00288761560874234	0.237517268701749
17_47368921_48440666	ENSG00000015532.5	XYLT2	Esophagus_Gastroesophageal_Junction	COVID19_HGI_C2_ALL_eur_leave_23andme_20210107	17_48432749_G_C	8.54661e-09	0.2316	2442	0.179021832147247	0.729841562927818	0.0173554060046717	0.0707520094097925	0.00302918951047132	0.325397636663739
17_47368921_48440666	ENSG00000015532.5	XYLT2	Brain_Nucleus_accumbens_basal_ganglia	COVID19_HGI_B1_ALL_eur_leave_23andme_20210107	17_47731331_A_G	0.378707	0.0004004	2337	0.75556310514239	0.167932544333396	0.0580555523157986	0.0128979598634319	0.00555083834498386	0.0623311120807356
17_47368921_48440666	ENSG00000015532.5	XYLT2	Muscle_Skeletal	COVID19_HGI_B2_ALL_leave_23andme_20210107	17_48432324_G_C	1.57701e-10	0.6629	2167	0.000195672760668192	0.457886954532887	0.000231257928852419	0.541158028639995	0.000528086137596845	0.274020645213316
17_47368921_48440666	ENSG00000015532.5	XYLT2	Pancreas	COVID19_HGI_B1_ALL_eur_leave_ukbb_23andme_20210107	17_47855275_A_T	0.574817	0.001111	2347	0.755757780258517	0.172391204997125	0.0542505511867878	0.0123695247503098	0.00523093880726131	0.0349685623777281
17_47368921_48440666	ENSG00000015532.5	XYLT2	Prostate	COVID19_HGI_B1_ALL_leave_UKBB_23andme_20210107	17_47855275_A_T	0.767268	0.0007298	2027	0.792223159030222	0.157357914830715	0.0387942339399249	0.00770170855547253	0.00392298364366526	0.0716000523825247
17_47368921_48440666	ENSG00000015532.5	XYLT2	Esophagus_Muscularis	COVID19_HGI_A2_ALL_eur_leave_23andme_20210107	17_47940666_C_T	0.830996	8.525e-10	2550	1.94978088844071e-05	0.00172403091025172	0.0111531606200686	0.98618135986333	0.000921950797465589	0.789720092349938
17_47368921_48440666	ENSG00000015532.5	XYLT2	Adipose_Visceral_Omentum	COVID19_HGI_B1_ALL_eur_leave_ukbb_23andme_20210107	17_47855275_A_T	0.649705	0.001111	2347	0.761970077205089	0.166243206920104	0.0546964884199741	0.0119282720654815	0.00516195538935186	0.034216003805122
17_47368921_48440666	ENSG00000015532.5	XYLT2	Esophagus_Muscularis	COVID19_HGI_A2_ALL_eur_leave_ukbb_23andme_20210107	17_47940666_C_T	0.830996	2.925e-09	2561	4.32867872136165e-05	0.0038275312093938	0.0111292762311751	0.984078860680711	0.000921045091507122	0.659763301846447
17_47368921_48440666	ENSG00000015532.5	XYLT2	Lung	COVID19_HGI_A2_ALL_eur_leave_23andme_20210107	17_47940666_C_T	0.703486	8.525e-10	2550	0.000196445677126886	0.00153233060786877	0.112371097855332	0.876516255185888	0.00938387067378457	0.798446133822581
17_47368921_48440666	ENSG00000015532.5	XYLT2	Liver	COVID19_HGI_B2_ALL_eur_leave_23andme_20210107	17_47907383_G_C	0.346773	1.64e-06	2326	0.355651411343592	0.182814711134564	0.286563222529017	0.147273764815032	0.0276968901777947	0.243204764640515
17_47368921_48440666	ENSG00000015532.5	XYLT2	Vagina	COVID19_HGI_B2_ALL_eur_leave_23andme_20210107	17_47907383_G_C	0.244955	1.64e-06	2322	0.434227654467002	0.0998400856005424	0.35004859978356	0.0804497258827405	0.0354339342661546	0.244776348619811
17_47368921_48440666	ENSG00000015532.5	XYLT2	Adipose_Visceral_Omentum	COVID19_HGI_A2_ALL_eur_leave_23andme_20210107	17_47940666_C_T	0.318573	8.525e-10	2550	0.0013093788312053	0.000310038038709213	0.748992489542211	0.177276228379333	0.0721118652085414	0.792296556220822
17_47368921_48440666	ENSG00000015532.5	XYLT2	Muscle_Skeletal	COVID19_HGI_C2_ALL_leave_UKBB_23andme_20210107	17_48432324_G_C	1.57701e-10	0.802	2239	0.000421805638435773	0.987055347875053	4.91283233593913e-06	0.0114953562960613	0.00102257735811414	0.281476633559609
17_47368921_48440666	ENSG00000015532.5	XYLT2	Testis	COVID19_HGI_B1_ALL_eur_leave_ukbb_23andme_20210107	17_47855275_A_T	0.568446	0.001111	2347	0.715572996257558	0.21201838865107	0.0513659673448215	0.0152134841488245	0.00582916359772606	0.028657640736948
17_47368921_48440666	ENSG00000015532.5	XYLT2	Ovary	COVID19_HGI_B1_ALL_leave_23andme_20210107	17_48248998_C_T	0.629515	0.0003509	2229	0.768612043859055	0.16784305007047	0.0483307243142716	0.0105493933294941	0.00466478842670955	0.0589461476399579
17_47368921_48440666	ENSG00000015532.5	XYLT2	Spleen	COVID19_HGI_B1_ALL_leave_23andme_20210107	17_48248998_C_T	0.095664	0.0003509	2235	0.771223972980509	0.164588420715826	0.0485784266916094	0.0103619701101724	0.00524720950188271	0.0985099369903717
17_47368921_48440666	ENSG00000015532.5	XYLT2	Ovary	COVID19_HGI_B1_ALL_leave_UKBB_23andme_20210107	17_47855275_A_T	0.843294	0.0007298	2023	0.792794708498684	0.156959086809771	0.038777392869693	0.00767343065028958	0.0037953811715629	0.0756418756377762
17_47368921_48440666	ENSG00000015532.5	XYLT2	Ovary	COVID19_HGI_B2_ALL_leave_UKBB_23andme_20210107	17_47940666_C_T	0.299979	1.9e-07	1958	0.221860311894859	0.042436885814855	0.569652142524414	0.108904491539885	0.0571461682259868	0.766286121859444
17_47368921_48440666	ENSG00000015532.5	XYLT2	Cells_Transformed_fibroblasts	COVID19_HGI_C2_ALL_leave_UKBB_23andme_20210107	17_48428623_G_C	8.10014e-10	0.5168	2239	0.0059470232226014	0.981431908102061	6.9265854527039e-05	0.0114297597999216	0.00112204302088963	0.32488942258138
12_102514757_103514757	ENSG00000017427.11	IGF1	Liver	COVID19_HGI_B2_ALL_eur_leave_23andme_20210107	12_103014757_C_A	0.0977994	3.913e-07	2545	0.403030565791819	0.123537927131455	0.328732915775719	0.100720048908042	0.0439785423929651	0.979082108503851
12_102514757_103514757	ENSG00000017427.11	IGF1	Brain_Hippocampus	COVID19_HGI_C2_ALL_leave_23andme_20210107	12_102935647_C_T	0.676702	0.0001762	2581	0.789920248834682	0.196361821257142	0.0102052619100691	0.00253589174689852	0.000976776251207742	0.119587160461788
12_102514757_103514757	ENSG00000017427.11	IGF1	Minor_Salivary_Gland	COVID19_HGI_A2_ALL_leave_UKBB_23andme_20210107	12_103014757_C_A	0.257395	7.852e-09	2388	0.0121859055833331	0.00279266488192008	0.740207783930118	0.16955943312112	0.0752542124835088	0.999459202200733
12_102514757_103514757	ENSG00000017427.11	IGF1	Breast_Mammary_Tissue	COVID19_HGI_B1_ALL_eur_leave_ukbb_23andme_20210107	12_103046039_C_T	0.484335	0.002446	2553	0.73274305589929	0.175786824168391	0.0685635874765865	0.0164421053670102	0.00646442708872206	0.0191790984134282
12_102514757_103514757	ENSG00000017427.11	IGF1	Stomach	COVID19_HGI_A2_ALL_leave_23andme_20210107	12_103014757_C_A	0.0798555	2.601e-08	2392	0.0589679278340117	0.0133411185035637	0.673253177481099	0.152217027249053	0.102220748932273	0.999021459343351
12_102514757_103514757	ENSG00000017427.11	IGF1	Pituitary	COVID19_HGI_A2_ALL_eur_leave_ukbb_23andme_20210107	12_103014757_C_A	0.996167	3.012e-10	2848	0.000509316880489221	0.00012959224975466	0.753416912580305	0.191647562176997	0.0542966161124545	0.999958559399387
12_102514757_103514757	ENSG00000017427.11	IGF1	Breast_Mammary_Tissue	COVID19_HGI_B1_ALL_eur_leave_23andme_20210107	12_102948385_G_A	0.0607724	0.002673	2553	0.755617208805431	0.181274388550666	0.0472181316383677	0.0113231764262197	0.00456709457931561	0.0248663122759424
12_102514757_103514757	ENSG00000017427.11	IGF1	Brain_Spinal_cord_cervical_c-1	COVID19_HGI_B1_ALL_leave_UKBB_23andme_20210107	12_103509590_C_G	0.256591	0.0058	2218	0.774298194496315	0.165519369099056	0.0459146672811498	0.00981058153365199	0.00445718758982749	0.0152577957039276
12_102514757_103514757	ENSG00000017427.11	IGF1	Liver	COVID19_HGI_B1_ALL_eur_leave_23andme_20210107	12_103078288_C_T	0.00580031	0.006145	2552	0.716914020491048	0.219642651684453	0.0447596487119803	0.013708144380024	0.00497553473249439	0.0251406838649956
12_102514757_103514757	ENSG00000017427.11	IGF1	Artery_Aorta	COVID19_HGI_C2_ALL_leave_23andme_20210107	12_102935647_C_T	0.695888	0.0001762	2582	0.792507103932283	0.193778632340515	0.0102537713097738	0.00250623055816497	0.000954261859263509	0.108826768649564
12_102514757_103514757	ENSG00000017427.11	IGF1	Thyroid	COVID19_HGI_C2_ALL_eur_leave_23andme_20210107	12_102935647_C_T	0.166001	0.0004853	2706	0.781497118967198	0.205739763759162	0.00935205869869636	0.0024611069141078	0.000949951660836019	0.0619383502248442
12_102514757_103514757	ENSG00000017427.11	IGF1	Colon_Sigmoid	COVID19_HGI_B1_ALL_eur_leave_ukbb_23andme_20210107	12_103078288_C_T	0.419043	0.001245	2551	0.729478984652778	0.17925549315803	0.0681892972319837	0.0167498878384505	0.00632633711875821	0.022582562779327
12_102514757_103514757	ENSG00000017427.11	IGF1	Brain_Frontal_Cortex_BA9	COVID19_HGI_A2_ALL_eur_leave_ukbb_23andme_20210107	12_103014757_C_A	0.40709	3.012e-10	2842	0.000483093003115785	0.00014857443985478	0.714624671628281	0.219716587665069	0.0650270732636789	0.999963734986716
12_102514757_103514757	ENSG00000017427.11	IGF1	Pancreas	COVID19_HGI_C2_ALL_leave_23andme_20210107	12_102935647_C_T	0.398354	0.0001762	2582	0.795711519778836	0.190581504780081	0.0102952313132349	0.00246487224341589	0.000946871884432693	0.125550422280336
12_102514757_103514757	ENSG00000017427.11	IGF1	Lung	COVID19_HGI_B2_ALL_leave_23andme_20210107	12_103014757_C_A	0.379248	3.174e-06	2391	0.697347583716088	0.196159187112444	0.0779353281851165	0.0219160420093278	0.0066418589770233	0.778153377084674
12_102514757_103514757	ENSG00000017427.11	IGF1	Lung	COVID19_HGI_B2_ALL_eur_leave_ukbb_23andme_20210107	12_103014757_C_A	0.379248	3.429e-08	2546	0.0514558770761493	0.0152292906369255	0.679840257166335	0.201158613700633	0.0523159614199573	0.996549612745346
12_102514757_103514757	ENSG00000017427.11	IGF1	Colon_Transverse	COVID19_HGI_C2_ALL_leave_23andme_20210107	12_102935647_C_T	0.876794	0.0001762	2582	0.795116013609592	0.191184903167744	0.0102875264181713	0.00247268725346579	0.000938869551027059	0.113116355107749
12_102514757_103514757	ENSG00000017427.11	IGF1	Colon_Sigmoid	COVID19_HGI_B1_ALL_leave_23andme_20210107	12_103509590_C_G	0.607539	0.002179	2411	0.765557872521636	0.177541723617886	0.042914122081102	0.00994824313473181	0.00403803864464438	0.033911539823501
12_102514757_103514757	ENSG00000017427.11	IGF1	Cells_Transformed_fibroblasts	COVID19_HGI_B1_ALL_eur_leave_ukbb_23andme_20210107	12_103078288_C_T	0.0140421	0.001245	2553	0.693783204068518	0.211674396676278	0.0649180705555211	0.0197967825557502	0.00982754614393276	0.0574916737791082
12_102514757_103514757	ENSG00000017427.11	IGF1	Thyroid	COVID19_HGI_C2_ALL_eur_leave_ukbb_23andme_20210107	12_103383882_T_C	0.490313	0.004926	2706	0.784311510177229	0.206480690588736	0.00677474527878418	0.00178289383429274	0.000650160120958643	0.0142834545938396
12_102514757_103514757	ENSG00000017427.11	IGF1	Brain_Cortex	COVID19_HGI_B2_ALL_leave_UKBB_23andme_20210107	12_103014757_C_A	0.63617	1.153e-06	2191	0.57617535664403	0.134427380608581	0.220529686706993	0.0514343127869815	0.0174332632534141	0.950756570994788
12_102514757_103514757	ENSG00000017427.11	IGF1	Small_Intestine_Terminal_Ileum	COVID19_HGI_B2_ALL_eur_leave_23andme_20210107	12_103014757_C_A	0.907373	3.913e-07	2537	0.433351831083201	0.101284803054606	0.353452852341804	0.0825811500916701	0.0293293634287193	0.972057478358024
12_102514757_103514757	ENSG00000017427.11	IGF1	Heart_Atrial_Appendage	COVID19_HGI_B1_ALL_leave_UKBB_23andme_20210107	12_103504225_G_A	0.000339535	0.2217	2226	0.759656992221115	0.179678113428001	0.0452904825697361	0.010707679165209	0.00466673261593893	0.0132693318605415
12_102514757_103514757	ENSG00000017427.11	IGF1	Artery_Tibial	COVID19_HGI_C2_ALL_leave_23andme_20210107	12_102935647_C_T	0.0582334	0.0001762	2582	0.794652223582746	0.191169314103592	0.0102815257188117	0.00247199948841397	0.00142493710643709	0.162470079962561
12_102514757_103514757	ENSG00000017427.11	IGF1	Stomach	COVID19_HGI_A2_ALL_leave_UKBB_23andme_20210107	12_103014757_C_A	0.0798555	7.852e-09	2394	0.011773044511945	0.00266564135726934	0.715129798118062	0.161810376426852	0.108621139585872	0.999682011768106
12_102514757_103514757	ENSG00000017427.11	IGF1	Minor_Salivary_Gland	COVID19_HGI_A2_ALL_eur_leave_ukbb_23andme_20210107	12_103014757_C_A	0.257395	3.012e-10	2803	0.000491980569986084	0.000133640144516586	0.727771048887577	0.197615583919073	0.0739877464788479	0.999966557437258
12_102514757_103514757	ENSG00000017427.11	IGF1	Minor_Salivary_Gland	COVID19_HGI_A2_ALL_eur_leave_23andme_20210107	12_103014757_C_A	0.257395	1.636e-09	2798	0.00428758215568658	0.00116270373328071	0.724498670451557	0.196395421424767	0.073655622234709	0.999834617481247
12_102514757_103514757	ENSG00000017427.11	IGF1	Brain_Hippocampus	COVID19_HGI_C2_ALL_eur_leave_23andme_20210107	12_102935647_C_T	0.676702	0.0004853	2704	0.783313447760466	0.204073880208298	0.00932286242800078	0.00242799053342046	0.000861819069814971	0.0524219567622863
12_102514757_103514757	ENSG00000017427.11	IGF1	Artery_Aorta	COVID19_HGI_B2_ALL_leave_UKBB_23andme_20210107	12_103014757_C_A	0.863366	1.153e-06	2193	0.590245123809293	0.122030912466051	0.225920733288715	0.0466931338450038	0.0151100965909374	0.944657866607914
12_102514757_103514757	ENSG00000017427.11	IGF1	Colon_Transverse	COVID19_HGI_C2_ALL_eur_leave_23andme_20210107	12_102935647_C_T	0.876794	0.0004853	2706	0.788095337945095	0.199201778147667	0.00943101859463263	0.00238292883700984	0.000888936475596062	0.0461854877403202
12_102514757_103514757	ENSG00000017427.11	IGF1	Spleen	COVID19_HGI_C2_ALL_leave_UKBB_23andme_20210107	12_102963694_G_A	0.212947	0.002042	2467	0.795824367522006	0.194366972136667	0.00732929634773024	0.00178936971882048	0.000689994274776125	0.0359700598523829
12_102514757_103514757	ENSG00000017427.11	IGF1	Vagina	COVID19_HGI_C2_ALL_eur_leave_ukbb_23andme_20210107	12_102928506_G_T	0.631723	0.0007608	2673	0.793589324019845	0.197290895015526	0.00677490924393939	0.00168362036374242	0.000661251356946312	0.0215833178052793
12_102514757_103514757	ENSG00000017427.11	IGF1	Brain_Amygdala	COVID19_HGI_C2_ALL_eur_leave_ukbb_23andme_20210107	12_102928506_G_T	0.081724	0.0007608	2634	0.791827547614012	0.199284999226284	0.00658450320760023	0.00165652339607272	0.00064642655603164	0.0468670213090852
12_102514757_103514757	ENSG00000017427.11	IGF1	Brain_Cerebellar_Hemisphere	COVID19_HGI_B2_ALL_eur_leave_23andme_20210107	12_103014757_C_A	0.00686014	3.913e-07	2545	0.372884062841963	0.122634934809215	0.304143661866624	0.0999270294818806	0.100410311000318	0.989523891398165
12_102514757_103514757	ENSG00000017427.11	IGF1	Brain_Amygdala	COVID19_HGI_C2_ALL_eur_leave_23andme_20210107	12_102935647_C_T	0.44583	0.0004853	2634	0.789180980784819	0.198618918499366	0.00906642745277613	0.00228096104047653	0.000852712222562578	0.0571460690218365
12_102514757_103514757	ENSG00000017427.11	IGF1	Brain_Putamen_basal_ganglia	COVID19_HGI_B2_ALL_leave_UKBB_23andme_20210107	12_103014757_C_A	0.683781	1.153e-06	2192	0.59175285048275	0.117899420063501	0.226494869542784	0.0451075498056138	0.0187453101053505	0.952754264482365
12_102514757_103514757	ENSG00000017427.11	IGF1	Brain_Hippocampus	COVID19_HGI_A2_ALL_leave_UKBB_23andme_20210107	12_103014757_C_A	0.847925	7.852e-09	2394	0.0123696042957487	0.002844585115219	0.751366616667764	0.172727883226015	0.0606913106952533	0.999411504097141
12_102514757_103514757	ENSG00000017427.11	IGF1	Colon_Transverse	COVID19_HGI_C2_ALL_leave_UKBB_23andme_20210107	12_102928506_G_T	0.047566	0.000467	2473	0.804945244239823	0.185184955943794	0.00742873431959116	0.00170831497357486	0.000732750523216499	0.0920966715976032
12_102514757_103514757	ENSG00000017427.11	IGF1	Breast_Mammary_Tissue	COVID19_HGI_B1_ALL_leave_23andme_20210107	12_103509590_C_G	0.672369	0.002179	2413	0.771402866901179	0.171509597895456	0.0433080361225048	0.00962472292149669	0.0041547761593635	0.032107769750972
12_102514757_103514757	ENSG00000017427.11	IGF1	Heart_Atrial_Appendage	COVID19_HGI_B1_ALL_leave_23andme_20210107	12_103509590_C_G	0.955705	0.002179	2413	0.750100775218941	0.192729907002999	0.0421120958484361	0.0108159853045373	0.0042412366250863	0.0300856653164051
12_102514757_103514757	ENSG00000017427.11	IGF1	Uterus	COVID19_HGI_C2_ALL_leave_23andme_20210107	12_102935647_C_T	0.562835	0.0001762	2532	0.780435469051545	0.206029288589804	0.00994123447430179	0.00262344304482634	0.000970564839522668	0.127139357555302
12_102514757_103514757	ENSG00000017427.11	IGF1	Brain_Nucleus_accumbens_basal_ganglia	COVID19_HGI_C2_ALL_eur_leave_ukbb_23andme_20210107	12_102928506_G_T	0.573536	0.0007608	2704	0.791779232306736	0.199030766446888	0.00682539602205063	0.0017150607775006	0.000649544446824968	0.0209147457375351
12_102514757_103514757	ENSG00000017427.11	IGF1	Brain_Substantia_nigra	COVID19_HGI_B2_ALL_leave_23andme_20210107	12_103014757_C_A	0.463506	3.174e-06	2388	0.717962991127333	0.174929384653317	0.0802287911044211	0.0195401494638081	0.00733868365112054	0.854006987683584
12_102514757_103514757	ENSG00000017427.11	IGF1	Cells_Transformed_fibroblasts	COVID19_HGI_B1_ALL_leave_UKBB_23andme_20210107	12_102988159_C_T	0.000374703	0.008809	2226	0.737096572962958	0.201501454419351	0.0439454383120771	0.0120079972715444	0.00544853703406856	0.0433074093553655
12_102514757_103514757	ENSG00000017427.11	IGF1	Nerve_Tibial	COVID19_HGI_C2_ALL_leave_UKBB_23andme_20210107	12_103147927_G_GT	1.96734e-06	0.5005	2473	0.729016345404792	0.261020790335022	0.00672799644870996	0.00240809994754241	0.000826767863933687	0.12024662994112
12_102514757_103514757	ENSG00000017427.11	IGF1	Brain_Hypothalamus	COVID19_HGI_B2_ALL_eur_leave_23andme_20210107	12_103014757_C_A	0.0337367	3.913e-07	2542	0.405744342352006	0.113148385703807	0.330887511376087	0.0922153407727133	0.0580044197953875	0.977004370490133
12_102514757_103514757	ENSG00000017427.11	IGF1	Pancreas	COVID19_HGI_C2_ALL_leave_UKBB_23andme_20210107	12_103014757_C_A	0.000335316	0.03794	2473	0.805844584305259	0.184316339979838	0.00743703421136256	0.00170032966920418	0.000701711834336181	0.0324432246848841
12_102514757_103514757	ENSG00000017427.11	IGF1	Artery_Coronary	COVID19_HGI_A2_ALL_leave_23andme_20210107	12_103014757_C_A	0.554235	2.601e-08	2389	0.0609068060540714	0.0150923974793953	0.695388928310193	0.172257493432546	0.0563543747237943	0.997500747239726
12_102514757_103514757	ENSG00000017427.11	IGF1	Liver	COVID19_HGI_B1_ALL_leave_UKBB_23andme_20210107	12_103509590_C_G	0.872107	0.0058	2225	0.737429663701885	0.201593630118665	0.0437628942184924	0.0119583542860899	0.00525545767486849	0.0108607814472806
12_102514757_103514757	ENSG00000017427.11	IGF1	Whole_Blood	COVID19_HGI_A2_ALL_eur_leave_23andme_20210107	12_103014757_C_A	0.386097	1.636e-09	2842	0.00419633166300018	0.00136567615267238	0.709085403829467	0.23071382855568	0.0546387597991801	0.999793943370934
12_102514757_103514757	ENSG00000017427.11	IGF1	Brain_Amygdala	COVID19_HGI_B2_ALL_leave_UKBB_23andme_20210107	12_103014757_C_A	0.731174	1.153e-06	2145	0.589374374815684	0.120045553062805	0.225434685570806	0.045897970340925	0.0192474162097797	0.953251984945086
12_102514757_103514757	ENSG00000017427.11	IGF1	Colon_Transverse	COVID19_HGI_C2_ALL_eur_leave_ukbb_23andme_20210107	12_102928506_G_T	0.047566	0.0007608	2706	0.790863886875056	0.199901566413354	0.00683134355959786	0.00172603750793559	0.000677165644057045	0.0638768947274084
12_102514757_103514757	ENSG00000017427.11	IGF1	Whole_Blood	COVID19_HGI_A2_ALL_eur_leave_ukbb_23andme_20210107	12_103014757_C_A	0.386097	3.012e-10	2849	0.000481504958874802	0.000157008682778187	0.712275592367779	0.23220327063441	0.0548826233561577	0.999961173610201
12_102514757_103514757	ENSG00000017427.11	IGF1	Lung	COVID19_HGI_C2_ALL_eur_leave_23andme_20210107	12_102750875_CT_C	0.00748802	0.002515	2706	0.750778818963131	0.236209563250688	0.00898445741420044	0.00282548270426996	0.00120167766771051	0.0470013617019922
12_102514757_103514757	ENSG00000017427.11	IGF1	Breast_Mammary_Tissue	COVID19_HGI_A2_ALL_leave_UKBB_23andme_20210107	12_103014757_C_A	0.310441	7.852e-09	2394	0.0123791457163741	0.00271518077519969	0.751946190982517	0.164860069987699	0.0680994125382099	0.999449111212949
12_102514757_103514757	ENSG00000017427.11	IGF1	Artery_Tibial	COVID19_HGI_C2_ALL_eur_leave_ukbb_23andme_20210107	12_102935647_C_T	0.0582334	0.005038	2706	0.790946631969353	0.199838699864433	0.00683205829721125	0.00172551454803412	0.00065709532096883	0.018167743968527
12_102514757_103514757	ENSG00000017427.11	IGF1	Pituitary	COVID19_HGI_A2_ALL_eur_leave_23andme_20210107	12_103014757_C_A	0.996167	1.636e-09	2841	0.00443886936688814	0.00112655618442449	0.750068763910507	0.190308518148616	0.0540572923895649	0.999790634444522
12_102514757_103514757	ENSG00000017427.11	IGF1	Stomach	COVID19_HGI_A2_ALL_eur_leave_ukbb_23andme_20210107	12_103014757_C_A	0.0798555	3.012e-10	2849	0.00047480104034556	0.000128741630895288	0.702358690259938	0.190336865084589	0.106700901984232	0.999977583120671
12_102514757_103514757	ENSG00000017427.11	IGF1	Stomach	COVID19_HGI_A2_ALL_eur_leave_23andme_20210107	12_103014757_C_A	0.0798555	1.636e-09	2842	0.00413908827985629	0.00111959634429004	0.699412563188428	0.189080281497083	0.106248470690343	0.9998917563138
12_102514757_103514757	ENSG00000017427.11	IGF1	Liver	COVID19_HGI_B1_ALL_leave_23andme_20210107	12_103509590_C_G	0.872107	0.002179	2412	0.728783068097218	0.213878611762285	0.0408818599182448	0.0119932846156579	0.00446317560659487	0.0278421530405443
12_102514757_103514757	ENSG00000017427.11	IGF1	Artery_Aorta	COVID19_HGI_C2_ALL_eur_leave_23andme_20210107	12_102935647_C_T	0.695888	0.0004853	2706	0.785775892440675	0.201523048945031	0.00940326213849313	0.00241070898514092	0.000887087490659536	0.0452720048627411
12_102514757_103514757	ENSG00000017427.11	IGF1	Skin_Sun_Exposed_Lower_leg	COVID19_HGI_B2_ALL_leave_23andme_20210107	12_103014757_C_A	0.816483	3.174e-06	2391	0.716679140555164	0.177839984669731	0.0800958163860708	0.0198698208119337	0.00551523757710082	0.746844791889249
12_102514757_103514757	ENSG00000017427.11	IGF1	Uterus	COVID19_HGI_C2_ALL_leave_UKBB_23andme_20210107	12_102963694_G_A	0.840676	0.002042	2432	0.789908250118607	0.200362036679893	0.0071723374413225	0.00181854098320575	0.000738834776971135	0.0313300667056447
12_102514757_103514757	ENSG00000017427.11	IGF1	Skin_Not_Sun_Exposed_Suprapubic	COVID19_HGI_B1_ALL_leave_23andme_20210107	12_103509590_C_G	0.344697	0.002179	2413	0.759690961217772	0.182910501704072	0.0426505072797124	0.0102644627317811	0.0044835670666629	0.0306794116498886
12_102514757_103514757	ENSG00000017427.11	IGF1	Pancreas	COVID19_HGI_B1_ALL_leave_23andme_20210107	12_103509590_C_G	0.925258	0.002179	2413	0.770496861758384	0.172494549347834	0.0432571712565121	0.00968010344665866	0.00407131419061172	0.0310834894976272
12_102514757_103514757	ENSG00000017427.11	IGF1	Artery_Aorta	COVID19_HGI_B1_ALL_leave_UKBB_23andme_20210107	12_103509590_C_G	0.915879	0.0058	2226	0.776529126680408	0.163107904665037	0.0462963932892684	0.00972008939609775	0.00434648596918818	0.0136863056299076
12_102514757_103514757	ENSG00000017427.11	IGF1	Thyroid	COVID19_HGI_B2_ALL_leave_UKBB_23andme_20210107	12_103014757_C_A	0.629914	1.153e-06	2193	0.59022950482065	0.122462065933471	0.225914755004058	0.0468587362161462	0.014534938025675	0.941582691595829
12_102514757_103514757	ENSG00000017427.11	IGF1	Lung	COVID19_HGI_B2_ALL_leave_UKBB_23andme_20210107	12_103014757_C_A	0.379248	1.153e-06	2193	0.564440462366886	0.146602862311616	0.216043806228799	0.056096525079144	0.0168163440135554	0.945274271849971
12_102514757_103514757	ENSG00000017427.11	IGF1	Skin_Not_Sun_Exposed_Suprapubic	COVID19_HGI_B2_ALL_eur_leave_23andme_20210107	12_103014757_C_A	0.944912	3.913e-07	2546	0.429192764175482	0.10933104334553	0.350073446106523	0.0891542201962615	0.0222485261762033	0.963563406199103
12_102514757_103514757	ENSG00000017427.11	IGF1	Vagina	COVID19_HGI_C2_ALL_leave_UKBB_23andme_20210107	12_102963694_G_A	0.79095	0.002042	2464	0.806240282639913	0.183893790571579	0.00741607485187032	0.00169075911215472	0.00075909282448359	0.0308742163719241
12_102514757_103514757	ENSG00000017427.11	IGF1	Brain_Frontal_Cortex_BA9	COVID19_HGI_A2_ALL_leave_23andme_20210107	12_103014757_C_A	0.40709	2.601e-08	2391	0.0598326789307529	0.0156977031613395	0.68312574711057	0.179162707169063	0.0621811636282755	0.998110511655957
12_102514757_103514757	ENSG00000017427.11	IGF1	Brain_Spinal_cord_cervical_c-1	COVID19_HGI_B2_ALL_eur_leave_23andme_20210107	12_103014757_C_A	0.468005	3.913e-07	2528	0.428934597260788	0.10447982995496	0.349804467544707	0.0851737164996843	0.0316073887398614	0.974995854214415
12_102514757_103514757	ENSG00000017427.11	IGF1	Brain_Amygdala	COVID19_HGI_C2_ALL_leave_23andme_20210107	12_102935647_C_T	0.44583	0.0001762	2523	0.795141025291699	0.191291332449988	0.0101679492885436	0.00244520349485984	0.000954489474910067	0.131882724643698
12_102514757_103514757	ENSG00000017427.11	IGF1	Heart_Atrial_Appendage	COVID19_HGI_B2_ALL_leave_23andme_20210107	12_103014757_C_A	0.366264	3.174e-06	2391	0.711523949683854	0.181813548525929	0.079519674012032	0.0203125899534092	0.00683023782477502	0.828916483763718
12_102514757_103514757	ENSG00000017427.11	IGF1	Artery_Aorta	COVID19_HGI_C2_ALL_eur_leave_ukbb_23andme_20210107	12_102928506_G_T	0.723945	0.0007608	2706	0.788560556655151	0.202237214431893	0.00681144779709752	0.00174624505549661	0.000644536060361489	0.0157704097850948
12_102514757_103514757	ENSG00000017427.11	IGF1	Artery_Aorta	COVID19_HGI_A2_ALL_eur_leave_ukbb_23andme_20210107	12_103014757_C_A	0.863366	3.012e-10	2849	0.00050559401353689	0.000136618129166212	0.747909795843303	0.20204562715974	0.0494023648542547	0.999954316406451
12_102514757_103514757	ENSG00000017427.11	IGF1	Brain_Spinal_cord_cervical_c-1	COVID19_HGI_A2_ALL_eur_leave_ukbb_23andme_20210107	12_103014757_C_A	0.468005	3.012e-10	2822	0.000495735925507385	0.000135104888353917	0.733325966393688	0.199789996308215	0.0662531964842355	0.999966536752424
12_102514757_103514757	ENSG00000017427.11	IGF1	Skin_Sun_Exposed_Lower_leg	COVID19_HGI_A2_ALL_leave_23andme_20210107	12_103014757_C_A	0.816483	2.601e-08	2392	0.0618024583840934	0.0153415285597176	0.705615798478763	0.175116360251155	0.0421238543262716	0.997656656334258
12_102514757_103514757	ENSG00000017427.11	IGF1	Liver	COVID19_HGI_A2_ALL_leave_UKBB_23andme_20210107	12_103014757_C_A	0.0977994	7.852e-09	2394	0.0113521734808256	0.00334522435550246	0.689564837821449	0.20310626200247	0.0926315023397525	0.999596269430009
12_102514757_103514757	ENSG00000017427.11	IGF1	Colon_Sigmoid	COVID19_HGI_B1_ALL_leave_UKBB_23andme_20210107	12_103509590_C_G	0.607539	0.0058	2224	0.774061119133341	0.165690732256815	0.0460891018245322	0.00986125008007701	0.0042977967052353	0.014624190507835
12_102514757_103514757	ENSG00000017427.11	IGF1	Liver	COVID19_HGI_A2_ALL_eur_leave_ukbb_23andme_20210107	12_103014757_C_A	0.0977994	3.012e-10	2848	0.000458336718190699	0.00015574275163475	0.678003518025821	0.230294410975735	0.0910879915286182	0.999970266282875
12_102514757_103514757	ENSG00000017427.11	IGF1	Prostate	COVID19_HGI_A2_ALL_eur_leave_23andme_20210107	12_103014757_C_A	0.402576	1.636e-09	2837	0.00436074475301609	0.00113691425741272	0.73686731375434	0.192047228308757	0.0655877989264748	0.99982691337879
12_102514757_103514757	ENSG00000017427.11	IGF1	Brain_Caudate_basal_ganglia	COVID19_HGI_A2_ALL_eur_leave_ukbb_23andme_20210107	12_103014757_C_A	0.752216	3.012e-10	2846	0.000501367655862505	0.000135771845874906	0.74165783696712	0.200786219669816	0.0569188038613272	0.999958939410518
12_102514757_103514757	ENSG00000017427.11	IGF1	Heart_Atrial_Appendage	COVID19_HGI_B2_ALL_eur_leave_23andme_20210107	12_103014757_C_A	0.366264	3.913e-07	2546	0.421010208692416	0.113921922863039	0.343399299580736	0.0928922686301502	0.028776300233658	0.960849728331828
12_102514757_103514757	ENSG00000017427.11	IGF1	Brain_Nucleus_accumbens_basal_ganglia	COVID19_HGI_C2_ALL_leave_23andme_20210107	12_102935647_C_T	0.853441	0.0001762	2582	0.79576798725139	0.190524065487069	0.0102959619117963	0.00246412808567625	0.000947857264069096	0.120375989614253
12_102514757_103514757	ENSG00000017427.11	IGF1	Brain_Cortex	COVID19_HGI_C2_ALL_eur_leave_23andme_20210107	12_102935647_C_T	0.446007	0.0004853	2703	0.768401592011664	0.218950376202889	0.00914021789692125	0.00260353351349789	0.000904280375028109	0.0520307067148359
12_102514757_103514757	ENSG00000017427.11	IGF1	Brain_Hippocampus	COVID19_HGI_C2_ALL_eur_leave_ukbb_23andme_20210107	12_102928506_G_T	0.524589	0.0007608	2704	0.786030576393659	0.204781764114525	0.00677454794951843	0.00176430018916263	0.000648811353134676	0.0224311400463638
12_102514757_103514757	ENSG00000017427.11	IGF1	Skin_Sun_Exposed_Lower_leg	COVID19_HGI_B2_ALL_leave_UKBB_23andme_20210107	12_103014757_C_A	0.816483	1.153e-06	2193	0.57969364724028	0.133784566767144	0.221882076758415	0.0511935968729049	0.0134461123612564	0.941536906125804
12_102514757_103514757	ENSG00000017427.11	IGF1	Liver	COVID19_HGI_B1_ALL_eur_leave_ukbb_23andme_20210107	12_103078288_C_T	0.00580031	0.001245	2552	0.694122675046397	0.21266001303346	0.0645686144505091	0.0197731642765277	0.00887553319310573	0.0618494308121057
12_102514757_103514757	ENSG00000017427.11	IGF1	Esophagus_Mucosa	COVID19_HGI_C2_ALL_leave_23andme_20210107	12_102935647_C_T	0.0527424	0.0001762	2582	0.777608904033909	0.208488267204726	0.010061012489156	0.00269635845360494	0.00114545781860397	0.208863689106492
12_102514757_103514757	ENSG00000017427.11	IGF1	Artery_Aorta	COVID19_HGI_B2_ALL_eur_leave_ukbb_23andme_20210107	12_103014757_C_A	0.863366	3.429e-08	2546	0.0540493849758179	0.0129937849180382	0.714105946095597	0.171627978883197	0.0472229051273499	0.995804998758563
12_102514757_103514757	ENSG00000017427.11	IGF1	Brain_Hypothalamus	COVID19_HGI_B2_ALL_eur_leave_ukbb_23andme_20210107	12_103014757_C_A	0.0337367	3.429e-08	2542	0.048798753790936	0.0136083233688363	0.644729875996404	0.179680192109248	0.113182854734576	0.997436095020538
12_102514757_103514757	ENSG00000017427.11	IGF1	Esophagus_Mucosa	COVID19_HGI_B2_ALL_leave_23andme_20210107	12_103014757_C_A	0.0319853	3.174e-06	2391	0.707329321175544	0.175074352853614	0.079050883760164	0.0195472517903042	0.0189981904203742	0.943491282795865
12_102514757_103514757	ENSG00000017427.11	IGF1	Pancreas	COVID19_HGI_A2_ALL_leave_23andme_20210107	12_103014757_C_A	0.000335316	2.601e-08	2392	0.0276813895095792	0.0061106736283385	0.316046097072905	0.0691862790799726	0.580975560709204	0.999917242352897
12_102514757_103514757	ENSG00000017427.11	IGF1	Thyroid	COVID19_HGI_A2_ALL_eur_leave_ukbb_23andme_20210107	12_103014757_C_A	0.629914	3.012e-10	2849	0.000504359465657907	0.000139303342262657	0.746083566838592	0.206019930478053	0.0472528398754352	0.999953014138622
12_102514757_103514757	ENSG00000017427.11	IGF1	Colon_Sigmoid	COVID19_HGI_B1_ALL_eur_leave_23andme_20210107	12_103316192_G_A	0.0129147	0.005777	2551	0.752206656044559	0.184840383236263	0.046939869995963	0.0115300912952726	0.00448299942794229	0.018378334945607
12_102514757_103514757	ENSG00000017427.11	IGF1	Heart_Atrial_Appendage	COVID19_HGI_B1_ALL_eur_leave_ukbb_23andme_20210107	12_103078288_C_T	0.044971	0.001245	2553	0.714799714242821	0.193409941804462	0.0668846089241719	0.0180907696613158	0.00681496536722988	0.045476822264606
12_102514757_103514757	ENSG00000017427.11	IGF1	Brain_Amygdala	COVID19_HGI_B1_ALL_eur_leave_ukbb_23andme_20210107	12_103078288_C_T	0.912222	0.001245	2488	0.736925057467446	0.1751279264873	0.0659131849857203	0.0156576853456855	0.00637614571384862	0.0223077730750104
12_102514757_103514757	ENSG00000017427.11	IGF1	Testis	COVID19_HGI_A2_ALL_leave_UKBB_23andme_20210107	12_103014757_C_A	0.315779	7.852e-09	2394	0.0119516688036958	0.00319467628315001	0.725979969759656	0.193989270660148	0.0648844144933499	0.999486334950225
12_102514757_103514757	ENSG00000017427.11	IGF1	Cells_EBV-transformed_lymphocytes	COVID19_HGI_C2_ALL_leave_UKBB_23andme_20210107	12_102963694_G_A	0.479803	0.002042	2473	0.795246552395021	0.194890538582734	0.00733922636177887	0.0017978934869742	0.000725789173492171	0.0325611133395121
12_102514757_103514757	ENSG00000017427.11	IGF1	Minor_Salivary_Gland	COVID19_HGI_A2_ALL_leave_23andme_20210107	12_103014757_C_A	0.257395	2.601e-08	2386	0.0609056660208697	0.0139394986785792	0.695374963671072	0.159079983792209	0.0706998878372702	0.9983610105308
12_102514757_103514757	ENSG00000017427.11	IGF1	Brain_Nucleus_accumbens_basal_ganglia	COVID19_HGI_B2_ALL_eur_leave_23andme_20210107	12_103014757_C_A	0.332842	3.913e-07	2545	0.430950557097865	0.101999506059089	0.351455264578771	0.0831517246987475	0.0324429475655284	0.975347600590052
12_102514757_103514757	ENSG00000017427.11	IGF1	Nerve_Tibial	COVID19_HGI_B1_ALL_leave_UKBB_23andme_20210107	12_102988159_C_T	2.67247e-05	0.008809	2226	0.75389354319243	0.183263553584105	0.0449468677666761	0.0109191316745126	0.00697690378227645	0.161223110851211
12_102514757_103514757	ENSG00000017427.11	IGF1	Esophagus_Gastroesophageal_Junction	COVID19_HGI_A2_ALL_eur_leave_ukbb_23andme_20210107	12_103014757_C_A	0.288222	3.012e-10	2848	0.000481041538703211	0.000149188473557698	0.711590061192946	0.220622797046058	0.067156911748735	0.999965948457987
12_102514757_103514757	ENSG00000017427.11	IGF1	Prostate	COVID19_HGI_A2_ALL_leave_UKBB_23andme_20210107	12_103014757_C_A	0.402576	7.852e-09	2391	0.0124169258613936	0.00269302505059743	0.754240566338162	0.163515121182116	0.0671343615677313	0.999477213949508
12_102514757_103514757	ENSG00000017427.11	IGF1	Nerve_Tibial	COVID19_HGI_B1_ALL_eur_leave_ukbb_23andme_20210107	12_102988159_C_T	2.67247e-05	0.01197	2553	0.707389073868271	0.196906387178371	0.0661911870138757	0.0184136512311633	0.011099700708319	0.0782437381954299
12_102514757_103514757	ENSG00000017427.11	IGF1	Cells_EBV-transformed_lymphocytes	COVID19_HGI_B1_ALL_eur_leave_23andme_20210107	12_103421848_G_C	0.288052	0.002625	2547	0.747581097311257	0.189578745174012	0.0465137281101902	0.011790859257531	0.00453557014700979	0.0188076332560402
12_102514757_103514757	ENSG00000017427.11	IGF1	Breast_Mammary_Tissue	COVID19_HGI_C2_ALL_eur_leave_ukbb_23andme_20210107	12_102935647_C_T	0.011018	0.005038	2706	0.790264402505562	0.200491096159073	0.00682616531874684	0.00173111971183148	0.000687216304786407	0.028352944391527
12_102514757_103514757	ENSG00000017427.11	IGF1	Testis	COVID19_HGI_C2_ALL_eur_leave_23andme_20210107	12_102935647_C_T	0.661166	0.0004853	2705	0.760833296550395	0.226495811011519	0.0091002947847667	0.00270824443412171	0.000862353219197585	0.0469488507625862
12_102514757_103514757	ENSG00000017427.11	IGF1	Brain_Hippocampus	COVID19_HGI_A2_ALL_leave_23andme_20210107	12_103014757_C_A	0.847925	2.601e-08	2392	0.0617584296853952	0.0141915827239084	0.705113110621351	0.161972269135162	0.0569646078341834	0.998198124890612
12_102514757_103514757	ENSG00000017427.11	IGF1	Brain_Spinal_cord_cervical_c-1	COVID19_HGI_A2_ALL_eur_leave_23andme_20210107	12_103014757_C_A	0.468005	1.636e-09	2817	0.00432016643486991	0.00117536284292041	0.730007581667057	0.19854301165137	0.0659538774037824	0.999830426565881
12_102514757_103514757	ENSG00000017427.11	IGF1	Brain_Anterior_cingulate_cortex_BA24	COVID19_HGI_B2_ALL_eur_leave_23andme_20210107	12_103014757_C_A	0.00907805	3.913e-07	2532	0.396814647880476	0.10095732071527	0.323638697385476	0.0822435979690003	0.0963457360497781	0.987658143506128
12_102514757_103514757	ENSG00000017427.11	IGF1	Cells_Transformed_fibroblasts	COVID19_HGI_B1_ALL_leave_23andme_20210107	12_103509590_C_G	0.975839	0.002179	2413	0.728757822742818	0.213922850590836	0.0409138615710474	0.0120056392060294	0.00439982588926933	0.0268525166088394
12_102514757_103514757	ENSG00000017427.11	IGF1	Muscle_Skeletal	COVID19_HGI_A2_ALL_leave_UKBB_23andme_20210107	12_103014757_C_A	0.232903	7.852e-09	2394	0.0124323320753207	0.00266879546585122	0.755176888878674	0.16204290844334	0.0676790751368145	0.999433365674736
12_102514757_103514757	ENSG00000017427.11	IGF1	Artery_Aorta	COVID19_HGI_B2_ALL_leave_23andme_20210107	12_103014757_C_A	0.863366	3.174e-06	2391	0.729677167797981	0.164727797567252	0.081548471478858	0.0184042802067831	0.00564228294912633	0.823037357811545
12_102514757_103514757	ENSG00000017427.11	IGF1	Brain_Hippocampus	COVID19_HGI_B2_ALL_leave_UKBB_23andme_20210107	12_103014757_C_A	0.847925	1.153e-06	2193	0.586713712683439	0.123289409828615	0.224569059282587	0.0471716870834078	0.0182561311219512	0.950331656652604
12_102514757_103514757	ENSG00000017427.11	IGF1	Adipose_Visceral_Omentum	COVID19_HGI_A2_ALL_leave_23andme_20210107	12_103014757_C_A	0.527302	2.601e-08	2392	0.0639182629047458	0.0123801438456466	0.729772525173787	0.141294899786383	0.0526341682894374	0.99822522079629
12_102514757_103514757	ENSG00000017427.11	IGF1	Skin_Sun_Exposed_Lower_leg	COVID19_HGI_B1_ALL_leave_23andme_20210107	12_102787814_A_G	0.000102995	0.04717	2413	0.753116113789154	0.189078581837151	0.0422813827377173	0.0106103205437976	0.0049136010921803	0.169996479974736
12_102514757_103514757	ENSG00000017427.11	IGF1	Minor_Salivary_Gland	COVID19_HGI_B2_ALL_eur_leave_ukbb_23andme_20210107	12_103014757_C_A	0.257395	3.429e-08	2522	0.0526010935999383	0.0127938290847838	0.694958147542749	0.168959558051739	0.0706873717207897	0.996461526234601
12_102514757_103514757	ENSG00000017427.11	IGF1	Nerve_Tibial	COVID19_HGI_A2_ALL_leave_23andme_20210107	12_103014757_C_A	0.925396	2.601e-08	2392	0.0573102063519651	0.0199978016667501	0.654326511814498	0.228280359726712	0.0400851204400742	0.997363906087444
12_102514757_103514757	ENSG00000017427.11	IGF1	Brain_Anterior_cingulate_cortex_BA24	COVID19_HGI_C2_ALL_leave_23andme_20210107	12_102935647_C_T	0.244139	0.0001762	2569	0.783487419469621	0.202581027812489	0.0100768192426396	0.0026042443133411	0.00125048916190972	0.108701958187608
12_102514757_103514757	ENSG00000017427.11	IGF1	Brain_Caudate_basal_ganglia	COVID19_HGI_C2_ALL_leave_UKBB_23andme_20210107	12_102928506_G_T	0.0636038	0.000467	2472	0.80411517605529	0.185982314615807	0.00741887477993096	0.00171512934687566	0.000768505202096388	0.0724501940270492
12_102514757_103514757	ENSG00000017427.11	IGF1	Minor_Salivary_Gland	COVID19_HGI_B1_ALL_eur_leave_23andme_20210107	12_102948385_G_A	0.130514	0.002673	2525	0.754032265257476	0.183373480429545	0.0466014218408666	0.0113283584079303	0.00466447406418218	0.0186836176944428
12_102514757_103514757	ENSG00000017427.11	IGF1	Heart_Atrial_Appendage	COVID19_HGI_C2_ALL_leave_23andme_20210107	12_102935647_C_T	0.709462	0.0001762	2582	0.774049332349344	0.212219284776906	0.0100149573385673	0.00274480567706324	0.000971619858119489	0.100635460954011
12_102514757_103514757	ENSG00000017427.11	IGF1	Stomach	COVID19_HGI_B1_ALL_eur_leave_23andme_20210107	12_103421848_G_C	0.170318	0.002625	2553	0.753519137687376	0.183409291207615	0.0470870242508115	0.0114566245700367	0.004527922284161	0.019930198375496
12_102514757_103514757	ENSG00000017427.11	IGF1	Uterus	COVID19_HGI_A2_ALL_leave_23andme_20210107	12_103014757_C_A	0.682581	2.601e-08	2353	0.0607798932827642	0.0149424962077231	0.693907034040485	0.170534461845466	0.0598361146235616	0.998273767067869
12_102514757_103514757	ENSG00000017427.11	IGF1	Colon_Transverse	COVID19_HGI_B2_ALL_leave_23andme_20210107	12_103014757_C_A	0.261886	3.174e-06	2391	0.730092158114776	0.162395846508995	0.0815948506551659	0.0181415288186722	0.00777561590239152	0.859922884020316
12_102514757_103514757	ENSG00000017427.11	IGF1	Artery_Tibial	COVID19_HGI_C2_ALL_leave_UKBB_23andme_20210107	12_102935647_C_T	0.0582334	0.002197	2473	0.804975856427149	0.185196371126329	0.00742901683546191	0.00170846278049328	0.000690292830566972	0.0372266781572325
12_102514757_103514757	ENSG00000017427.11	IGF1	Brain_Anterior_cingulate_cortex_BA24	COVID19_HGI_A2_ALL_eur_leave_23andme_20210107	12_103014757_C_A	0.00907805	1.636e-09	2825	0.00371179575859452	0.00105985810905681	0.627209355252894	0.178902882610104	0.18911610826935	0.999937591051676
12_102514757_103514757	ENSG00000017427.11	IGF1	Artery_Aorta	COVID19_HGI_A2_ALL_eur_leave_23andme_20210107	12_103014757_C_A	0.863366	1.636e-09	2842	0.00440619790240913	0.00118787532065029	0.744548064808718	0.200674954049397	0.0491829079188251	0.999769917385143
12_102514757_103514757	ENSG00000017427.11	IGF1	Muscle_Skeletal	COVID19_HGI_B1_ALL_eur_leave_ukbb_23andme_20210107	12_103103529_G_A	0.00549285	0.006023	2553	0.736088807894753	0.172532378590601	0.0688766532337697	0.0161376832034865	0.00636447707738915	0.0223890692326508
12_102514757_103514757	ENSG00000017427.11	IGF1	Liver	COVID19_HGI_A2_ALL_eur_leave_23andme_20210107	12_103014757_C_A	0.0977994	1.636e-09	2841	0.0039952792679624	0.00135480024325983	0.67511206774736	0.228839980627925	0.0906978721134931	0.999857016313822
12_102514757_103514757	ENSG00000017427.11	IGF1	Brain_Caudate_basal_ganglia	COVID19_HGI_B2_ALL_eur_leave_23andme_20210107	12_103014757_C_A	0.752216	3.913e-07	2544	0.432489771225933	0.103298383407339	0.352709061437405	0.0842158056533193	0.0272869782760038	0.967298275538682
12_102514757_103514757	ENSG00000017427.11	IGF1	Pancreas	COVID19_HGI_C2_ALL_eur_leave_ukbb_23andme_20210107	12_103014757_C_A	0.000335316	0.03555	2706	0.791554564080575	0.199223574868618	0.00683730950817383	0.0017201939439181	0.000664357598715108	0.0388679226126023
12_102514757_103514757	ENSG00000017427.11	IGF1	Lung	COVID19_HGI_B2_ALL_eur_leave_23andme_20210107	12_103014757_C_A	0.379248	3.913e-07	2546	0.4136759535327	0.122434825404559	0.33741707389406	0.0998380067165875	0.0266341404520927	0.950096830479856
12_102514757_103514757	ENSG00000017427.11	IGF1	Heart_Atrial_Appendage	COVID19_HGI_A2_ALL_leave_UKBB_23andme_20210107	12_103014757_C_A	0.366264	7.852e-09	2394	0.0121190548191824	0.00309338111534938	0.736147495019688	0.187840385118148	0.060799683927632	0.999418957148495
12_102514757_103514757	ENSG00000017427.11	IGF1	Pancreas	COVID19_HGI_A2_ALL_leave_UKBB_23andme_20210107	12_103014757_C_A	0.000335316	7.852e-09	2394	0.00534633573975014	0.00118110449853084	0.324752360730458	0.0711462320411937	0.597573966990068	0.999972440210499
12_102514757_103514757	ENSG00000017427.11	IGF1	Liver	COVID19_HGI_B2_ALL_leave_UKBB_23andme_20210107	12_103014757_C_A	0.0977994	1.153e-06	2193	0.552991345899704	0.149803298914463	0.211661571317512	0.0573100987714351	0.0282336850968859	0.963380237843083
12_102514757_103514757	ENSG00000017427.11	IGF1	Whole_Blood	COVID19_HGI_C2_ALL_leave_23andme_20210107	12_102935647_C_T	0.154959	0.0001762	2582	0.760070469118036	0.225963870570207	0.00983409326046217	0.00292240103457553	0.00120916601671911	0.124583800433495
12_102514757_103514757	ENSG00000017427.11	IGF1	Uterus	COVID19_HGI_A2_ALL_leave_UKBB_23andme_20210107	12_103014757_C_A	0.682581	7.852e-09	2355	0.0121705683885501	0.00299440533363655	0.739271538115826	0.181824120432008	0.0637393677299791	0.999414528001786
12_102514757_103514757	ENSG00000017427.11	IGF1	Artery_Aorta	COVID19_HGI_B2_ALL_eur_leave_23andme_20210107	12_103014757_C_A	0.863366	3.913e-07	2546	0.433565873155024	0.104231744840359	0.353640396573661	0.0849936294060544	0.023568356024902	0.966295985488001
12_102514757_103514757	ENSG00000017427.11	IGF1	Colon_Sigmoid	COVID19_HGI_C2_ALL_eur_leave_23andme_20210107	12_102935647_C_T	0.0608943	0.0004853	2704	0.784121298005338	0.203178929711272	0.00937786490667311	0.00242906864753792	0.000892838729179263	0.0893895301923039
12_102514757_103514757	ENSG00000017427.11	IGF1	Esophagus_Mucosa	COVID19_HGI_C2_ALL_leave_UKBB_23andme_20210107	12_102935647_C_T	0.0527424	0.002197	2473	0.788155749126317	0.201970746430698	0.00727378626635296	0.00186322509474028	0.000736493081891979	0.0360775470837506
12_102514757_103514757	ENSG00000017427.11	IGF1	Pancreas	COVID19_HGI_A2_ALL_eur_leave_ukbb_23andme_20210107	12_103014757_C_A	0.000335316	3.012e-10	2849	0.000217690415455131	5.77813417571475e-05	0.322022788682034	0.0848813552587748	0.592820384301979	0.999997463768552
12_102514757_103514757	ENSG00000017427.11	IGF1	Esophagus_Muscularis	COVID19_HGI_B1_ALL_eur_leave_23andme_20210107	12_103421848_G_C	0.937756	0.002625	2553	0.719016526350071	0.217783705902375	0.044930973773126	0.0136045277613839	0.00466426621304408	0.0160310031775911
12_102514757_103514757	ENSG00000017427.11	IGF1	Skin_Not_Sun_Exposed_Suprapubic	COVID19_HGI_B2_ALL_leave_UKBB_23andme_20210107	12_103014757_C_A	0.944912	1.153e-06	2193	0.584653818819116	0.128049909626294	0.223780619508072	0.0489975419873201	0.014518110059197	0.926067970183615
12_102514757_103514757	ENSG00000017427.11	IGF1	Esophagus_Mucosa	COVID19_HGI_A2_ALL_eur_leave_23andme_20210107	12_103014757_C_A	0.0319853	1.636e-09	2842	0.00378063134729791	0.0011150729417494	0.638841426493072	0.188254168261668	0.168008700956213	0.999925489785437
12_102514757_103514757	ENSG00000017427.11	IGF1	Brain_Hippocampus	COVID19_HGI_B1_ALL_eur_leave_ukbb_23andme_20210107	12_103078288_C_T	0.91634	0.001245	2548	0.731061134010449	0.179028076829958	0.0669400924093691	0.0163862388633673	0.0065844578868566	0.0211199173764812
12_102514757_103514757	ENSG00000017427.11	IGF1	Heart_Atrial_Appendage	COVID19_HGI_C2_ALL_eur_leave_23andme_20210107	12_102935647_C_T	0.709462	0.0004853	2706	0.767507317781799	0.219714165919401	0.00918464484816054	0.00262832088791946	0.00096555056272072	0.0391636924886634
12_102514757_103514757	ENSG00000017427.11	IGF1	Brain_Cerebellar_Hemisphere	COVID19_HGI_B1_ALL_leave_UKBB_23andme_20210107	12_103083708_A_C	0.00292291	0.01577	2225	0.724617771944698	0.214005576855455	0.0431882431314287	0.0127495959697703	0.0054388120986484	0.0159148763538385
12_102514757_103514757	ENSG00000017427.11	IGF1	Artery_Tibial	COVID19_HGI_B2_ALL_leave_UKBB_23andme_20210107	12_103014757_C_A	0.258126	1.153e-06	2193	0.588707868182896	0.120057448466191	0.225332337206548	0.045932916414046	0.0199694297303184	0.957206263728839
12_102514757_103514757	ENSG00000017427.11	IGF1	Esophagus_Mucosa	COVID19_HGI_B1_ALL_eur_leave_23andme_20210107	12_102863123_T_C	0.00868086	0.01084	2553	0.739999145687649	0.196539603101007	0.0462421668884414	0.0122767165770619	0.00494236774584089	0.0161039759337577
12_102514757_103514757	ENSG00000017427.11	IGF1	Stomach	COVID19_HGI_B1_ALL_eur_leave_ukbb_23andme_20210107	12_103046039_C_T	0.0789449	0.002446	2553	0.730566819951273	0.177822613820136	0.0683599546443265	0.0166324427404524	0.0066181688438128	0.0211474912607988
12_102514757_103514757	ENSG00000017427.11	IGF1	Cells_EBV-transformed_lymphocytes	COVID19_HGI_C2_ALL_leave_23andme_20210107	12_102935647_C_T	0.940613	0.0001762	2582	0.785410540943408	0.200881402761669	0.010161953162514	0.00259813531368676	0.000947967818722139	0.123670823080873
12_102514757_103514757	ENSG00000017427.11	IGF1	Pancreas	COVID19_HGI_B1_ALL_eur_leave_23andme_20210107	12_102948385_G_A	0.266668	0.002673	2553	0.756927058494906	0.180132006637994	0.0472999834733224	0.0112519676775655	0.00438898371621147	0.019553405488076
12_102514757_103514757	ENSG00000017427.11	IGF1	Heart_Atrial_Appendage	COVID19_HGI_B2_ALL_eur_leave_ukbb_23andme_20210107	12_103014757_C_A	0.366264	3.429e-08	2546	0.0522224118291238	0.0141309579893483	0.689967791924278	0.186642611303457	0.0570362269537928	0.99599190758467
12_102514757_103514757	ENSG00000017427.11	IGF1	Prostate	COVID19_HGI_B2_ALL_eur_leave_ukbb_23andme_20210107	12_103014757_C_A	0.402576	3.429e-08	2541	0.0534973781591791	0.0124426944879764	0.706808606864364	0.164330248449607	0.0629210720388735	0.996803549860257
12_102514757_103514757	ENSG00000017427.11	IGF1	Pituitary	COVID19_HGI_B2_ALL_eur_leave_23andme_20210107	12_103014757_C_A	0.996167	3.913e-07	2545	0.437559299561959	0.0989758432585221	0.356894520004575	0.0807036163621914	0.0258667208127519	0.969439337357133
12_102514757_103514757	ENSG00000017427.11	IGF1	Liver	COVID19_HGI_B2_ALL_leave_23andme_20210107	12_103014757_C_A	0.0977994	3.174e-06	2390	0.688584342480865	0.201889335770717	0.0769539171538476	0.0225524669803581	0.0100199376142119	0.889556147103281
12_102514757_103514757	ENSG00000017427.11	IGF1	Artery_Aorta	COVID19_HGI_B1_ALL_leave_23andme_20210107	12_103509590_C_G	0.915879	0.002179	2413	0.768176308867289	0.174688731797266	0.0431268909675168	0.00980315545802288	0.00420491290990482	0.0308296200775686
12_102514757_103514757	ENSG00000017427.11	IGF1	Brain_Spinal_cord_cervical_c-1	COVID19_HGI_B2_ALL_leave_23andme_20210107	12_103014757_C_A	0.468005	3.174e-06	2384	0.726291500554373	0.166592927423094	0.081144246933034	0.0186050746631715	0.00736625042632766	0.8582702725822
12_102514757_103514757	ENSG00000017427.11	IGF1	Minor_Salivary_Gland	COVID19_HGI_B1_ALL_eur_leave_ukbb_23andme_20210107	12_103078288_C_T	0.774224	0.001245	2525	0.732728870064598	0.178192697190581	0.0663512461294026	0.0161293946505221	0.0065977919648968	0.0214866794497115
12_102514757_103514757	ENSG00000017427.11	IGF1	Skin_Sun_Exposed_Lower_leg	COVID19_HGI_C2_ALL_eur_leave_23andme_20210107	12_102787814_A_G	0.000102995	0.04475	2706	0.772084751388765	0.214980066560244	0.00923942230893776	0.00257150993235859	0.0011242498096954	0.0877817934459893
12_102514757_103514757	ENSG00000017427.11	IGF1	Skin_Sun_Exposed_Lower_leg	COVID19_HGI_B1_ALL_eur_leave_23andme_20210107	12_102787814_A_G	0.000102995	0.1101	2553	0.739769899425794	0.196670017833612	0.0462278414071743	0.0122847610142076	0.00504748031921309	0.0871456448498823
12_102514757_103514757	ENSG00000017427.11	IGF1	Cells_EBV-transformed_lymphocytes	COVID19_HGI_A2_ALL_eur_leave_ukbb_23andme_20210107	12_103014757_C_A	0.45318	3.012e-10	2842	0.000492862585260958	0.000138585189161754	0.729076346125037	0.204939422101888	0.0653527839986533	0.999963979211884
12_102514757_103514757	ENSG00000017427.11	IGF1	Small_Intestine_Terminal_Ileum	COVID19_HGI_C2_ALL_eur_leave_ukbb_23andme_20210107	12_102928506_G_T	0.148782	0.0007608	2696	0.793654435277275	0.197166307590539	0.00682829330290879	0.00169568675522288	0.00065527707405394	0.0359637425921153
12_102514757_103514757	ENSG00000017427.11	IGF1	Spleen	COVID19_HGI_A2_ALL_eur_leave_ukbb_23andme_20210107	12_103014757_C_A	0.477917	3.012e-10	2841	0.000494275088952357	0.000139599672642115	0.731166023918198	0.206443770383673	0.0617563309365346	0.999963643697667
12_102514757_103514757	ENSG00000017427.11	IGF1	Colon_Sigmoid	COVID19_HGI_B2_ALL_leave_UKBB_23andme_20210107	12_103014757_C_A	0.142515	1.153e-06	2193	0.581193341731464	0.12277078835175	0.222456096035306	0.0469648220156383	0.026614951865841	0.965169521805739
12_102514757_103514757	ENSG00000017427.11	IGF1	Skin_Sun_Exposed_Lower_leg	COVID19_HGI_B1_ALL_eur_leave_ukbb_23andme_20210107	12_102787814_A_G	0.000102995	0.9397	2553	0.717974015413113	0.190875517542642	0.067181631835838	0.017854321199178	0.00611451400922923	0.0254980586531799
12_102514757_103514757	ENSG00000017427.11	IGF1	Artery_Aorta	COVID19_HGI_B1_ALL_eur_leave_ukbb_23andme_20210107	12_103078288_C_T	0.767392	0.001245	2553	0.73160641676956	0.176707820916418	0.0684572308816339	0.0165280480067258	0.00670048342566211	0.018402783546742
12_102514757_103514757	ENSG00000017427.11	IGF1	Liver	COVID19_HGI_C2_ALL_eur_leave_23andme_20210107	12_102935647_C_T	0.160486	0.0004853	2705	0.745031362865955	0.242231649274397	0.00891377007320437	0.00289720329079849	0.000926014495645091	0.0593264597170936
12_102514757_103514757	ENSG00000017427.11	IGF1	Brain_Hippocampus	COVID19_HGI_B2_ALL_leave_23andme_20210107	12_103014757_C_A	0.847925	3.174e-06	2391	0.726452325460032	0.167026580877826	0.0811880641987267	0.0186601608601144	0.00667286860330076	0.847201124918203
12_102514757_103514757	ENSG00000017427.11	IGF1	Uterus	COVID19_HGI_C2_ALL_eur_leave_ukbb_23andme_20210107	12_102928506_G_T	0.753182	0.0007608	2654	0.776692298223017	0.214334906241584	0.00651946962750451	0.00179844872478772	0.000654877183107397	0.0209743412143603
12_102514757_103514757	ENSG00000017427.11	IGF1	Small_Intestine_Terminal_Ileum	COVID19_HGI_B1_ALL_leave_UKBB_23andme_20210107	12_103477710_C_T	0.0126403	0.003841	2221	0.780816601490342	0.15896550363282	0.0463389116680978	0.00942963340029693	0.00444934980844333	0.0207213629908474
12_102514757_103514757	ENSG00000017427.11	IGF1	Artery_Coronary	COVID19_HGI_C2_ALL_leave_23andme_20210107	12_102935647_C_T	0.841567	0.0001762	2574	0.779101396427741	0.207068476417982	0.00999420462609144	0.00265506483050555	0.00118085769768058	0.0952104530923972
12_102514757_103514757	ENSG00000017427.11	IGF1	Cells_Transformed_fibroblasts	COVID19_HGI_A2_ALL_eur_leave_ukbb_23andme_20210107	12_103014757_C_A	0.584921	3.012e-10	2849	0.000478011496454668	0.000164370351027203	0.707107820013928	0.243098893550013	0.0491509045885776	0.99995542722743
12_102514757_103514757	ENSG00000017427.11	IGF1	Skin_Sun_Exposed_Lower_leg	COVID19_HGI_B1_ALL_leave_UKBB_23andme_20210107	12_102787814_A_G	0.000102995	0.3615	2226	0.761031928587034	0.178677224676713	0.0453724557920625	0.0106484032749946	0.00426998766919594	0.0535431683629748
12_102514757_103514757	ENSG00000017427.11	IGF1	Small_Intestine_Terminal_Ileum	COVID19_HGI_C2_ALL_leave_UKBB_23andme_20210107	12_102928506_G_T	0.148782	0.000467	2467	0.807754256435942	0.182430312515676	0.00744189722882219	0.00168004991837297	0.000693483901186923	0.0530149120001698
12_102514757_103514757	ENSG00000017427.11	IGF1	Stomach	COVID19_HGI_B2_ALL_leave_UKBB_23andme_20210107	12_103014757_C_A	0.0798555	1.153e-06	2193	0.579706524269697	0.119491831803176	0.221887005537682	0.0457031803799477	0.0332114580094971	0.97084599291584
12_102514757_103514757	ENSG00000017427.11	IGF1	Brain_Putamen_basal_ganglia	COVID19_HGI_A2_ALL_leave_23andme_20210107	12_103014757_C_A	0.683781	2.601e-08	2391	0.0622111113044274	0.0136103918751788	0.710280288012658	0.155334787675928	0.0585634211318077	0.998257553581659
12_102514757_103514757	ENSG00000017427.11	IGF1	Adipose_Visceral_Omentum	COVID19_HGI_B2_ALL_leave_UKBB_23andme_20210107	12_103014757_C_A	0.527302	1.153e-06	2193	0.604655659919885	0.106410929066784	0.231436473705472	0.0407127943914227	0.0167841429164359	0.951069775445882
12_102514757_103514757	ENSG00000017427.11	IGF1	Thyroid	COVID19_HGI_A2_ALL_leave_23andme_20210107	12_103014757_C_A	0.629914	2.601e-08	2392	0.062702609756872	0.0141795939036069	0.715893076215961	0.161846976314608	0.0453777438089514	0.997611315194794
12_102514757_103514757	ENSG00000017427.11	IGF1	Stomach	COVID19_HGI_B2_ALL_eur_leave_ukbb_23andme_20210107	12_103014757_C_A	0.0798555	3.429e-08	2546	0.0508672957743254	0.0123256549851955	0.672063861420461	0.16274580409244	0.101997383727578	0.997944945258656
12_102514757_103514757	ENSG00000017427.11	IGF1	Muscle_Skeletal	COVID19_HGI_A2_ALL_leave_23andme_20210107	12_103014757_C_A	0.232903	2.601e-08	2392	0.0620977541230477	0.0133225473113957	0.708987271783833	0.152043666789236	0.0635487599924879	0.998240148332352
12_102514757_103514757	ENSG00000017427.11	IGF1	Skin_Not_Sun_Exposed_Suprapubic	COVID19_HGI_B2_ALL_leave_23andme_20210107	12_103014757_C_A	0.944912	3.174e-06	2391	0.722976242151548	0.171636780908656	0.0807995783133926	0.0191766573709918	0.00541074125541236	0.808640877745638
12_102514757_103514757	ENSG00000017427.11	IGF1	Esophagus_Gastroesophageal_Junction	COVID19_HGI_A2_ALL_eur_leave_23andme_20210107	12_103014757_C_A	0.288222	1.636e-09	2841	0.0041926565546452	0.00129750840984112	0.708464345487452	0.219182778742439	0.066862710805623	0.999822599369315
12_102514757_103514757	ENSG00000017427.11	IGF1	Testis	COVID19_HGI_B2_ALL_leave_UKBB_23andme_20210107	12_103014757_C_A	0.315779	1.153e-06	2193	0.56882452557653	0.140308120550151	0.217721839193671	0.0536845209663195	0.0194609937133288	0.95641119678277
12_102514757_103514757	ENSG00000017427.11	IGF1	Brain_Substantia_nigra	COVID19_HGI_B1_ALL_eur_leave_23andme_20210107	12_103421848_G_C	0.484224	0.002625	2535	0.745326463220855	0.192269261647843	0.0459316723203803	0.0118442045079202	0.00462839830300193	0.0180815811404898
12_102514757_103514757	ENSG00000017427.11	IGF1	Testis	COVID19_HGI_B1_ALL_eur_leave_23andme_20210107	12_102948385_G_A	0.456807	0.002673	2551	0.731446345594199	0.205567650340598	0.0455988665721994	0.012810651747881	0.00457648574512303	0.0170206777205991
12_102514757_103514757	ENSG00000017427.11	IGF1	Cells_Transformed_fibroblasts	COVID19_HGI_B2_ALL_eur_leave_ukbb_23andme_20210107	12_103014757_C_A	0.584921	3.429e-08	2546	0.0513134843899042	0.0157342920757242	0.677958950580263	0.20783590242574	0.0471573705283688	0.996244671749094
12_102514757_103514757	ENSG00000017427.11	IGF1	Liver	COVID19_HGI_B2_ALL_eur_leave_ukbb_23andme_20210107	12_103014757_C_A	0.0977994	3.429e-08	2545	0.0491603150046041	0.0150687415007008	0.649510886840661	0.199002427918973	0.0872576287350614	0.996976872512391
12_102514757_103514757	ENSG00000017427.11	IGF1	Artery_Aorta	COVID19_HGI_C2_ALL_leave_UKBB_23andme_20210107	12_102963694_G_A	0.131243	0.002042	2473	0.802305147510831	0.187864122005048	0.00740436921237666	0.00173308011591137	0.000693281155832696	0.0391100593444403
12_102514757_103514757	ENSG00000017427.11	IGF1	Esophagus_Mucosa	COVID19_HGI_A2_ALL_leave_UKBB_23andme_20210107	12_103014757_C_A	0.0319853	7.852e-09	2394	0.0107534686499218	0.00266386284429124	0.653197722720322	0.161639219663448	0.171745726122017	0.999802405342734
12_102514757_103514757	ENSG00000017427.11	IGF1	Brain_Spinal_cord_cervical_c-1	COVID19_HGI_B2_ALL_eur_leave_ukbb_23andme_20210107	12_103014757_C_A	0.468005	3.429e-08	2528	0.0530046661698184	0.0129108692644697	0.700298249531445	0.170515279958352	0.0632709350759152	0.996923956529718
12_102514757_103514757	ENSG00000017427.11	IGF1	Lung	COVID19_HGI_C2_ALL_leave_23andme_20210107	12_102935647_C_T	0.816838	0.0001762	2582	0.757666144551813	0.228422607411077	0.00980298515539384	0.00295426831869308	0.00115399456302283	0.0764147627988804
12_102514757_103514757	ENSG00000017427.11	IGF1	Ovary	COVID19_HGI_B2_ALL_leave_UKBB_23andme_20210107	12_103014757_C_A	0.918616	1.153e-06	2188	0.587990953111454	0.121159589991374	0.225041248546573	0.0463518445222949	0.0194563638283041	0.954265487025645
12_102514757_103514757	ENSG00000017427.11	IGF1	Esophagus_Mucosa	COVID19_HGI_B1_ALL_eur_leave_ukbb_23andme_20210107	12_103046039_C_T	0.298884	0.002446	2553	0.717674509380842	0.190610305500215	0.0671536067213343	0.0178288868341152	0.00673269156349413	0.0186099700180869
12_102514757_103514757	ENSG00000017427.11	IGF1	Brain_Anterior_cingulate_cortex_BA24	COVID19_HGI_C2_ALL_eur_leave_ukbb_23andme_20210107	12_102928506_G_T	0.352878	0.0007608	2690	0.779650840695517	0.211217953743475	0.00663997003274444	0.00179816458434076	0.000693070943923367	0.0238580148198639
12_102514757_103514757	ENSG00000017427.11	IGF1	Pancreas	COVID19_HGI_B2_ALL_eur_leave_ukbb_23andme_20210107	12_103014757_C_A	0.000335316	3.429e-08	2546	0.0239191979382747	0.00566133376867669	0.316022864667223	0.0742179362205365	0.58017866740529	0.999718771790306
12_102514757_103514757	ENSG00000017427.11	IGF1	Colon_Sigmoid	COVID19_HGI_B2_ALL_eur_leave_ukbb_23andme_20210107	12_103014757_C_A	0.142515	3.429e-08	2544	0.051862103146861	0.0126851236260481	0.685206899111076	0.167514293940205	0.0827315801758103	0.99681445627679
12_102514757_103514757	ENSG00000017427.11	IGF1	Esophagus_Mucosa	COVID19_HGI_B2_ALL_eur_leave_ukbb_23andme_20210107	12_103014757_C_A	0.0319853	3.429e-08	2546	0.0466078024265705	0.0123834532955685	0.615787004091792	0.163449666530486	0.161772073655584	0.998104778016938
12_102514757_103514757	ENSG00000017427.11	IGF1	Colon_Transverse	COVID19_HGI_B2_ALL_eur_leave_ukbb_23andme_20210107	12_103014757_C_A	0.261886	3.429e-08	2546	0.0530695525171247	0.0126049930033484	0.701160300456089	0.166471750247557	0.0666934037758813	0.996257855641964
12_102514757_103514757	ENSG00000017427.11	IGF1	Colon_Transverse	COVID19_HGI_B2_ALL_eur_leave_23andme_20210107	12_103014757_C_A	0.261886	3.913e-07	2546	0.430205686639369	0.102181748533495	0.350899641902841	0.0833117057466598	0.0334012171776362	0.973578999459764
12_102514757_103514757	ENSG00000017427.11	IGF1	Pituitary	COVID19_HGI_B1_ALL_eur_leave_ukbb_23andme_20210107	12_103078288_C_T	0.93748	0.001245	2552	0.740110643856193	0.168399516963363	0.0692083314128147	0.015740631085383	0.00654087668224688	0.0209354607631418
12_102514757_103514757	ENSG00000017427.11	IGF1	Brain_Nucleus_accumbens_basal_ganglia	COVID19_HGI_C2_ALL_eur_leave_23andme_20210107	12_102935647_C_T	0.853441	0.0004853	2704	0.789043970514664	0.198343199472792	0.00939027578783666	0.00235958513429802	0.000862969090409339	0.0511328100140981
12_102514757_103514757	ENSG00000017427.11	IGF1	Skin_Sun_Exposed_Lower_leg	COVID19_HGI_A2_ALL_leave_UKBB_23andme_20210107	12_103014757_C_A	0.816483	7.852e-09	2394	0.0123917128244016	0.00307781724450267	0.752709554564257	0.186910878882201	0.0449100364846371	0.999265343558903
12_102514757_103514757	ENSG00000017427.11	IGF1	Brain_Putamen_basal_ganglia	COVID19_HGI_B2_ALL_eur_leave_ukbb_23andme_20210107	12_103014757_C_A	0.683781	3.429e-08	2543	0.0536532846941528	0.0126005560293314	0.708870687894433	0.166420911452453	0.0584545599296299	0.99663918928581
12_102514757_103514757	ENSG00000017427.11	IGF1	Esophagus_Mucosa	COVID19_HGI_B2_ALL_leave_UKBB_23andme_20210107	12_103014757_C_A	0.0319853	1.153e-06	2193	0.557473132575559	0.126279803041866	0.213377008669571	0.0482799484631877	0.0545901072498163	0.983341088024948
12_102514757_103514757	ENSG00000017427.11	IGF1	Brain_Spinal_cord_cervical_c-1	COVID19_HGI_B1_ALL_eur_leave_ukbb_23andme_20210107	12_103078288_C_T	0.346147	0.001245	2528	0.73079776014986	0.178322921006692	0.0677472015049717	0.0165244759513132	0.00660764138716346	0.0243897651496575
12_102514757_103514757	ENSG00000017427.11	IGF1	Esophagus_Mucosa	COVID19_HGI_C2_ALL_eur_leave_ukbb_23andme_20210107	12_102928506_G_T	0.257034	0.0007608	2706	0.773466489665201	0.217271860314153	0.00668106789351212	0.00187605169560339	0.000704530431530235	0.0201751219537976
12_102514757_103514757	ENSG00000017427.11	IGF1	Brain_Spinal_cord_cervical_c-1	COVID19_HGI_B1_ALL_leave_23andme_20210107	12_103509590_C_G	0.256591	0.002179	2404	0.76594306475753	0.177320819497382	0.0427314898716538	0.00988850272938694	0.00411612314404791	0.0360039453484725
12_102514757_103514757	ENSG00000017427.11	IGF1	Brain_Spinal_cord_cervical_c-1	COVID19_HGI_B2_ALL_leave_UKBB_23andme_20210107	12_103014757_C_A	0.468005	1.153e-06	2192	0.585275652788324	0.123257403343297	0.224010094249381	0.0471555933984164	0.0203012562205813	0.953592570513736
12_102514757_103514757	ENSG00000017427.11	IGF1	Prostate	COVID19_HGI_B1_ALL_eur_leave_ukbb_23andme_20210107	12_103078288_C_T	0.500692	0.001245	2548	0.736767430769258	0.17203804628752	0.0688310552201225	0.0160660203145404	0.00629744740855902	0.0231322431405061
12_102514757_103514757	ENSG00000017427.11	IGF1	Stomach	COVID19_HGI_B2_ALL_leave_23andme_20210107	12_103014757_C_A	0.0798555	3.174e-06	2391	0.724631389316112	0.164325929390545	0.0809845569961573	0.0183533050200492	0.0117048192771361	0.90618485778468
12_102514757_103514757	ENSG00000017427.11	IGF1	Brain_Putamen_basal_ganglia	COVID19_HGI_B2_ALL_leave_23andme_20210107	12_103014757_C_A	0.683781	3.174e-06	2390	0.732681656641161	0.160649546850377	0.0818795101384542	0.0179462558096304	0.00684303056037697	0.850421606830166
12_102514757_103514757	ENSG00000017427.11	IGF1	Breast_Mammary_Tissue	COVID19_HGI_B2_ALL_leave_23andme_20210107	12_103014757_C_A	0.310441	3.174e-06	2391	0.732141560169551	0.160737254642485	0.0818238911300337	0.0179566000791162	0.00734069397881335	0.870258435942348
12_102514757_103514757	ENSG00000017427.11	IGF1	Brain_Nucleus_accumbens_basal_ganglia	COVID19_HGI_B1_ALL_leave_23andme_20210107	12_103509590_C_G	0.574583	0.002179	2412	0.770612693485004	0.172119389213632	0.0432343862184506	0.00965218960766497	0.00438134147524831	0.031883863868548
12_102514757_103514757	ENSG00000017427.11	IGF1	Skin_Not_Sun_Exposed_Suprapubic	COVID19_HGI_B1_ALL_leave_UKBB_23andme_20210107	12_103509590_C_G	0.344697	0.0058	2226	0.767283906555403	0.172245497606109	0.045745196518604	0.0102647553138909	0.00446064400599286	0.0141382207825704
12_102514757_103514757	ENSG00000017427.11	IGF1	Nerve_Tibial	COVID19_HGI_C2_ALL_leave_23andme_20210107	12_102935647_C_T	0.0928382	0.0001762	2582	0.720415502910781	0.265728409594415	0.00932102157597068	0.00343700151725701	0.00109806440157686	0.158887450095288
12_102514757_103514757	ENSG00000017427.11	IGF1	Minor_Salivary_Gland	COVID19_HGI_B1_ALL_leave_UKBB_23andme_20210107	12_103509590_C_G	0.0297012	0.0058	2215	0.776169013933617	0.163787751627896	0.0458480046674909	0.00967035452125743	0.00452487524973838	0.0183025849657714
12_102514757_103514757	ENSG00000017427.11	IGF1	Whole_Blood	COVID19_HGI_C2_ALL_leave_UKBB_23andme_20210107	12_102928506_G_T	0.197442	0.000467	2473	0.770155612909314	0.220024467255475	0.00710766536480164	0.00202989465489074	0.000682359815518908	0.0368229574302411
12_102514757_103514757	ENSG00000017427.11	IGF1	Stomach	COVID19_HGI_C2_ALL_eur_leave_23andme_20210107	12_102935647_C_T	0.742612	0.0004853	2706	0.785090161204176	0.2022448425288	0.00939505609573286	0.00241938311102742	0.000850557060263671	0.0499207814023652
12_102514757_103514757	ENSG00000017427.11	IGF1	Colon_Transverse	COVID19_HGI_A2_ALL_eur_leave_ukbb_23andme_20210107	12_103014757_C_A	0.261886	3.012e-10	2849	0.000495852539953207	0.000132646234631486	0.733499531235504	0.196149804978141	0.0697221650117708	0.999955382134577
12_102514757_103514757	ENSG00000017427.11	IGF1	Stomach	COVID19_HGI_C2_ALL_eur_leave_ukbb_23andme_20210107	12_102928506_G_T	0.937194	0.0007608	2706	0.787804410572217	0.202944052585364	0.00680491633983983	0.00175230081588047	0.000694319686698585	0.0147020732367309
12_102514757_103514757	ENSG00000017427.11	IGF1	Cells_EBV-transformed_lymphocytes	COVID19_HGI_A2_ALL_leave_UKBB_23andme_20210107	12_103014757_C_A	0.45318	7.852e-09	2394	0.0122245611403321	0.0028946059226957	0.742556263292624	0.175760423259334	0.0665641463850144	0.999438928788083
12_102514757_103514757	ENSG00000017427.11	IGF1	Pancreas	COVID19_HGI_B1_ALL_eur_leave_ukbb_23andme_20210107	12_103046039_C_T	0.425051	0.002446	2553	0.733957837877497	0.174665836873959	0.068677255985291	0.0163373160056277	0.00636175325762528	0.0198869023533709
12_102514757_103514757	ENSG00000017427.11	IGF1	Brain_Hippocampus	COVID19_HGI_B1_ALL_eur_leave_23andme_20210107	12_103421848_G_C	0.219608	0.002625	2548	0.752823193882318	0.184357343488338	0.0468352592591952	0.0114648722189217	0.00451933115122702	0.0190524960559069
12_102514757_103514757	ENSG00000017427.11	IGF1	Adipose_Visceral_Omentum	COVID19_HGI_C2_ALL_eur_leave_23andme_20210107	12_102935647_C_T	0.743568	0.0004853	2706	0.806142841770277	0.181213062289933	0.00964699036348714	0.00216772012596137	0.000829385450341173	0.0489536465431914
12_102514757_103514757	ENSG00000017427.11	IGF1	Pituitary	COVID19_HGI_B2_ALL_eur_leave_ukbb_23andme_20210107	12_103014757_C_A	0.996167	3.429e-08	2545	0.0544111677514149	0.01230779740316	0.71888544488218	0.162559936475964	0.0518356534872813	0.996406234336316
12_102514757_103514757	ENSG00000017427.11	IGF1	Stomach	COVID19_HGI_C2_ALL_leave_UKBB_23andme_20210107	12_102963694_G_A	0.37668	0.002042	2473	0.801928582036225	0.188231176411553	0.00740089393889092	0.00173645800454131	0.000702889608789998	0.0337175221815575
12_102514757_103514757	ENSG00000017427.11	IGF1	Brain_Putamen_basal_ganglia	COVID19_HGI_C2_ALL_eur_leave_23andme_20210107	12_102935647_C_T	0.435007	0.0004853	2702	0.790106125927213	0.197242168428345	0.0094323093346159	0.00235381702016907	0.000865579289657072	0.0560485577638047
12_102514757_103514757	ENSG00000017427.11	IGF1	Esophagus_Gastroesophageal_Junction	COVID19_HGI_A2_ALL_leave_23andme_20210107	12_103014757_C_A	0.288222	2.601e-08	2392	0.0596021855368911	0.0157638765319494	0.680494673485629	0.179916325036252	0.0642229394092788	0.998427811660181
12_102514757_103514757	ENSG00000017427.11	IGF1	Pituitary	COVID19_HGI_A2_ALL_leave_23andme_20210107	12_103014757_C_A	0.996167	2.601e-08	2391	0.0631034677493136	0.0132506947958387	0.720469220530941	0.151234795525221	0.0519418213986866	0.998054054041582
12_102514757_103514757	ENSG00000017427.11	IGF1	Colon_Sigmoid	COVID19_HGI_B2_ALL_eur_leave_23andme_20210107	12_103014757_C_A	0.142515	3.913e-07	2544	0.424122855328936	0.103737614289283	0.345934809024571	0.0845717079960387	0.041633013361172	0.977996906760551
12_102514757_103514757	ENSG00000017427.11	IGF1	Brain_Amygdala	COVID19_HGI_C2_ALL_leave_UKBB_23andme_20210107	12_102928506_G_T	0.081724	0.000467	2418	0.805046887099365	0.185276279390409	0.00729157960508981	0.00167740153698382	0.000707852368152624	0.0667008221995967
12_102514757_103514757	ENSG00000017427.11	IGF1	Esophagus_Mucosa	COVID19_HGI_B2_ALL_eur_leave_23andme_20210107	12_103014757_C_A	0.0319853	3.913e-07	2546	0.39847653502488	0.105873165091506	0.325019584327641	0.0862716722028644	0.0843590433531085	0.987962123552164
12_102514757_103514757	ENSG00000017427.11	IGF1	Pituitary	COVID19_HGI_A2_ALL_leave_UKBB_23andme_20210107	12_103014757_C_A	0.996167	7.852e-09	2393	0.0126433516840594	0.00265721515745549	0.767994697177338	0.161351780309313	0.0553529556718332	0.999375852801747
12_102514757_103514757	ENSG00000017427.11	IGF1	Brain_Hippocampus	COVID19_HGI_C2_ALL_leave_UKBB_23andme_20210107	12_102963694_G_A	0.254664	0.002042	2473	0.799654683796053	0.190478083776704	0.00737990842960702	0.00175716715133429	0.000730156846302259	0.03385624810252
12_102514757_103514757	ENSG00000017427.11	IGF1	Stomach	COVID19_HGI_B1_ALL_leave_23andme_20210107	12_103509590_C_G	0.19175	0.002179	2413	0.767177735932623	0.175667414994707	0.0430708291681885	0.00985807958195191	0.00422594032252982	0.0373389779511094
12_102514757_103514757	ENSG00000017427.11	IGF1	Brain_Spinal_cord_cervical_c-1	COVID19_HGI_B1_ALL_eur_leave_23andme_20210107	12_103421848_G_C	0.11277	0.002625	2528	0.753826262426491	0.183942136084111	0.0464324517177294	0.0113255699305684	0.00447357984110034	0.0195055410792109
12_102514757_103514757	ENSG00000017427.11	IGF1	Skin_Sun_Exposed_Lower_leg	COVID19_HGI_A2_ALL_eur_leave_ukbb_23andme_20210107	12_103014757_C_A	0.816483	3.012e-10	2849	0.000499855928931417	0.000145929210513455	0.739421622386127	0.215824519958082	0.0441080725163463	0.999951434913824
12_102514757_103514757	ENSG00000017427.11	IGF1	Small_Intestine_Terminal_Ileum	COVID19_HGI_C2_ALL_eur_leave_23andme_20210107	12_102935647_C_T	0.0795304	0.0004853	2696	0.790849121400817	0.196469387931216	0.00944086337053261	0.00234448250931639	0.000896144788117521	0.0723244629594869
12_102514757_103514757	ENSG00000017427.11	IGF1	Stomach	COVID19_HGI_B1_ALL_leave_UKBB_23andme_20210107	12_103509590_C_G	0.19175	0.0058	2226	0.777941562685041	0.161574058016028	0.0463806022268596	0.00962851322072832	0.00447526385134327	0.0162300785391473
12_102514757_103514757	ENSG00000017427.11	IGF1	Brain_Hippocampus	COVID19_HGI_B2_ALL_eur_leave_ukbb_23andme_20210107	12_103014757_C_A	0.847925	3.429e-08	2544	0.0533062240636876	0.0130568100188768	0.704283169805405	0.172449997772009	0.0569037983400215	0.996600811284952
12_102514757_103514757	ENSG00000017427.11	IGF1	Testis	COVID19_HGI_B2_ALL_eur_leave_23andme_20210107	12_103014757_C_A	0.315779	3.913e-07	2545	0.416958093231768	0.117092930466654	0.340088869589859	0.0954756220079753	0.0303844847037432	0.975319438288725
12_102514757_103514757	ENSG00000017427.11	IGF1	Uterus	COVID19_HGI_B2_ALL_leave_UKBB_23andme_20210107	12_103014757_C_A	0.682581	1.153e-06	2158	0.579834938961572	0.129529964364932	0.221815757346261	0.0495323788913967	0.0192869604358381	0.948911674006518
12_102514757_103514757	ENSG00000017427.11	IGF1	Stomach	COVID19_HGI_B2_ALL_eur_leave_23andme_20210107	12_103014757_C_A	0.0798555	3.913e-07	2546	0.420477143693582	0.101885821202696	0.342964502173331	0.083052111782589	0.0516204211478021	0.984069887481986
12_102514757_103514757	ENSG00000017427.11	IGF1	Brain_Cerebellar_Hemisphere	COVID19_HGI_C2_ALL_eur_leave_ukbb_23andme_20210107	12_102928506_G_T	0.192194	0.0007608	2704	0.736374087122862	0.254347899654102	0.00635296670804103	0.00219362028578734	0.000731426229207804	0.0266284130664954
12_102514757_103514757	ENSG00000017427.11	IGF1	Breast_Mammary_Tissue	COVID19_HGI_B2_ALL_eur_leave_ukbb_23andme_20210107	12_103014757_C_A	0.310441	3.429e-08	2546	0.0532212478187942	0.0126646254493866	0.703164514138917	0.167262626579384	0.0636869860135183	0.996821166535392
12_102514757_103514757	ENSG00000017427.11	IGF1	Pituitary	COVID19_HGI_B1_ALL_leave_23andme_20210107	12_103509590_C_G	0.993659	0.002179	2412	0.777061334563414	0.165938128349243	0.0436037777906365	0.00930731102128948	0.00408944827541779	0.0335649985451732
12_102514757_103514757	ENSG00000017427.11	IGF1	Brain_Frontal_Cortex_BA9	COVID19_HGI_B2_ALL_eur_leave_ukbb_23andme_20210107	12_103014757_C_A	0.40709	3.429e-08	2540	0.0516902203450712	0.014304227240744	0.682931476635238	0.188925380598235	0.0621486951807119	0.996860414237009
12_102514757_103514757	ENSG00000017427.11	IGF1	Esophagus_Gastroesophageal_Junction	COVID19_HGI_B2_ALL_eur_leave_ukbb_23andme_20210107	12_103014757_C_A	0.288222	3.429e-08	2545	0.0515133259435558	0.0143344110086383	0.680598158567899	0.189323147122724	0.0642309573571833	0.996962482149502
12_102514757_103514757	ENSG00000017427.11	IGF1	Whole_Blood	COVID19_HGI_B2_ALL_leave_UKBB_23andme_20210107	12_103014757_C_A	0.386097	1.153e-06	2193	0.566635204468118	0.144397893676225	0.216883860173997	0.0552525426965805	0.0168304989850791	0.949745402597086
12_102514757_103514757	ENSG00000017427.11	IGF1	Heart_Left_Ventricle	COVID19_HGI_C2_ALL_leave_UKBB_23andme_20210107	12_102963694_G_A	0.949772	0.002042	2473	0.796971826522069	0.193237245247051	0.00735514869091867	0.00178270817694859	0.000653071363013152	0.033188779386858
12_102514757_103514757	ENSG00000017427.11	IGF1	Brain_Putamen_basal_ganglia	COVID19_HGI_A2_ALL_eur_leave_ukbb_23andme_20210107	12_103014757_C_A	0.683781	3.012e-10	2843	0.00050195452696909	0.000132288212674635	0.742525964116879	0.195628691828041	0.0612111013154369	0.999963046547904
12_102514757_103514757	ENSG00000017427.11	IGF1	Whole_Blood	COVID19_HGI_C2_ALL_eur_leave_23andme_20210107	12_102727512_T_TA	0.0312907	0.0008628	2706	0.752571717490448	0.234561053882596	0.00900591276171399	0.00280590150345405	0.00105541436178788	0.0746571505138137
12_102514757_103514757	ENSG00000017427.11	IGF1	Brain_Frontal_Cortex_BA9	COVID19_HGI_A2_ALL_eur_leave_23andme_20210107	12_103014757_C_A	0.40709	1.636e-09	2835	0.00421060959784806	0.00129201821398598	0.71149706917945	0.218256891785568	0.0647434112231477	0.999819036631894
12_102514757_103514757	ENSG00000017427.11	IGF1	Cells_Transformed_fibroblasts	COVID19_HGI_B1_ALL_eur_leave_23andme_20210107	12_103078288_C_T	0.0140421	0.006145	2553	0.717440970600862	0.218892420156921	0.0448325181028438	0.0136733142355304	0.00516077690384211	0.0249777433489924
12_102514757_103514757	ENSG00000017427.11	IGF1	Cells_Transformed_fibroblasts	COVID19_HGI_A2_ALL_leave_UKBB_23andme_20210107	12_103014757_C_A	0.584921	7.852e-09	2394	0.0118433979661987	0.00354356356235017	0.719403276527685	0.215196594657127	0.0500131672866387	0.999324493940895
12_102514757_103514757	ENSG00000017427.11	IGF1	Brain_Caudate_basal_ganglia	COVID19_HGI_B2_ALL_eur_leave_ukbb_23andme_20210107	12_103014757_C_A	0.752216	3.429e-08	2544	0.05370587242608	0.0128274243003928	0.709564310161433	0.169422004466598	0.0544803886454959	0.996491202951919
12_102514757_103514757	ENSG00000017427.11	IGF1	Brain_Spinal_cord_cervical_c-1	COVID19_HGI_C2_ALL_eur_leave_23andme_20210107	12_102935647_C_T	0.474998	0.0004853	2680	0.784646943784976	0.202773424482265	0.0093013105285012	0.00240282798511108	0.000875493219146823	0.0547721995176082
12_102514757_103514757	ENSG00000017427.11	IGF1	Muscle_Skeletal	COVID19_HGI_A2_ALL_eur_leave_23andme_20210107	12_103014757_C_A	0.232903	1.636e-09	2842	0.00436751253471208	0.00112690791226593	0.738011110206769	0.190355881457211	0.0661385878890423	0.999812217121396
12_102514757_103514757	ENSG00000017427.11	IGF1	Skin_Sun_Exposed_Lower_leg	COVID19_HGI_B2_ALL_eur_leave_23andme_20210107	12_103014757_C_A	0.816483	3.913e-07	2546	0.426407453683814	0.1125418386715	0.34780159223646	0.0917738964261653	0.0214752189820603	0.941884665111461
12_102514757_103514757	ENSG00000017427.11	IGF1	Skin_Not_Sun_Exposed_Suprapubic	COVID19_HGI_B2_ALL_eur_leave_ukbb_23andme_20210107	12_103014757_C_A	0.944912	3.429e-08	2546	0.0535837395254759	0.0136497318633269	0.707953791265152	0.180297123621825	0.0445156137242205	0.995867775344394
12_102514757_103514757	ENSG00000017427.11	IGF1	Muscle_Skeletal	COVID19_HGI_B1_ALL_eur_leave_23andme_20210107	12_102948385_G_A	0.42152	0.002673	2553	0.758990110885007	0.177900231267282	0.0474289025585384	0.0111123257340313	0.00456842955514097	0.016996292956277
12_102514757_103514757	ENSG00000017427.11	IGF1	Heart_Left_Ventricle	COVID19_HGI_A2_ALL_eur_leave_23andme_20210107	12_103014757_C_A	0.37592	1.636e-09	2842	0.00433068106816275	0.00120583954452917	0.731787423084503	0.203700710268208	0.0589753460345968	0.999809961777292
12_102514757_103514757	ENSG00000017427.11	IGF1	Adipose_Visceral_Omentum	COVID19_HGI_B1_ALL_eur_leave_23andme_20210107	12_103421848_G_C	0.316592	0.002625	2553	0.773468640148665	0.163530175275341	0.0483336584226645	0.0102144636760703	0.00445306247725902	0.0194853079162358
12_102514757_103514757	ENSG00000017427.11	IGF1	Stomach	COVID19_HGI_C2_ALL_leave_23andme_20210107	12_102935647_C_T	0.742612	0.0001762	2582	0.792119167876907	0.194223594607239	0.0102487520391895	0.0025120454783558	0.000896439998308998	0.122528535936703
12_102514757_103514757	ENSG00000017427.11	IGF1	Muscle_Skeletal	COVID19_HGI_B1_ALL_leave_UKBB_23andme_20210107	12_103115063_A_G	0.00549285	0.01042	2226	0.782076732487805	0.1574986643423	0.0466271395954256	0.00938560308730572	0.00441186048716339	0.0203045577497798
12_102514757_103514757	ENSG00000017427.11	IGF1	Heart_Atrial_Appendage	COVID19_HGI_B2_ALL_leave_UKBB_23andme_20210107	12_103014757_C_A	0.366264	1.153e-06	2193	0.575772248699785	0.134184822892444	0.220381132154132	0.0513419241370693	0.0183198721165688	0.9502789200784
12_102514757_103514757	ENSG00000017427.11	IGF1	Nerve_Tibial	COVID19_HGI_B2_ALL_eur_leave_23andme_20210107	12_103014757_C_A	0.925396	3.913e-07	2546	0.395640967428857	0.144054332142105	0.322706737973126	0.117478591438892	0.020119371017019	0.956971066596367
12_102514757_103514757	ENSG00000017427.11	IGF1	Esophagus_Mucosa	COVID19_HGI_A2_ALL_eur_leave_ukbb_23andme_20210107	12_103014757_C_A	0.0319853	3.012e-10	2849	0.000433550308886529	0.000128165780608762	0.641337741993391	0.189423050738813	0.168677491178301	0.999984242017044
12_102514757_103514757	ENSG00000017427.11	IGF1	Artery_Aorta	COVID19_HGI_A2_ALL_leave_UKBB_23andme_20210107	12_103014757_C_A	0.863366	7.852e-09	2394	0.0125475286723612	0.00283393453643548	0.762174273378655	0.172091273661254	0.0503529897512941	0.999308687010792
12_102514757_103514757	ENSG00000017427.11	IGF1	Skin_Sun_Exposed_Lower_leg	COVID19_HGI_C2_ALL_eur_leave_ukbb_23andme_20210107	12_102787814_A_G	0.000102995	0.214	2706	0.774995454550564	0.215790525720763	0.00669427482405456	0.0018633042769739	0.000656440627644515	0.0493782887889835
12_102514757_103514757	ENSG00000017427.11	IGF1	Brain_Anterior_cingulate_cortex_BA24	COVID19_HGI_C2_ALL_eur_leave_23andme_20210107	12_102660953_G_GT	0.00418958	0.0007398	2690	0.776587007081742	0.210387919794002	0.00922976576529336	0.00249917219850763	0.00129613516045541	0.0795515380792573
12_102514757_103514757	ENSG00000017427.11	IGF1	Skin_Sun_Exposed_Lower_leg	COVID19_HGI_C2_ALL_leave_23andme_20210107	12_102787814_A_G	0.000102995	0.03453	2582	0.77879006317538	0.207351294901686	0.0100762947947114	0.00268169265824338	0.00110065446997909	0.109396781501042
12_102514757_103514757	ENSG00000017427.11	IGF1	Whole_Blood	COVID19_HGI_B1_ALL_eur_leave_23andme_20210107	12_102948385_G_A	0.0608558	0.002673	2553	0.722806127490407	0.213682496423631	0.0451677840037773	0.0133479138735696	0.00499567820861497	0.0227947843331611
12_102514757_103514757	ENSG00000017427.11	IGF1	Muscle_Skeletal	COVID19_HGI_C2_ALL_eur_leave_ukbb_23andme_20210107	12_102928506_G_T	0.481149	0.0007608	2706	0.794496957649449	0.196296546880404	0.00686272538780889	0.00169492630329377	0.000648843779044024	0.0143415520761054
12_102514757_103514757	ENSG00000017427.11	IGF1	Brain_Hippocampus	COVID19_HGI_B2_ALL_eur_leave_23andme_20210107	12_103014757_C_A	0.847925	3.913e-07	2544	0.429883960553717	0.105295644208567	0.350579953811211	0.0858425474551246	0.0283978939713802	0.9722944540813
12_102514757_103514757	ENSG00000017427.11	IGF1	Testis	COVID19_HGI_B1_ALL_leave_UKBB_23andme_20210107	12_103509590_C_G	0.55672	0.0058	2226	0.752293907388596	0.186913676215778	0.0448514980429279	0.0111389256124576	0.00480199274024067	0.0119614225079276
12_102514757_103514757	ENSG00000017427.11	IGF1	Small_Intestine_Terminal_Ileum	COVID19_HGI_B1_ALL_eur_leave_ukbb_23andme_20210107	12_103078288_C_T	0.318963	0.001245	2543	0.736240395237739	0.172965399589823	0.0683381216702954	0.0160483083180612	0.00640777518408144	0.024969642338179
12_102514757_103514757	ENSG00000017427.11	IGF1	Lung	COVID19_HGI_B1_ALL_eur_leave_23andme_20210107	12_103421848_G_C	0.091011	0.002625	2553	0.722239252941779	0.214329481416871	0.0451323603041214	0.0133884288355081	0.00491047650172012	0.020122109877457
12_102514757_103514757	ENSG00000017427.11	IGF1	Uterus	COVID19_HGI_B2_ALL_eur_leave_ukbb_23andme_20210107	12_103014757_C_A	0.682581	3.429e-08	2499	0.0525010039019981	0.0136586742611679	0.693627351498783	0.1803944461303	0.0598185242077508	0.99665300449054
12_102514757_103514757	ENSG00000017427.11	IGF1	Brain_Putamen_basal_ganglia	COVID19_HGI_C2_ALL_leave_UKBB_23andme_20210107	12_102963694_G_A	0.447366	0.002042	2472	0.806952036354472	0.183220325892054	0.00744396835123114	0.00168947603459816	0.000694193367645233	0.0348688022183974
12_102514757_103514757	ENSG00000017427.11	IGF1	Brain_Substantia_nigra	COVID19_HGI_C2_ALL_leave_23andme_20210107	12_102935647_C_T	0.150839	0.0001762	2578	0.780947450693167	0.2053259024752	0.010080639538314	0.0026493947920604	0.000996612501258585	0.14312044725607
12_102514757_103514757	ENSG00000017427.11	IGF1	Colon_Sigmoid	COVID19_HGI_B2_ALL_leave_23andme_20210107	12_103014757_C_A	0.142515	3.174e-06	2389	0.724910849762886	0.166048586600743	0.0810099226813788	0.0185467056517036	0.00948393530328873	0.889076120595933
12_102514757_103514757	ENSG00000017427.11	IGF1	Lung	COVID19_HGI_B1_ALL_leave_23andme_20210107	12_103509590_C_G	0.114133	0.002179	2413	0.735498457519685	0.206974984770156	0.0412922937326725	0.0116153536117601	0.00461891036572679	0.0384478250760303
12_102514757_103514757	ENSG00000017427.11	IGF1	Brain_Amygdala	COVID19_HGI_B2_ALL_eur_leave_ukbb_23andme_20210107	12_103014757_C_A	0.731174	3.429e-08	2486	0.0534602214962231	0.0126820371884551	0.706297123997459	0.167490421402169	0.0600701959156943	0.996752837070558
12_102514757_103514757	ENSG00000017427.11	IGF1	Pancreas	COVID19_HGI_B2_ALL_leave_UKBB_23andme_20210107	12_103014757_C_A	0.000335316	1.153e-06	2193	0.427648351891803	0.0867974061734455	0.163685603407581	0.0329334208158457	0.288935217711325	0.997590820434366
12_102514757_103514757	ENSG00000017427.11	IGF1	Breast_Mammary_Tissue	COVID19_HGI_A2_ALL_leave_23andme_20210107	12_103014757_C_A	0.310441	2.601e-08	2392	0.0618445655013027	0.0135435221280791	0.706096547107672	0.154566197115466	0.0639491681474807	0.998367838750482
12_102514757_103514757	ENSG00000017427.11	IGF1	Uterus	COVID19_HGI_C2_ALL_eur_leave_23andme_20210107	12_102935647_C_T	0.562835	0.0004853	2654	0.77397613139028	0.213585356690541	0.00906537424210098	0.00250079549032685	0.000872342186751316	0.0547148995100787
12_102514757_103514757	ENSG00000017427.11	IGF1	Esophagus_Mucosa	COVID19_HGI_C2_ALL_eur_leave_23andme_20210107	12_102935647_C_T	0.0527424	0.0004853	2706	0.77071566134402	0.216499134417513	0.00922303861390997	0.0025898403138521	0.000972325310704903	0.0951175728638535
12_102514757_103514757	ENSG00000017427.11	IGF1	Lung	COVID19_HGI_B1_ALL_leave_UKBB_23andme_20210107	12_103509590_C_G	0.114133	0.0058	2226	0.744305185361319	0.194810650915834	0.0443752132467162	0.0116096431507191	0.00489930732541125	0.0166513099231113
12_102514757_103514757	ENSG00000017427.11	IGF1	Pancreas	COVID19_HGI_C2_ALL_eur_leave_23andme_20210107	12_103014757_C_A	0.000335316	0.01111	2706	0.788771742038024	0.198523176209198	0.00943911302086605	0.0023748058831156	0.00089116284879673	0.0640238157261946
12_102514757_103514757	ENSG00000017427.11	IGF1	Brain_Amygdala	COVID19_HGI_B2_ALL_leave_23andme_20210107	12_103014757_C_A	0.731174	3.174e-06	2337	0.730953865315108	0.162371384078179	0.0815677342657253	0.0181121594938004	0.00699485684718762	0.856119358184936
12_102514757_103514757	ENSG00000017427.11	IGF1	Brain_Anterior_cingulate_cortex_BA24	COVID19_HGI_C2_ALL_leave_UKBB_23andme_20210107	12_102928506_G_T	0.352878	0.000467	2461	0.793764959748815	0.196452600162441	0.00725249698994093	0.00179421865574909	0.000735724443053396	0.0350740041940587
12_102514757_103514757	ENSG00000017427.11	IGF1	Brain_Substantia_nigra	COVID19_HGI_A2_ALL_leave_23andme_20210107	12_103014757_C_A	0.463506	2.601e-08	2391	0.0606698199095029	0.0148133126913766	0.692683610251	0.169064796614577	0.0627684605335438	0.998257081568321
12_102514757_103514757	ENSG00000017427.11	IGF1	Adipose_Subcutaneous	COVID19_HGI_B1_ALL_leave_23andme_20210107	12_103509590_C_G	0.824888	0.002179	2413	0.768619137149526	0.174354249389857	0.0431517521964103	0.00978449151745987	0.0040903697467475	0.0289699456022063
12_102514757_103514757	ENSG00000017427.11	IGF1	Brain_Frontal_Cortex_BA9	COVID19_HGI_B2_ALL_leave_23andme_20210107	12_103014757_C_A	0.40709	3.174e-06	2388	0.707488737694214	0.185442674376503	0.0790586234098829	0.0207150739282184	0.00729489059118124	0.850288168444653
12_102514757_103514757	ENSG00000017427.11	IGF1	Cells_EBV-transformed_lymphocytes	COVID19_HGI_A2_ALL_leave_23andme_20210107	12_103014757_C_A	0.45318	2.601e-08	2392	0.0610575884040852	0.0144469676766869	0.697111411445486	0.164882533039937	0.0625014994338051	0.998212777651032
12_102514757_103514757	ENSG00000017427.11	IGF1	Brain_Amygdala	COVID19_HGI_B1_ALL_eur_leave_23andme_20210107	12_102948385_G_A	0.0138797	0.002673	2488	0.758699870343863	0.180302642409976	0.0457270640161958	0.0108624852750801	0.0044079379548851	0.0230066615706926
12_102514757_103514757	ENSG00000017427.11	IGF1	Adrenal_Gland	COVID19_HGI_A2_ALL_eur_leave_23andme_20210107	12_103014757_C_A	0.976482	1.636e-09	2842	0.00434196678221617	0.00121011847070589	0.733694454213056	0.204426400568025	0.0563270599659964	0.9997953953113
12_102514757_103514757	ENSG00000017427.11	IGF1	Brain_Cerebellum	COVID19_HGI_C2_ALL_leave_UKBB_23andme_20210107	12_102928506_G_T	0.0487227	0.000467	2473	0.81123637894388	0.1789019937193	0.00748679437848291	0.00165033859358597	0.000724494364750857	0.090389318908408
12_102514757_103514757	ENSG00000017427.11	IGF1	Brain_Cerebellum	COVID19_HGI_B1_ALL_leave_23andme_20210107	12_103509590_C_G	0.228693	0.002179	2413	0.775825758384313	0.167170913747825	0.0435563457313179	0.00938122989788813	0.00406575223865616	0.0375138447923394
12_102514757_103514757	ENSG00000017427.11	IGF1	Minor_Salivary_Gland	COVID19_HGI_B2_ALL_eur_leave_23andme_20210107	12_103014757_C_A	0.257395	3.913e-07	2522	0.427327862901789	0.103936235294124	0.348497738259618	0.0847273752010177	0.0355107883434516	0.972874053301251
12_102514757_103514757	ENSG00000017427.11	IGF1	Brain_Cerebellar_Hemisphere	COVID19_HGI_A2_ALL_eur_leave_ukbb_23andme_20210107	12_103014757_C_A	0.00686014	3.012e-10	2847	0.000398736070668119	0.000143437155640794	0.589838091422109	0.211984568415546	0.197635166936036	0.999985436655658
12_102514757_103514757	ENSG00000017427.11	IGF1	Brain_Caudate_basal_ganglia	COVID19_HGI_B2_ALL_leave_23andme_20210107	12_103014757_C_A	0.752216	3.174e-06	2390	0.730296103489438	0.163324956134493	0.0816152101131919	0.0182460795464385	0.00651765071643915	0.828528013526083
12_102514757_103514757	ENSG00000017427.11	IGF1	Thyroid	COVID19_HGI_A2_ALL_leave_UKBB_23andme_20210107	12_103014757_C_A	0.629914	7.852e-09	2394	0.0125670961997931	0.0028466495565261	0.763362863290795	0.172865617078248	0.0483577738746377	0.999255908764488
12_102514757_103514757	ENSG00000017427.11	IGF1	Liver	COVID19_HGI_C2_ALL_leave_UKBB_23andme_20210107	12_102928506_G_T	0.0291873	0.000467	2472	0.760459241397534	0.229616620125773	0.00701559529754694	0.00211753064456379	0.000791012534582123	0.1023319259788
12_102514757_103514757	ENSG00000017427.11	IGF1	Prostate	COVID19_HGI_B2_ALL_leave_23andme_20210107	12_103014757_C_A	0.402576	3.174e-06	2386	0.733970774837107	0.158944577589334	0.0820058790152168	0.0177514039729238	0.00732736458541865	0.859036394030246
12_102514757_103514757	ENSG00000017427.11	IGF1	Brain_Frontal_Cortex_BA9	COVID19_HGI_A2_ALL_leave_UKBB_23andme_20210107	12_103014757_C_A	0.40709	7.852e-09	2393	0.0119795090896734	0.00314519119891234	0.727670928212522	0.190982023618332	0.0662223478805604	0.999362181262861
12_102514757_103514757	ENSG00000017427.11	IGF1	Thyroid	COVID19_HGI_C2_ALL_leave_23andme_20210107	12_102935647_C_T	0.166001	0.0001762	2582	0.790143968317334	0.19610254941413	0.0102231961236974	0.002536258553463	0.000994027591375604	0.153441982967534
12_102514757_103514757	ENSG00000017427.11	IGF1	Small_Intestine_Terminal_Ileum	COVID19_HGI_B2_ALL_eur_leave_ukbb_23andme_20210107	12_103014757_C_A	0.907373	3.429e-08	2537	0.0536878759833002	0.0125481549986682	0.709326582486982	0.165728067279824	0.0587093192512261	0.996494708439331
12_102514757_103514757	ENSG00000017427.11	IGF1	Lung	COVID19_HGI_A2_ALL_eur_leave_ukbb_23andme_20210107	12_103014757_C_A	0.379248	3.012e-10	2849	0.000480740856150268	0.000157893483801411	0.711145278524243	0.233512308632899	0.054703778502906	0.999957601981598
12_102514757_103514757	ENSG00000017427.11	IGF1	Cells_Transformed_fibroblasts	COVID19_HGI_B2_ALL_leave_UKBB_23andme_20210107	12_103014757_C_A	0.584921	1.153e-06	2193	0.559898818803948	0.15237080509149	0.214305458205772	0.058305945665962	0.0151189722328281	0.942420012942155
12_102514757_103514757	ENSG00000017427.11	IGF1	Brain_Putamen_basal_ganglia	COVID19_HGI_C2_ALL_eur_leave_ukbb_23andme_20210107	12_102928506_G_T	0.87651	0.0007608	2702	0.792876815319855	0.197933843591861	0.00682880007196203	0.00170408584432196	0.000656455171999595	0.0199002017139287
12_102514757_103514757	ENSG00000017427.11	IGF1	Heart_Atrial_Appendage	COVID19_HGI_C2_ALL_leave_UKBB_23andme_20210107	12_102963694_G_A	0.792003	0.002042	2473	0.784676417233188	0.205495872636572	0.0072416759676355	0.00189580428638283	0.000690229876222543	0.0313896380964412
12_102514757_103514757	ENSG00000017427.11	IGF1	Breast_Mammary_Tissue	COVID19_HGI_B1_ALL_leave_UKBB_23andme_20210107	12_103509590_C_G	0.672369	0.0058	2226	0.779415477082495	0.160009347437724	0.0464684764845979	0.00953512942091395	0.00457156957426949	0.0133839008554544
12_102514757_103514757	ENSG00000017427.11	IGF1	Brain_Nucleus_accumbens_basal_ganglia	COVID19_HGI_C2_ALL_leave_UKBB_23andme_20210107	12_102963694_G_A	0.980891	0.002042	2473	0.806079386911544	0.184078230733382	0.00743920117388842	0.00169812884963169	0.000705052331553174	0.033395010268155
12_102514757_103514757	ENSG00000017427.11	IGF1	Esophagus_Mucosa	COVID19_HGI_B1_ALL_leave_UKBB_23andme_20210107	12_103509590_C_G	0.278029	0.0058	2226	0.762992970124724	0.176210554472577	0.0454893723984925	0.0105008049550107	0.0048062980491959	0.0138226442482306
12_102514757_103514757	ENSG00000017427.11	IGF1	Small_Intestine_Terminal_Ileum	COVID19_HGI_B2_ALL_leave_UKBB_23andme_20210107	12_103014757_C_A	0.907373	1.153e-06	2191	0.591463296201269	0.118150075630444	0.226375628049848	0.0452017441524357	0.0188092559660032	0.952434532068456
12_102514757_103514757	ENSG00000017427.11	IGF1	Brain_Hypothalamus	COVID19_HGI_C2_ALL_eur_leave_ukbb_23andme_20210107	12_102928506_G_T	0.855043	0.0007608	2698	0.764715027326404	0.226168324842112	0.0065021377209887	0.00192234785094662	0.00069216225954836	0.0184046879941551
12_102514757_103514757	ENSG00000017427.11	IGF1	Brain_Cerebellar_Hemisphere	COVID19_HGI_C2_ALL_eur_leave_23andme_20210107	12_102935647_C_T	0.529336	0.0004853	2704	0.733793164451172	0.253456433927384	0.00877361293069671	0.00302950974055171	0.000947278950195804	0.0455796315421788
12_102514757_103514757	ENSG00000017427.11	IGF1	Lung	COVID19_HGI_B1_ALL_eur_leave_ukbb_23andme_20210107	12_103046039_C_T	0.515683	0.002446	2553	0.69974603558212	0.20765446397292	0.0654760193710022	0.0194227597803584	0.00770072129359951	0.0152297110830119
12_102514757_103514757	ENSG00000017427.11	IGF1	Breast_Mammary_Tissue	COVID19_HGI_B2_ALL_eur_leave_23andme_20210107	12_103014757_C_A	0.310441	3.913e-07	2546	0.430761699365369	0.102504841656065	0.35135315675052	0.0835768361858374	0.0318034660422092	0.975424480673284
12_102514757_103514757	ENSG00000017427.11	IGF1	Brain_Putamen_basal_ganglia	COVID19_HGI_B2_ALL_eur_leave_23andme_20210107	12_103014757_C_A	0.683781	3.913e-07	2543	0.433025143930228	0.101696617817637	0.353186216466663	0.0829171486323815	0.0291748731530912	0.972998804821769
12_102514757_103514757	ENSG00000017427.11	IGF1	Prostate	COVID19_HGI_B1_ALL_eur_leave_23andme_20210107	12_103421848_G_C	0.849361	0.002625	2548	0.759751367001395	0.177404884342841	0.0473627125672036	0.0110549505870416	0.00442608550151841	0.0188306859246279
12_102514757_103514757	ENSG00000017427.11	IGF1	Esophagus_Gastroesophageal_Junction	COVID19_HGI_B2_ALL_eur_leave_23andme_20210107	12_103014757_C_A	0.288222	3.913e-07	2545	0.417040953709424	0.116048349206876	0.340156454142448	0.094621868927738	0.0321323740135138	0.974064328283463
12_102514757_103514757	ENSG00000017427.11	IGF1	Cells_EBV-transformed_lymphocytes	COVID19_HGI_A2_ALL_eur_leave_23andme_20210107	12_103014757_C_A	0.45318	1.636e-09	2835	0.00429558293345267	0.00120515320069131	0.72585571718766	0.203578387746232	0.0650651589319642	0.999816972021015
12_102514757_103514757	ENSG00000017427.11	IGF1	Ovary	COVID19_HGI_A2_ALL_eur_leave_23andme_20210107	12_103014757_C_A	0.918616	1.636e-09	2834	0.0043426317230486	0.00116853726854833	0.73380626587323	0.19739300520623	0.0632895599289438	0.999820567473832
12_102514757_103514757	ENSG00000017427.11	IGF1	Brain_Hypothalamus	COVID19_HGI_C2_ALL_leave_23andme_20210107	12_102935647_C_T	0.843648	0.0001762	2580	0.767763944204782	0.218149080247211	0.00991718084981748	0.0028164709533169	0.00135332374487275	0.0810716491045989
12_102514757_103514757	ENSG00000017427.11	IGF1	Brain_Cerebellum	COVID19_HGI_B1_ALL_eur_leave_23andme_20210107	12_103421848_G_C	0.0721759	0.002625	2551	0.762205094682056	0.174857984447834	0.0475641006811453	0.0109072468190121	0.00446557336995244	0.0214273338957563
12_102514757_103514757	ENSG00000017427.11	IGF1	Adipose_Visceral_Omentum	COVID19_HGI_A2_ALL_eur_leave_ukbb_23andme_20210107	12_103014757_C_A	0.527302	3.012e-10	2849	0.000515142428160611	0.000123325996488478	0.762034474222893	0.182377433644888	0.0549496237075701	0.999959985524331
12_102514757_103514757	ENSG00000017427.11	IGF1	Brain_Cerebellum	COVID19_HGI_A2_ALL_leave_UKBB_23andme_20210107	12_103014757_C_A	0.274497	7.852e-09	2394	0.0123834745201954	0.0026334878017707	0.752209135423072	0.159893013924678	0.0728808883302834	0.999525297095026
12_102514757_103514757	ENSG00000017427.11	IGF1	Small_Intestine_Terminal_Ileum	COVID19_HGI_C2_ALL_leave_23andme_20210107	12_102935647_C_T	0.0795304	0.0001762	2575	0.797812699347089	0.188453225500818	0.0103075475229741	0.00243377743997845	0.000992750189140589	0.168862566177508
12_102514757_103514757	ENSG00000017427.11	IGF1	Testis	COVID19_HGI_B2_ALL_eur_leave_ukbb_23andme_20210107	12_103014757_C_A	0.315779	3.429e-08	2545	0.0515922470396818	0.0144884761641452	0.681640870365509	0.191361982741798	0.0609164236888661	0.997030087378594
12_102514757_103514757	ENSG00000017427.11	IGF1	Thyroid	COVID19_HGI_A2_ALL_eur_leave_23andme_20210107	12_103014757_C_A	0.629914	1.636e-09	2842	0.00439559968720864	0.00121103590105314	0.742757205479945	0.204590707212544	0.0470454517192496	0.999751619588879
12_102514757_103514757	ENSG00000017427.11	IGF1	Cells_EBV-transformed_lymphocytes	COVID19_HGI_B2_ALL_eur_leave_23andme_20210107	12_103014757_C_A	0.45318	3.913e-07	2543	0.425936244604599	0.107659372502964	0.347411760110719	0.0877803618124955	0.0312122609692231	0.972748043335774
12_102514757_103514757	ENSG00000017427.11	IGF1	Heart_Atrial_Appendage	COVID19_HGI_A2_ALL_eur_leave_ukbb_23andme_20210107	12_103014757_C_A	0.366264	3.012e-10	2849	0.000488670361936867	0.000146592292188182	0.722875154462659	0.216789804739704	0.0596997781435118	0.999960129020926
12_102514757_103514757	ENSG00000017427.11	IGF1	Whole_Blood	COVID19_HGI_C2_ALL_eur_leave_ukbb_23andme_20210107	12_102928506_G_T	0.197442	0.0007608	2706	0.755351142035694	0.235427343081843	0.00652459069760969	0.00203291609413168	0.000664008090722637	0.0242120954014513
12_102514757_103514757	ENSG00000017427.11	IGF1	Breast_Mammary_Tissue	COVID19_HGI_B2_ALL_leave_UKBB_23andme_20210107	12_103014757_C_A	0.310441	1.153e-06	2193	0.590042447924875	0.118375991241382	0.225843157578928	0.0452888459646027	0.0204495572902118	0.956655057955507
12_102514757_103514757	ENSG00000017427.11	IGF1	Muscle_Skeletal	COVID19_HGI_A2_ALL_eur_leave_ukbb_23andme_20210107	12_103014757_C_A	0.232903	3.012e-10	2849	0.000501134074083665	0.0001295844067815	0.741312343506792	0.191623825524952	0.0664331124873918	0.999963705544368
12_102514757_103514757	ENSG00000017427.11	IGF1	Testis	COVID19_HGI_B2_ALL_leave_23andme_20210107	12_103014757_C_A	0.315779	3.174e-06	2391	0.704821575104182	0.188310652694279	0.0787706189142818	0.0210384756601777	0.00705867762707921	0.859847567900649
12_102514757_103514757	ENSG00000017427.11	IGF1	Brain_Cerebellar_Hemisphere	COVID19_HGI_A2_ALL_eur_leave_23andme_20210107	12_103014757_C_A	0.00686014	1.636e-09	2840	0.00347754489082338	0.00124848195512317	0.587626602114064	0.210768394549008	0.196878976490982	0.999931086554946
12_102514757_103514757	ENSG00000017427.11	IGF1	Spleen	COVID19_HGI_B2_ALL_eur_leave_ukbb_23andme_20210107	12_103014757_C_A	0.477917	3.429e-08	2540	0.0528864578957719	0.0133274951855367	0.698740012246922	0.176024886144254	0.0590211485275151	0.996882722700208
12_102514757_103514757	ENSG00000017427.11	IGF1	Brain_Caudate_basal_ganglia	COVID19_HGI_A2_ALL_leave_23andme_20210107	12_103014757_C_A	0.752216	2.601e-08	2392	0.0622330683451561	0.0139112666579627	0.710532191765577	0.158774238281953	0.054549234949352	0.998080302077271
12_102514757_103514757	ENSG00000017427.11	IGF1	Brain_Nucleus_accumbens_basal_ganglia	COVID19_HGI_A2_ALL_eur_leave_23andme_20210107	12_103014757_C_A	0.332842	1.636e-09	2838	0.0043377081249277	0.00114766781796975	0.732973860806454	0.193862038820737	0.0676787244299117	0.99983038934301
12_102514757_103514757	ENSG00000017427.11	IGF1	Adrenal_Gland	COVID19_HGI_A2_ALL_eur_leave_ukbb_23andme_20210107	12_103014757_C_A	0.976482	3.012e-10	2849	0.000498205687764533	0.000139164162265239	0.736980470985654	0.205804721156868	0.0565774380074481	0.999960465426277
12_102514757_103514757	ENSG00000017427.11	IGF1	Brain_Anterior_cingulate_cortex_BA24	COVID19_HGI_B2_ALL_eur_leave_ukbb_23andme_20210107	12_103014757_C_A	0.00907805	3.429e-08	2532	0.0458696327877994	0.0116701216882608	0.606030894313405	0.154003554199849	0.182425797010686	0.998716754804176
12_102514757_103514757	ENSG00000017427.11	IGF1	Colon_Transverse	COVID19_HGI_A2_ALL_leave_UKBB_23andme_20210107	12_103014757_C_A	0.261886	7.852e-09	2394	0.0123119434215559	0.00273396605614332	0.747864123384994	0.165998151514571	0.0710918156227347	0.999416931572115
12_102514757_103514757	ENSG00000017427.11	IGF1	Spleen	COVID19_HGI_B1_ALL_eur_leave_23andme_20210107	12_102948385_G_A	0.120207	0.002673	2547	0.747915475474627	0.189059769932248	0.0466215862516137	0.0117804876153444	0.00462268072616731	0.0195331828567623
12_102514757_103514757	ENSG00000017427.11	IGF1	Brain_Anterior_cingulate_cortex_BA24	COVID19_HGI_A2_ALL_eur_leave_ukbb_23andme_20210107	12_103014757_C_A	0.00907805	3.012e-10	2831	0.000425631310220863	0.000121789614520746	0.629623334312468	0.179969779494074	0.189859465268716	0.999987031602438
12_102514757_103514757	ENSG00000017427.11	IGF1	Whole_Blood	COVID19_HGI_A2_ALL_leave_23andme_20210107	12_103014757_C_A	0.386097	2.601e-08	2392	0.0597300993538689	0.0165736605403247	0.68195510099067	0.189173508834133	0.0525676302810037	0.998029523903129
12_102514757_103514757	ENSG00000017427.11	IGF1	Testis	COVID19_HGI_B1_ALL_eur_leave_ukbb_23andme_20210107	12_102754331_C_G	0.00919995	0.008274	2551	0.709061722319368	0.199276615546202	0.0650535804882582	0.0182744998314147	0.00833358181475642	0.0173792466090237
12_102514757_103514757	ENSG00000017427.11	IGF1	Heart_Left_Ventricle	COVID19_HGI_B1_ALL_eur_leave_ukbb_23andme_20210107	12_103046039_C_T	0.191038	0.002446	2553	0.725705207584437	0.182933730251623	0.0679050481363668	0.0171109687464299	0.0063450452811431	0.0206020036048033
12_102514757_103514757	ENSG00000017427.11	IGF1	Small_Intestine_Terminal_Ileum	COVID19_HGI_B2_ALL_leave_23andme_20210107	12_103014757_C_A	0.907373	3.174e-06	2385	0.733410165046927	0.159895073202226	0.0819531699447937	0.0178602122769091	0.00688137952914485	0.849541577874085
12_102514757_103514757	ENSG00000017427.11	IGF1	Thyroid	COVID19_HGI_C2_ALL_leave_UKBB_23andme_20210107	12_102963694_G_A	0.679149	0.002042	2473	0.801170586917146	0.189016577407879	0.00739389850113229	0.00174373405404356	0.000675203119799098	0.0328183826864352
12_102514757_103514757	ENSG00000017427.11	IGF1	Artery_Coronary	COVID19_HGI_B1_ALL_eur_leave_ukbb_23andme_20210107	12_103078288_C_T	0.760035	0.001245	2543	0.721403175240074	0.188246798006945	0.0660808106698135	0.0172364469454558	0.0070327691377112	0.0188149810533742
12_102514757_103514757	ENSG00000017427.11	IGF1	Esophagus_Gastroesophageal_Junction	COVID19_HGI_B1_ALL_eur_leave_23andme_20210107	12_103421848_G_C	0.63889	0.002625	2552	0.73263273533445	0.204216181779293	0.0457495530950676	0.0127477098140594	0.00465381997712981	0.0166281491804412
12_102514757_103514757	ENSG00000017427.11	IGF1	Brain_Cerebellar_Hemisphere	COVID19_HGI_B2_ALL_leave_UKBB_23andme_20210107	12_103014757_C_A	0.00686014	1.153e-06	2192	0.523515815494295	0.152466007064932	0.200377780552158	0.0582916276603666	0.0653487692282487	0.982761584939964
12_102514757_103514757	ENSG00000017427.11	IGF1	Esophagus_Mucosa	COVID19_HGI_B1_ALL_leave_23andme_20210107	12_103509590_C_G	0.278029	0.002179	2413	0.753533034749008	0.189164124316639	0.0423047894798547	0.0106156542665291	0.00438239718796871	0.0329814204928947
12_102514757_103514757	ENSG00000017427.11	IGF1	Ovary	COVID19_HGI_C2_ALL_leave_UKBB_23andme_20210107	12_102963694_G_A	0.307954	0.002042	2469	0.803037329948412	0.187129018827318	0.00739638204430078	0.00172283896288721	0.000714430217081766	0.0344031744627289
12_102514757_103514757	ENSG00000017427.11	IGF1	Brain_Substantia_nigra	COVID19_HGI_C2_ALL_eur_leave_ukbb_23andme_20210107	12_102928506_G_T	0.0961571	0.0007608	2694	0.777371847222564	0.213460699214963	0.00665968563029615	0.00182802186729295	0.000679746064883207	0.0401618486420779
12_102514757_103514757	ENSG00000017427.11	IGF1	Spleen	COVID19_HGI_A2_ALL_eur_leave_23andme_20210107	12_103014757_C_A	0.477917	1.636e-09	2834	0.0043078419531109	0.00121393703530011	0.72792792225999	0.205066437143554	0.0614838616080445	0.999815560029303
12_102514757_103514757	ENSG00000017427.11	IGF1	Uterus	COVID19_HGI_B2_ALL_leave_23andme_20210107	12_103014757_C_A	0.682581	3.174e-06	2350	0.717327798313066	0.17608432419379	0.0799909225917582	0.0196286119026455	0.00696834299874052	0.855081704754258
12_102514757_103514757	ENSG00000017427.11	IGF1	Brain_Frontal_Cortex_BA9	COVID19_HGI_B2_ALL_eur_leave_23andme_20210107	12_103014757_C_A	0.40709	3.913e-07	2540	0.418027970283892	0.115680820085688	0.340903341239061	0.0943070517674323	0.0310808166239261	0.973237938642347
12_102514757_103514757	ENSG00000017427.11	IGF1	Muscle_Skeletal	COVID19_HGI_C2_ALL_leave_23andme_20210107	12_102935647_C_T	0.426283	0.0001762	2582	0.799067537413049	0.187321452986662	0.0103386528007674	0.00242278970479236	0.000849567094729367	0.121998160829706
12_102514757_103514757	ENSG00000017427.11	IGF1	Brain_Nucleus_accumbens_basal_ganglia	COVID19_HGI_B2_ALL_leave_UKBB_23andme_20210107	12_103014757_C_A	0.332842	1.153e-06	2193	0.589474469811433	0.118679394475495	0.225625759710306	0.0454046096113325	0.0208157663914343	0.957304007192027
12_102514757_103514757	ENSG00000017427.11	IGF1	Esophagus_Muscularis	COVID19_HGI_A2_ALL_leave_UKBB_23andme_20210107	12_103014757_C_A	0.162383	7.852e-09	2394	0.0115480728336514	0.00336192046182173	0.701464348138902	0.20413357265807	0.0794920859075556	0.999572439027176
12_102514757_103514757	ENSG00000017427.11	IGF1	Artery_Coronary	COVID19_HGI_B2_ALL_leave_UKBB_23andme_20210107	12_103014757_C_A	0.554235	1.153e-06	2193	0.578855920937856	0.13106510370707	0.221561430754061	0.0501477784045247	0.0183697661964885	0.934058286713361
12_102514757_103514757	ENSG00000017427.11	IGF1	Brain_Cortex	COVID19_HGI_A2_ALL_leave_23andme_20210107	12_103014757_C_A	0.63617	2.601e-08	2390	0.0607454160811357	0.0154020603416454	0.693545225328753	0.175794565260088	0.0545127329883778	0.998106336502051
12_102514757_103514757	ENSG00000017427.11	IGF1	Whole_Blood	COVID19_HGI_B2_ALL_leave_23andme_20210107	12_103014757_C_A	0.386097	3.174e-06	2391	0.699578749353442	0.193975968557214	0.0781846824959982	0.0216720996069867	0.00658849998635873	0.788288103734485
12_102514757_103514757	ENSG00000017427.11	IGF1	Heart_Left_Ventricle	COVID19_HGI_C2_ALL_leave_23andme_20210107	12_102935647_C_T	0.711976	0.0001762	2582	0.787416732957982	0.198976297385116	0.0101879100706841	0.00257358880157597	0.000845470784642184	0.11967661231785
12_102514757_103514757	ENSG00000017427.11	IGF1	Skin_Not_Sun_Exposed_Suprapubic	COVID19_HGI_B1_ALL_eur_leave_23andme_20210107	12_102869600_G_T	0.000926435	0.01034	2553	0.74561454229827	0.190343134720196	0.0465930701411361	0.0118888844469735	0.00556036839342487	0.0348111248486574
12_102514757_103514757	ENSG00000017427.11	IGF1	Skin_Not_Sun_Exposed_Suprapubic	COVID19_HGI_B1_ALL_eur_leave_ukbb_23andme_20210107	12_103078288_C_T	0.236649	0.001245	2553	0.723903120188122	0.184800565591997	0.0677364248026581	0.0172857214950582	0.00627416792216503	0.0249213576101048
12_102514757_103514757	ENSG00000017427.11	IGF1	Minor_Salivary_Gland	COVID19_HGI_C2_ALL_leave_23andme_20210107	12_102935647_C_T	0.157433	0.0001762	2563	0.791018290090633	0.195227404184889	0.0101765316573894	0.00251055341311144	0.00106722065397779	0.137343350070287
12_102514757_103514757	ENSG00000017427.11	IGF1	Brain_Cortex	COVID19_HGI_B2_ALL_leave_23andme_20210107	12_103014757_C_A	0.63617	3.174e-06	2389	0.712625509553013	0.181065610413155	0.0796331962538547	0.0202269460756512	0.00644873770432543	0.836593085822314
12_102514757_103514757	ENSG00000017427.11	IGF1	Cells_EBV-transformed_lymphocytes	COVID19_HGI_C2_ALL_eur_leave_ukbb_23andme_20210107	12_102928506_G_T	0.644073	0.0007608	2701	0.781654349138079	0.209160413009927	0.00672317015860216	0.00179836812141113	0.000663699571980394	0.0203934579085011
12_102514757_103514757	ENSG00000017427.11	IGF1	Prostate	COVID19_HGI_B1_ALL_leave_23andme_20210107	12_103509590_C_G	0.601644	0.002179	2409	0.773868809974512	0.169298410915802	0.0433547908139598	0.00948068161536087	0.0039973066803655	0.0344041095967144
12_102514757_103514757	ENSG00000017427.11	IGF1	Artery_Tibial	COVID19_HGI_C2_ALL_eur_leave_23andme_20210107	12_102727512_T_TA	0.0249308	0.0008628	2706	0.787717793639502	0.199022909230995	0.00942650057860727	0.00238022470416599	0.00145257184672994	0.0670651058795849
12_102514757_103514757	ENSG00000017427.11	IGF1	Brain_Substantia_nigra	COVID19_HGI_B2_ALL_eur_leave_ukbb_23andme_20210107	12_103014757_C_A	0.463506	3.429e-08	2536	0.0524021919255189	0.0135504102492894	0.692336396085973	0.178964921518372	0.0627460802208477	0.996627760197439
12_102514757_103514757	ENSG00000017427.11	IGF1	Brain_Anterior_cingulate_cortex_BA24	COVID19_HGI_B1_ALL_leave_UKBB_23andme_20210107	12_103509590_C_G	0.163074	0.0058	2215	0.76978296093648	0.170930325912477	0.044734432210568	0.0099286581791113	0.00462362276136354	0.0153293385236915
12_102514757_103514757	ENSG00000017427.11	IGF1	Uterus	COVID19_HGI_A2_ALL_eur_leave_ukbb_23andme_20210107	12_103014757_C_A	0.682581	3.012e-10	2793	0.000491043965672244	0.000142245689651953	0.726386037421937	0.210356992626728	0.0626236802960113	0.999962207984675
12_102514757_103514757	ENSG00000017427.11	IGF1	Adipose_Visceral_Omentum	COVID19_HGI_A2_ALL_leave_UKBB_23andme_20210107	12_103014757_C_A	0.527302	7.852e-09	2394	0.0128058698431897	0.0024826975528428	0.777866685749364	0.150750351460756	0.0560943953938478	0.999425414001053
12_102514757_103514757	ENSG00000017427.11	IGF1	Nerve_Tibial	COVID19_HGI_B1_ALL_leave_23andme_20210107	12_102988159_C_T	2.67247e-05	0.04389	2413	0.744752807555895	0.197509811075918	0.0418118506890376	0.0110837377283913	0.00484179295075829	0.0529484146279491
12_102514757_103514757	ENSG00000017427.11	IGF1	Colon_Transverse	COVID19_HGI_A2_ALL_eur_leave_23andme_20210107	12_103014757_C_A	0.261886	1.636e-09	2842	0.00432167659553279	0.00115347847387127	0.730265870303682	0.194842429118481	0.0694165455084328	0.999798553873772
12_102514757_103514757	ENSG00000017427.11	IGF1	Brain_Nucleus_accumbens_basal_ganglia	COVID19_HGI_B1_ALL_leave_UKBB_23andme_20210107	12_103509590_C_G	0.574583	0.0058	2226	0.779300606562067	0.16021829859711	0.0464616279445904	0.00954768680499429	0.00447178009123903	0.0143406541927857
12_102514757_103514757	ENSG00000017427.11	IGF1	Esophagus_Gastroesophageal_Junction	COVID19_HGI_C2_ALL_eur_leave_ukbb_23andme_20210107	12_102928506_G_T	0.52852	0.0007608	2705	0.764255003829306	0.226503066992653	0.00659436541558754	0.00195368520174225	0.000693878560711884	0.0166934403763603
12_102514757_103514757	ENSG00000017427.11	IGF1	Artery_Coronary	COVID19_HGI_A2_ALL_eur_leave_23andme_20210107	12_103014757_C_A	0.554235	1.636e-09	2831	0.00428832894953763	0.00124998055354679	0.724630582697985	0.21115976538115	0.0586713424177808	0.999792980768642
12_102514757_103514757	ENSG00000017427.11	IGF1	Colon_Sigmoid	COVID19_HGI_C2_ALL_leave_UKBB_23andme_20210107	12_102928506_G_T	0.0380629	0.000467	2471	0.800480662142291	0.18963720072328	0.0073801842556569	0.00174764205807999	0.000754310820692824	0.101263650802919
12_102514757_103514757	ENSG00000017427.11	IGF1	Uterus	COVID19_HGI_B1_ALL_eur_leave_ukbb_23andme_20210107	12_103078288_C_T	0.482609	0.001245	2502	0.722976721874978	0.186396821539463	0.0665981314658754	0.0171633697840522	0.00686495533563189	0.0210510355181151
12_102514757_103514757	ENSG00000017427.11	IGF1	Artery_Aorta	COVID19_HGI_A2_ALL_leave_23andme_20210107	12_103014757_C_A	0.863366	2.601e-08	2392	0.0626047574157562	0.0141276122323178	0.714775868913619	0.161251624771771	0.047240136666536	0.997868888908614
12_102514757_103514757	ENSG00000017427.11	IGF1	Brain_Substantia_nigra	COVID19_HGI_B2_ALL_leave_UKBB_23andme_20210107	12_103014757_C_A	0.463506	1.153e-06	2192	0.579185123118641	0.129467993162966	0.221678987327652	0.0495328186673105	0.0201350777234299	0.954129549278902
12_102514757_103514757	ENSG00000017427.11	IGF1	Brain_Spinal_cord_cervical_c-1	COVID19_HGI_A2_ALL_leave_23andme_20210107	12_103014757_C_A	0.468005	2.601e-08	2391	0.0613481392682842	0.0140933556747653	0.70042816434799	0.160844336664186	0.0632860040447744	0.99835947993144
12_102514757_103514757	ENSG00000017427.11	IGF1	Brain_Putamen_basal_ganglia	COVID19_HGI_B1_ALL_eur_leave_ukbb_23andme_20210107	12_103078288_C_T	0.915474	0.001245	2547	0.737365043192813	0.173132508673104	0.0673885515063609	0.0158164610282732	0.0062974355994487	0.0224143894603792
12_102514757_103514757	ENSG00000017427.11	IGF1	Brain_Hippocampus	COVID19_HGI_B1_ALL_leave_23andme_20210107	12_103509590_C_G	0.112168	0.002179	2411	0.765574394536113	0.177267645386848	0.0429125472275396	0.00993202494690707	0.00431338790259194	0.0382197355101578
12_102514757_103514757	ENSG00000017427.11	IGF1	Testis	COVID19_HGI_C2_ALL_eur_leave_ukbb_23andme_20210107	12_103326694_C_T	0.00104071	0.01272	2705	0.763461701823658	0.227278272539864	0.00658752041845445	0.00196035578291971	0.00071214943510369	0.0378651943259744
12_102514757_103514757	ENSG00000017427.11	IGF1	Brain_Hippocampus	COVID19_HGI_B1_ALL_leave_UKBB_23andme_20210107	12_103509590_C_G	0.112168	0.0058	2226	0.774392070799392	0.165016513621589	0.0461689827696249	0.00983363768133124	0.00458879512806237	0.0164961850340806
12_102514757_103514757	ENSG00000017427.11	IGF1	Brain_Spinal_cord_cervical_c-1	COVID19_HGI_A2_ALL_leave_UKBB_23andme_20210107	12_103014757_C_A	0.468005	7.852e-09	2393	0.0122816750996841	0.00282393898141064	0.74602538826033	0.171467031075417	0.067401966583159	0.999465251508555
12_102514757_103514757	ENSG00000017427.11	IGF1	Adipose_Visceral_Omentum	COVID19_HGI_C2_ALL_leave_UKBB_23andme_20210107	12_102928506_G_T	0.102337	0.000467	2473	0.824497881819856	0.165713453767107	0.00760918305305314	0.00152869699429007	0.000650784365693268	0.0639984275475768
12_102514757_103514757	ENSG00000017427.11	IGF1	Skin_Sun_Exposed_Lower_leg	COVID19_HGI_A2_ALL_eur_leave_23andme_20210107	12_103014757_C_A	0.816483	1.636e-09	2842	0.00435598584815034	0.00126906990957256	0.736063360159385	0.214400279857184	0.0439113042257085	0.999738821489688
12_102514757_103514757	ENSG00000017427.11	IGF1	Nerve_Tibial	COVID19_HGI_A2_ALL_eur_leave_ukbb_23andme_20210107	12_103014757_C_A	0.925396	3.012e-10	2849	0.000464235546716231	0.000182954937571173	0.686729477943881	0.270597630512743	0.0420257010590887	0.999946988467775
12_102514757_103514757	ENSG00000017427.11	IGF1	Lung	COVID19_HGI_C2_ALL_leave_UKBB_23andme_20210107	12_102928506_G_T	0.203619	0.000467	2473	0.767835116596752	0.222299766422822	0.00708624980800574	0.00205084743322453	0.000728019739195874	0.0333913231285463
12_102514757_103514757	ENSG00000017427.11	IGF1	Muscle_Skeletal	COVID19_HGI_C2_ALL_leave_UKBB_23andme_20210107	12_102963694_G_A	0.681517	0.002042	2473	0.809290991648915	0.180913514782341	0.00746884065372161	0.00166896946915711	0.000657683445865124	0.0320716312059127
12_102514757_103514757	ENSG00000017427.11	IGF1	Pituitary	COVID19_HGI_B1_ALL_eur_leave_23andme_20210107	12_103421848_G_C	0.217935	0.002625	2552	0.763319582834577	0.17368031402477	0.047660362670798	0.0108398003258857	0.00449994014396986	0.0197946972783844
12_102514757_103514757	ENSG00000017427.11	IGF1	Thyroid	COVID19_HGI_B2_ALL_eur_leave_23andme_20210107	12_103014757_C_A	0.629914	3.913e-07	2546	0.432552727374217	0.105682276095168	0.352814018627666	0.0861775581634133	0.022773419739536	0.956613566941959
12_102514757_103514757	ENSG00000017427.11	IGF1	Adipose_Subcutaneous	COVID19_HGI_A2_ALL_leave_UKBB_23andme_20210107	12_103014757_C_A	0.167309	7.852e-09	2394	0.012154807781111	0.00272828805625686	0.73831923644309	0.165643190223597	0.0811544774959454	0.99956690912355
12_102514757_103514757	ENSG00000017427.11	IGF1	Vagina	COVID19_HGI_A2_ALL_eur_leave_ukbb_23andme_20210107	12_103014757_C_A	0.287972	3.012e-10	2813	0.000495893047403553	0.000130263839306597	0.733559201081	0.192622063771499	0.0731925782607918	0.999969067415037
12_102514757_103514757	ENSG00000017427.11	IGF1	Colon_Sigmoid	COVID19_HGI_A2_ALL_eur_leave_ukbb_23andme_20210107	12_103014757_C_A	0.142515	3.012e-10	2847	0.000484355627308911	0.000132822000670418	0.716492492921358	0.196393033465108	0.0864972959855553	0.999970227461076
12_102514757_103514757	ENSG00000017427.11	IGF1	Small_Intestine_Terminal_Ileum	COVID19_HGI_B1_ALL_leave_23andme_20210107	12_103509590_C_G	0.0724525	0.002179	2408	0.772348926585203	0.170535156711629	0.0433044491098848	0.00955739709656846	0.0042540704967151	0.0414717149872492
12_102514757_103514757	ENSG00000017427.11	IGF1	Colon_Sigmoid	COVID19_HGI_A2_ALL_leave_23andme_20210107	12_103014757_C_A	0.142515	2.601e-08	2392	0.0600902134327651	0.0137811793298515	0.686066623249939	0.157260743191977	0.0828012407954669	0.998719359752133
12_102514757_103514757	ENSG00000017427.11	IGF1	Liver	COVID19_HGI_A2_ALL_leave_23andme_20210107	12_103014757_C_A	0.0977994	2.601e-08	2392	0.0568004501855122	0.0167253173841887	0.6485064843621	0.190870487428136	0.0870972606400636	0.998762343335601
12_102514757_103514757	ENSG00000017427.11	IGF1	Colon_Transverse	COVID19_HGI_B2_ALL_leave_UKBB_23andme_20210107	12_103014757_C_A	0.261886	1.153e-06	2193	0.588038516599054	0.11969001166776	0.225076137884352	0.0457908421708661	0.021404491677968	0.956055715810074
12_102514757_103514757	ENSG00000017427.11	IGF1	Brain_Substantia_nigra	COVID19_HGI_C2_ALL_leave_UKBB_23andme_20210107	12_102928506_G_T	0.0961571	0.000467	2470	0.790744254089376	0.199397125084738	0.00728648392560848	0.00183665244372468	0.000735484456552902	0.0578749862990608
12_102514757_103514757	ENSG00000017427.11	IGF1	Colon_Sigmoid	COVID19_HGI_A2_ALL_leave_UKBB_23andme_20210107	12_103014757_C_A	0.142515	7.852e-09	2394	0.0120135256387832	0.00275739663562682	0.729737338207844	0.167404399192494	0.0880873403252516	0.999592494365737
12_102514757_103514757	ENSG00000017427.11	IGF1	Adrenal_Gland	COVID19_HGI_C2_ALL_leave_UKBB_23andme_20210107	12_102963694_G_A	0.753595	0.002042	2473	0.796976927663686	0.193182455089948	0.0073551957686871	0.00178215232797213	0.000703269149707027	0.0332993355817659
12_102514757_103514757	ENSG00000017427.11	IGF1	Brain_Cerebellar_Hemisphere	COVID19_HGI_C2_ALL_leave_23andme_20210107	12_102935647_C_T	0.529336	0.0001762	2581	0.739652764989623	0.246540305847036	0.00956729356601888	0.00318790881462455	0.00105172678269787	0.106096886805035
12_102514757_103514757	ENSG00000017427.11	IGF1	Ovary	COVID19_HGI_A2_ALL_eur_leave_ukbb_23andme_20210107	12_103014757_C_A	0.918616	3.012e-10	2841	0.00049821354627854	0.000134441583594003	0.736992034748561	0.198811752032724	0.0635635580888417	0.999963575637966
12_102514757_103514757	ENSG00000017427.11	IGF1	Nerve_Tibial	COVID19_HGI_C2_ALL_eur_leave_ukbb_23andme_20210107	12_103147927_G_GT	1.96734e-06	0.5608	2706	0.717728826918016	0.272965250706788	0.00619961573751657	0.00235707673529361	0.000749229902385723	0.125516158483129
12_102514757_103514757	ENSG00000017427.11	IGF1	Brain_Cerebellum	COVID19_HGI_B1_ALL_eur_leave_ukbb_23andme_20210107	12_103078288_C_T	0.841517	0.001245	2551	0.739229642554552	0.169587170491298	0.0690756851151151	0.0158404324053588	0.00626706943367605	0.0217674895128159
12_102514757_103514757	ENSG00000017427.11	IGF1	Brain_Hypothalamus	COVID19_HGI_C2_ALL_leave_UKBB_23andme_20210107	12_102963694_G_A	0.743761	0.002042	2472	0.777683607859971	0.212423491402524	0.00717508073113178	0.00195910733645017	0.000758712669923356	0.0301004630989799
12_102514757_103514757	ENSG00000017427.11	IGF1	Adipose_Subcutaneous	COVID19_HGI_B1_ALL_eur_leave_ukbb_23andme_20210107	12_103046039_C_T	0.341624	0.002446	2553	0.731526336546019	0.177328501799874	0.0684497376855296	0.0165867175884059	0.00610870638017143	0.020649739039123
12_102514757_103514757	ENSG00000017427.11	IGF1	Heart_Atrial_Appendage	COVID19_HGI_A2_ALL_leave_23andme_20210107	12_103014757_C_A	0.366264	2.601e-08	2392	0.0605070470704459	0.0154345573055348	0.690825728434024	0.176163549966017	0.0570691172239784	0.998149333392339
12_102514757_103514757	ENSG00000017427.11	IGF1	Minor_Salivary_Gland	COVID19_HGI_C2_ALL_leave_UKBB_23andme_20210107	12_102928506_G_T	0.133462	0.000467	2459	0.800984165756369	0.189204457118332	0.00735002288047973	0.00173545959860293	0.000725894646216474	0.0528066224851229
12_102514757_103514757	ENSG00000017427.11	IGF1	Heart_Atrial_Appendage	COVID19_HGI_B1_ALL_eur_leave_23andme_20210107	12_102948385_G_A	0.364298	0.002673	2553	0.737190167630246	0.199468332987822	0.0460666352910425	0.0124598587672532	0.00481500532363566	0.0166173336703464
12_102514757_103514757	ENSG00000017427.11	IGF1	Brain_Substantia_nigra	COVID19_HGI_A2_ALL_leave_UKBB_23andme_20210107	12_103014757_C_A	0.463506	7.852e-09	2393	0.012146347056017	0.00296822791647792	0.737805161336902	0.180232122957481	0.0668481407331227	0.999440540645392
12_102514757_103514757	ENSG00000017427.11	IGF1	Skin_Sun_Exposed_Lower_leg	COVID19_HGI_B2_ALL_eur_leave_ukbb_23andme_20210107	12_103014757_C_A	0.816483	3.429e-08	2546	0.0533302849016321	0.0140754770298999	0.704605123115952	0.185924562925428	0.0420645520270874	0.996139237674321
12_102514757_103514757	ENSG00000017427.11	IGF1	Breast_Mammary_Tissue	COVID19_HGI_C2_ALL_eur_leave_23andme_20210107	12_102935647_C_T	0.011018	0.0004853	2706	0.787469719971056	0.1997820816027	0.00942353191825959	0.00238982733864314	0.000934839169341257	0.156359150588866
12_102514757_103514757	ENSG00000017427.11	IGF1	Brain_Putamen_basal_ganglia	COVID19_HGI_A2_ALL_leave_UKBB_23andme_20210107	12_103014757_C_A	0.683781	7.852e-09	2393	0.012458632971091	0.00272811123459158	0.756773834045641	0.165651073433203	0.0623883483154726	0.999441608350924
12_102514757_103514757	ENSG00000017427.11	IGF1	Artery_Tibial	COVID19_HGI_A2_ALL_eur_leave_23andme_20210107	12_103014757_C_A	0.258126	1.636e-09	2842	0.00434440537509866	0.00115608004405462	0.734106521408342	0.195286345699735	0.0651066474727693	0.999809488308541
12_102514757_103514757	ENSG00000017427.11	IGF1	Artery_Coronary	COVID19_HGI_A2_ALL_eur_leave_ukbb_23andme_20210107	12_103014757_C_A	0.554235	3.012e-10	2838	0.000492034700258794	0.00014374738696601	0.727851871552333	0.21258217945186	0.0589301669085827	0.999958058150696
12_102514757_103514757	ENSG00000017427.11	IGF1	Heart_Left_Ventricle	COVID19_HGI_A2_ALL_leave_23andme_20210107	12_103014757_C_A	0.37592	2.601e-08	2392	0.0615519491682567	0.0144237982090678	0.702755665322565	0.164623857575463	0.0566447297246477	0.998254048308382
12_102514757_103514757	ENSG00000017427.11	IGF1	Brain_Cerebellar_Hemisphere	COVID19_HGI_B2_ALL_eur_leave_ukbb_23andme_20210107	12_103014757_C_A	0.00686014	3.429e-08	2545	0.0429150483248236	0.0141139959523547	0.566997810986576	0.18628580602872	0.189687338707526	0.998513427017539
12_102514757_103514757	ENSG00000017427.11	IGF1	Brain_Frontal_Cortex_BA9	COVID19_HGI_B1_ALL_eur_leave_23andme_20210107	12_102948385_G_A	0.708204	0.002673	2544	0.735066971063917	0.203182204608976	0.0447476837396605	0.012364210972878	0.00463892961456874	0.017068195272423
12_102514757_103514757	ENSG00000017427.11	IGF1	Brain_Hypothalamus	COVID19_HGI_B2_ALL_leave_23andme_20210107	12_103014757_C_A	0.0337367	3.174e-06	2390	0.701523476765638	0.185590868262997	0.0783949270026933	0.020725929669124	0.0137647982995482	0.862455619622748
12_102514757_103514757	ENSG00000017427.11	IGF1	Heart_Left_Ventricle	COVID19_HGI_B1_ALL_eur_leave_23andme_20210107	12_102948385_G_A	0.156282	0.002673	2553	0.748224807446658	0.188610407728257	0.046756184270819	0.0117815405347583	0.00462706001950781	0.0202165054035295
12_102514757_103514757	ENSG00000017427.11	IGF1	Adipose_Visceral_Omentum	COVID19_HGI_C2_ALL_leave_23andme_20210107	12_102935647_C_T	0.743568	0.0001762	2582	0.813258467093808	0.173109889641253	0.0105222606787253	0.00223889393874277	0.000870488647471261	0.120641740515565
12_102514757_103514757	ENSG00000017427.11	IGF1	Nerve_Tibial	COVID19_HGI_A2_ALL_eur_leave_23andme_20210107	12_103014757_C_A	0.925396	1.636e-09	2842	0.00404610960386275	0.00159109609979185	0.683701264056445	0.268817510067624	0.0418440201722764	0.999728528654807
12_102514757_103514757	ENSG00000017427.11	IGF1	Lung	COVID19_HGI_C2_ALL_eur_leave_ukbb_23andme_20210107	12_102928506_G_T	0.203619	0.0007608	2706	0.753639718616973	0.237109657713491	0.00650980772225419	0.00204741824327601	0.000693397704006661	0.022448815227864
12_102514757_103514757	ENSG00000017427.11	IGF1	Brain_Cortex	COVID19_HGI_C2_ALL_leave_UKBB_23andme_20210107	12_102928506_G_T	0.0409451	0.000467	2471	0.784617817728606	0.205509087532213	0.00723326502379444	0.00189380908802662	0.000746020627360332	0.0916392919556534
12_102514757_103514757	ENSG00000017427.11	IGF1	Brain_Putamen_basal_ganglia	COVID19_HGI_B1_ALL_leave_23andme_20210107	12_103509590_C_G	0.340094	0.002179	2410	0.772914970750154	0.171105839369827	0.0425479198364269	0.00941512802332841	0.00401614202026357	0.0364643580698887
12_102514757_103514757	ENSG00000017427.11	IGF1	Small_Intestine_Terminal_Ileum	COVID19_HGI_B1_ALL_eur_leave_23andme_20210107	12_102948385_G_A	0.0275805	0.002673	2543	0.758838636086945	0.178274417926487	0.0472626752138778	0.0110989234133035	0.00452534735938632	0.0239872489661854
12_102514757_103514757	ENSG00000017427.11	IGF1	Colon_Transverse	COVID19_HGI_B1_ALL_leave_23andme_20210107	12_103509590_C_G	0.263681	0.002179	2413	0.769417385750248	0.173434523500267	0.0431965674035066	0.00973272791674989	0.0042187954292286	0.0353636015768012
12_102514757_103514757	ENSG00000017427.11	IGF1	Brain_Frontal_Cortex_BA9	COVID19_HGI_B1_ALL_leave_UKBB_23andme_20210107	12_103509590_C_G	0.744482	0.0058	2223	0.75468611475953	0.184650095008596	0.0449466871727747	0.0109924434271547	0.00472465963194469	0.0130935925232559
12_102514757_103514757	ENSG00000017427.11	IGF1	Thyroid	COVID19_HGI_B1_ALL_leave_23andme_20210107	12_103509590_C_G	0.157002	0.002179	2413	0.767485285066349	0.175499532605288	0.0430880955662852	0.00984880199825207	0.00407828476382578	0.0411137472250572
12_102514757_103514757	ENSG00000017427.11	IGF1	Adipose_Subcutaneous	COVID19_HGI_A2_ALL_leave_23andme_20210107	12_103014757_C_A	0.167309	2.601e-08	2392	0.0607675256190859	0.0136303523622726	0.69379968422625	0.155545253952152	0.076257183840239	0.998567928724578
12_102514757_103514757	ENSG00000017427.11	IGF1	Pancreas	COVID19_HGI_B2_ALL_leave_23andme_20210107	12_103014757_C_A	0.000335316	3.174e-06	2391	0.650907597051821	0.14395190867527	0.0727452111099197	0.015971592540389	0.1164236906226	0.991695573229993
12_102514757_103514757	ENSG00000017427.11	IGF1	Brain_Putamen_basal_ganglia	COVID19_HGI_B1_ALL_leave_UKBB_23andme_20210107	12_103509590_C_G	0.340094	0.0058	2225	0.781501874883788	0.15838493962002	0.0463752674518846	0.00939441057270418	0.00434350747160307	0.0154752567580841
12_102514757_103514757	ENSG00000017427.11	IGF1	Adrenal_Gland	COVID19_HGI_B1_ALL_leave_23andme_20210107	12_103509590_C_G	0.729586	0.002179	2413	0.762343288614893	0.180552083330416	0.0427994140256577	0.0101323673223472	0.00417284670668695	0.0318711153725769
12_102514757_103514757	ENSG00000017427.11	IGF1	Adipose_Visceral_Omentum	COVID19_HGI_A2_ALL_eur_leave_23andme_20210107	12_103014757_C_A	0.527302	1.636e-09	2842	0.0044912669535328	0.00107022256873376	0.758922815737315	0.180788748565823	0.054726946174596	0.999797327448807
12_102514757_103514757	ENSG00000017427.11	IGF1	Nerve_Tibial	COVID19_HGI_A2_ALL_leave_UKBB_23andme_20210107	12_103014757_C_A	0.925396	7.852e-09	2394	0.011492304939204	0.00401245141088904	0.698076840085472	0.243685519779856	0.0427328837845792	0.999169675212599
12_102514757_103514757	ENSG00000017427.11	IGF1	Skin_Not_Sun_Exposed_Suprapubic	COVID19_HGI_A2_ALL_leave_UKBB_23andme_20210107	12_103014757_C_A	0.944912	7.852e-09	2394	0.0124586894122499	0.00296808813697868	0.756777912048002	0.180242963674051	0.0475523467287183	0.999106793914421
12_102514757_103514757	ENSG00000017427.11	IGF1	Brain_Putamen_basal_ganglia	COVID19_HGI_A2_ALL_eur_leave_23andme_20210107	12_103014757_C_A	0.683781	1.636e-09	2836	0.00437524494258709	0.00114968561405714	0.739317404532041	0.194209909159965	0.0609477557513502	0.999812852222337
12_102514757_103514757	ENSG00000017427.11	IGF1	Brain_Substantia_nigra	COVID19_HGI_A2_ALL_eur_leave_ukbb_23andme_20210107	12_103014757_C_A	0.463506	3.012e-10	2832	0.000490052237566276	0.000141176183729302	0.724919184168042	0.208771903471196	0.065677683939467	0.999964086038042
12_102514757_103514757	ENSG00000017427.11	IGF1	Artery_Coronary	COVID19_HGI_C2_ALL_eur_leave_23andme_20210107	12_102935647_C_T	0.841567	0.0004853	2697	0.772558556578406	0.214717534032349	0.00919197308192125	0.00255375087197501	0.000978185435348576	0.0444524574543042
12_102514757_103514757	ENSG00000017427.11	IGF1	Brain_Caudate_basal_ganglia	COVID19_HGI_A2_ALL_eur_leave_23andme_20210107	12_103014757_C_A	0.752216	1.636e-09	2839	0.00437000170360122	0.00118005516185851	0.738430877782473	0.199345804840315	0.0566732605117518	0.999791220936262
12_102514757_103514757	ENSG00000017427.11	IGF1	Spleen	COVID19_HGI_B2_ALL_eur_leave_23andme_20210107	12_103014757_C_A	0.477917	3.913e-07	2540	0.426957759480351	0.107594225635535	0.348242808280683	0.0877284207066036	0.0294767858968263	0.972881973708267
12_102514757_103514757	ENSG00000017427.11	IGF1	Esophagus_Gastroesophageal_Junction	COVID19_HGI_B2_ALL_leave_23andme_20210107	12_103014757_C_A	0.288222	3.174e-06	2391	0.705866753670391	0.186929719021084	0.0788874277144721	0.0208837693310754	0.00743233026297765	0.863592283119596
12_102514757_103514757	ENSG00000017427.11	IGF1	Esophagus_Muscularis	COVID19_HGI_C2_ALL_leave_UKBB_23andme_20210107	12_102963694_G_A	0.245614	0.002042	2473	0.762290802527512	0.22786032236964	0.00703508205901971	0.00210218148455314	0.000711611559275191	0.0336075488539497
12_102514757_103514757	ENSG00000017427.11	IGF1	Artery_Coronary	COVID19_HGI_C2_ALL_eur_leave_ukbb_23andme_20210107	12_102928506_G_T	0.689551	0.0007608	2697	0.775324430852892	0.215486254666668	0.00666541721563352	0.00185185024485158	0.000672047019954981	0.0181444320862806
12_102514757_103514757	ENSG00000017427.11	IGF1	Vagina	COVID19_HGI_A2_ALL_leave_23andme_20210107	12_103014757_C_A	0.287972	2.601e-08	2383	0.0614107968360675	0.0134940063853034	0.701140226387894	0.153994001384836	0.0699609690058996	0.998402878850612
12_102514757_103514757	ENSG00000017427.11	IGF1	Uterus	COVID19_HGI_A2_ALL_eur_leave_23andme_20210107	12_103014757_C_A	0.682581	1.636e-09	2786	0.00428001895022148	0.00123668296385968	0.723223019600866	0.208908121528742	0.0623521569563108	0.999816497199432
12_102514757_103514757	ENSG00000017427.11	IGF1	Pituitary	COVID19_HGI_C2_ALL_leave_23andme_20210107	12_102935647_C_T	0.0248631	0.0001762	2581	0.802716845986438	0.183435845287833	0.0103823432774269	0.00237146654476026	0.00109349890354175	0.241110568755129
12_102514757_103514757	ENSG00000017427.11	IGF1	Liver	COVID19_HGI_C2_ALL_eur_leave_ukbb_23andme_20210107	12_102928506_G_T	0.0291873	0.0007608	2705	0.747638739891754	0.24307938437485	0.00645570838345913	0.00209821306605704	0.000727954283880182	0.071319698017419
12_102514757_103514757	ENSG00000017427.11	IGF1	Prostate	COVID19_HGI_B1_ALL_leave_UKBB_23andme_20210107	12_103509590_C_G	0.601644	0.0058	2223	0.782582501285948	0.157185677363269	0.0465825917819099	0.00935205340738003	0.00429717616149281	0.0146912896174472
12_102514757_103514757	ENSG00000017427.11	IGF1	Esophagus_Gastroesophageal_Junction	COVID19_HGI_C2_ALL_eur_leave_23andme_20210107	12_102935647_C_T	0.703127	0.0004853	2705	0.761543494425988	0.225699454071633	0.00910878943142939	0.00269863196565986	0.000949630105289884	0.0415814433430596
12_102514757_103514757	ENSG00000017427.11	IGF1	Esophagus_Muscularis	COVID19_HGI_B1_ALL_leave_23andme_20210107	12_103509590_C_G	0.333867	0.002179	2413	0.73109497946834	0.2116943899526	0.0410450740311456	0.011880644066105	0.00428491248180974	0.0314775932874883
12_102514757_103514757	ENSG00000017427.11	IGF1	Vagina	COVID19_HGI_B1_ALL_eur_leave_23andme_20210107	12_103421848_G_C	0.0502048	0.002625	2521	0.759366400672348	0.178135211165616	0.0469481062034087	0.0110087332089499	0.00454154874967684	0.0208885955555725
12_102514757_103514757	ENSG00000017427.11	IGF1	Ovary	COVID19_HGI_A2_ALL_leave_UKBB_23andme_20210107	12_103014757_C_A	0.918616	7.852e-09	2388	0.0123678295856971	0.00277994636562037	0.751258075374057	0.168797261067516	0.0647968876071102	0.999440509961109
12_102514757_103514757	ENSG00000017427.11	IGF1	Brain_Frontal_Cortex_BA9	COVID19_HGI_C2_ALL_eur_leave_23andme_20210107	12_102935647_C_T	0.49484	0.0004853	2700	0.7635274929417	0.223841137212589	0.00907144046237488	0.00265854646673579	0.00090138291660038	0.0506038795430493
12_102514757_103514757	ENSG00000017427.11	IGF1	Thyroid	COVID19_HGI_B1_ALL_eur_leave_23andme_20210107	12_102948385_G_A	0.412592	0.002673	2553	0.750712317145386	0.186211044622537	0.0469116274754436	0.0116316993140758	0.00453331144255832	0.0176032074596291
12_102514757_103514757	ENSG00000017427.11	IGF1	Skin_Not_Sun_Exposed_Suprapubic	COVID19_HGI_C2_ALL_eur_leave_ukbb_23andme_20210107	12_103383882_T_C	0.111561	0.004926	2706	0.780218770672269	0.210537761474125	0.00673939291269146	0.0018179020883733	0.000686172852540865	0.017038277746471
12_102514757_103514757	ENSG00000017427.11	IGF1	Brain_Nucleus_accumbens_basal_ganglia	COVID19_HGI_A2_ALL_eur_leave_ukbb_23andme_20210107	12_103014757_C_A	0.332842	3.012e-10	2845	0.000497675807824884	0.00013200147915918	0.736196589900929	0.195197771923447	0.0679759608886396	0.999965584605061
12_102514757_103514757	ENSG00000017427.11	IGF1	Ovary	COVID19_HGI_B1_ALL_eur_leave_23andme_20210107	12_103421848_G_C	0.477417	0.002625	2546	0.754854269952541	0.18248890903006	0.0468336032675658	0.0113176973291201	0.00450552042071356	0.0185990677527929
12_102514757_103514757	ENSG00000017427.11	IGF1	Brain_Caudate_basal_ganglia	COVID19_HGI_B1_ALL_eur_leave_23andme_20210107	12_102948385_G_A	0.0367087	0.002673	2550	0.755782039812199	0.181207594708181	0.0471533831233276	0.0113010198358337	0.00455596252045853	0.0215821867012308
12_102514757_103514757	ENSG00000017427.11	IGF1	Esophagus_Mucosa	COVID19_HGI_A2_ALL_leave_23andme_20210107	12_103014757_C_A	0.0319853	2.601e-08	2392	0.0540872903192877	0.0133911233268303	0.617529586104938	0.152727902828705	0.162264097420239	0.999389750835791
12_102514757_103514757	ENSG00000017427.11	IGF1	Cells_Transformed_fibroblasts	COVID19_HGI_C2_ALL_leave_23andme_20210107	12_102935647_C_T	0.0425151	0.0001762	2582	0.748751644470607	0.237329059537174	0.00968764581683132	0.00306949536937666	0.00116215480601117	0.207486306688437
12_102514757_103514757	ENSG00000017427.11	IGF1	Brain_Nucleus_accumbens_basal_ganglia	COVID19_HGI_A2_ALL_leave_23andme_20210107	12_103014757_C_A	0.332842	2.601e-08	2392	0.0617177001223858	0.0135806411786452	0.704648089910589	0.154988880084303	0.0650646887040769	0.998411493931559
12_102514757_103514757	ENSG00000017427.11	IGF1	Brain_Anterior_cingulate_cortex_BA24	COVID19_HGI_A2_ALL_leave_23andme_20210107	12_103014757_C_A	0.00907805	2.601e-08	2382	0.0531093297467137	0.0127283848803516	0.606360788903204	0.145140081958863	0.182661414510867	0.99946680164739
12_102514757_103514757	ENSG00000017427.11	IGF1	Whole_Blood	COVID19_HGI_B1_ALL_eur_leave_ukbb_23andme_20210107	12_103046039_C_T	0.416528	0.002446	2553	0.700723790960556	0.20715431602075	0.0655675090355993	0.0193764831974551	0.00717790078563966	0.0166213582959826
12_102514757_103514757	ENSG00000017427.11	IGF1	Prostate	COVID19_HGI_A2_ALL_leave_23andme_20210107	12_103014757_C_A	0.402576	2.601e-08	2389	0.0620217342231852	0.0134403564771215	0.708117759694339	0.153388903584185	0.0630312460211687	0.998394657752785
12_102514757_103514757	ENSG00000017427.11	IGF1	Brain_Frontal_Cortex_BA9	COVID19_HGI_B1_ALL_leave_23andme_20210107	12_103509590_C_G	0.744482	0.002179	2408	0.746773433180574	0.196977581285911	0.041135598813212	0.0108461331476087	0.00426725357269413	0.0316010054489229
12_102514757_103514757	ENSG00000017427.11	IGF1	Brain_Hypothalamus	COVID19_HGI_C2_ALL_eur_leave_23andme_20210107	12_102660953_G_GT	0.0199269	0.0007398	2698	0.76185224285099	0.225321641900034	0.00888230548407088	0.00262566848809769	0.00131814127680802	0.0431910743550205
12_102514757_103514757	ENSG00000017427.11	IGF1	Thyroid	COVID19_HGI_B1_ALL_leave_UKBB_23andme_20210107	12_103509590_C_G	0.157002	0.0058	2226	0.775374001876585	0.164184471211631	0.0462275251549273	0.00978419058958759	0.00442981116726969	0.0173589346805048
12_102514757_103514757	ENSG00000017427.11	IGF1	Brain_Putamen_basal_ganglia	COVID19_HGI_C2_ALL_leave_23andme_20210107	12_102935647_C_T	0.435007	0.0001762	2580	0.796920706039276	0.18939872102106	0.0102926341762721	0.00244523762037508	0.000942701143016339	0.133085150771809
12_102514757_103514757	ENSG00000017427.11	IGF1	Vagina	COVID19_HGI_A2_ALL_eur_leave_23andme_20210107	12_103014757_C_A	0.287972	1.636e-09	2806	0.00432224354281062	0.0011326066725739	0.730360443089649	0.191311787161295	0.0728729195336717	0.999845624362579
12_102514757_103514757	ENSG00000017427.11	IGF1	Brain_Amygdala	COVID19_HGI_B2_ALL_eur_leave_23andme_20210107	12_103014757_C_A	0.731174	3.913e-07	2486	0.431903638209061	0.102457824683412	0.352143260188683	0.0835067757768025	0.0299885011420418	0.973858828362003
12_102514757_103514757	ENSG00000017427.11	IGF1	Pituitary	COVID19_HGI_C2_ALL_eur_leave_23andme_20210107	12_102935647_C_T	0.0248631	0.0004853	2705	0.795799290858738	0.191459676123515	0.00951882552935761	0.00228918116938535	0.000933026319004434	0.109264534872741
12_102514757_103514757	ENSG00000017427.11	IGF1	Breast_Mammary_Tissue	COVID19_HGI_A2_ALL_eur_leave_ukbb_23andme_20210107	12_103014757_C_A	0.310441	3.012e-10	2849	0.000497477400628862	0.00013309863378511	0.735903138049798	0.196822103223294	0.066644182692494	0.999962545797114
12_102514757_103514757	ENSG00000017427.11	IGF1	Artery_Coronary	COVID19_HGI_B2_ALL_leave_23andme_20210107	12_103014757_C_A	0.554235	3.174e-06	2389	0.716304603573349	0.177122378784376	0.0800441753381654	0.0197859747458751	0.00674286755823448	0.828694609864221
12_102514757_103514757	ENSG00000017427.11	IGF1	Brain_Hypothalamus	COVID19_HGI_A2_ALL_eur_leave_ukbb_23andme_20210107	12_103014757_C_A	0.0337367	3.012e-10	2839	0.00045492302818267	0.000140863433056882	0.672953676578625	0.208256760443326	0.118193776516809	0.999977050779009
12_102514757_103514757	ENSG00000017427.11	IGF1	Adrenal_Gland	COVID19_HGI_C2_ALL_eur_leave_ukbb_23andme_20210107	12_102928506_G_T	0.89269	0.0007608	2706	0.782923275315143	0.207868713648038	0.00676275394950274	0.00179488312021274	0.000650373967102845	0.0179475568560143
12_102514757_103514757	ENSG00000017427.11	IGF1	Thyroid	COVID19_HGI_B2_ALL_eur_leave_ukbb_23andme_20210107	12_103014757_C_A	0.629914	3.429e-08	2546	0.0539901772847562	0.0131910041508035	0.713323688087284	0.174235622749766	0.0452595077273906	0.995136215307476
12_102514757_103514757	ENSG00000017427.11	IGF1	Pancreas	COVID19_HGI_A2_ALL_eur_leave_23andme_20210107	12_103014757_C_A	0.000335316	1.636e-09	2842	0.00190220144821657	0.000503630130043569	0.321429141067772	0.0845104781757907	0.591654549178177	0.999989205020833
12_102514757_103514757	ENSG00000017427.11	IGF1	Thyroid	COVID19_HGI_B2_ALL_leave_23andme_20210107	12_103014757_C_A	0.629914	3.174e-06	2391	0.729490384693627	0.164996224473192	0.0815275966628019	0.0184343703654109	0.00555142380496918	0.801863044367773
12_102514757_103514757	ENSG00000017427.11	IGF1	Heart_Left_Ventricle	COVID19_HGI_C2_ALL_eur_leave_ukbb_23andme_20210107	12_103383882_T_C	0.127234	0.004926	2706	0.782953962138465	0.20785015219625	0.00676301901690099	0.00179473503199806	0.000638131616385687	0.0179099425210448
12_102514757_103514757	ENSG00000017427.11	IGF1	Vagina	COVID19_HGI_C2_ALL_leave_23andme_20210107	12_102935647_C_T	0.768047	0.0001762	2554	0.797451156522887	0.188881544703311	0.010253824847783	0.00242769999638294	0.000985773929635971	0.119457383746155
12_102514757_103514757	ENSG00000017427.11	IGF1	Cells_Transformed_fibroblasts	COVID19_HGI_A2_ALL_eur_leave_23andme_20210107	12_103014757_C_A	0.584921	1.636e-09	2842	0.00416694557555154	0.00142852209742378	0.704119817846545	0.241339068858182	0.0489456456222974	0.999774084183811
12_102514757_103514757	ENSG00000017427.11	IGF1	Adipose_Visceral_Omentum	COVID19_HGI_B2_ALL_eur_leave_ukbb_23andme_20210107	12_103014757_C_A	0.527302	3.429e-08	2546	0.0551167287118559	0.0115538115407129	0.728207799590759	0.152597603692119	0.0525240564645537	0.996679369986292
12_102514757_103514757	ENSG00000017427.11	IGF1	Brain_Hippocampus	COVID19_HGI_A2_ALL_eur_leave_ukbb_23andme_20210107	12_103014757_C_A	0.847925	3.012e-10	2845	0.000498627553707954	0.000136719063237149	0.737604477778758	0.202184750006331	0.0595754255979652	0.999961826194314
12_102514757_103514757	ENSG00000017427.11	IGF1	Adrenal_Gland	COVID19_HGI_C2_ALL_leave_23andme_20210107	12_102935647_C_T	0.985825	0.0001762	2582	0.786803044919696	0.199401174407771	0.0101799699313858	0.00257889458367715	0.00103691615746985	0.106955885774296
12_102514757_103514757	ENSG00000017427.11	IGF1	Brain_Cortex	COVID19_HGI_B2_ALL_eur_leave_ukbb_23andme_20210107	12_103014757_C_A	0.63617	3.429e-08	2543	0.0524792971852918	0.0140526986685668	0.693358280703871	0.185610239006343	0.0544994844359279	0.996588403962974
12_102514757_103514757	ENSG00000017427.11	IGF1	Artery_Coronary	COVID19_HGI_A2_ALL_leave_UKBB_23andme_20210107	12_103014757_C_A	0.554235	7.852e-09	2391	0.0121997718321812	0.00302521767311582	0.741050235268586	0.183700647730934	0.060024127495184	0.999057142751257
12_102514757_103514757	ENSG00000017427.11	IGF1	Esophagus_Gastroesophageal_Junction	COVID19_HGI_B2_ALL_leave_UKBB_23andme_20210107	12_103014757_C_A	0.288222	1.153e-06	2193	0.569508439916512	0.138838045043937	0.217983612519638	0.0531207504189436	0.02054915210097	0.957597511500927
12_102514757_103514757	ENSG00000017427.11	IGF1	Artery_Coronary	COVID19_HGI_C2_ALL_leave_UKBB_23andme_20210107	12_102963694_G_A	0.200204	0.002042	2468	0.78849521195713	0.20154758133758	0.00725671420659771	0.0018540452180315	0.00084644728066086	0.0296227926080898
12_102514757_103514757	ENSG00000017427.11	IGF1	Colon_Sigmoid	COVID19_HGI_C2_ALL_eur_leave_ukbb_23andme_20210107	12_102928506_G_T	0.0380629	0.0007608	2704	0.786868482549455	0.203890771127661	0.00678919709150098	0.00175850135502923	0.000693047876353135	0.0706797850873217
12_102514757_103514757	ENSG00000017427.11	IGF1	Spleen	COVID19_HGI_A2_ALL_leave_23andme_20210107	12_103014757_C_A	0.477917	2.601e-08	2389	0.0612709774537436	0.01450768303431	0.699547130352625	0.165579000615516	0.059095208543805	0.998276455005534
12_102514757_103514757	ENSG00000017427.11	IGF1	Pituitary	COVID19_HGI_B1_ALL_leave_UKBB_23andme_20210107	12_103509590_C_G	0.993659	0.0058	2225	0.785184798042859	0.154431906173401	0.0467886018369107	0.00919809048859063	0.00439660345823875	0.0143203335839309
12_102514757_103514757	ENSG00000017427.11	IGF1	Pituitary	COVID19_HGI_C2_ALL_leave_UKBB_23andme_20210107	12_102935647_C_T	0.0248631	0.002197	2472	0.812760398214655	0.177421252817249	0.00749621972899431	0.00163569828788235	0.0006864309512195	0.0426138432758198
12_102514757_103514757	ENSG00000017427.11	IGF1	Brain_Hypothalamus	COVID19_HGI_A2_ALL_leave_UKBB_23andme_20210107	12_103014757_C_A	0.0337367	7.852e-09	2394	0.0112603813657769	0.00299240319616361	0.683989111284696	0.1816473744258	0.120110729727564	0.999674854749346
12_102514757_103514757	ENSG00000017427.11	IGF1	Adipose_Subcutaneous	COVID19_HGI_B2_ALL_eur_leave_23andme_20210107	12_103014757_C_A	0.167309	3.913e-07	2546	0.42696537304856	0.102789898067463	0.348256662244552	0.0838029623823353	0.0381851042570897	0.977445568058079
12_102514757_103514757	ENSG00000017427.11	IGF1	Brain_Spinal_cord_cervical_c-1	COVID19_HGI_C2_ALL_eur_leave_ukbb_23andme_20210107	12_102928506_G_T	0.140249	0.0007608	2680	0.787436204677463	0.203494242918408	0.00669194277932566	0.00172872528138976	0.000648884343413318	0.0371214616500405
12_102514757_103514757	ENSG00000017427.11	IGF1	Brain_Anterior_cingulate_cortex_BA24	COVID19_HGI_B2_ALL_leave_23andme_20210107	12_103014757_C_A	0.00907805	3.174e-06	2380	0.710074612033278	0.16935895021598	0.0793230124413878	0.0188968795290325	0.0223465457803224	0.923218108696108
12_102514757_103514757	ENSG00000017427.11	IGF1	Brain_Caudate_basal_ganglia	COVID19_HGI_B2_ALL_leave_UKBB_23andme_20210107	12_103014757_C_A	0.752216	1.153e-06	2192	0.590083177079673	0.120480721699443	0.225856705499433	0.0460969976213092	0.0174823981001425	0.948368781805367
12_102514757_103514757	ENSG00000017427.11	IGF1	Adipose_Visceral_Omentum	COVID19_HGI_C2_ALL_eur_leave_ukbb_23andme_20210107	12_102928506_G_T	0.102337	0.0007608	2706	0.808965255137517	0.181847513336106	0.00698770000417935	0.00157013753528337	0.000629393986914239	0.0423572136226884
12_102514757_103514757	ENSG00000017427.11	IGF1	Esophagus_Gastroesophageal_Junction	COVID19_HGI_B1_ALL_leave_UKBB_23andme_20210107	12_103509590_C_G	0.0289461	0.0058	2226	0.753785545071211	0.185484105521742	0.0449404289566911	0.0110537609439473	0.00473615950640925	0.0200139457850915
12_102514757_103514757	ENSG00000017427.11	IGF1	Pancreas	COVID19_HGI_B1_ALL_leave_UKBB_23andme_20210107	12_103018574_A_G	0.000997533	0.0132	2226	0.778240316398056	0.161165011516465	0.0463984138181047	0.00960400902696974	0.00459224924040491	0.0426205691267487
12_102514757_103514757	ENSG00000017427.11	IGF1	Colon_Transverse	COVID19_HGI_B1_ALL_eur_leave_ukbb_23andme_20210107	12_103046039_C_T	0.670015	0.002446	2553	0.733575100876859	0.175191662561012	0.0686414428559649	0.0163866747377074	0.00620511896845719	0.0200618866837709
12_102514757_103514757	ENSG00000017427.11	IGF1	Brain_Substantia_nigra	COVID19_HGI_C2_ALL_eur_leave_23andme_20210107	12_102935647_C_T	0.150839	0.0004853	2694	0.774671239719273	0.21271913188394	0.00917715313075652	0.00251906661261074	0.000913408653419666	0.0604165414996811
12_102514757_103514757	ENSG00000017427.11	IGF1	Pancreas	COVID19_HGI_B2_ALL_eur_leave_23andme_20210107	12_103014757_C_A	0.000335316	3.913e-07	2546	0.269516735450254	0.0637907759100254	0.219832812288219	0.0516360747254376	0.395223601626064	0.998352671521888
12_102514757_103514757	ENSG00000017427.11	IGF1	Small_Intestine_Terminal_Ileum	COVID19_HGI_A2_ALL_leave_UKBB_23andme_20210107	12_103014757_C_A	0.907373	7.852e-09	2389	0.0124666891249133	0.00271578712611292	0.757263461521598	0.164902267059368	0.0626517951680077	0.999433519611404
12_102514757_103514757	ENSG00000017427.11	IGF1	Uterus	COVID19_HGI_B1_ALL_leave_UKBB_23andme_20210107	12_102779478_C_T	0.000624878	0.03551	2187	0.76883175376442	0.171483334870039	0.0449948719777089	0.0100311788386729	0.00465886054915983	0.0205668850293195
12_102514757_103514757	ENSG00000017427.11	IGF1	Artery_Aorta	COVID19_HGI_B1_ALL_eur_leave_23andme_20210107	12_103421848_G_C	0.509693	0.002625	2553	0.754638678488644	0.182270895112961	0.0471569837809979	0.0113854667286374	0.00454797588876071	0.017980482048435
12_102514757_103514757	ENSG00000017427.11	IGF1	Brain_Substantia_nigra	COVID19_HGI_A2_ALL_eur_leave_23andme_20210107	12_103014757_C_A	0.463506	1.636e-09	2825	0.00427133337880841	0.0012274846631838	0.721757551916056	0.207351413483868	0.0653922165580835	0.999819399996252
12_102514757_103514757	ENSG00000017427.11	IGF1	Artery_Coronary	COVID19_HGI_B2_ALL_eur_leave_ukbb_23andme_20210107	12_103014757_C_A	0.554235	3.429e-08	2537	0.0526597683997428	0.0137402186693584	0.695743117506379	0.181479981158389	0.0563769142661315	0.996119950544323
12_102514757_103514757	ENSG00000017427.11	IGF1	Esophagus_Muscularis	COVID19_HGI_C2_ALL_eur_leave_23andme_20210107	12_102935647_C_T	0.851277	0.0004853	2706	0.746729444110959	0.24048058800402	0.00893599915326587	0.00287681794317518	0.000977150788579487	0.036539733353442
12_102514757_103514757	ENSG00000017427.11	IGF1	Esophagus_Muscularis	COVID19_HGI_A2_ALL_eur_leave_ukbb_23andme_20210107	12_103014757_C_A	0.162383	3.012e-10	2849	0.00046607121068572	0.000156749066881489	0.689444919638006	0.231795975099066	0.0781362849853613	0.999971027656759
12_102514757_103514757	ENSG00000017427.11	IGF1	Brain_Caudate_basal_ganglia	COVID19_HGI_C2_ALL_leave_23andme_20210107	12_102935647_C_T	0.49216	0.0001762	2581	0.794047344550632	0.192164337065051	0.010270878999202	0.00248458297935271	0.00103285640576236	0.116911370185222
12_102514757_103514757	ENSG00000017427.11	IGF1	Ovary	COVID19_HGI_B2_ALL_eur_leave_ukbb_23andme_20210107	12_103014757_C_A	0.918616	3.429e-08	2540	0.0532667413179751	0.0128286756356898	0.703762452410407	0.169432298434555	0.0607098322013728	0.996745346339503
12_102514757_103514757	ENSG00000017427.11	IGF1	Brain_Cerebellar_Hemisphere	COVID19_HGI_B1_ALL_eur_leave_ukbb_23andme_20210107	12_103083708_A_C	0.00292291	0.003805	2552	0.683099344997414	0.224384177266146	0.0639030913761034	0.0209832296475	0.00763015671283668	0.0429997879929152
12_102514757_103514757	ENSG00000017427.11	IGF1	Vagina	COVID19_HGI_B2_ALL_leave_23andme_20210107	12_103014757_C_A	0.287972	3.174e-06	2380	0.731663180462973	0.160632331441839	0.0817110071176588	0.0179311068067424	0.00806237417078615	0.872431867517845
12_102514757_103514757	ENSG00000017427.11	IGF1	Whole_Blood	COVID19_HGI_B2_ALL_eur_leave_23andme_20210107	12_103014757_C_A	0.386097	3.913e-07	2546	0.414465770183184	0.121861873938743	0.338061292202722	0.0993710698389364	0.0262399938364151	0.967833332687943
12_102514757_103514757	ENSG00000017427.11	IGF1	Cells_EBV-transformed_lymphocytes	COVID19_HGI_B1_ALL_leave_UKBB_23andme_20210107	12_103509590_C_G	0.458679	0.0058	2226	0.76863202922732	0.170797700244141	0.0458255711179291	0.0101783324216352	0.00456636698897466	0.0136762426540724
12_102514757_103514757	ENSG00000017427.11	IGF1	Testis	COVID19_HGI_A2_ALL_leave_23andme_20210107	12_103014757_C_A	0.315779	2.601e-08	2392	0.0596871906930512	0.0159451767368684	0.681465200916204	0.181989589828246	0.0609128418256304	0.998324065932815
12_102514757_103514757	ENSG00000017427.11	IGF1	Adipose_Subcutaneous	COVID19_HGI_B1_ALL_eur_leave_23andme_20210107	12_102948385_G_A	0.127162	0.002673	2553	0.754048156977378	0.182787991739438	0.0471200823947811	0.0114177017402219	0.00462606714818113	0.0215580011346757
12_102514757_103514757	ENSG00000017427.11	IGF1	Spleen	COVID19_HGI_C2_ALL_leave_23andme_20210107	12_102935647_C_T	0.670847	0.0001762	2576	0.785698684082	0.200594937264754	0.0101518861287478	0.00259089126928516	0.000963601255212959	0.117973880953374
12_102514757_103514757	ENSG00000017427.11	IGF1	Nerve_Tibial	COVID19_HGI_B1_ALL_eur_leave_23andme_20210107	12_102988159_C_T	2.67247e-05	0.02423	2553	0.731806612322066	0.203703169116823	0.0457302196823695	0.0127232697801018	0.00603672909863974	0.0738284874319407
12_102514757_103514757	ENSG00000017427.11	IGF1	Minor_Salivary_Gland	COVID19_HGI_B1_ALL_leave_23andme_20210107	12_103509590_C_G	0.0297012	0.002179	2400	0.766207169638625	0.176689588353953	0.0428434027018803	0.00987542810823943	0.00438441119730255	0.0410766651303848
12_102514757_103514757	ENSG00000017427.11	IGF1	Artery_Tibial	COVID19_HGI_B2_ALL_leave_23andme_20210107	12_103014757_C_A	0.258126	3.174e-06	2391	0.72965532005781	0.16212568895321	0.0815460297828658	0.0181105493063546	0.00856241189975971	0.728160751462799
12_102514757_103514757	ENSG00000017427.11	IGF1	Esophagus_Muscularis	COVID19_HGI_C2_ALL_leave_23andme_20210107	12_102935647_C_T	0.851277	0.0001762	2582	0.752811227221619	0.233428006203497	0.00974017030895946	0.00301918273501603	0.00100141353090882	0.0921592582476691
12_102514757_103514757	ENSG00000017427.11	IGF1	Brain_Cerebellum	COVID19_HGI_C2_ALL_leave_23andme_20210107	12_102935647_C_T	0.494796	0.0001762	2582	0.801123183414387	0.185173232302511	0.0103652495642374	0.00239490130703331	0.00094343341183081	0.126853081209702
12_102514757_103514757	ENSG00000017427.11	IGF1	Cells_Transformed_fibroblasts	COVID19_HGI_B2_ALL_leave_23andme_20210107	12_103014757_C_A	0.584921	3.174e-06	2391	0.690536755310046	0.203879340211066	0.0771741523247102	0.0227798556498018	0.00562989650437561	0.821443847925218
12_102514757_103514757	ENSG00000017427.11	IGF1	Esophagus_Gastroesophageal_Junction	COVID19_HGI_C2_ALL_leave_UKBB_23andme_20210107	12_102963694_G_A	0.197504	0.002042	2473	0.777860545983762	0.212281795840051	0.0071787731838364	0.00195840042889782	0.000720484563452714	0.0346897787953367
12_102514757_103514757	ENSG00000017427.11	IGF1	Brain_Substantia_nigra	COVID19_HGI_B2_ALL_eur_leave_23andme_20210107	12_103014757_C_A	0.463506	3.913e-07	2536	0.423912726256365	0.109617386975585	0.345694106960457	0.0893598250974559	0.0314159547101374	0.972174996843906
12_102514757_103514757	ENSG00000017427.11	IGF1	Adipose_Visceral_Omentum	COVID19_HGI_B2_ALL_leave_23andme_20210107	12_103014757_C_A	0.527302	3.174e-06	2391	0.749227599635887	0.144694680838369	0.083733421075053	0.0161648487449946	0.00617944970569624	0.842367623996777
12_102514757_103514757	ENSG00000017427.11	IGF1	Adrenal_Gland	COVID19_HGI_B2_ALL_eur_leave_23andme_20210107	12_103014757_C_A	0.976482	3.913e-07	2546	0.428810138040335	0.10703350253272	0.349761354988308	0.0872753472249185	0.0271196572137175	0.965287482004346
12_102514757_103514757	ENSG00000017427.11	IGF1	Brain_Cerebellar_Hemisphere	COVID19_HGI_C2_ALL_leave_UKBB_23andme_20210107	12_102928506_G_T	0.192194	0.000467	2472	0.748811860995739	0.241255775121624	0.0069086389560598	0.00222505956846216	0.000798665358115157	0.0380121077965978
12_102514757_103514757	ENSG00000017427.11	IGF1	Vagina	COVID19_HGI_A2_ALL_leave_UKBB_23andme_20210107	12_103014757_C_A	0.287972	7.852e-09	2385	0.0122885278392102	0.00270258030351675	0.746440826329866	0.164088087041382	0.0744799784860258	0.999462860549905
12_102514757_103514757	ENSG00000017427.11	IGF1	Liver	COVID19_HGI_C2_ALL_leave_23andme_20210107	12_102935647_C_T	0.160486	0.0001762	2581	0.751295410924253	0.23493059563182	0.00971852760807954	0.00303797282482097	0.00101749301102591	0.13959620693328
12_102514757_103514757	ENSG00000017427.11	IGF1	Prostate	COVID19_HGI_B2_ALL_eur_leave_23andme_20210107	12_103014757_C_A	0.402576	3.913e-07	2541	0.432816258303177	0.10066662436188	0.353002428506039	0.082071671612912	0.0314430172159925	0.974317878441497
12_102514757_103514757	ENSG00000017427.11	IGF1	Esophagus_Muscularis	COVID19_HGI_B1_ALL_leave_UKBB_23andme_20210107	12_103509590_C_G	0.333867	0.0058	2226	0.739285463515154	0.199657704591457	0.0440759391965769	0.011898439639557	0.0050824530572551	0.0121817858792684
12_102514757_103514757	ENSG00000017427.11	IGF1	Ovary	COVID19_HGI_C2_ALL_eur_leave_23andme_20210107	12_102935647_C_T	0.59143	0.0004853	2700	0.7862463750762	0.201122978834941	0.00936718443585095	0.00239527136183338	0.00086819029117539	0.0552286693991753
12_102514757_103514757	ENSG00000017427.11	IGF1	Brain_Caudate_basal_ganglia	COVID19_HGI_A2_ALL_leave_UKBB_23andme_20210107	12_103014757_C_A	0.752216	7.852e-09	2394	0.0124667393552143	0.00278901481814249	0.757266889566188	0.169354946726737	0.0581224095337189	0.999382272242117
12_102514757_103514757	ENSG00000017427.11	IGF1	Cells_Transformed_fibroblasts	COVID19_HGI_B2_ALL_eur_leave_23andme_20210107	12_103014757_C_A	0.584921	3.913e-07	2546	0.411605135040629	0.126210790235702	0.335727999365571	0.102920992321845	0.0235350830362525	0.966712343645917
12_102514757_103514757	ENSG00000017427.11	IGF1	Adipose_Visceral_Omentum	COVID19_HGI_B1_ALL_leave_UKBB_23andme_20210107	12_102996218_A_C	0.0123217	0.006808	2226	0.796375397453503	0.143256649528428	0.0474796209692967	0.00853655926325421	0.00435177278551771	0.0221402670507484
12_102514757_103514757	ENSG00000017427.11	IGF1	Artery_Tibial	COVID19_HGI_B1_ALL_eur_leave_ukbb_23andme_20210107	12_103046039_C_T	0.639943	0.002446	2553	0.733574723563897	0.175079465876208	0.0686414075503689	0.0163760531374898	0.00632834987203644	0.0186653042710871
12_102514757_103514757	ENSG00000017427.11	IGF1	Small_Intestine_Terminal_Ileum	COVID19_HGI_A2_ALL_leave_23andme_20210107	12_103014757_C_A	0.907373	2.601e-08	2387	0.0622516216273639	0.0135500275602499	0.710742798263553	0.154645344526591	0.0588102080222426	0.998262637158327
12_102514757_103514757	ENSG00000017427.11	IGF1	Brain_Cerebellar_Hemisphere	COVID19_HGI_B2_ALL_leave_23andme_20210107	12_103014757_C_A	0.00686014	3.174e-06	2390	0.669315471124721	0.209632866127256	0.074800238624913	0.023404952655293	0.0228464714678174	0.945805383753909
12_102514757_103514757	ENSG00000017427.11	IGF1	Prostate	COVID19_HGI_A2_ALL_eur_leave_ukbb_23andme_20210107	12_103014757_C_A	0.402576	3.012e-10	2844	0.000500304926790753	0.00013079103668776	0.740085776027672	0.193409306415857	0.0658738215929921	0.999965093366025
12_102514757_103514757	ENSG00000017427.11	IGF1	Adipose_Subcutaneous	COVID19_HGI_A2_ALL_eur_leave_23andme_20210107	12_103014757_C_A	0.167309	1.636e-09	2842	0.00426405158517016	0.00115357756112977	0.720528543270183	0.194849384732938	0.0792044428505789	0.999845065441182
12_102514757_103514757	ENSG00000017427.11	IGF1	Brain_Hypothalamus	COVID19_HGI_B2_ALL_leave_UKBB_23andme_20210107	12_103014757_C_A	0.0337367	1.153e-06	2192	0.55970534708135	0.136774241620646	0.214229294874114	0.0523138703778445	0.0369772460460467	0.973318587186987
12_102514757_103514757	ENSG00000017427.11	IGF1	Brain_Frontal_Cortex_BA9	COVID19_HGI_B1_ALL_eur_leave_ukbb_23andme_20210107	12_103078288_C_T	0.183053	0.001245	2544	0.713055281142369	0.197097883232169	0.0650116904590816	0.017963216665895	0.00687192850048546	0.0258041244948317
12_102514757_103514757	ENSG00000017427.11	IGF1	Testis	COVID19_HGI_B1_ALL_leave_23andme_20210107	12_103509590_C_G	0.55672	0.002179	2412	0.743963758967622	0.199011171460957	0.0417294869857894	0.011158549306484	0.00413703327914725	0.0302466342296495
12_102514757_103514757	ENSG00000017427.11	IGF1	Lung	COVID19_HGI_A2_ALL_leave_UKBB_23andme_20210107	12_103014757_C_A	0.379248	7.852e-09	2394	0.0119317871529352	0.00336224168203719	0.724772299060693	0.20417681976451	0.0557568523398251	0.999392028531373
12_102514757_103514757	ENSG00000017427.11	IGF1	Ovary	COVID19_HGI_C2_ALL_leave_23andme_20210107	12_102935647_C_T	0.59143	0.0001762	2574	0.793259173352208	0.193073834440209	0.0102245591969273	0.00248763268271293	0.000954800327943431	0.129905053571173
12_102514757_103514757	ENSG00000017427.11	IGF1	Brain_Cerebellum	COVID19_HGI_A2_ALL_leave_23andme_20210107	12_103014757_C_A	0.274497	2.601e-08	2392	0.0618781651325156	0.0131479713096957	0.706480163410756	0.150045584831546	0.0684481153154867	0.998507722464351
12_102514757_103514757	ENSG00000017427.11	IGF1	Vagina	COVID19_HGI_B2_ALL_eur_leave_ukbb_23andme_20210107	12_103014757_C_A	0.287972	3.429e-08	2516	0.0530569634224595	0.0124000444752209	0.700892024692333	0.163736902569403	0.0699140648405841	0.99736403046535
12_102514757_103514757	ENSG00000017427.11	IGF1	Brain_Amygdala	COVID19_HGI_A2_ALL_leave_UKBB_23andme_20210107	12_103014757_C_A	0.731174	7.852e-09	2340	0.0124027679346956	0.00275695418432262	0.753376203927323	0.167400464366967	0.0640636095866918	0.999432503987236
12_102514757_103514757	ENSG00000017427.11	IGF1	Adipose_Visceral_Omentum	COVID19_HGI_B1_ALL_eur_leave_ukbb_23andme_20210107	12_103078288_C_T	0.102105	0.001245	2553	0.749772953604989	0.158520327981452	0.0701570940566372	0.0148262010061198	0.0067234233508019	0.0352329640542644
12_102514757_103514757	ENSG00000017427.11	IGF1	Nerve_Tibial	COVID19_HGI_B2_ALL_leave_UKBB_23andme_20210107	12_103014757_C_A	0.925396	1.153e-06	2193	0.574690323090761	0.138599084780507	0.219967017039759	0.053036128297169	0.0137074467918042	0.93932151692083
12_102514757_103514757	ENSG00000017427.11	IGF1	Skin_Not_Sun_Exposed_Suprapubic	COVID19_HGI_A2_ALL_eur_leave_ukbb_23andme_20210107	12_103014757_C_A	0.944912	3.012e-10	2849	0.000501864189134254	0.00014221783232062	0.742392380421406	0.210331867854265	0.0466316697028738	0.999944729010445
12_102514757_103514757	ENSG00000017427.11	IGF1	Spleen	COVID19_HGI_C2_ALL_eur_leave_23andme_20210107	12_102935647_C_T	0.670847	0.0004853	2700	0.778937644197784	0.208379249076348	0.00930837370289092	0.00248926497824429	0.000885468044733429	0.049642579935691
12_102514757_103514757	ENSG00000017427.11	IGF1	Testis	COVID19_HGI_A2_ALL_eur_leave_ukbb_23andme_20210107	12_103014757_C_A	0.315779	3.012e-10	2848	0.000482370225523551	0.000150142914001645	0.713555547039222	0.222038054680718	0.063773885140534	0.999966764106491
12_102514757_103514757	ENSG00000017427.11	IGF1	Esophagus_Muscularis	COVID19_HGI_A2_ALL_leave_23andme_20210107	12_103014757_C_A	0.162383	2.601e-08	2392	0.0577273565006506	0.0167973953709121	0.659089230692459	0.19170583886402	0.0746801785719592	0.998655129625092
12_102514757_103514757	ENSG00000017427.11	IGF1	Whole_Blood	COVID19_HGI_B2_ALL_eur_leave_ukbb_23andme_20210107	12_103014757_C_A	0.386097	3.429e-08	2546	0.051524940845029	0.0151494436879142	0.68075273467258	0.200103514321781	0.0524693664726961	0.996642008015198
12_102514757_103514757	ENSG00000017427.11	IGF1	Brain_Anterior_cingulate_cortex_BA24	COVID19_HGI_B1_ALL_leave_23andme_20210107	12_103509590_C_G	0.163074	0.002179	2402	0.759298050353458	0.183703679523745	0.0422213715254068	0.0102104226184165	0.00456647597897426	0.0337261001081345
12_102514757_103514757	ENSG00000017427.11	IGF1	Adrenal_Gland	COVID19_HGI_B1_ALL_leave_UKBB_23andme_20210107	12_103509590_C_G	0.729586	0.0058	2226	0.772001231244642	0.167553034152227	0.0460264417566542	0.00998501866376773	0.00443427418270964	0.0137872312041297
12_102514757_103514757	ENSG00000017427.11	IGF1	Heart_Atrial_Appendage	COVID19_HGI_A2_ALL_eur_leave_23andme_20210107	12_103014757_C_A	0.366264	1.636e-09	2842	0.00425920531128756	0.00127458128478757	0.719709632290527	0.215316048732667	0.0594405323807305	0.999791820243788
12_102514757_103514757	ENSG00000017427.11	IGF1	Brain_Amygdala	COVID19_HGI_A2_ALL_leave_23andme_20210107	12_103014757_C_A	0.731174	2.601e-08	2338	0.061939119649673	0.0137569843934867	0.707159141807482	0.157003396719646	0.0601413574297128	0.998271382894507
12_102514757_103514757	ENSG00000017427.11	IGF1	Testis	COVID19_HGI_C2_ALL_leave_UKBB_23andme_20210107	12_102963694_G_A	0.0649789	0.002042	2473	0.776468520179501	0.213548498606911	0.00716592635985693	0.00196996405673203	0.00084709079699933	0.0347762820153255
12_102514757_103514757	ENSG00000017427.11	IGF1	Adrenal_Gland	COVID19_HGI_A2_ALL_leave_23andme_20210107	12_103014757_C_A	0.976482	2.601e-08	2392	0.0617322089276235	0.0144453399774734	0.704813740961704	0.164872314250383	0.054136395882816	0.997909644299904
12_102514757_103514757	ENSG00000017427.11	IGF1	Esophagus_Muscularis	COVID19_HGI_B2_ALL_leave_UKBB_23andme_20210107	12_103014757_C_A	0.162383	1.153e-06	2193	0.556412836412642	0.149428070286308	0.212971172387378	0.0571706936669813	0.0240172272466912	0.961270412197137
12_102514757_103514757	ENSG00000017427.11	IGF1	Brain_Cortex	COVID19_HGI_C2_ALL_eur_leave_ukbb_23andme_20210107	12_102928506_G_T	0.0409451	0.0007608	2703	0.771064101507176	0.219709038680618	0.0066444226580521	0.00189258946843708	0.00068984768571697	0.0635352730080505
12_102514757_103514757	ENSG00000017427.11	IGF1	Adipose_Subcutaneous	COVID19_HGI_C2_ALL_leave_UKBB_23andme_20210107	12_102963694_G_A	0.185955	0.002042	2473	0.803374945683873	0.186790339400335	0.00741424223971607	0.00172316629154478	0.000697306384532108	0.0383174314861646
12_102514757_103514757	ENSG00000017427.11	IGF1	Brain_Cerebellum	COVID19_HGI_C2_ALL_eur_leave_ukbb_23andme_20210107	12_102928506_G_T	0.0487227	0.0007608	2705	0.796941936580149	0.193843966410418	0.00687602995049	0.001671823127728	0.000666243931215571	0.0629943147434558
12_102514757_103514757	ENSG00000017427.11	IGF1	Esophagus_Muscularis	COVID19_HGI_B1_ALL_eur_leave_ukbb_23andme_20210107	12_102705108_C_G	0.00404219	0.006057	2553	0.694767245248862	0.210438814498421	0.0650101483896348	0.0196808923957712	0.0101028994673107	0.0357900551831464
12_102514757_103514757	ENSG00000017427.11	IGF1	Brain_Cortex	COVID19_HGI_A2_ALL_leave_UKBB_23andme_20210107	12_103014757_C_A	0.63617	7.852e-09	2392	0.0121688268482944	0.00308756159462995	0.73916972569633	0.187489333569861	0.0580845522908845	0.999398653768817
12_102514757_103514757	ENSG00000017427.11	IGF1	Adipose_Subcutaneous	COVID19_HGI_B1_ALL_leave_UKBB_23andme_20210107	12_103509590_C_G	0.824888	0.0058	2226	0.778140726803422	0.161648277206714	0.046392476321516	0.00963322811505899	0.00418529155328887	0.0130116981560316
12_102514757_103514757	ENSG00000017427.11	IGF1	Brain_Frontal_Cortex_BA9	COVID19_HGI_B2_ALL_leave_UKBB_23andme_20210107	12_103014757_C_A	0.40709	1.153e-06	2192	0.570659382806671	0.138015296797338	0.218415820849205	0.0528042682004485	0.0201052313463375	0.945581574254045
12_102514757_103514757	ENSG00000017427.11	IGF1	Spleen	COVID19_HGI_A2_ALL_leave_UKBB_23andme_20210107	12_103014757_C_A	0.477917	7.852e-09	2391	0.0122702664283787	0.00290729884306041	0.745332389386125	0.176535002793649	0.062955042548786	0.999450287835172
12_102514757_103514757	ENSG00000017427.11	IGF1	Brain_Cerebellum	COVID19_HGI_B1_ALL_leave_UKBB_23andme_20210107	12_103509590_C_G	0.228693	0.0058	2226	0.784247229714243	0.15540195563344	0.0467565438763159	0.00926067631789795	0.00433359445810358	0.0161501111355514
12_102514757_103514757	ENSG00000017427.11	IGF1	Brain_Cerebellum	COVID19_HGI_A2_ALL_eur_leave_23andme_20210107	12_103014757_C_A	0.274497	1.636e-09	2840	0.00434934007124089	0.00111528084453241	0.734939552847751	0.188385887403398	0.0712099388330783	0.999841654779667
12_102514757_103514757	ENSG00000017427.11	IGF1	Uterus	COVID19_HGI_B1_ALL_eur_leave_23andme_20210107	12_103421848_G_C	0.829924	0.002625	2502	0.745576915822598	0.192223571129805	0.0457945876972073	0.0118020920881626	0.0046028332622267	0.0178059429420901
12_102514757_103514757	ENSG00000017427.11	IGF1	Spleen	COVID19_HGI_B1_ALL_leave_23andme_20210107	12_103509590_C_G	0.999433	0.002179	2409	0.760656480115065	0.182396437182508	0.0426145186513751	0.0102143398807058	0.00411822417034586	0.0306932830285182
12_102514757_103514757	ENSG00000017427.11	IGF1	Vagina	COVID19_HGI_B2_ALL_leave_UKBB_23andme_20210107	12_103014757_C_A	0.287972	1.153e-06	2185	0.588695048974649	0.118341767283911	0.225256582429881	0.0452595067855277	0.0224470945260316	0.9580302963971
12_102514757_103514757	ENSG00000017427.11	IGF1	Adrenal_Gland	COVID19_HGI_B1_ALL_eur_leave_ukbb_23andme_20210107	12_103078288_C_T	0.143534	0.001245	2553	0.725992568456392	0.182321895764961	0.0679319368146328	0.017053363518876	0.00670023544513811	0.0291165762580839
12_102514757_103514757	ENSG00000017427.11	IGF1	Brain_Cerebellum	COVID19_HGI_B2_ALL_eur_leave_23andme_20210107	12_103014757_C_A	0.274497	3.913e-07	2545	0.433114987590976	0.0988812601869403	0.353220433410995	0.0806069526183358	0.0341763661927531	0.976472253158159
12_102514757_103514757	ENSG00000017427.11	IGF1	Esophagus_Gastroesophageal_Junction	COVID19_HGI_A2_ALL_leave_UKBB_23andme_20210107	12_103014757_C_A	0.288222	7.852e-09	2394	0.0119316363960925	0.00315783730443252	0.724763141640927	0.191748046417763	0.0683993382407847	0.999498648832286
12_102514757_103514757	ENSG00000017427.11	IGF1	Artery_Coronary	COVID19_HGI_B1_ALL_eur_leave_23andme_20210107	12_103421848_G_C	0.322439	0.002625	2543	0.743101803694535	0.193908954021625	0.0462069750591463	0.012052765390084	0.00472950183460937	0.0177822366619225
12_102514757_103514757	ENSG00000017427.11	IGF1	Brain_Spinal_cord_cervical_c-1	COVID19_HGI_C2_ALL_leave_23andme_20210107	12_102935647_C_T	0.474998	0.0001762	2570	0.790636593006472	0.195662362022717	0.0102019320872169	0.00252374223923721	0.000975370644356631	0.127013114380343
12_102514757_103514757	ENSG00000017427.11	IGF1	Ovary	COVID19_HGI_B1_ALL_eur_leave_ukbb_23andme_20210107	12_103078288_C_T	0.252392	0.001245	2546	0.733172949266904	0.177247366767205	0.0670649744365202	0.0162069064638669	0.00630780306550428	0.0264729574196982
12_102514757_103514757	ENSG00000017427.11	IGF1	Artery_Coronary	COVID19_HGI_B1_ALL_leave_23andme_20210107	12_103509590_C_G	0.796743	0.002179	2410	0.755148877460437	0.187804710411456	0.0423279659891341	0.010522723713155	0.00419572242581755	0.0317005388845481
12_102514757_103514757	ENSG00000017427.11	IGF1	Breast_Mammary_Tissue	COVID19_HGI_C2_ALL_leave_UKBB_23andme_20210107	12_102935647_C_T	0.011018	0.002197	2473	0.806816207985062	0.183259611252739	0.00744600119915151	0.00169049128162394	0.000787688281424071	0.053414851977628
12_102514757_103514757	ENSG00000017427.11	IGF1	Adipose_Subcutaneous	COVID19_HGI_A2_ALL_eur_leave_ukbb_23andme_20210107	12_103014757_C_A	0.167309	3.012e-10	2849	0.000489226597576707	0.000132637287808975	0.723697976870946	0.196126738961347	0.0795534202823217	0.999969403177521
12_102514757_103514757	ENSG00000017427.11	IGF1	Brain_Hypothalamus	COVID19_HGI_B1_ALL_leave_UKBB_23andme_20210107	12_103509590_C_G	0.389103	0.0058	2225	0.752788123311691	0.186483887432006	0.0448566255008401	0.0111073107013649	0.00476405305409789	0.0135233165534141
12_102514757_103514757	ENSG00000017427.11	IGF1	Prostate	COVID19_HGI_C2_ALL_eur_leave_ukbb_23andme_20210107	12_102928506_G_T	0.217432	0.0007608	2701	0.794035713968632	0.19677380317984	0.00684290247754079	0.00169512006176308	0.000652460312224097	0.0304097064758914
12_102514757_103514757	ENSG00000017427.11	IGF1	Spleen	COVID19_HGI_C2_ALL_eur_leave_ukbb_23andme_20210107	12_102928506_G_T	0.947514	0.0007608	2700	0.781694748650037	0.20911682205111	0.00673647624790145	0.00180147305635606	0.000650479994595062	0.0182861459447812
12_102514757_103514757	ENSG00000017427.11	IGF1	Brain_Putamen_basal_ganglia	COVID19_HGI_B1_ALL_eur_leave_23andme_20210107	12_103421848_G_C	0.251186	0.002625	2547	0.759278962939998	0.178277873151278	0.0469771431054696	0.0110257417335302	0.00444027906972495	0.0196308191632412
12_102514757_103514757	ENSG00000017427.11	IGF1	Small_Intestine_Terminal_Ileum	COVID19_HGI_A2_ALL_eur_leave_23andme_20210107	12_103014757_C_A	0.907373	1.636e-09	2830	0.00437808625629781	0.00114533312997487	0.739797402022734	0.193474149096324	0.0612050294946696	0.999809001695178
12_102514757_103514757	ENSG00000017427.11	IGF1	Artery_Tibial	COVID19_HGI_B1_ALL_leave_23andme_20210107	12_103421848_G_C	0.00725243	0.003269	2413	0.769476614791983	0.173070227001376	0.043199892635482	0.00971195309571281	0.00454131247544702	0.0329508927381165
12_102514757_103514757	ENSG00000017427.11	IGF1	Adrenal_Gland	COVID19_HGI_C2_ALL_eur_leave_23andme_20210107	12_102935647_C_T	0.985825	0.0004853	2706	0.780086049038444	0.20711542070726	0.00933517263669895	0.00247753332164704	0.00098582429595046	0.0435033436970287
12_102514757_103514757	ENSG00000017427.11	IGF1	Brain_Cortex	COVID19_HGI_A2_ALL_eur_leave_ukbb_23andme_20210107	12_103014757_C_A	0.63617	3.012e-10	2844	0.000490654540716966	0.000146410005527093	0.725810216164824	0.216522801596824	0.0570299176921084	0.999960901040371
12_102514757_103514757	ENSG00000017427.11	IGF1	Spleen	COVID19_HGI_B1_ALL_leave_UKBB_23andme_20210107	12_103509590_C_G	0.999433	0.0058	2222	0.769661641242772	0.170161518917672	0.0456608421931824	0.0100905537603606	0.00442544388601248	0.0131192877838425
12_102514757_103514757	ENSG00000017427.11	IGF1	Cells_EBV-transformed_lymphocytes	COVID19_HGI_C2_ALL_eur_leave_23andme_20210107	12_102935647_C_T	0.940613	0.0004853	2701	0.778920989698285	0.208429002009704	0.00929565632015038	0.00248652742536792	0.00086782454649209	0.0522544093192219
12_102514757_103514757	ENSG00000017427.11	IGF1	Brain_Cortex	COVID19_HGI_B2_ALL_eur_leave_23andme_20210107	12_103014757_C_A	0.63617	3.913e-07	2543	0.422650616386265	0.113175710665288	0.344681838696371	0.0922703181904188	0.0272215160616569	0.970146986252849
12_102514757_103514757	ENSG00000017427.11	IGF1	Cells_Transformed_fibroblasts	COVID19_HGI_A2_ALL_leave_23andme_20210107	12_103014757_C_A	0.584921	2.601e-08	2392	0.0590910926232118	0.0176669456066245	0.674659384019612	0.201661494031814	0.046921083718737	0.997881835197876
12_102514757_103514757	ENSG00000017427.11	IGF1	Vagina	COVID19_HGI_C2_ALL_eur_leave_23andme_20210107	12_102935647_C_T	0.768047	0.0004853	2673	0.790800796167515	0.196597650866304	0.00939292969073849	0.00233426227631956	0.00087436099912308	0.0520906649449764
12_102514757_103514757	ENSG00000017427.11	IGF1	Brain_Cortex	COVID19_HGI_B1_ALL_eur_leave_23andme_20210107	12_103421848_G_C	0.827517	0.002625	2549	0.738695545218071	0.19845397499808	0.0459448593786285	0.0123387320979143	0.00456688830730679	0.0179514396248144
12_102514757_103514757	ENSG00000017427.11	IGF1	Artery_Tibial	COVID19_HGI_B2_ALL_eur_leave_ukbb_23andme_20210107	12_103014757_C_A	0.258126	3.429e-08	2546	0.0533302823776078	0.012640567095303	0.704605089768289	0.166945974068961	0.0624780866898395	0.997113014548369
12_102514757_103514757	ENSG00000017427.11	IGF1	Cells_EBV-transformed_lymphocytes	COVID19_HGI_B2_ALL_eur_leave_ukbb_23andme_20210107	12_103014757_C_A	0.45318	3.429e-08	2543	0.0526651708582414	0.0133116148700213	0.695816693185382	0.175811787175558	0.0623947339107965	0.996571425150322
12_102514757_103514757	ENSG00000017427.11	IGF1	Brain_Caudate_basal_ganglia	COVID19_HGI_C2_ALL_eur_leave_ukbb_23andme_20210107	12_102928506_G_T	0.0636038	0.0007608	2704	0.789807448046052	0.2009655394173	0.00681228579703002	0.00173269576034426	0.00068203097927393	0.052310450775911
12_102514757_103514757	ENSG00000017427.11	IGF1	Brain_Caudate_basal_ganglia	COVID19_HGI_B1_ALL_eur_leave_ukbb_23andme_20210107	12_103078288_C_T	0.22207	0.001245	2550	0.732722697436064	0.175678847334706	0.068451269532032	0.016405251541772	0.00674193415542598	0.0256517938259629
12_102514757_103514757	ENSG00000017427.11	IGF1	Brain_Cerebellar_Hemisphere	COVID19_HGI_A2_ALL_leave_23andme_20210107	12_103014757_C_A	0.00686014	2.601e-08	2392	0.0496479080059906	0.0156167762308539	0.566843927675599	0.178111282957991	0.189780105129566	0.999249550793251
12_102514757_103514757	ENSG00000017427.11	IGF1	Vagina	COVID19_HGI_B1_ALL_leave_23andme_20210107	12_103509590_C_G	0.362245	0.002179	2401	0.771682061633852	0.171529716909675	0.0430181240984419	0.00955786912035293	0.00421222823767805	0.0350695739142566
12_102514757_103514757	ENSG00000017427.11	IGF1	Brain_Nucleus_accumbens_basal_ganglia	COVID19_HGI_B2_ALL_eur_leave_ukbb_23andme_20210107	12_103014757_C_A	0.332842	3.429e-08	2545	0.0532071117687831	0.0125933219713048	0.702974851317324	0.166318653317427	0.0649060616251605	0.996984892001533
12_102514757_103514757	ENSG00000017427.11	IGF1	Brain_Hypothalamus	COVID19_HGI_A2_ALL_leave_23andme_20210107	12_103014757_C_A	0.0337367	2.601e-08	2392	0.0564453878134172	0.0149860008264727	0.644452638839669	0.170986195648936	0.113129776871506	0.998963378955741
12_102514757_103514757	ENSG00000017427.11	IGF1	Ovary	COVID19_HGI_B2_ALL_leave_23andme_20210107	12_103014757_C_A	0.918616	3.174e-06	2385	0.729153769630929	0.163990374255751	0.0814681226263785	0.0183155210125123	0.00707221247442904	0.856758361823789
12_102514757_103514757	ENSG00000017427.11	IGF1	Colon_Transverse	COVID19_HGI_B1_ALL_eur_leave_23andme_20210107	12_102948385_G_A	0.248573	0.002673	2553	0.756358940518489	0.180632876066718	0.047264482072502	0.0112831952287514	0.00446050611353983	0.0194330998970688
12_102514757_103514757	ENSG00000017427.11	IGF1	Brain_Amygdala	COVID19_HGI_B1_ALL_leave_UKBB_23andme_20210107	12_103509590_C_G	0.0517339	0.0058	2180	0.778908943670801	0.16169122002327	0.0455335871351516	0.00944775343751159	0.00441849573326581	0.0169038661552119
12_102514757_103514757	ENSG00000017427.11	IGF1	Ovary	COVID19_HGI_A2_ALL_leave_23andme_20210107	12_103014757_C_A	0.918616	2.601e-08	2386	0.0617674555868865	0.0138719896588392	0.705212390784658	0.158318674722142	0.0608294892474745	0.998329044432714
12_102514757_103514757	ENSG00000017427.11	IGF1	Colon_Sigmoid	COVID19_HGI_A2_ALL_eur_leave_23andme_20210107	12_103014757_C_A	0.142515	1.636e-09	2840	0.00422240102368496	0.00115450426075834	0.713490496740512	0.194999035723405	0.0861335622516403	0.999854057592366
12_102514757_103514757	ENSG00000017427.11	IGF1	Esophagus_Gastroesophageal_Junction	COVID19_HGI_B1_ALL_leave_23andme_20210107	12_103509590_C_G	0.0289461	0.002179	2412	0.745225978505902	0.197573530700878	0.0418002858293633	0.0110777255084191	0.0043224794554379	0.0477599414608429
12_102514757_103514757	ENSG00000017427.11	IGF1	Muscle_Skeletal	COVID19_HGI_B2_ALL_leave_UKBB_23andme_20210107	12_103014757_C_A	0.232903	1.153e-06	2193	0.592014086467189	0.116502986359959	0.226597816969226	0.0445720758682641	0.0203130343353625	0.956214984831729
12_102514757_103514757	ENSG00000017427.11	IGF1	Artery_Tibial	COVID19_HGI_B2_ALL_eur_leave_23andme_20210107	12_103014757_C_A	0.258126	3.913e-07	2546	0.431046693069136	0.102168494184398	0.351585613437408	0.0833023991807396	0.0318968001283189	0.953067261443219
12_102514757_103514757	ENSG00000017427.11	IGF1	Skin_Not_Sun_Exposed_Suprapubic	COVID19_HGI_C2_ALL_eur_leave_23andme_20210107	12_102935647_C_T	0.7398	0.0004853	2706	0.77751436256161	0.209807991759357	0.00930439765071081	0.00250987736883576	0.000863370659486398	0.0427060934376896
12_102514757_103514757	ENSG00000017427.11	IGF1	Brain_Hypothalamus	COVID19_HGI_B1_ALL_eur_leave_ukbb_23andme_20210107	12_103078288_C_T	0.882355	0.001245	2545	0.711449617507079	0.198512034161777	0.0650173505938272	0.0181345619599857	0.00688643577733051	0.0195177692086859
12_102514757_103514757	ENSG00000017427.11	IGF1	Heart_Left_Ventricle	COVID19_HGI_B2_ALL_eur_leave_23andme_20210107	12_103014757_C_A	0.37592	3.913e-07	2546	0.428006266103727	0.107230397763947	0.349105672407971	0.0874348427428406	0.0282228209815141	0.971886542574586
12_102514757_103514757	ENSG00000017427.11	IGF1	Brain_Nucleus_accumbens_basal_ganglia	COVID19_HGI_B1_ALL_eur_leave_23andme_20210107	12_103421848_G_C	0.289724	0.002625	2550	0.757270260880109	0.179724963786187	0.0472246067312951	0.0112033646312765	0.00457680397113271	0.0188734881605842
12_102514757_103514757	ENSG00000017427.11	IGF1	Muscle_Skeletal	COVID19_HGI_B2_ALL_leave_23andme_20210107	12_103014757_C_A	0.232903	3.174e-06	2391	0.734739488273592	0.158183601886017	0.0821142346891391	0.0176712539905772	0.0072914211606748	0.87006916779009
12_102514757_103514757	ENSG00000017427.11	IGF1	Muscle_Skeletal	COVID19_HGI_B2_ALL_eur_leave_ukbb_23andme_20210107	12_103014757_C_A	0.232903	3.429e-08	2546	0.0535012141480106	0.0124064339008201	0.706863457623461	0.16385168347636	0.0633772108513476	0.996450412417092
12_102514757_103514757	ENSG00000017427.11	IGF1	Prostate	COVID19_HGI_C2_ALL_leave_23andme_20210107	12_102935647_C_T	0.470514	0.0001762	2577	0.798356008674308	0.187964142042758	0.0103165846501242	0.00242799112211084	0.000935273510698802	0.133087209408334
12_102514757_103514757	ENSG00000017427.11	IGF1	Heart_Left_Ventricle	COVID19_HGI_C2_ALL_eur_leave_23andme_20210107	12_102935647_C_T	0.711976	0.0004853	2706	0.780236561643695	0.207128766094731	0.00933697379844995	0.00247785900873696	0.000819839454387572	0.0476977706905189
12_102514757_103514757	ENSG00000017427.11	IGF1	Vagina	COVID19_HGI_B2_ALL_eur_leave_23andme_20210107	12_103014757_C_A	0.287972	3.913e-07	2516	0.430884240344149	0.100702780545437	0.351360695852628	0.0820822106775881	0.034970072580198	0.97766049815705
12_102514757_103514757	ENSG00000017427.11	IGF1	Brain_Caudate_basal_ganglia	COVID19_HGI_B1_ALL_leave_UKBB_23andme_20210107	12_103509590_C_G	0.298627	0.0058	2225	0.777367964817101	0.162133537190883	0.0463322291654574	0.00965888053160937	0.00450738829494984	0.0149729941640688
12_102514757_103514757	ENSG00000017427.11	IGF1	Prostate	COVID19_HGI_C2_ALL_leave_UKBB_23andme_20210107	12_102928506_G_T	0.217432	0.000467	2468	0.808609568375028	0.181569769727185	0.00744756050142332	0.00167161590742811	0.000701485488936083	0.0441512742739408
12_102514757_103514757	ENSG00000017427.11	IGF1	Brain_Anterior_cingulate_cortex_BA24	COVID19_HGI_B1_ALL_eur_leave_ukbb_23andme_20210107	12_103078288_C_T	0.16045	0.001245	2537	0.724045350852963	0.184679255736542	0.0673101086541853	0.0171617076980388	0.00680357705827117	0.0267766945269729
12_102514757_103514757	ENSG00000017427.11	IGF1	Heart_Left_Ventricle	COVID19_HGI_B2_ALL_eur_leave_ukbb_23andme_20210107	12_103014757_C_A	0.37592	3.429e-08	2546	0.0530878621201747	0.0133003486687373	0.701402208785194	0.175669012530245	0.0565405678956493	0.996673255386101
12_102514757_103514757	ENSG00000017427.11	IGF1	Brain_Hypothalamus	COVID19_HGI_A2_ALL_eur_leave_23andme_20210107	12_103014757_C_A	0.0337367	1.636e-09	2832	0.00396591170752387	0.00122549595443912	0.670148648839948	0.206963176079082	0.117696767419007	0.999883773674865
12_102514757_103514757	ENSG00000017427.11	IGF1	Heart_Left_Ventricle	COVID19_HGI_A2_ALL_eur_leave_ukbb_23andme_20210107	12_103014757_C_A	0.37592	3.012e-10	2849	0.000496919992899865	0.000138653454040963	0.735078581805788	0.205046584242642	0.0592392605046292	0.999963861108744
12_102514757_103514757	ENSG00000017427.11	IGF1	Muscle_Skeletal	COVID19_HGI_B1_ALL_leave_23andme_20210107	12_103509590_C_G	0.943711	0.002179	2413	0.773856933698977	0.168750557790017	0.0434458121382371	0.0094695027019719	0.00447719367079705	0.0259993844891912
12_102514757_103514757	ENSG00000017427.11	IGF1	Brain_Cortex	COVID19_HGI_B1_ALL_eur_leave_ukbb_23andme_20210107	12_103078288_C_T	0.349739	0.001245	2549	0.715312623537768	0.192172044932893	0.0667674745280733	0.0179295725749806	0.0078182844262853	0.0192516843414644
12_102514757_103514757	ENSG00000017427.11	IGF1	Heart_Left_Ventricle	COVID19_HGI_B2_ALL_leave_23andme_20210107	12_103014757_C_A	0.37592	3.174e-06	2391	0.723415558423985	0.170165838399083	0.0808486761502088	0.0190111172691594	0.00655880975756389	0.856422268640753
12_102514757_103514757	ENSG00000017427.11	IGF1	Testis	COVID19_HGI_C2_ALL_leave_23andme_20210107	12_102935647_C_T	0.661166	0.0001762	2581	0.767155910384999	0.219132920102726	0.00991116128860608	0.00283008656292189	0.000969921660746638	0.107912132604669
12_102514757_103514757	ENSG00000017427.11	IGF1	Cells_Transformed_fibroblasts	COVID19_HGI_C2_ALL_eur_leave_23andme_20210107	12_102935647_C_T	0.0425151	0.0004853	2706	0.742731803513975	0.244481083669127	0.00888815998839639	0.00292469416634267	0.000974258662159205	0.0957570425264604
12_102514757_103514757	ENSG00000017427.11	IGF1	Cells_Transformed_fibroblasts	COVID19_HGI_C2_ALL_eur_leave_ukbb_23andme_20210107	12_102928506_G_T	0.0171065	0.0007608	2706	0.745350443898106	0.245343047618729	0.00643820642093771	0.00211848039741219	0.000749821664814707	0.1077524465475
12_102514757_103514757	ENSG00000017427.11	IGF1	Brain_Nucleus_accumbens_basal_ganglia	COVID19_HGI_B1_ALL_eur_leave_ukbb_23andme_20210107	12_103078288_C_T	0.909689	0.001245	2550	0.734429956106332	0.17430421354629	0.0685889788330138	0.0162719997994438	0.00640485171492036	0.0210909490344667
12_102514757_103514757	ENSG00000017427.11	IGF1	Adipose_Subcutaneous	COVID19_HGI_B2_ALL_leave_UKBB_23andme_20210107	12_103014757_C_A	0.167309	1.153e-06	2193	0.586796981666126	0.118728076481897	0.224600931108156	0.0454196043732075	0.0244544063706137	0.965716512544369
12_102514757_103514757	ENSG00000017427.11	IGF1	Colon_Sigmoid	COVID19_HGI_C2_ALL_leave_23andme_20210107	12_102935647_C_T	0.0608943	0.0001762	2580	0.790700865372546	0.19552001234153	0.0102242870257078	0.00252717587876426	0.00102765938145115	0.200790010349634
12_102514757_103514757	ENSG00000017427.11	IGF1	Colon_Transverse	COVID19_HGI_B1_ALL_leave_UKBB_23andme_20210107	12_103477710_C_T	0.0497563	0.003841	2226	0.777964598439041	0.161604967422572	0.0463819756104073	0.00963041324724074	0.00441804528073967	0.0209904580461108
12_102514757_103514757	ENSG00000017427.11	IGF1	Brain_Substantia_nigra	COVID19_HGI_B1_ALL_leave_UKBB_23andme_20210107	12_103509590_C_G	0.647182	0.0058	2223	0.766619718065521	0.173163777830904	0.045458031697118	0.0102635484304178	0.00449492397603946	0.01431515525776
12_102514757_103514757	ENSG00000017427.11	IGF1	Ovary	COVID19_HGI_B2_ALL_eur_leave_23andme_20210107	12_103014757_C_A	0.918616	3.913e-07	2540	0.430432549003247	0.103664677387397	0.35106449482975	0.0845194850791036	0.0303187937005023	0.973707320755616
12_102514757_103514757	ENSG00000017427.11	IGF1	Testis	COVID19_HGI_A2_ALL_eur_leave_23andme_20210107	12_103014757_C_A	0.315779	1.636e-09	2841	0.00420402088696608	0.00130596037311389	0.710384661200097	0.22061434150177	0.0634910160380522	0.999826927079741
12_102514757_103514757	ENSG00000017427.11	IGF1	Pituitary	COVID19_HGI_B2_ALL_leave_UKBB_23andme_20210107	12_103014757_C_A	0.996167	1.153e-06	2192	0.596517044368896	0.114705322319939	0.228312656940074	0.0438860675473895	0.0165789088237013	0.949329580077487
12_102514757_103514757	ENSG00000017427.11	IGF1	Cells_EBV-transformed_lymphocytes	COVID19_HGI_B2_ALL_leave_UKBB_23andme_20210107	12_103014757_C_A	0.45318	1.153e-06	2193	0.581630894846755	0.126965208057015	0.222623572760944	0.0485766788179504	0.0202036455173361	0.944764853426141
12_102514757_103514757	ENSG00000017427.11	IGF1	Brain_Amygdala	COVID19_HGI_B1_ALL_leave_23andme_20210107	12_103509590_C_G	0.0517339	0.002179	2360	0.770941024544622	0.173284834777581	0.0421845643397368	0.00947773570547948	0.00411184063258024	0.0396055620447269
12_102514757_103514757	ENSG00000017427.11	IGF1	Adipose_Visceral_Omentum	COVID19_HGI_B1_ALL_leave_23andme_20210107	12_103509590_C_G	0.581688	0.002179	2413	0.788355996234798	0.154774141950101	0.0442598173111324	0.00868539245839157	0.00392465204557667	0.0347486536607598
12_102514757_103514757	ENSG00000017427.11	IGF1	Brain_Anterior_cingulate_cortex_BA24	COVID19_HGI_B1_ALL_eur_leave_23andme_20210107	12_103421848_G_C	0.784997	0.002625	2537	0.746521768894775	0.190412222809247	0.0462985380410139	0.0118042135262333	0.0049632567287315	0.016721659615671
12_102514757_103514757	ENSG00000017427.11	IGF1	Artery_Tibial	COVID19_HGI_B1_ALL_leave_UKBB_23andme_20210107	12_103509590_C_G	0.432321	0.0058	2226	0.777934508671391	0.161829069826393	0.046380181669048	0.00964397993908654	0.00421225989408157	0.0145579933745667
12_102514757_103514757	ENSG00000017427.11	IGF1	Nerve_Tibial	COVID19_HGI_B2_ALL_eur_leave_ukbb_23andme_20210107	12_103014757_C_A	0.925396	3.429e-08	2546	0.0495156966814321	0.0180288473722767	0.654206397373379	0.238158866476011	0.0400901920969012	0.995562616407664
12_102514757_103514757	ENSG00000017427.11	IGF1	Skin_Not_Sun_Exposed_Suprapubic	COVID19_HGI_A2_ALL_leave_23andme_20210107	12_103014757_C_A	0.944912	2.601e-08	2392	0.0621478357776095	0.0147958070639751	0.709559067916167	0.168883216446509	0.0446140727957392	0.997415718070475
12_102514757_103514757	ENSG00000017427.11	IGF1	Cells_Transformed_fibroblasts	COVID19_HGI_C2_ALL_leave_UKBB_23andme_20210107	12_102928506_G_T	0.0171065	0.000467	2473	0.759158943458193	0.23084805105716	0.00700617854152102	0.00212960923547151	0.000857217707654648	0.147150911066777
12_102514757_103514757	ENSG00000017427.11	IGF1	Brain_Cerebellar_Hemisphere	COVID19_HGI_B1_ALL_leave_23andme_20210107	12_103509590_C_G	0.0486708	0.002179	2412	0.716207867391657	0.226078552432567	0.0402001910421166	0.012684784861457	0.00482860427220246	0.0347702908131744
12_102514757_103514757	ENSG00000017427.11	IGF1	Brain_Cerebellum	COVID19_HGI_A2_ALL_eur_leave_ukbb_23andme_20210107	12_103014757_C_A	0.274497	3.012e-10	2847	0.000499007667094103	0.000128275855038586	0.738166783243739	0.189683027025018	0.0715229062091093	0.999968328956997
12_102514757_103514757	ENSG00000017427.11	IGF1	Muscle_Skeletal	COVID19_HGI_C2_ALL_eur_leave_23andme_20210107	12_102935647_C_T	0.426283	0.0004853	2706	0.791745166826496	0.195616661286026	0.00947469554891772	0.00234009183372094	0.000823384504839729	0.0486460471212804
12_102514757_103514757	ENSG00000017427.11	IGF1	Uterus	COVID19_HGI_B2_ALL_eur_leave_23andme_20210107	12_103014757_C_A	0.682581	3.913e-07	2499	0.424124629278346	0.110340369267321	0.345760582385231	0.0899233081842625	0.0298511108848396	0.974076778325272
12_102514757_103514757	ENSG00000017427.11	IGF1	Colon_Transverse	COVID19_HGI_A2_ALL_leave_23andme_20210107	12_103014757_C_A	0.261886	2.601e-08	2392	0.0615138131224466	0.0136473517811001	0.702320255516568	0.155748828461719	0.0667697511181662	0.998258810077493
12_102514757_103514757	ENSG00000017427.11	IGF1	Adrenal_Gland	COVID19_HGI_B2_ALL_eur_leave_ukbb_23andme_20210107	12_103014757_C_A	0.976482	3.429e-08	2546	0.053267483435761	0.0132958734354757	0.703775383791034	0.175612376980873	0.054048882356856	0.996559329478188
12_102514757_103514757	ENSG00000017427.11	IGF1	Esophagus_Muscularis	COVID19_HGI_A2_ALL_eur_leave_23andme_20210107	12_103014757_C_A	0.162383	1.636e-09	2842	0.00406246258034056	0.00136343257793358	0.686464548243876	0.230311555787082	0.0777980008107679	0.999846034313674
12_102514757_103514757	ENSG00000017427.11	IGF1	Brain_Amygdala	COVID19_HGI_A2_ALL_eur_leave_ukbb_23andme_20210107	12_103014757_C_A	0.731174	3.012e-10	2773	0.000500367820489096	0.000132709926333842	0.740178542885576	0.196250725771479	0.0629376535961215	0.999963913330424
12_102514757_103514757	ENSG00000017427.11	IGF1	Brain_Anterior_cingulate_cortex_BA24	COVID19_HGI_B2_ALL_leave_UKBB_23andme_20210107	12_103014757_C_A	0.00907805	1.153e-06	2189	0.556215502284505	0.121922737690221	0.212880534649089	0.0466011477794513	0.0623800775967336	0.984404600213135
12_102514757_103514757	ENSG00000017427.11	IGF1	Prostate	COVID19_HGI_B2_ALL_leave_UKBB_23andme_20210107	12_103014757_C_A	0.402576	1.153e-06	2192	0.591531654174827	0.117082187981623	0.226404446225521	0.0447921679113303	0.0201895437066993	0.954767898167383
12_102514757_103514757	ENSG00000017427.11	IGF1	Esophagus_Muscularis	COVID19_HGI_C2_ALL_eur_leave_ukbb_23andme_20210107	12_102928506_G_T	0.854139	0.0007608	2706	0.749414533986842	0.241345308147693	0.00647331131839739	0.00208401561568561	0.000682830931381829	0.0125836013004288
12_102514757_103514757	ENSG00000017427.11	IGF1	Uterus	COVID19_HGI_B1_ALL_leave_23andme_20210107	12_103509590_C_G	0.391647	0.002179	2371	0.757855609231984	0.18577341328818	0.0418718204215976	0.0102598147935791	0.00423934226465936	0.0341804258936295
12_102514757_103514757	ENSG00000017427.11	IGF1	Brain_Hypothalamus	COVID19_HGI_B1_ALL_leave_23andme_20210107	12_103509590_C_G	0.389103	0.002179	2411	0.744637257393777	0.197895280637481	0.0417496743238183	0.0110907935409262	0.00462699410399791	0.0303410330798905
12_102514757_103514757	ENSG00000017427.11	IGF1	Heart_Left_Ventricle	COVID19_HGI_B1_ALL_leave_UKBB_23andme_20210107	12_103509590_C_G	0.398759	0.0058	2226	0.770141280707865	0.169372440795137	0.045915552160127	0.0100934480434985	0.00447727829337263	0.0142775340694413
12_102514757_103514757	ENSG00000017427.11	IGF1	Nerve_Tibial	COVID19_HGI_C2_ALL_eur_leave_23andme_20210107	12_103147927_G_GT	1.96734e-06	0.996	2706	0.715199609101159	0.272003343438224	0.00855868635118983	0.00325403885356561	0.000984322255861634	0.0703969411860491
12_102514757_103514757	ENSG00000017427.11	IGF1	Adipose_Visceral_Omentum	COVID19_HGI_B2_ALL_eur_leave_23andme_20210107	12_103014757_C_A	0.527302	3.913e-07	2546	0.443414880744734	0.0929505811793637	0.361673793954632	0.075789483118855	0.0261712610024158	0.971547499023268
12_102514757_103514757	ENSG00000017427.11	IGF1	Skin_Sun_Exposed_Lower_leg	COVID19_HGI_C2_ALL_leave_UKBB_23andme_20210107	12_102787814_A_G	0.000102995	0.1092	2473	0.788181214405868	0.201975922180986	0.00727402128208541	0.00186330381582903	0.000705538315230719	0.0755390927139058
12_102514757_103514757	ENSG00000017427.11	IGF1	Esophagus_Gastroesophageal_Junction	COVID19_HGI_B1_ALL_eur_leave_ukbb_23andme_20210107	12_103046039_C_T	0.412049	0.002446	2552	0.709672823340717	0.197816269060121	0.0663502771431627	0.0184869958015796	0.00767363465441973	0.0160987145449681
12_102514757_103514757	ENSG00000017427.11	IGF1	Artery_Coronary	COVID19_HGI_B2_ALL_eur_leave_23andme_20210107	12_103014757_C_A	0.554235	3.913e-07	2537	0.424475020678933	0.11075589166164	0.346202928702343	0.0903045311074435	0.0282616278496408	0.967023633157551
12_102514757_103514757	ENSG00000017427.11	IGF1	Cells_EBV-transformed_lymphocytes	COVID19_HGI_B1_ALL_leave_23andme_20210107	12_103509590_C_G	0.458679	0.002179	2413	0.760487792839148	0.182443066486587	0.042695242934871	0.0102385682599458	0.00413532947944797	0.0329153717961632
12_102514757_103514757	ENSG00000017427.11	IGF1	Adipose_Subcutaneous	COVID19_HGI_B2_ALL_eur_leave_ukbb_23andme_20210107	12_103014757_C_A	0.167309	3.429e-08	2546	0.0523991219205966	0.0126148412518457	0.692302503542408	0.166592468642844	0.0760910646423062	0.997094057830333
12_102514757_103514757	ENSG00000017427.11	IGF1	Adipose_Subcutaneous	COVID19_HGI_C2_ALL_eur_leave_23andme_20210107	12_103093549_T_C	0.0112399	0.001642	2706	0.785697229101734	0.201575101667543	0.00940232078612552	0.00241130493623899	0.000914043508358984	0.100662253583846
12_102514757_103514757	ENSG00000017427.11	IGF1	Ovary	COVID19_HGI_B1_ALL_leave_23andme_20210107	12_103509590_C_G	0.378979	0.002179	2406	0.768452211347555	0.174840897459516	0.0428670528111755	0.00974916903148049	0.00409066935027258	0.0359360815218273
12_102514757_103514757	ENSG00000017427.11	IGF1	Pituitary	COVID19_HGI_B2_ALL_leave_23andme_20210107	12_103014757_C_A	0.996167	3.174e-06	2390	0.73844342810899	0.155502724345215	0.0825223295028432	0.0173715382548174	0.0061599797881346	0.832381302381491
12_102514757_103514757	ENSG00000017427.11	IGF1	Whole_Blood	COVID19_HGI_B1_ALL_leave_UKBB_23andme_20210107	12_103509590_C_G	0.178054	0.0058	2226	0.747606669282065	0.19170416214685	0.0445720465563519	0.0114246422109386	0.00469247980379393	0.0153771683198412
12_102514757_103514757	ENSG00000017427.11	IGF1	Spleen	COVID19_HGI_B2_ALL_leave_UKBB_23andme_20210107	12_103014757_C_A	0.477917	1.153e-06	2193	0.58276949159061	0.126760062620038	0.223059379175797	0.0484994498972626	0.0189116167162923	0.952902632891414
12_102514757_103514757	ENSG00000017427.11	IGF1	Heart_Left_Ventricle	COVID19_HGI_B2_ALL_leave_UKBB_23andme_20210107	12_103014757_C_A	0.37592	1.153e-06	2193	0.58376380442477	0.126361833621314	0.223439959845675	0.0483478498356367	0.0180865522726039	0.952296617288033
12_102514757_103514757	ENSG00000017427.11	IGF1	Brain_Cortex	COVID19_HGI_B1_ALL_leave_23andme_20210107	12_103509590_C_G	0.830737	0.002179	2411	0.751957023252781	0.191279806712912	0.0419374185992896	0.0106637100252814	0.0041620414097369	0.0323713851144922
12_102514757_103514757	ENSG00000017427.11	IGF1	Brain_Nucleus_accumbens_basal_ganglia	COVID19_HGI_B2_ALL_leave_23andme_20210107	12_103014757_C_A	0.332842	3.174e-06	2391	0.73163818488976	0.161087458317399	0.0817676340803974	0.0179955682619457	0.00751115445049805	0.866565166119836
12_102514757_103514757	ENSG00000017427.11	IGF1	Brain_Substantia_nigra	COVID19_HGI_B1_ALL_eur_leave_ukbb_23andme_20210107	12_103078288_C_T	0.516702	0.001245	2535	0.72440232568694	0.186871535050456	0.0654441963138592	0.0168760045559648	0.00640593839278048	0.0232779182476334
12_102514757_103514757	ENSG00000017427.11	IGF1	Heart_Left_Ventricle	COVID19_HGI_B1_ALL_leave_23andme_20210107	12_103509590_C_G	0.398759	0.002179	2413	0.762203355636367	0.180706177902905	0.0427915579199201	0.0101410334587497	0.00415787508205854	0.0335192130766085
12_102514757_103514757	ENSG00000017427.11	IGF1	Esophagus_Gastroesophageal_Junction	COVID19_HGI_C2_ALL_leave_23andme_20210107	12_102935647_C_T	0.703127	0.0001762	2581	0.768182069917442	0.218084489058986	0.00992441861022247	0.00281651892586736	0.000992503487481529	0.102894959500189
12_102514757_103514757	ENSG00000017427.11	IGF1	Brain_Cerebellar_Hemisphere	COVID19_HGI_B1_ALL_eur_leave_23andme_20210107	12_103421848_G_C	0.64958	0.002625	2552	0.704719211246991	0.231485861576843	0.0440283127726999	0.0144570916056299	0.00530952279783582	0.0146728453707598
12_102514757_103514757	ENSG00000017427.11	IGF1	Brain_Frontal_Cortex_BA9	COVID19_HGI_C2_ALL_leave_UKBB_23andme_20210107	12_102963694_G_A	0.0362296	0.002042	2469	0.779454061034306	0.210666708525464	0.00717999289912015	0.00193981096353201	0.000759426577578001	0.0376020406999561
12_102514757_103514757	ENSG00000017427.11	IGF1	Vagina	COVID19_HGI_B1_ALL_eur_leave_ukbb_23andme_20210107	12_103078288_C_T	0.547253	0.001245	2521	0.736509273641192	0.172773294774887	0.0683679360068267	0.0160317064199075	0.00631778915718724	0.0231612875845161
12_102514757_103514757	ENSG00000017427.11	IGF1	Artery_Tibial	COVID19_HGI_A2_ALL_leave_23andme_20210107	12_103014757_C_A	0.258126	2.601e-08	2392	0.0618153597354399	0.0136817992799559	0.705763096783229	0.156146301413035	0.0625934427883398	0.998405187284053
12_102514757_103514757	ENSG00000017427.11	IGF1	Brain_Hippocampus	COVID19_HGI_A2_ALL_eur_leave_23andme_20210107	12_103014757_C_A	0.847925	1.636e-09	2838	0.00434582630832378	0.00118871421750206	0.734345639874863	0.2008063080638	0.0593135115355112	0.999809645914854
12_102514757_103514757	ENSG00000017427.11	IGF1	Ovary	COVID19_HGI_C2_ALL_eur_leave_ukbb_23andme_20210107	12_102928506_G_T	0.962534	0.0007608	2700	0.789013066976297	0.201830702691107	0.00677283285710494	0.00173184905514694	0.000651548420344032	0.0197187191485151
12_102514757_103514757	ENSG00000017427.11	IGF1	Brain_Cerebellum	COVID19_HGI_C2_ALL_eur_leave_23andme_20210107	12_102935647_C_T	0.494796	0.0004853	2705	0.794195367555942	0.193175905402163	0.00945705680509145	0.00229941251526229	0.00087225772154182	0.0530509110333899
12_102514757_103514757	ENSG00000017427.11	IGF1	Adrenal_Gland	COVID19_HGI_A2_ALL_leave_UKBB_23andme_20210107	12_103014757_C_A	0.976482	7.852e-09	2394	0.0123669913905934	0.00289594111631284	0.751207901024214	0.175850412289677	0.0576787541792034	0.999324111980654
12_102514757_103514757	ENSG00000017427.11	IGF1	Pituitary	COVID19_HGI_C2_ALL_eur_leave_ukbb_23andme_20210107	12_102928506_G_T	0.316197	0.0007608	2705	0.798657943803304	0.192147433417601	0.0068938173236388	0.00165792611814733	0.000642879337309809	0.0251622053917517
12_102514757_103514757	ENSG00000017427.11	IGF1	Minor_Salivary_Gland	COVID19_HGI_C2_ALL_eur_leave_ukbb_23andme_20210107	12_102928506_G_T	0.133462	0.0007608	2677	0.787401428879543	0.203497882164978	0.00669516866109277	0.00172963929662193	0.000675880997764205	0.0363720055565449
12_102514757_103514757	ENSG00000017427.11	IGF1	Adipose_Subcutaneous	COVID19_HGI_C2_ALL_leave_23andme_20210107	12_102935647_C_T	0.505632	0.0001762	2582	0.793038517033029	0.193337807953779	0.0102606469432906	0.00250061885000729	0.000862409219894929	0.120616269132811
12_102514757_103514757	ENSG00000017427.11	IGF1	Artery_Tibial	COVID19_HGI_B1_ALL_eur_leave_23andme_20210107	12_103421848_G_C	0.00725243	0.002625	2553	0.756030843028693	0.180438981785437	0.0472439794287257	0.0112705237086748	0.00501567204846905	0.0361570881920777
12_102514757_103514757	ENSG00000017427.11	IGF1	Breast_Mammary_Tissue	COVID19_HGI_A2_ALL_eur_leave_23andme_20210107	12_103014757_C_A	0.310441	1.636e-09	2842	0.00433584715728693	0.00115732448628372	0.732660375626635	0.195495383947058	0.066351068782737	0.999822620006304
12_102514757_103514757	ENSG00000017427.11	IGF1	Brain_Cerebellum	COVID19_HGI_B2_ALL_eur_leave_ukbb_23andme_20210107	12_103014757_C_A	0.274497	3.429e-08	2545	0.0533752001834849	0.012185694811045	0.705195643320594	0.160929656451415	0.0683138052334615	0.997161473941198
12_102514757_103514757	ENSG00000017427.11	IGF1	Brain_Cortex	COVID19_HGI_B1_ALL_leave_UKBB_23andme_20210107	12_103509590_C_G	0.830737	0.0058	2224	0.759845252089329	0.179586411600121	0.0452123328392362	0.0106810806205875	0.00467492285072621	0.0132198906249914
12_102514757_103514757	ENSG00000017427.11	IGF1	Brain_Nucleus_accumbens_basal_ganglia	COVID19_HGI_A2_ALL_leave_UKBB_23andme_20210107	12_103014757_C_A	0.332842	7.852e-09	2394	0.0123543128493006	0.00272072254566828	0.75043776865396	0.165195501354043	0.0692916945970284	0.99947524964561
12_102514757_103514757	ENSG00000017427.11	IGF1	Artery_Coronary	COVID19_HGI_B1_ALL_leave_UKBB_23andme_20210107	12_103509590_C_G	0.796743	0.0058	2224	0.763925886947912	0.175360146747847	0.0455233082338254	0.0104451871059052	0.00474547096451103	0.0128710867146791
12_102514757_103514757	ENSG00000017427.11	IGF1	Heart_Atrial_Appendage	COVID19_HGI_C2_ALL_eur_leave_ukbb_23andme_20210107	12_102928506_G_T	0.967197	0.0007608	2706	0.770278709322068	0.220507531619765	0.00665353240595494	0.00190404920988494	0.000656177442327238	0.014414131609143
12_102514757_103514757	ENSG00000017427.11	IGF1	Skin_Not_Sun_Exposed_Suprapubic	COVID19_HGI_A2_ALL_eur_leave_23andme_20210107	12_103014757_C_A	0.944912	1.636e-09	2842	0.00437341861415617	0.00123687733805182	0.739009104422666	0.208957950020248	0.0464226496048777	0.999737935231343
12_102514757_103514757	ENSG00000017427.11	IGF1	Brain_Cortex	COVID19_HGI_C2_ALL_leave_23andme_20210107	12_102935647_C_T	0.446007	0.0001762	2580	0.774844654818333	0.211433483982702	0.010014321841648	0.00273165309108684	0.000975886266230044	0.124650109364361
12_102514757_103514757	ENSG00000017427.11	IGF1	Adipose_Subcutaneous	COVID19_HGI_C2_ALL_eur_leave_ukbb_23andme_20210107	12_103383882_T_C	0.00101726	0.004926	2706	0.788452675193195	0.202282027065079	0.0068105159359485	0.00174656846187966	0.000708213343897557	0.0473461635813906
12_102514757_103514757	ENSG00000017427.11	IGF1	Brain_Cerebellar_Hemisphere	COVID19_HGI_A2_ALL_leave_UKBB_23andme_20210107	12_103014757_C_A	0.00686014	7.852e-09	2394	0.00985192335001445	0.00310070675838227	0.598435175304242	0.18814569968968	0.200466494897682	0.999752170674377
12_102514757_103514757	ENSG00000017427.11	IGF1	Cells_EBV-transformed_lymphocytes	COVID19_HGI_B1_ALL_eur_leave_ukbb_23andme_20210107	12_103078288_C_T	0.87091	0.001245	2547	0.725004631031996	0.183853589517884	0.0674516888075799	0.0170984509704207	0.00659163967211946	0.019513397921256
12_102514757_103514757	ENSG00000017427.11	IGF1	Adrenal_Gland	COVID19_HGI_B2_ALL_leave_UKBB_23andme_20210107	12_103014757_C_A	0.976482	1.153e-06	2193	0.585169792707989	0.125446845216257	0.223978112371003	0.047998310797322	0.0174069389074286	0.944844464734136
12_102514757_103514757	ENSG00000017427.11	IGF1	Esophagus_Muscularis	COVID19_HGI_B2_ALL_leave_23andme_20210107	12_103014757_C_A	0.162383	3.174e-06	2391	0.690582872181109	0.201038691116332	0.0771793063304959	0.0224592757173855	0.00873985465467762	0.862813971005945
12_102514757_103514757	ENSG00000017427.11	IGF1	Brain_Frontal_Cortex_BA9	COVID19_HGI_C2_ALL_eur_leave_ukbb_23andme_20210107	12_102928506_G_T	0.89064	0.0007608	2700	0.766174162068305	0.224617053512397	0.00658988597316867	0.00193125008010028	0.000687648366029656	0.0181044814445872
12_102514757_103514757	ENSG00000017427.11	IGF1	Cells_EBV-transformed_lymphocytes	COVID19_HGI_B2_ALL_leave_23andme_20210107	12_103014757_C_A	0.45318	3.174e-06	2391	0.721636739718621	0.171157882093419	0.0806498759782119	0.0191211121538882	0.00743439005585988	0.838327221517676
12_102514757_103514757	ENSG00000017427.11	IGF1	Prostate	COVID19_HGI_C2_ALL_eur_leave_23andme_20210107	12_102935647_C_T	0.470514	0.0004853	2701	0.791254046851143	0.196084464894093	0.00945554449495237	0.00234236030266831	0.000863583457142522	0.0557169494706412
12_102514757_103514757	ENSG00000017427.11	IGF1	Brain_Cerebellum	COVID19_HGI_B2_ALL_leave_UKBB_23andme_20210107	12_103014757_C_A	0.274497	1.153e-06	2193	0.592390016093643	0.114981990174494	0.226741706843869	0.0439883182743765	0.0218979686136181	0.959646943118744
12_102514757_103514757	ENSG00000017427.11	IGF1	Artery_Tibial	COVID19_HGI_A2_ALL_eur_leave_ukbb_23andme_20210107	12_103014757_C_A	0.258126	3.012e-10	2849	0.000498416025749417	0.000133008012982198	0.737291617548153	0.196689307166319	0.0653876512467969	0.999963646857784
12_102514757_103514757	ENSG00000017427.11	IGF1	Minor_Salivary_Gland	COVID19_HGI_B2_ALL_leave_UKBB_23andme_20210107	12_103014757_C_A	0.257395	1.153e-06	2187	0.584608363259613	0.122268458856299	0.223660562485737	0.0467549883497705	0.0227076270485809	0.958239344233077
12_102514757_103514757	ENSG00000017427.11	IGF1	Lung	COVID19_HGI_A2_ALL_eur_leave_23andme_20210107	12_103014757_C_A	0.379248	1.636e-09	2842	0.0041896939632963	0.0013733495605747	0.707963782291178	0.232010637642621	0.0544625365423295	0.999761960631166
12_102514757_103514757	ENSG00000017427.11	IGF1	Brain_Caudate_basal_ganglia	COVID19_HGI_B1_ALL_leave_23andme_20210107	12_103509590_C_G	0.298627	0.002179	2412	0.768463037407326	0.174421944758293	0.0431332331283738	0.00978597240626088	0.00419581229974615	0.0350276839906969
12_102514757_103514757	ENSG00000017427.11	IGF1	Brain_Frontal_Cortex_BA9	COVID19_HGI_C2_ALL_leave_23andme_20210107	12_102935647_C_T	0.49484	0.0001762	2577	0.769959778296239	0.216326767204835	0.00993326240656545	0.00278984445280227	0.000990347639558466	0.119083469266327
12_102514757_103514757	ENSG00000017427.11	IGF1	Thyroid	COVID19_HGI_B1_ALL_eur_leave_ukbb_23andme_20210107	12_103046039_C_T	0.00287471	0.002446	2553	0.727306731585205	0.18040538719875	0.0680549045287796	0.0168733743013537	0.00735960238591175	0.032997762817987
12_102514757_103514757	ENSG00000017427.11	IGF1	Ovary	COVID19_HGI_B1_ALL_leave_UKBB_23andme_20210107	12_103509590_C_G	0.378979	0.0058	2223	0.776548650194333	0.163160528231254	0.0461804934894506	0.00969856526229112	0.00441176282267143	0.0152850632836383
12_102514757_103514757	ENSG00000017427.11	IGF1	Minor_Salivary_Gland	COVID19_HGI_C2_ALL_eur_leave_23andme_20210107	12_102935647_C_T	0.157433	0.0004853	2677	0.784550341395989	0.202761040392166	0.00930278384243124	0.00240325081092133	0.000982583558492974	0.0577064026121891
12_102514757_103514757	ENSG00000017427.11	IGF1	Adipose_Subcutaneous	COVID19_HGI_B2_ALL_leave_23andme_20210107	12_103014757_C_A	0.167309	3.174e-06	2391	0.728566919742196	0.163083227167322	0.0814243905346991	0.0182174178178388	0.00870804473794386	0.886139268313287
12_102514757_103514757	ENSG00000017427.11	IGF1	Spleen	COVID19_HGI_B1_ALL_eur_leave_ukbb_23andme_20210107	12_103078288_C_T	0.469991	0.001245	2547	0.725546903675923	0.183405391627945	0.0674126493593303	0.0170341214422674	0.00660093389453411	0.0208930622279142
12_102514757_103514757	ENSG00000017427.11	IGF1	Heart_Left_Ventricle	COVID19_HGI_A2_ALL_leave_UKBB_23andme_20210107	12_103014757_C_A	0.37592	7.852e-09	2394	0.0123278695073328	0.00289185509591513	0.748831521282357	0.175599544782423	0.0603492093319719	0.999458256849842
12_102514757_103514757	ENSG00000017427.11	IGF1	Brain_Hypothalamus	COVID19_HGI_B1_ALL_eur_leave_23andme_20210107	12_103421848_G_C	0.64413	0.002625	2545	0.73240771710731	0.204359862147665	0.0454776023374437	0.0126843049906982	0.00507051341688398	0.0159598971386836
12_102514757_103514757	ENSG00000017427.11	IGF1	Lung	COVID19_HGI_A2_ALL_leave_23andme_20210107	12_103014757_C_A	0.379248	2.601e-08	2392	0.0595537364590075	0.0167692446911708	0.679941516933766	0.191406786213158	0.0523287157028982	0.997948508186967
12_102514757_103514757	ENSG00000017427.11	IGF1	Brain_Spinal_cord_cervical_c-1	COVID19_HGI_C2_ALL_leave_UKBB_23andme_20210107	12_102928506_G_T	0.140249	0.000467	2462	0.800639291884964	0.189561982363509	0.00734963783722387	0.00173941466513789	0.000709673249165466	0.0528995790214499
12_102514757_103514757	ENSG00000017427.11	IGF1	Brain_Anterior_cingulate_cortex_BA24	COVID19_HGI_A2_ALL_leave_UKBB_23andme_20210107	12_103014757_C_A	0.00907805	7.852e-09	2384	0.01054289440894	0.00252976236578989	0.640406006208599	0.153472059229659	0.193049277787011	0.999828430858594
12_102514757_103514757	ENSG00000017427.11	IGF1	Nerve_Tibial	COVID19_HGI_B2_ALL_leave_23andme_20210107	12_103014757_C_A	0.925396	3.174e-06	2391	0.707743890927659	0.187067067469015	0.0790972159343067	0.0209013612125917	0.00519046445642734	0.803972395949445
12_102514757_103514757	ENSG00000017427.11	IGF1	Minor_Salivary_Gland	COVID19_HGI_B2_ALL_leave_23andme_20210107	12_103014757_C_A	0.257395	3.174e-06	2379	0.726149646905316	0.165959160997128	0.0811022079189604	0.018527386582648	0.00826159759594832	0.860948343431825
12_102514757_103514757	ENSG00000017427.11	IGF1	Brain_Substantia_nigra	COVID19_HGI_B1_ALL_leave_23andme_20210107	12_103509590_C_G	0.647182	0.002179	2408	0.757396163461733	0.185608844654764	0.0423872749357124	0.0103832761942149	0.00422444075357602	0.0331504790325755
12_102514757_103514757	ENSG00000017427.11	IGF1	Brain_Cerebellum	COVID19_HGI_B2_ALL_leave_23andme_20210107	12_103014757_C_A	0.274497	3.174e-06	2391	0.735875294602046	0.156525165949448	0.0822411720171371	0.0174853261356395	0.00787304129573004	0.872576576417763
12_102514757_103514757	ENSG00000017427.11	IGF1	Breast_Mammary_Tissue	COVID19_HGI_C2_ALL_leave_23andme_20210107	12_102935647_C_T	0.011018	0.0001762	2582	0.795165408881785	0.19088969109448	0.0102881655137987	0.00246861843602409	0.0011881160739127	0.318513322214334
12_102514757_103514757	ENSG00000017427.11	IGF1	Skin_Not_Sun_Exposed_Suprapubic	COVID19_HGI_C2_ALL_leave_23andme_20210107	12_102935647_C_T	0.7398	0.0001762	2582	0.78432005853393	0.201973112821054	0.0101478440684899	0.00261226153631086	0.000946723040214916	0.10072835482066
12_102514757_103514757	ENSG00000017427.11	IGF1	Artery_Tibial	COVID19_HGI_A2_ALL_leave_UKBB_23andme_20210107	12_103014757_C_A	0.258126	7.852e-09	2394	0.012375208513969	0.00274229583870038	0.751707033578652	0.166508552229106	0.0666669098395735	0.999472627754514
12_102514757_103514757	ENSG00000017427.11	IGF1	Brain_Amygdala	COVID19_HGI_A2_ALL_eur_leave_23andme_20210107	12_103014757_C_A	0.731174	1.636e-09	2766	0.00436114009722236	0.00115372856746694	0.736931842374384	0.194890790008772	0.0626624989521549	0.999820700816576
12_102514757_103514757	ENSG00000017427.11	IGF1	Skin_Not_Sun_Exposed_Suprapubic	COVID19_HGI_C2_ALL_leave_UKBB_23andme_20210107	12_102963694_G_A	0.135156	0.002042	2473	0.793831103766555	0.196301162834253	0.00732616337162004	0.00181090707981528	0.000730662947756374	0.0385398881749526
12_102514757_103514757	ENSG00000017427.11	IGF1	Small_Intestine_Terminal_Ileum	COVID19_HGI_A2_ALL_eur_leave_ukbb_23andme_20210107	12_103014757_C_A	0.907373	3.012e-10	2837	0.000502314371241476	0.00013175131154987	0.743058251995023	0.194834203139306	0.06147347918288	0.999961680125196
12_102514757_103514757	ENSG00000017427.11	IGF1	Adrenal_Gland	COVID19_HGI_B2_ALL_leave_23andme_20210107	12_103014757_C_A	0.976482	3.174e-06	2391	0.724122127944789	0.169383748836076	0.0809276421189385	0.0189236271620823	0.00664285393811388	0.806291755909927
12_102514757_103514757	ENSG00000017427.11	IGF1	Whole_Blood	COVID19_HGI_B1_ALL_leave_23andme_20210107	12_103509590_C_G	0.178054	0.002179	2413	0.736145061854345	0.206550582139328	0.0413285953398922	0.0115917617457131	0.00438399892072202	0.0357022906455655
12_102514757_103514757	ENSG00000017427.11	IGF1	Vagina	COVID19_HGI_B1_ALL_leave_UKBB_23andme_20210107	12_103509590_C_G	0.362245	0.0058	2218	0.779812565288779	0.159998649047086	0.0462929233303821	0.00949378443896206	0.00440207789479104	0.0153935569272084
12_102514757_103514757	ENSG00000017427.11	IGF1	Whole_Blood	COVID19_HGI_A2_ALL_leave_UKBB_23andme_20210107	12_103014757_C_A	0.386097	7.852e-09	2394	0.0119663702045858	0.00332355200744289	0.726872976648385	0.201826439855744	0.0560106612838418	0.999423882244507
12_102514757_103514757	ENSG00000017427.11	IGF1	Brain_Cortex	COVID19_HGI_A2_ALL_eur_leave_23andme_20210107	12_103014757_C_A	0.63617	1.636e-09	2837	0.00427623696677031	0.00127320370200715	0.722586655791532	0.215085650083388	0.056778253456303	0.999801926057465
12_102514757_103514757	ENSG00000017427.11	IGF1	Brain_Caudate_basal_ganglia	COVID19_HGI_C2_ALL_eur_leave_23andme_20210107	12_102935647_C_T	0.49216	0.0004853	2704	0.787036571444831	0.200260493254211	0.00936910795576767	0.00238300724315489	0.000950820102035373	0.0490957845475655
12_102514757_103514757	ENSG00000017427.11	IGF1	Adrenal_Gland	COVID19_HGI_B1_ALL_eur_leave_23andme_20210107	12_102948385_G_A	0.310286	0.002673	2553	0.74874636930062	0.188036163769933	0.0467887764034371	0.0117456002942599	0.00468309023174992	0.0178377948618993
12_102514757_103514757	ENSG00000017427.11	IGF1	Esophagus_Muscularis	COVID19_HGI_B2_ALL_eur_leave_23andme_20210107	12_103014757_C_A	0.162383	3.913e-07	2546	0.407095786178365	0.123000674554466	0.332049924086409	0.100288613836805	0.0375650013439556	0.976696196568211
12_102514757_103514757	ENSG00000017427.11	IGF1	Muscle_Skeletal	COVID19_HGI_B2_ALL_eur_leave_23andme_20210107	12_103014757_C_A	0.232903	3.913e-07	2546	0.432966344939802	0.100400868004882	0.353151388077107	0.0818609014373923	0.0316204975408165	0.975795349509126
12_102514757_103514757	ENSG00000017427.11	IGF1	Esophagus_Muscularis	COVID19_HGI_B2_ALL_eur_leave_ukbb_23andme_20210107	12_103014757_C_A	0.162383	3.429e-08	2546	0.0499964716716979	0.0151060265169821	0.660558445216966	0.199507520093977	0.0748315365003766	0.99736210757214
12_102514757_103514757	ENSG00000017427.11	IGF1	Spleen	COVID19_HGI_B2_ALL_leave_23andme_20210107	12_103014757_C_A	0.477917	3.174e-06	2385	0.722506876538861	0.170770511425306	0.0807343670786146	0.0190753264390637	0.00691291851815513	0.850540890970495
6_32555355_33555355	ENSG00000030110.8	BAK1	Lung	COVID19_HGI_A2_ALL_eur_leave_ukbb_23andme_20210107	6_33541507_A_G	2.84817e-36	0.03892	9127	4.43722434691151e-25	0.406213188927128	6.45295230241438e-25	0.59074336192089	0.00304344915198055	0.349308025020741
6_32555355_33555355	ENSG00000030110.8	BAK1	Brain_Cerebellum	COVID19_HGI_A2_ALL_leave_UKBB_23andme_20210107	6_33055355_A_G	0.196613	1.196e-07	8582	0.0662544053927377	0.139035823574416	0.247629128026199	0.519625835446116	0.0274548075605318	0.900360564001319
6_32555355_33555355	ENSG00000030110.8	BAK1	Adipose_Subcutaneous	COVID19_HGI_B2_ALL_leave_UKBB_23andme_20210107	6_33541507_A_G	2.32093e-33	0.06469	7823	2.78450240074119e-22	0.749868675061377	9.07714165824893e-23	0.244442446156177	0.00568887878244223	0.405908178415886
6_32555355_33555355	ENSG00000030110.8	BAK1	Thyroid	COVID19_HGI_A2_ALL_eur_leave_23andme_20210107	6_33541507_A_G	4.64304e-22	0.1051	9102	8.12799190786004e-14	0.228592333994968	2.73997446596156e-13	0.770591927661264	0.000815738343414678	0.516736807888438
6_32555355_33555355	ENSG00000030110.8	BAK1	Liver	COVID19_HGI_C2_ALL_leave_UKBB_23andme_20210107	6_33541507_A_G	5.81247e-23	0.06674	8491	4.81829006529969e-10	0.928182008453699	3.52083374498999e-11	0.0678203652200813	0.00399762580918309	0.310155739769284
6_32555355_33555355	ENSG00000030110.8	BAK1	Small_Intestine_Terminal_Ileum	COVID19_HGI_A2_ALL_leave_23andme_20210107	6_33055355_A_G	0.42967	2.608e-08	8539	0.0385511187637122	0.0389844602883156	0.439441511189564	0.444342460523841	0.0386804492345669	0.984980730462353
6_32555355_33555355	ENSG00000030110.8	BAK1	Heart_Left_Ventricle	COVID19_HGI_B1_ALL_leave_23andme_20210107	6_33541507_A_G	1.91504e-15	0.6875	8145	6.61310142593181e-07	0.870157213732817	9.26154694486619e-08	0.121856195056703	0.00798583728486861	0.578852888363907
6_32555355_33555355	ENSG00000030110.8	BAK1	Ovary	COVID19_HGI_B2_ALL_leave_23andme_20210107	6_33055355_A_G	0.124163	1.678e-05	8340	0.451427190648379	0.47031279077934	0.0361445869220383	0.0376522440267879	0.00446318762345501	0.193587841547058
6_32555355_33555355	ENSG00000030110.8	BAK1	Minor_Salivary_Gland	COVID19_HGI_B2_ALL_eur_leave_ukbb_23andme_20210107	6_33055355_A_G	0.733728	1.71e-05	8239	0.38973824602881	0.472743017217231	0.0592185011741408	0.0718241261098358	0.00647610946998278	0.09603250043653
6_32555355_33555355	ENSG00000030110.8	BAK1	Skin_Sun_Exposed_Lower_leg	COVID19_HGI_B2_ALL_leave_UKBB_23andme_20210107	6_33546837_T_C	2.02533e-83	0.054	7823	2.28980039165393e-63	0.750121381452855	7.46447283314388e-64	0.244525160809956	0.00535345773719478	0.372856832616839
6_32555355_33555355	ENSG00000030110.8	BAK1	Whole_Blood	COVID19_HGI_A2_ALL_eur_leave_23andme_20210107	6_33546837_T_C	2.01194e-59	0.1667	9102	2.34404246998425e-43	0.228631593291932	7.90184905164019e-43	0.770724443898333	0.000643962809735691	0.284317664847486
6_32555355_33555355	ENSG00000030110.8	BAK1	Brain_Hypothalamus	COVID19_HGI_C2_ALL_eur_leave_ukbb_23andme_20210107	6_33541507_A_G	1.38071e-07	0.0261	8884	0.40311318340568	0.52824447048423	0.0278863479131283	0.0365383954734777	0.00421760272348404	0.10682833940166
6_32555355_33555355	ENSG00000030110.8	BAK1	Brain_Hypothalamus	COVID19_HGI_C2_ALL_leave_23andme_20210107	6_33035285_G_A	0.97416	5.185e-05	8677	0.3355824732987	0.433534606973618	0.0973356038306868	0.12573878465784	0.00780853123915601	0.0114985538656321
6_32555355_33555355	ENSG00000030110.8	BAK1	Brain_Cortex	COVID19_HGI_B1_ALL_eur_leave_ukbb_23andme_20210107	6_33546837_T_C	2.13132e-09	0.7698	8062	0.0626842887397449	0.701755618841675	0.0186136988150185	0.208373271730803	0.00857312187275899	0.257461607360365
6_32555355_33555355	ENSG00000030110.8	BAK1	Cells_EBV-transformed_lymphocytes	COVID19_HGI_C2_ALL_eur_leave_ukbb_23andme_20210107	6_33541507_A_G	7.65825e-23	0.0261	8875	2.93988001248813e-09	0.929200422813632	2.03285102304849e-10	0.064245252626824	0.00655432141637869	0.33287381508536
6_32555355_33555355	ENSG00000030110.8	BAK1	Skin_Not_Sun_Exposed_Suprapubic	COVID19_HGI_B1_ALL_leave_23andme_20210107	6_33548090_A_AG	2.94039e-60	0.4187	8145	1.86241308220454e-42	0.870063458764187	2.60828090794627e-43	0.12184295707051	0.00809358416529771	0.482347263465893
6_32555355_33555355	ENSG00000030110.8	BAK1	Artery_Aorta	COVID19_HGI_C2_ALL_leave_UKBB_23andme_20210107	6_33546837_T_C	2.48297e-16	0.0667	8491	6.44851534788818e-08	0.928214814863015	4.71207630388237e-09	0.0678227977663931	0.00396231817336296	0.314628966250975
6_32555355_33555355	ENSG00000030110.8	BAK1	Brain_Cortex	COVID19_HGI_C2_ALL_eur_leave_ukbb_23andme_20210107	6_33546837_T_C	2.13132e-09	0.03303	8880	0.0536549586196824	0.874927479435279	0.00370939072676144	0.060480152128016	0.0072280190902616	0.229234335242468
6_32555355_33555355	ENSG00000030110.8	BAK1	Esophagus_Muscularis	COVID19_HGI_A2_ALL_eur_leave_23andme_20210107	6_33541507_A_G	1.19943e-24	0.1051	9102	2.33355332266311e-15	0.228622100571727	7.86648976959929e-15	0.770692402072357	0.000685497355901799	0.35174276577005
6_32555355_33555355	ENSG00000030110.8	BAK1	Liver	COVID19_HGI_C2_ALL_leave_23andme_20210107	6_33541507_A_G	5.81247e-23	0.3576	8681	4.0200860481508e-10	0.774418204756501	1.16612412182078e-10	0.22463796641569	0.000943828309187543	0.267968952299608
6_32555355_33555355	ENSG00000030110.8	BAK1	Colon_Sigmoid	COVID19_HGI_A2_ALL_leave_UKBB_23andme_20210107	6_33541507_A_G	2.16382e-14	0.02723	8582	3.61191926644859e-06	0.210356974748805	1.34997274996257e-05	0.786216222384529	0.00340969121989945	0.576866458397718
6_32555355_33555355	ENSG00000030110.8	BAK1	Skin_Sun_Exposed_Lower_leg	COVID19_HGI_C2_ALL_eur_leave_23andme_20210107	6_33546837_T_C	2.02533e-83	0.2905	8887	2.6198972019119e-63	0.858258613076369	4.29086091866768e-64	0.140564198364027	0.0011771885595995	0.401558438070615
6_32555355_33555355	ENSG00000030110.8	BAK1	Brain_Hippocampus	COVID19_HGI_A2_ALL_eur_leave_23andme_20210107	6_33055355_A_G	0.498222	9.55e-08	9098	0.114758419844963	0.10635369253049	0.38685127582181	0.35848534171715	0.0335512700855881	0.957787500086425
6_32555355_33555355	ENSG00000030110.8	BAK1	Brain_Hypothalamus	COVID19_HGI_B1_ALL_eur_leave_ukbb_23andme_20210107	6_33541507_A_G	1.38071e-07	0.965	8057	0.353295181146223	0.409250475595019	0.104820090833392	0.121410392722506	0.0112238597028602	0.0298822085073311
6_32555355_33555355	ENSG00000030110.8	BAK1	Stomach	COVID19_HGI_C2_ALL_leave_UKBB_23andme_20210107	6_33546837_T_C	2.50126e-11	0.0667	8491	0.000617593812389433	0.927808272866114	4.51289794904135e-05	0.0677933174526399	0.00373568688936688	0.314189596709378
6_32555355_33555355	ENSG00000030110.8	BAK1	Artery_Coronary	COVID19_HGI_B1_ALL_eur_leave_ukbb_23andme_20210107	6_33541507_A_G	6.71296e-08	0.965	8058	0.217672956192857	0.545505965036929	0.0645484972807667	0.161753215167751	0.0105193663216965	0.125866890950285
6_32555355_33555355	ENSG00000030110.8	BAK1	Spleen	COVID19_HGI_A2_ALL_leave_23andme_20210107	6_33541507_A_G	1.48234e-17	0.07156	8539	1.26675184974988e-07	0.0806183762187843	1.44396186369825e-06	0.918962999468569	0.000417053675598845	0.397996433126275
6_32555355_33555355	ENSG00000030110.8	BAK1	Adrenal_Gland	COVID19_HGI_C2_ALL_eur_leave_23andme_20210107	6_33540209_A_G	4.50087e-16	0.5325	8881	3.36833013753008e-06	0.858441451534194	5.51351153953976e-07	0.140514487012691	0.00104014177182293	0.392104771712515
6_32555355_33555355	ENSG00000030110.8	BAK1	Vagina	COVID19_HGI_B2_ALL_leave_23andme_20210107	6_33055355_A_G	0.204548	1.678e-05	8325	0.297355226998214	0.625644118750273	0.0237785013456561	0.050027469548735	0.00319468335712225	0.152328791999962
6_32555355_33555355	ENSG00000030110.8	BAK1	Pituitary	COVID19_HGI_B1_ALL_leave_UKBB_23andme_20210107	6_33546837_T_C	1.32826e-11	0.8634	7381	0.00260845812767338	0.829304172133412	0.000503714482295187	0.160137935683968	0.00744571957265118	0.391348444651307
6_32555355_33555355	ENSG00000030110.8	BAK1	Artery_Tibial	COVID19_HGI_B2_ALL_eur_leave_23andme_20210107	6_33546837_T_C	3.52333e-19	0.1978	8330	5.89717603539877e-11	0.933224432252192	4.09928897028187e-12	0.0648690859893692	0.00190648169536868	0.266574536296431
6_32555355_33555355	ENSG00000030110.8	BAK1	Adipose_Visceral_Omentum	COVID19_HGI_A2_ALL_eur_leave_23andme_20210107	6_33541507_A_G	5.63974e-25	0.1051	9102	2.94283866932244e-15	0.228604037775304	9.92041195758363e-15	0.770631432722469	0.000764529502214002	0.500284052413463
6_32555355_33555355	ENSG00000030110.8	BAK1	Brain_Nucleus_accumbens_basal_ganglia	COVID19_HGI_A2_ALL_eur_leave_ukbb_23andme_20210107	6_33055355_A_G	0.629331	4.588e-07	9127	0.163899880640019	0.23543424289981	0.238355789442472	0.342366607438218	0.0199434795794816	0.642299995831331
6_32555355_33555355	ENSG00000030110.8	BAK1	Brain_Nucleus_accumbens_basal_ganglia	COVID19_HGI_A2_ALL_leave_23andme_20210107	6_33055355_A_G	0.629331	2.608e-08	8540	0.0328940371792184	0.0453300603488372	0.37495715408851	0.516684501005682	0.0301342473777525	0.985392868081546
6_32555355_33555355	ENSG00000030110.8	BAK1	Pancreas	COVID19_HGI_A2_ALL_eur_leave_ukbb_23andme_20210107	6_33541507_A_G	1.2636e-10	0.03892	9127	0.000623885778796033	0.405541924191065	0.000907302596842469	0.58976704080951	0.00315984662378665	0.376261471535412
6_32555355_33555355	ENSG00000030110.8	BAK1	Vagina	COVID19_HGI_C2_ALL_eur_leave_ukbb_23andme_20210107	6_33541507_A_G	1.49391e-08	0.0261	8865	0.295205326136518	0.636203406294268	0.0203678686756434	0.0438909034068837	0.00433249548668662	0.207631064916552
6_32555355_33555355	ENSG00000030110.8	BAK1	Brain_Substantia_nigra	COVID19_HGI_B2_ALL_leave_23andme_20210107	6_33055355_A_G	0.124586	1.678e-05	8335	0.491279858474928	0.429831326402334	0.0393230150256981	0.0343993861339557	0.0051664139630841	0.174370765659579
6_32555355_33555355	ENSG00000030110.8	BAK1	Esophagus_Mucosa	COVID19_HGI_C2_ALL_leave_23andme_20210107	6_33541507_A_G	3.96046e-70	0.3576	8681	5.52890480379692e-51	0.774370071915638	1.60379384464273e-51	0.224623942152254	0.00100598593210968	0.487849374603934
6_32555355_33555355	ENSG00000030110.8	BAK1	Ovary	COVID19_HGI_A2_ALL_eur_leave_ukbb_23andme_20210107	6_33055355_A_G	0.124163	4.588e-07	9116	0.184582512094237	0.210695917556215	0.26835320157059	0.306287800755408	0.0300805680235503	0.747835815664531
6_32555355_33555355	ENSG00000030110.8	BAK1	Brain_Hypothalamus	COVID19_HGI_B1_ALL_leave_23andme_20210107	6_33548090_A_AG	2.00088e-07	0.4187	8142	0.38820168545165	0.482630896822906	0.0543219212537517	0.0675282926463458	0.00731720382534637	0.0447827009392004
6_32555355_33555355	ENSG00000030110.8	BAK1	Brain_Nucleus_accumbens_basal_ganglia	COVID19_HGI_B1_ALL_leave_23andme_20210107	6_33547440_G_C	1.11982e-06	0.08124	8144	0.371159338675746	0.497964733331239	0.0519679059229384	0.0697133792442527	0.00919464282582362	0.111310917854089
6_32555355_33555355	ENSG00000030110.8	BAK1	Brain_Putamen_basal_ganglia	COVID19_HGI_C2_ALL_eur_leave_ukbb_23andme_20210107	6_32660689_A_G	0.120872	5.488e-05	8886	0.504357455612304	0.427595656126514	0.0349024183105242	0.0295868098298816	0.00355766012077627	0.0537823340432083
6_32555355_33555355	ENSG00000030110.8	BAK1	Esophagus_Gastroesophageal_Junction	COVID19_HGI_A2_ALL_leave_UKBB_23andme_20210107	6_33541507_A_G	2.49615e-09	0.02723	8582	0.0059713666513218	0.204125191643951	0.0223182791880225	0.762923371678662	0.00466179083804225	0.319210369440882
6_32555355_33555355	ENSG00000030110.8	BAK1	Cells_Transformed_fibroblasts	COVID19_HGI_B1_ALL_leave_UKBB_23andme_20210107	6_33546837_T_C	3.92635e-32	0.8634	7381	3.99788451966766e-20	0.831945688365765	7.72024020526082e-21	0.160648073436555	0.00740623819768123	0.367515995754368
6_32555355_33555355	ENSG00000030110.8	BAK1	Stomach	COVID19_HGI_A2_ALL_leave_UKBB_23andme_20210107	6_33546837_T_C	2.50126e-11	0.04203	8582	0.000139996827064899	0.210316651256671	0.000523245088489096	0.786065966882903	0.0029541399448722	0.255629839585039
6_32555355_33555355	ENSG00000030110.8	BAK1	Heart_Left_Ventricle	COVID19_HGI_B2_ALL_eur_leave_23andme_20210107	6_33541507_A_G	1.91504e-15	0.2236	8330	7.09101379747928e-07	0.93304132416864	4.92915837574413e-08	0.0648561623703825	0.00210175506801465	0.684204757046551
6_32555355_33555355	ENSG00000030110.8	BAK1	Skin_Sun_Exposed_Lower_leg	COVID19_HGI_B1_ALL_eur_leave_23andme_20210107	6_33546837_T_C	2.02533e-83	0.4971	8059	3.17233967060829e-63	0.855215493319578	5.05811231402474e-64	0.136350735392806	0.00843377128761961	0.462602523105634
6_32555355_33555355	ENSG00000030110.8	BAK1	Minor_Salivary_Gland	COVID19_HGI_B2_ALL_eur_leave_23andme_20210107	6_32626697_G_A	0.166869	0.0001956	8233	0.421598206821811	0.511152239799293	0.0288218317313488	0.034940551030247	0.0034871706173007	0.0424858476037689
6_32555355_33555355	ENSG00000030110.8	BAK1	Heart_Atrial_Appendage	COVID19_HGI_C2_ALL_leave_23andme_20210107	6_33540209_A_G	4.29252e-09	0.5029	8681	0.0158098747930185	0.75844936173671	0.0045860402335382	0.220005608279598	0.00114911495713432	0.272861377181191
6_32555355_33555355	ENSG00000030110.8	BAK1	Spleen	COVID19_HGI_B1_ALL_leave_UKBB_23andme_20210107	6_33541507_A_G	1.48234e-17	0.9939	7377	1.40502013795507e-06	0.831989849137792	2.71201348846268e-07	0.160585840919764	0.00742263372095675	0.35601880042013
6_32555355_33555355	ENSG00000030110.8	BAK1	Pancreas	COVID19_HGI_B2_ALL_leave_23andme_20210107	6_33540209_A_G	1.03822e-10	0.0639	8342	0.00141818431586434	0.921727366652124	0.000113560001472889	0.0738036617766447	0.00293722725389403	0.379690118692921
6_32555355_33555355	ENSG00000030110.8	BAK1	Brain_Spinal_cord_cervical_c-1	COVID19_HGI_B2_ALL_leave_23andme_20210107	6_33055355_A_G	0.058741	1.678e-05	8332	0.475137945551608	0.446938261203396	0.0380273249010284	0.035766253162115	0.00413021518185282	0.244652410620385
6_32555355_33555355	ENSG00000030110.8	BAK1	Spleen	COVID19_HGI_B2_ALL_eur_leave_23andme_20210107	6_33541507_A_G	1.48234e-17	0.2236	8324	1.46626729047276e-06	0.933158944302174	1.01883881725404e-07	0.0648387388149473	0.00200074873170605	0.349951997699622
6_32555355_33555355	ENSG00000030110.8	BAK1	Liver	COVID19_HGI_B1_ALL_leave_23andme_20210107	6_33548090_A_AG	5.34164e-23	0.4187	8145	4.51814253066362e-10	0.870362421452454	6.32758919850402e-11	0.121885167509324	0.00775241052313313	0.348412981691595
6_32555355_33555355	ENSG00000030110.8	BAK1	Esophagus_Mucosa	COVID19_HGI_B1_ALL_eur_leave_ukbb_23andme_20210107	6_33541507_A_G	3.96046e-70	0.965	8062	5.7842712640213e-51	0.764757219739822	1.71760237433456e-51	0.227081606310677	0.00816117394949853	0.50546581285523
6_32555355_33555355	ENSG00000030110.8	BAK1	Brain_Hypothalamus	COVID19_HGI_A2_ALL_leave_UKBB_23andme_20210107	6_33055355_A_G	0.163865	1.196e-07	8580	0.0891280440149606	0.113996607739983	0.333114431418014	0.426022494252479	0.0377384225745638	0.925584803038752
6_32555355_33555355	ENSG00000030110.8	BAK1	Adipose_Subcutaneous	COVID19_HGI_C2_ALL_eur_leave_23andme_20210107	6_33541507_A_G	2.32093e-33	0.3052	8887	3.18690721698956e-22	0.858236606910944	5.21950846728688e-23	0.140560568563938	0.00120282452511651	0.468550432868638
6_32555355_33555355	ENSG00000030110.8	BAK1	Artery_Coronary	COVID19_HGI_B2_ALL_leave_UKBB_23andme_20210107	6_33055355_A_G	0.100073	1.358e-06	7822	0.194595340309655	0.551061392738725	0.0634348106731818	0.179625470196473	0.0112829860819649	0.456126944141776
6_32555355_33555355	ENSG00000030110.8	BAK1	Prostate	COVID19_HGI_C2_ALL_eur_leave_23andme_20210107	6_33541507_A_G	4.76122e-10	0.3052	8882	0.0281005044617221	0.829940189543363	0.0046016711568523	0.135907563139667	0.00145007169839533	0.199610137374382
6_32555355_33555355	ENSG00000030110.8	BAK1	Colon_Sigmoid	COVID19_HGI_B2_ALL_leave_23andme_20210107	6_33541507_A_G	2.16382e-14	0.1951	8342	1.58586934632202e-05	0.923604169230575	1.26987249322651e-06	0.0739544582606186	0.00242424394285048	0.430505255910859
6_32555355_33555355	ENSG00000030110.8	BAK1	Lung	COVID19_HGI_B2_ALL_eur_leave_ukbb_23andme_20210107	6_33548090_A_AG	8.62941e-37	0.03299	8336	9.38480782707307e-25	0.859148065740037	1.43868910046808e-25	0.131698067063071	0.00915386719689224	0.468091782979318
6_32555355_33555355	ENSG00000030110.8	BAK1	Brain_Cerebellar_Hemisphere	COVID19_HGI_C2_ALL_eur_leave_23andme_20210107	6_32660689_A_G	0.177585	1.532e-05	8879	0.336448501275837	0.518103188159305	0.0550890172556081	0.0848270509448426	0.00553224236440693	0.0575393032609196
6_32555355_33555355	ENSG00000030110.8	BAK1	Artery_Coronary	COVID19_HGI_B1_ALL_eur_leave_23andme_20210107	6_33541507_A_G	6.71296e-08	0.6218	8055	0.244018091144772	0.611451824843588	0.0388507823776032	0.09734256733163	0.00833673430240644	0.153373208031304
6_32555355_33555355	ENSG00000030110.8	BAK1	Breast_Mammary_Tissue	COVID19_HGI_A2_ALL_eur_leave_23andme_20210107	6_33541507_A_G	9.64863e-20	0.1051	9102	5.94894871922963e-11	0.228611818029217	2.00541139494016e-10	0.770657694272271	0.000730487438480506	0.382607170170594
6_32555355_33555355	ENSG00000030110.8	BAK1	Prostate	COVID19_HGI_B2_ALL_leave_UKBB_23andme_20210107	6_33548090_A_AG	4.76122e-10	0.03634	7823	0.0246242837263253	0.724867622043192	0.00802721921005602	0.236291904614022	0.00618897040640484	0.265496475599306
6_32555355_33555355	ENSG00000030110.8	BAK1	Testis	COVID19_HGI_B1_ALL_leave_UKBB_23andme_20210107	6_33072539_G_T	0.00891022	0.001162	7381	0.440019660006138	0.389788879194459	0.0849713755755749	0.0752614445706323	0.00995864065319599	0.0220024512667147
6_32555355_33555355	ENSG00000030110.8	BAK1	Brain_Hippocampus	COVID19_HGI_A2_ALL_leave_23andme_20210107	6_33055355_A_G	0.498222	2.608e-08	8540	0.0413839857259407	0.0359930899807095	0.471733567640083	0.410242423901279	0.0406469327519871	0.985383848072949
6_32555355_33555355	ENSG00000030110.8	BAK1	Brain_Cerebellum	COVID19_HGI_B2_ALL_leave_UKBB_23andme_20210107	6_33055355_A_G	0.196613	1.358e-06	7823	0.248264754023669	0.498262207837754	0.0809313125542039	0.162417339935849	0.0101243856485236	0.518323851693462
6_32555355_33555355	ENSG00000030110.8	BAK1	Uterus	COVID19_HGI_A2_ALL_leave_23andme_20210107	6_33055355_A_G	0.016763	2.608e-08	8536	0.0228886449495408	0.0530815561139248	0.260905859512882	0.605014364252627	0.0581095751710252	0.991532333710997
6_32555355_33555355	ENSG00000030110.8	BAK1	Skin_Not_Sun_Exposed_Suprapubic	COVID19_HGI_C2_ALL_leave_UKBB_23andme_20210107	6_33546837_T_C	4.50457e-60	0.0667	8491	1.9875169131871e-42	0.928508211396881	1.45232365047583e-43	0.0678445519976004	0.00364723660552377	0.314472140397608
6_32555355_33555355	ENSG00000030110.8	BAK1	Stomach	COVID19_HGI_B2_ALL_leave_UKBB_23andme_20210107	6_33548090_A_AG	2.55641e-11	0.03634	7823	0.000498680779652924	0.749134828859356	0.000162563913679898	0.244202909015268	0.00600101743204296	0.324170724149168
6_32555355_33555355	ENSG00000030110.8	BAK1	Pancreas	COVID19_HGI_A2_ALL_eur_leave_23andme_20210107	6_33055355_A_G	0.0425842	9.55e-08	9102	0.000351105280004921	0.228226443619006	0.0011835881641903	0.769358433731251	0.000880429205547652	0.267850135808792
6_32555355_33555355	ENSG00000030110.8	BAK1	Breast_Mammary_Tissue	COVID19_HGI_C2_ALL_leave_23andme_20210107	6_33541507_A_G	9.64863e-20	0.3576	8681	2.01516670008095e-10	0.7744072855145	5.84548308247115e-11	0.224634784921924	0.00095792930360346	0.285153536040158
6_32555355_33555355	ENSG00000030110.8	BAK1	Stomach	COVID19_HGI_A2_ALL_eur_leave_ukbb_23andme_20210107	6_33546837_T_C	2.50126e-11	0.07483	9127	0.000270172063875586	0.405892607696771	0.000392904957092713	0.590277024241967	0.00316729104029416	0.287700675247922
6_32555355_33555355	ENSG00000030110.8	BAK1	Cells_EBV-transformed_lymphocytes	COVID19_HGI_B1_ALL_leave_UKBB_23andme_20210107	6_33540209_A_G	3.66755e-23	0.5054	7378	3.18081721505454e-09	0.831481225897258	6.13913738931185e-10	0.160472016616728	0.00804675369128201	0.387911767828721
6_32555355_33555355	ENSG00000030110.8	BAK1	Cells_Transformed_fibroblasts	COVID19_HGI_C2_ALL_leave_23andme_20210107	6_33546837_T_C	3.92635e-32	0.3278	8681	2.71412926759451e-20	0.774420798585382	7.8729946841252e-21	0.224638722168157	0.000940479246461639	0.29227354692493
6_32555355_33555355	ENSG00000030110.8	BAK1	Brain_Nucleus_accumbens_basal_ganglia	COVID19_HGI_A2_ALL_leave_UKBB_23andme_20210107	6_33055355_A_G	0.629331	1.196e-07	8582	0.086310612030083	0.119262137969473	0.322590195621313	0.445722044026903	0.0261150103522281	0.91623225475546
6_32555355_33555355	ENSG00000030110.8	BAK1	Heart_Atrial_Appendage	COVID19_HGI_A2_ALL_eur_leave_ukbb_23andme_20210107	6_33055355_A_G	0.0441025	4.588e-07	9127	0.00826932460636843	0.397068207255652	0.0120258866999183	0.577441876234391	0.00519470520367109	0.323003753798136
6_32555355_33555355	ENSG00000030110.8	BAK1	Small_Intestine_Terminal_Ileum	COVID19_HGI_A2_ALL_eur_leave_ukbb_23andme_20210107	6_33055355_A_G	0.42967	4.588e-07	9120	0.191911155341333	0.20567154006327	0.278980814771652	0.29895977837335	0.0244767114503953	0.670867942367624
6_32555355_33555355	ENSG00000030110.8	BAK1	Ovary	COVID19_HGI_B2_ALL_eur_leave_ukbb_23andme_20210107	6_33055355_A_G	0.124163	1.71e-05	8331	0.422517639227467	0.438390962374409	0.0647210253912796	0.06714526741287	0.00722510559397408	0.138980237685365
6_32555355_33555355	ENSG00000030110.8	BAK1	Muscle_Skeletal	COVID19_HGI_C2_ALL_eur_leave_ukbb_23andme_20210107	6_33546837_T_C	4.06254e-107	0.03303	8889	5.14026197341543e-85	0.927939340142579	3.55763839035599e-86	0.0642159757648743	0.00784468409255229	0.39536056295133
6_32555355_33555355	ENSG00000030110.8	BAK1	Liver	COVID19_HGI_C2_ALL_eur_leave_23andme_20210107	6_33541507_A_G	5.81247e-23	0.3052	8871	4.45594157608949e-10	0.858380202452316	7.29154178600458e-11	0.140461075973523	0.00115872105565111	0.278457670346588
6_32555355_33555355	ENSG00000030110.8	BAK1	Brain_Hippocampus	COVID19_HGI_B1_ALL_leave_UKBB_23andme_20210107	6_33050353_C_T	0.360634	0.0006852	7379	0.47312040575259	0.357430779141488	0.0912404745698067	0.06892063693757	0.0092877035985456	0.0194195177723536
6_32555355_33555355	ENSG00000030110.8	BAK1	Ovary	COVID19_HGI_B1_ALL_leave_UKBB_23andme_20210107	6_33050353_C_T	0.0687901	0.0006852	7379	0.430493881451271	0.399683058881895	0.0831171809017024	0.0771588647563048	0.0095470140088272	0.0205231222838205
6_32555355_33555355	ENSG00000030110.8	BAK1	Prostate	COVID19_HGI_B1_ALL_eur_leave_ukbb_23andme_20210107	6_33541507_A_G	4.76122e-10	0.965	8055	0.0320775767199032	0.733008442015501	0.00949491295688218	0.216960903778533	0.00845816452918105	0.272699368271933
6_32555355_33555355	ENSG00000030110.8	BAK1	Skin_Sun_Exposed_Lower_leg	COVID19_HGI_A2_ALL_eur_leave_ukbb_23andme_20210107	6_33546837_T_C	2.02533e-83	0.07483	9127	1.23987487058438e-63	0.406173679654082	1.80312122518935e-63	0.590685807439038	0.00314051290688136	0.425716654119614
6_32555355_33555355	ENSG00000030110.8	BAK1	Thyroid	COVID19_HGI_B1_ALL_eur_leave_ukbb_23andme_20210107	6_33541507_A_G	4.64304e-22	0.965	8062	3.00643557867919e-13	0.764771969661826	8.92741825637219e-14	0.227086005354691	0.0081420249830923	0.443904264282697
6_32555355_33555355	ENSG00000030110.8	BAK1	Skin_Not_Sun_Exposed_Suprapubic	COVID19_HGI_A2_ALL_leave_UKBB_23andme_20210107	6_33548090_A_AG	2.94039e-60	0.05304	8582	4.50583022101279e-43	0.210498855713473	1.68407640525863e-42	0.786747165242983	0.00275397904354341	0.357020110094233
6_32555355_33555355	ENSG00000030110.8	BAK1	Colon_Transverse	COVID19_HGI_A2_ALL_leave_23andme_20210107	6_33055355_A_G	0.00245708	2.608e-08	8540	0.00340779998073556	0.0747163585481196	0.0388453072974196	0.851655908769508	0.0313746254042172	0.936547254338418
6_32555355_33555355	ENSG00000030110.8	BAK1	Brain_Cerebellum	COVID19_HGI_B2_ALL_eur_leave_ukbb_23andme_20210107	6_33548090_A_AG	1.78329e-07	0.03299	8336	0.28151151794244	0.579996533201096	0.0431556575246701	0.0889069193082264	0.00642937202356812	0.143702875414522
6_32555355_33555355	ENSG00000030110.8	BAK1	Artery_Tibial	COVID19_HGI_A2_ALL_leave_23andme_20210107	6_33546837_T_C	3.52333e-19	0.09637	8540	5.09458583130723e-12	0.0806215032679698	5.80728778945218e-11	0.918999294172768	0.000379202496094437	0.261559517545126
6_32555355_33555355	ENSG00000030110.8	BAK1	Brain_Frontal_Cortex_BA9	COVID19_HGI_C2_ALL_eur_leave_23andme_20210107	6_32660689_A_G	0.774535	1.532e-05	8882	0.432423578691611	0.421985910532862	0.0708142037223536	0.0690992416044655	0.0056770654487074	0.0434010767178895
6_32555355_33555355	ENSG00000030110.8	BAK1	Ovary	COVID19_HGI_B1_ALL_eur_leave_23andme_20210107	6_33050353_C_T	0.0687901	0.0008479	8050	0.428347035501744	0.427925233668077	0.0681021607958037	0.0680275011765683	0.00759806885780669	0.0205669208819947
6_32555355_33555355	ENSG00000030110.8	BAK1	Adipose_Subcutaneous	COVID19_HGI_B2_ALL_eur_leave_ukbb_23andme_20210107	6_33541507_A_G	2.32093e-33	0.044	8336	3.1909460423421e-22	0.859324265738283	4.89171368864466e-23	0.131725281901224	0.00895045236048932	0.434215042243109
6_32555355_33555355	ENSG00000030110.8	BAK1	Adipose_Visceral_Omentum	COVID19_HGI_A2_ALL_leave_23andme_20210107	6_33541507_A_G	5.63974e-25	0.07156	8540	1.03781819068034e-15	0.080619244044666	1.18300272210015e-14	0.918973513381939	0.000407242573381774	0.449346573577145
6_32555355_33555355	ENSG00000030110.8	BAK1	Muscle_Skeletal	COVID19_HGI_C2_ALL_eur_leave_23andme_20210107	6_33546837_T_C	4.06254e-107	0.2905	8887	4.75421721952997e-85	0.858249095552195	7.78644477014257e-86	0.14056262849897	0.00118827594884786	0.383656647095277
6_32555355_33555355	ENSG00000030110.8	BAK1	Artery_Coronary	COVID19_HGI_C2_ALL_leave_23andme_20210107	6_33541507_A_G	6.71296e-08	0.3576	8677	0.196707503380053	0.574228044978618	0.0570512411856615	0.166538363729429	0.00547484672623817	0.027201217749381
6_32555355_33555355	ENSG00000030110.8	BAK1	Artery_Aorta	COVID19_HGI_A2_ALL_eur_leave_23andme_20210107	6_33546837_T_C	2.48297e-16	0.1667	9102	1.58829093203924e-08	0.22862241923799	5.3541842162729e-08	0.770693477771246	0.000684033566012431	0.299580496905681
6_32555355_33555355	ENSG00000030110.8	BAK1	Brain_Amygdala	COVID19_HGI_B1_ALL_eur_leave_23andme_20210107	6_33050353_C_T	0.391448	0.0008479	8029	0.495665488534394	0.361592722372381	0.0783122901277201	0.0571222586413504	0.00730724032415391	0.0205668832297012
6_32555355_33555355	ENSG00000030110.8	BAK1	Colon_Sigmoid	COVID19_HGI_C2_ALL_eur_leave_23andme_20210107	6_33541507_A_G	2.16382e-14	0.3052	8887	1.47362059598972e-05	0.858232711896169	2.41349203306973e-06	0.140559943268804	0.00119019513703435	0.519445823450826
6_32555355_33555355	ENSG00000030110.8	BAK1	Skin_Not_Sun_Exposed_Suprapubic	COVID19_HGI_B2_ALL_eur_leave_23andme_20210107	6_33548090_A_AG	2.94039e-60	0.2791	8330	1.99772109389425e-42	0.933275298164444	1.38867078017392e-43	0.0648726762747192	0.00185202556083458	0.354811605352658
6_32555355_33555355	ENSG00000030110.8	BAK1	Nerve_Tibial	COVID19_HGI_A2_ALL_leave_UKBB_23andme_20210107	6_33543409_A_C	4.08036e-20	0.348	8582	2.62614712382819e-12	0.210978348963025	9.81535519769928e-12	0.78854156895498	0.000480082069552796	0.561997582726038
6_32555355_33555355	ENSG00000030110.8	BAK1	Brain_Cerebellum	COVID19_HGI_A2_ALL_eur_leave_23andme_20210107	6_33055355_A_G	0.196613	9.55e-08	9102	0.07072070280096	0.152155571862904	0.238401959655129	0.512895922214598	0.0258258434664085	0.962555613791397
6_32555355_33555355	ENSG00000030110.8	BAK1	Whole_Blood	COVID19_HGI_B2_ALL_leave_UKBB_23andme_20210107	6_33548090_A_AG	1.29388e-59	0.03634	7823	7.68626469019246e-43	0.749697569512906	2.50562949405618e-43	0.244386440702101	0.00591598978499899	0.464674710185746
6_32555355_33555355	ENSG00000030110.8	BAK1	Testis	COVID19_HGI_C2_ALL_leave_UKBB_23andme_20210107	6_33055355_A_G	0.388657	0.0001461	8491	0.457084225870373	0.47210437198642	0.0334001802493586	0.0344948199634643	0.00291640193038418	0.025334546263901
6_32555355_33555355	ENSG00000030110.8	BAK1	Colon_Transverse	COVID19_HGI_B2_ALL_eur_leave_ukbb_23andme_20210107	6_33541507_A_G	1.16488e-08	0.044	8336	0.0375879205879253	0.817823815775418	0.00576222045837812	0.125358754662059	0.0134672885162194	0.187870313466803
6_32555355_33555355	ENSG00000030110.8	BAK1	Brain_Nucleus_accumbens_basal_ganglia	COVID19_HGI_A2_ALL_eur_leave_23andme_20210107	6_33055355_A_G	0.629331	9.55e-08	9102	0.0916485383963006	0.131427649323089	0.308950424527029	0.443022245938164	0.024951141815418	0.959357270389311
6_32555355_33555355	ENSG00000030110.8	BAK1	Esophagus_Gastroesophageal_Junction	COVID19_HGI_A2_ALL_eur_leave_ukbb_23andme_20210107	6_33541507_A_G	2.49615e-09	0.03892	9124	0.0115058605429918	0.393922135822928	0.0167321604128547	0.572848150593912	0.00499169262731316	0.427479967350582
6_32555355_33555355	ENSG00000030110.8	BAK1	Brain_Cortex	COVID19_HGI_A2_ALL_leave_UKBB_23andme_20210107	6_33055355_A_G	0.193526	1.196e-07	8580	0.0121293466347673	0.197417398613683	0.0453336361762223	0.737843557384021	0.00727606119130703	0.626051052042937
6_32555355_33555355	ENSG00000030110.8	BAK1	Cells_Transformed_fibroblasts	COVID19_HGI_A2_ALL_leave_23andme_20210107	6_33546837_T_C	3.92635e-32	0.09637	8540	2.82555863176814e-21	0.0806214869051925	3.22083731317526e-20	0.918999107451296	0.000379405643510343	0.288513061562221
6_32555355_33555355	ENSG00000030110.8	BAK1	Brain_Spinal_cord_cervical_c-1	COVID19_HGI_B1_ALL_eur_leave_23andme_20210107	6_33050353_C_T	0.947724	0.0008479	8042	0.452693717406476	0.40369682072467	0.0719128820438136	0.0641218813420316	0.00757469848300865	0.0177557525724335
6_32555355_33555355	ENSG00000030110.8	BAK1	Adipose_Subcutaneous	COVID19_HGI_B2_ALL_leave_23andme_20210107	6_33541507_A_G	2.32093e-33	0.1951	8342	3.43042520043347e-22	0.923816190376232	2.74688618719095e-23	0.073971647770356	0.00221216185341072	0.430164808873762
6_32555355_33555355	ENSG00000030110.8	BAK1	Brain_Caudate_basal_ganglia	COVID19_HGI_C2_ALL_leave_23andme_20210107	6_33546825_T_C	2.93592e-10	0.5375	8673	0.0119307078296592	0.762437617504198	0.00346041750240445	0.221138610849461	0.00103264631427743	0.184991348609571
6_32555355_33555355	ENSG00000030110.8	BAK1	Brain_Anterior_cingulate_cortex_BA24	COVID19_HGI_B2_ALL_eur_leave_ukbb_23andme_20210107	6_33055355_A_G	0.0762147	1.71e-05	8316	0.454438449982079	0.406243336254879	0.0695619190982019	0.0621770049853966	0.00757928967944297	0.156799629603092
6_32555355_33555355	ENSG00000030110.8	BAK1	Nerve_Tibial	COVID19_HGI_C2_ALL_leave_23andme_20210107	6_33543409_A_C	4.08036e-20	0.4339	8681	9.64136869293223e-12	0.774564391355752	2.79671441494832e-12	0.224680560188293	0.000755048443519036	0.549555746064199
6_32555355_33555355	ENSG00000030110.8	BAK1	Artery_Coronary	COVID19_HGI_C2_ALL_eur_leave_ukbb_23andme_20210107	6_33541507_A_G	6.71296e-08	0.0261	8884	0.236450812448506	0.694164233082794	0.0163599798462153	0.0480240701128344	0.00500090450964996	0.338607672626492
6_32555355_33555355	ENSG00000030110.8	BAK1	Brain_Substantia_nigra	COVID19_HGI_C2_ALL_leave_UKBB_23andme_20210107	6_33055355_A_G	0.124586	0.0001461	8485	0.489945840313483	0.435800222292449	0.0357862676818774	0.0318247599260879	0.00664290978610327	0.0171690235715693
6_32555355_33555355	ENSG00000030110.8	BAK1	Colon_Transverse	COVID19_HGI_A2_ALL_eur_leave_23andme_20210107	6_33055355_A_G	0.00245708	9.55e-08	9102	0.00968478481357437	0.21303090602046	0.0326477479288147	0.71810809762067	0.0265284636164809	0.910761560601398
6_32555355_33555355	ENSG00000030110.8	BAK1	Brain_Anterior_cingulate_cortex_BA24	COVID19_HGI_B1_ALL_eur_leave_23andme_20210107	6_33050353_C_T	0.800605	0.0008479	8041	0.460232702820067	0.397295241460602	0.0724338569559307	0.0625209091192025	0.00751728964419819	0.0180386548161368
6_32555355_33555355	ENSG00000030110.8	BAK1	Skin_Not_Sun_Exposed_Suprapubic	COVID19_HGI_B1_ALL_eur_leave_23andme_20210107	6_33546837_T_C	4.50457e-60	0.4971	8059	3.04695774955795e-42	0.855246767146548	4.85819808519961e-43	0.136355758120381	0.00839747473306556	0.42382723181262
6_32555355_33555355	ENSG00000030110.8	BAK1	Thyroid	COVID19_HGI_B1_ALL_leave_23andme_20210107	6_33541507_A_G	4.64304e-22	0.6875	8145	3.09629858409895e-13	0.870805640689678	4.33631859621971e-14	0.121947745479237	0.00724661383073371	0.377611762046977
6_32555355_33555355	ENSG00000030110.8	BAK1	Liver	COVID19_HGI_B1_ALL_eur_leave_ukbb_23andme_20210107	6_33541507_A_G	5.81247e-23	0.965	8054	5.4868483691508e-10	0.765158299002094	1.62589298988224e-10	0.226727788157324	0.00811391212930941	0.341815702365611
6_32555355_33555355	ENSG00000030110.8	BAK1	Liver	COVID19_HGI_A2_ALL_leave_UKBB_23andme_20210107	6_33541507_A_G	5.81247e-23	0.02723	8582	1.09244929743962e-10	0.210446396811512	4.08308346191061e-10	0.786550848718734	0.00300275395220261	0.341947707134429
6_32555355_33555355	ENSG00000030110.8	BAK1	Pituitary	COVID19_HGI_B1_ALL_eur_leave_ukbb_23andme_20210107	6_33546837_T_C	1.32826e-11	0.7698	8061	0.00239744040613982	0.762392974949407	0.00071175729847844	0.226332711946337	0.00816511539963898	0.391143992646325
6_32555355_33555355	ENSG00000030110.8	BAK1	Stomach	COVID19_HGI_B1_ALL_leave_UKBB_23andme_20210107	6_33546837_T_C	2.50126e-11	0.8634	7381	0.000744688448880482	0.831017704759536	0.000143805396958247	0.160468653343892	0.00762514805073383	0.331606768138642
6_32555355_33555355	ENSG00000030110.8	BAK1	Vagina	COVID19_HGI_C2_ALL_leave_UKBB_23andme_20210107	6_33541507_A_G	1.49391e-08	0.06674	8474	0.297893204166053	0.631025767690397	0.0217389307037618	0.0460461783363179	0.00329591910347044	0.119089109148528
6_32555355_33555355	ENSG00000030110.8	BAK1	Minor_Salivary_Gland	COVID19_HGI_B1_ALL_eur_leave_ukbb_23andme_20210107	6_32719414_C_A	0.00264213	0.0009173	7960	0.354328194661733	0.40981668202035	0.103394779491999	0.11957371728481	0.0128866265411089	0.0433055070961681
6_32555355_33555355	ENSG00000030110.8	BAK1	Esophagus_Mucosa	COVID19_HGI_C2_ALL_eur_leave_23andme_20210107	6_33541507_A_G	3.96046e-70	0.3052	8887	6.12733668524329e-51	0.858185539086279	1.00353363097768e-51	0.140552145197522	0.00126231571619372	0.495905323715372
6_32555355_33555355	ENSG00000030110.8	BAK1	Esophagus_Mucosa	COVID19_HGI_C2_ALL_eur_leave_ukbb_23andme_20210107	6_33541507_A_G	3.96046e-70	0.0261	8889	6.61345759738621e-51	0.926270901206693	4.57725515997772e-52	0.0640987153593616	0.00963038343394728	0.57661867308445
6_32555355_33555355	ENSG00000030110.8	BAK1	Brain_Anterior_cingulate_cortex_BA24	COVID19_HGI_A2_ALL_leave_UKBB_23andme_20210107	6_33055355_A_G	0.0762147	1.196e-07	8573	0.104476015506248	0.0955493815712789	0.39047031800878	0.357055325747731	0.0524489591659619	0.947542941482644
6_32555355_33555355	ENSG00000030110.8	BAK1	Esophagus_Gastroesophageal_Junction	COVID19_HGI_B1_ALL_leave_23andme_20210107	6_33541507_A_G	2.49615e-09	0.6875	8145	0.0247612000839688	0.845415059621974	0.00346776802922825	0.118391115367136	0.00796485689769309	0.306294288610856
6_32555355_33555355	ENSG00000030110.8	BAK1	Brain_Cerebellar_Hemisphere	COVID19_HGI_A2_ALL_eur_leave_ukbb_23andme_20210107	6_33055355_A_G	0.28783	4.588e-07	9117	0.155355374045868	0.243233236366943	0.225905122977889	0.35366810988177	0.0218381567275293	0.674607072945228
6_32555355_33555355	ENSG00000030110.8	BAK1	Small_Intestine_Terminal_Ileum	COVID19_HGI_C2_ALL_leave_UKBB_23andme_20210107	6_33055355_A_G	0.42967	0.0001461	8490	0.463491785287025	0.463856390780319	0.0338655484604129	0.0338872897850702	0.00489898568717355	0.0161391807032835
6_32555355_33555355	ENSG00000030110.8	BAK1	Esophagus_Gastroesophageal_Junction	COVID19_HGI_B2_ALL_leave_UKBB_23andme_20210107	6_33541507_A_G	2.49615e-09	0.06469	7823	0.0213488586387069	0.728277868783893	0.006959470175134	0.237403782831005	0.00601001957126108	0.31981066406237
6_32555355_33555355	ENSG00000030110.8	BAK1	Heart_Atrial_Appendage	COVID19_HGI_B2_ALL_leave_UKBB_23andme_20210107	6_33540209_A_G	4.29252e-09	0.0293	7823	0.0153142932901583	0.733212767360146	0.00499227472577273	0.239011040584217	0.00746962403970615	0.474563517393604
6_32555355_33555355	ENSG00000030110.8	BAK1	Vagina	COVID19_HGI_A2_ALL_leave_23andme_20210107	6_33055355_A_G	0.204548	2.608e-08	8524	0.0250543119427686	0.0531330730965672	0.285588139341694	0.605620651649226	0.0306038239697446	0.985370666205193
6_32555355_33555355	ENSG00000030110.8	BAK1	Adipose_Visceral_Omentum	COVID19_HGI_B2_ALL_eur_leave_ukbb_23andme_20210107	6_33541507_A_G	5.63974e-25	0.044	8336	1.10616302057842e-14	0.859283709902367	1.6957456245999e-15	0.131719017880104	0.0089972722175155	0.365448344068943
6_32555355_33555355	ENSG00000030110.8	BAK1	Pituitary	COVID19_HGI_C2_ALL_leave_23andme_20210107	6_33546837_T_C	1.32826e-11	0.3278	8680	0.00173663385852972	0.772469196561884	0.000503744657056353	0.224068594958076	0.00122182996445418	0.236182889805087
6_32555355_33555355	ENSG00000030110.8	BAK1	Adipose_Visceral_Omentum	COVID19_HGI_C2_ALL_leave_UKBB_23andme_20210107	6_33541507_A_G	5.63974e-25	0.06674	8491	1.19461634803581e-14	0.927995556128301	8.7293323844744e-16	0.0678065404485038	0.00419790342318189	0.436478612701325
6_32555355_33555355	ENSG00000030110.8	BAK1	Brain_Cerebellum	COVID19_HGI_A2_ALL_leave_23andme_20210107	6_33055355_A_G	0.196613	2.608e-08	8540	0.025255643531467	0.0528876077796778	0.28788756368329	0.602831526829409	0.0311376581761562	0.985402369996118
6_32555355_33555355	ENSG00000030110.8	BAK1	Small_Intestine_Terminal_Ileum	COVID19_HGI_B1_ALL_leave_UKBB_23andme_20210107	6_33050353_C_T	0.285191	0.0006852	7381	0.444923973731114	0.38477309858705	0.0859184384487646	0.0742927234105763	0.0100917658224959	0.0171771960249121
6_32555355_33555355	ENSG00000030110.8	BAK1	Adipose_Visceral_Omentum	COVID19_HGI_B1_ALL_leave_UKBB_23andme_20210107	6_33541507_A_G	5.63974e-25	0.9939	7381	1.3723639469512e-14	0.831907787274743	2.6501464130294e-15	0.160640709162216	0.00745150356302353	0.466130524574205
6_32555355_33555355	ENSG00000030110.8	BAK1	Adrenal_Gland	COVID19_HGI_C2_ALL_eur_leave_ukbb_23andme_20210107	6_33541507_A_G	1.33027e-15	0.0261	8883	3.64837978433704e-06	0.929813976595682	2.52379696772444e-07	0.0643147854839766	0.00586733716085962	0.430464973771654
6_32555355_33555355	ENSG00000030110.8	BAK1	Colon_Transverse	COVID19_HGI_A2_ALL_eur_leave_ukbb_23andme_20210107	6_33055355_A_G	0.00245708	4.588e-07	9127	0.0172686108543923	0.379949626126696	0.0251133396601663	0.552526774375343	0.0251416489834029	0.512749708534761
6_32555355_33555355	ENSG00000030110.8	BAK1	Thyroid	COVID19_HGI_B2_ALL_eur_leave_ukbb_23andme_20210107	6_33541507_A_G	4.64304e-22	0.044	8336	3.05577050353997e-13	0.859407488929284	4.6844898670087e-14	0.131738136076574	0.00885437499379001	0.409329556368851
6_32555355_33555355	ENSG00000030110.8	BAK1	Pituitary	COVID19_HGI_B1_ALL_leave_23andme_20210107	6_33548090_A_AG	1.32826e-11	0.4187	8144	0.00195247450460661	0.868358111764873	0.000273375881459298	0.121575393177828	0.00784064467123392	0.354705765595646
6_32555355_33555355	ENSG00000030110.8	BAK1	Heart_Left_Ventricle	COVID19_HGI_B1_ALL_leave_UKBB_23andme_20210107	6_33541507_A_G	1.91504e-15	0.9939	7381	6.56515256301802e-07	0.831588051784421	1.26778436248819e-07	0.160578584561431	0.00783258036045575	0.669515072791314
6_32555355_33555355	ENSG00000030110.8	BAK1	Brain_Substantia_nigra	COVID19_HGI_B1_ALL_leave_UKBB_23andme_20210107	6_32798789_C_T	0.088599	0.000578	7376	0.467793670227953	0.361733410849093	0.0902994804150941	0.0698160235887736	0.0103574149190864	0.0198381223560239
6_32555355_33555355	ENSG00000030110.8	BAK1	Adrenal_Gland	COVID19_HGI_B2_ALL_eur_leave_ukbb_23andme_20210107	6_33540209_A_G	4.50087e-16	0.06336	8332	3.37855205523008e-06	0.861046251654816	5.17741418823215e-07	0.131942804800125	0.00700704725158508	0.370935014311631
6_32555355_33555355	ENSG00000030110.8	BAK1	Liver	COVID19_HGI_A2_ALL_eur_leave_23andme_20210107	6_33541507_A_G	5.81247e-23	0.1051	9081	1.18687832176879e-10	0.228636941651945	4.00057421976765e-10	0.770658796112475	0.000704261716834643	0.367484168744645
6_32555355_33555355	ENSG00000030110.8	BAK1	Brain_Cerebellum	COVID19_HGI_B2_ALL_leave_23andme_20210107	6_33055355_A_G	0.196613	1.678e-05	8342	0.301554833306853	0.621353786295473	0.0241467677588946	0.0497512257655446	0.00319338687323526	0.155990181689955
6_32555355_33555355	ENSG00000030110.8	BAK1	Testis	COVID19_HGI_C2_ALL_leave_23andme_20210107	6_32566398_G_A	0.00613156	0.0003767	8681	0.373467346610099	0.39505603955838	0.108333323311517	0.114587094663886	0.0085561958561177	0.014698077181976
6_32555355_33555355	ENSG00000030110.8	BAK1	Brain_Cortex	COVID19_HGI_B2_ALL_eur_leave_23andme_20210107	6_33548090_A_AG	1.11672e-09	0.2791	8330	0.05407815614296	0.879037315269856	0.00375912110609102	0.0611022740644579	0.00202313341663545	0.237330566358991
6_32555355_33555355	ENSG00000030110.8	BAK1	Pancreas	COVID19_HGI_B2_ALL_eur_leave_ukbb_23andme_20210107	6_33541507_A_G	1.2636e-10	0.044	8336	0.00132236614757969	0.859418801785319	0.000202718457149719	0.131741410006457	0.00731470360349495	0.245628541506689
6_32555355_33555355	ENSG00000030110.8	BAK1	Brain_Amygdala	COVID19_HGI_B2_ALL_eur_leave_ukbb_23andme_20210107	6_33055355_A_G	0.699967	1.71e-05	8317	0.490814292065545	0.370812784581225	0.074987755069015	0.056646905928843	0.00673826235537295	0.119804770095627
6_32555355_33555355	ENSG00000030110.8	BAK1	Cells_Transformed_fibroblasts	COVID19_HGI_B1_ALL_eur_leave_23andme_20210107	6_33546837_T_C	3.92635e-32	0.4971	8059	4.10991307424991e-20	0.855258436020191	6.55301893521649e-21	0.136357632197813	0.0083839317819966	0.378117441484118
6_32555355_33555355	ENSG00000030110.8	BAK1	Esophagus_Gastroesophageal_Junction	COVID19_HGI_B1_ALL_eur_leave_ukbb_23andme_20210107	6_33541507_A_G	2.49615e-09	0.965	8062	0.0234943039351395	0.741072376553505	0.00697648335985523	0.22004829617223	0.00840853997927036	0.374471890636596
6_32555355_33555355	ENSG00000030110.8	BAK1	Adrenal_Gland	COVID19_HGI_C2_ALL_leave_23andme_20210107	6_33540209_A_G	4.50087e-16	0.5029	8677	3.03895675494336e-06	0.774498338875259	8.81355201812059e-07	0.224618355044644	0.000879385768141154	0.415985834087925
6_32555355_33555355	ENSG00000030110.8	BAK1	Artery_Coronary	COVID19_HGI_A2_ALL_leave_23andme_20210107	6_33055355_A_G	0.100073	2.608e-08	8539	0.020024027813877	0.0581400261505438	0.228252324613895	0.662702723216024	0.0308808982056602	0.985655530465562
6_32555355_33555355	ENSG00000030110.8	BAK1	Brain_Hippocampus	COVID19_HGI_B2_ALL_leave_23andme_20210107	6_33055355_A_G	0.498222	1.678e-05	8340	0.497243822669341	0.424012727742399	0.0398092482103606	0.0339413875201095	0.00499281385778979	0.131058840106762
6_32555355_33555355	ENSG00000030110.8	BAK1	Testis	COVID19_HGI_B1_ALL_leave_23andme_20210107	6_33050353_C_T	0.561953	0.0007033	8145	0.436069671705282	0.434694792084188	0.0610708875550292	0.0608710441719446	0.00729360448355655	0.0200892584505674
6_32555355_33555355	ENSG00000030110.8	BAK1	Brain_Putamen_basal_ganglia	COVID19_HGI_C2_ALL_leave_UKBB_23andme_20210107	6_33055355_A_G	0.77703	0.0001461	8489	0.513058959757049	0.415837570165408	0.0374874206281962	0.0303805588264659	0.00323549062288067	0.0251987695825798
6_32555355_33555355	ENSG00000030110.8	BAK1	Brain_Putamen_basal_ganglia	COVID19_HGI_B2_ALL_eur_leave_ukbb_23andme_20210107	6_33055355_A_G	0.77703	1.71e-05	8333	0.480099553160491	0.381557500811826	0.0735912067433755	0.058480091736636	0.0062716475476717	0.118986255952086
6_32555355_33555355	ENSG00000030110.8	BAK1	Small_Intestine_Terminal_Ileum	COVID19_HGI_B2_ALL_eur_leave_ukbb_23andme_20210107	6_33055355_A_G	0.42967	1.71e-05	8333	0.43407479928089	0.426613210510923	0.0665258919877694	0.0653749247972951	0.00741117342312268	0.0977278056701938
6_32555355_33555355	ENSG00000030110.8	BAK1	Brain_Anterior_cingulate_cortex_BA24	COVID19_HGI_B2_ALL_eur_leave_23andme_20210107	6_32626697_G_A	0.948963	0.0001956	8310	0.492139943675419	0.439715773639682	0.0341492894543581	0.0305081215125264	0.00348687171801408	0.045907635390952
6_32555355_33555355	ENSG00000030110.8	BAK1	Brain_Substantia_nigra	COVID19_HGI_C2_ALL_eur_leave_23andme_20210107	6_32660689_A_G	0.0706912	1.532e-05	8876	0.439311301058383	0.409234219013069	0.0718325402452899	0.0669018651778768	0.0127200745053816	0.0478318785915068
6_32555355_33555355	ENSG00000030110.8	BAK1	Testis	COVID19_HGI_C2_ALL_eur_leave_23andme_20210107	6_32660689_A_G	0.0357441	1.532e-05	8887	0.408967346805857	0.44141014543092	0.0669805671817907	0.072283682162356	0.0103582584190768	0.0893123845821461
6_32555355_33555355	ENSG00000030110.8	BAK1	Brain_Frontal_Cortex_BA9	COVID19_HGI_A2_ALL_leave_UKBB_23andme_20210107	6_33055355_A_G	0.920549	1.196e-07	8580	0.105048431970676	0.099293179295679	0.392619115556081	0.371076863343065	0.0319624098344991	0.914402450807621
6_32555355_33555355	ENSG00000030110.8	BAK1	Brain_Cortex	COVID19_HGI_C2_ALL_eur_leave_23andme_20210107	6_33548090_A_AG	1.11672e-09	0.5971	8878	0.0495727039179549	0.808351235551886	0.00811535910457894	0.132330480813533	0.00163022061204654	0.15518658628464
6_32555355_33555355	ENSG00000030110.8	BAK1	Brain_Frontal_Cortex_BA9	COVID19_HGI_B2_ALL_leave_UKBB_23andme_20210107	6_33055355_A_G	0.920549	1.358e-06	7823	0.398510987662059	0.347736432134896	0.12990977082348	0.113347383287976	0.010495426091589	0.598497371096309
6_32555355_33555355	ENSG00000030110.8	BAK1	Heart_Left_Ventricle	COVID19_HGI_B2_ALL_leave_UKBB_23andme_20210107	6_33541507_A_G	1.91504e-15	0.06469	7823	5.69730381400703e-07	0.749655807541506	1.85725226080099e-07	0.244372772128521	0.00597066487436523	0.609507622329179
6_32555355_33555355	ENSG00000030110.8	BAK1	Pituitary	COVID19_HGI_A2_ALL_leave_UKBB_23andme_20210107	6_33055355_A_G	0.00011918	1.196e-07	8582	0.000471111065993424	0.20954782647959	0.00176080098800845	0.783190370374531	0.00502989109187797	0.438415816376385
6_32555355_33555355	ENSG00000030110.8	BAK1	Muscle_Skeletal	COVID19_HGI_A2_ALL_eur_leave_ukbb_23andme_20210107	6_33546837_T_C	4.06254e-107	0.07483	9127	2.2496210949707e-85	0.406110024203864	3.27157170550891e-85	0.590593078411856	0.00329689738428952	0.391036940143761
6_32555355_33555355	ENSG00000030110.8	BAK1	Adipose_Visceral_Omentum	COVID19_HGI_B2_ALL_leave_UKBB_23andme_20210107	6_33541507_A_G	5.63974e-25	0.06469	7823	9.65337172452818e-15	0.749888119038881	3.14688263870602e-15	0.244448810466387	0.00566307049472206	0.345001736592686
6_32555355_33555355	ENSG00000030110.8	BAK1	Esophagus_Gastroesophageal_Junction	COVID19_HGI_A2_ALL_leave_23andme_20210107	6_33055355_A_G	0.786678	2.608e-08	8540	0.00228745547849129	0.0781865450310546	0.0260745676076859	0.891241520772665	0.00220991111010338	0.805668904892677
6_32555355_33555355	ENSG00000030110.8	BAK1	Cells_EBV-transformed_lymphocytes	COVID19_HGI_C2_ALL_eur_leave_23andme_20210107	6_33541507_A_G	7.65825e-23	0.3052	8873	2.71580147809422e-09	0.858376488496759	4.44639483836295e-10	0.140534985951743	0.00108852239105843	0.225283675800484
6_32555355_33555355	ENSG00000030110.8	BAK1	Thyroid	COVID19_HGI_B2_ALL_eur_leave_23andme_20210107	6_33541507_A_G	4.64304e-22	0.2236	8330	3.31790436115604e-13	0.933130237439423	2.30636641512727e-14	0.064862437405861	0.00200732515436196	0.423799381357437
6_32555355_33555355	ENSG00000030110.8	BAK1	Brain_Hypothalamus	COVID19_HGI_B2_ALL_leave_UKBB_23andme_20210107	6_33055355_A_G	0.163865	1.358e-06	7823	0.336886988046173	0.408259570377457	0.10982109092461	0.133075734479572	0.0119566161721885	0.625599266165994
6_32555355_33555355	ENSG00000030110.8	BAK1	Heart_Left_Ventricle	COVID19_HGI_A2_ALL_eur_leave_23andme_20210107	6_33541507_A_G	1.91504e-15	0.1051	9102	1.73710431537788e-07	0.228569602289718	5.85583933006174e-07	0.770515199588289	0.000914438827628504	0.779208952030673
6_32555355_33555355	ENSG00000030110.8	BAK1	Adipose_Visceral_Omentum	COVID19_HGI_B2_ALL_eur_leave_23andme_20210107	6_33541507_A_G	5.63974e-25	0.2236	8330	1.20128122591758e-14	0.93317293133046	8.35043561537098e-16	0.0648654508828114	0.00196161778671395	0.393506511213381
6_32555355_33555355	ENSG00000030110.8	BAK1	Adrenal_Gland	COVID19_HGI_B2_ALL_leave_UKBB_23andme_20210107	6_33540209_A_G	4.50087e-16	0.0293	7821	2.93854084657727e-06	0.748906276268935	9.57856477665241e-07	0.244108981920221	0.00698084541351993	0.591393004541337
6_32555355_33555355	ENSG00000030110.8	BAK1	Adrenal_Gland	COVID19_HGI_A2_ALL_eur_leave_ukbb_23andme_20210107	6_33541507_A_G	1.33027e-15	0.03892	9121	1.59379641651629e-06	0.406189727006257	2.31749234362244e-06	0.59062531619548	0.00318104550950407	0.407662827792027
6_32555355_33555355	ENSG00000030110.8	BAK1	Brain_Frontal_Cortex_BA9	COVID19_HGI_B1_ALL_leave_23andme_20210107	6_33543409_A_C	3.38064e-06	0.2674	8141	0.45753638490582	0.413272715747941	0.064041703710407	0.0578387750201582	0.00731042061567335	0.02589839418317
6_32555355_33555355	ENSG00000030110.8	BAK1	Esophagus_Gastroesophageal_Junction	COVID19_HGI_B2_ALL_eur_leave_ukbb_23andme_20210107	6_33541507_A_G	2.49615e-09	0.044	8334	0.0244583106576223	0.835512601668494	0.00374910295922308	0.128063702143542	0.00821628257111845	0.393612389453188
6_32555355_33555355	ENSG00000030110.8	BAK1	Skin_Not_Sun_Exposed_Suprapubic	COVID19_HGI_B2_ALL_eur_leave_ukbb_23andme_20210107	6_33548090_A_AG	2.94039e-60	0.03299	8336	1.83925868061717e-42	0.859246417731124	2.81957975645674e-43	0.131713257945855	0.00904032432302763	0.433106651866632
6_32555355_33555355	ENSG00000030110.8	BAK1	Heart_Left_Ventricle	COVID19_HGI_B2_ALL_eur_leave_ukbb_23andme_20210107	6_33541507_A_G	1.91504e-15	0.044	8336	6.53334349759154e-07	0.859662615863382	1.00156020802936e-07	0.131777542269465	0.00855908837678244	0.716083955539597
6_32555355_33555355	ENSG00000030110.8	BAK1	Brain_Putamen_basal_ganglia	COVID19_HGI_B2_ALL_leave_23andme_20210107	6_33055355_A_G	0.77703	1.678e-05	8339	0.513803992367683	0.408746265982291	0.0411356322716209	0.0327210185112424	0.00359309086716305	0.179002674044605
6_32555355_33555355	ENSG00000030110.8	BAK1	Esophagus_Mucosa	COVID19_HGI_A2_ALL_leave_23andme_20210107	6_33541507_A_G	3.96046e-70	0.07156	8540	5.75594885921036e-52	0.0806169520044639	6.56117153260848e-51	0.918947358106041	0.0004356898894918	0.551405706943111
6_32555355_33555355	ENSG00000030110.8	BAK1	Brain_Spinal_cord_cervical_c-1	COVID19_HGI_A2_ALL_leave_23andme_20210107	6_33055355_A_G	0.058741	2.608e-08	8531	0.0387075468634775	0.0370154460868184	0.441223009390808	0.421873761132214	0.0611802365266825	0.989567818550732
6_32555355_33555355	ENSG00000030110.8	BAK1	Adrenal_Gland	COVID19_HGI_B1_ALL_leave_23andme_20210107	6_33540209_A_G	4.50087e-16	0.2308	8141	3.40716559035435e-06	0.868338469081389	4.76896617004259e-07	0.121530099170941	0.0101275476854616	0.598731722318734
6_32555355_33555355	ENSG00000030110.8	BAK1	Brain_Amygdala	COVID19_HGI_B1_ALL_leave_23andme_20210107	6_33050353_C_T	0.391448	0.0007033	8121	0.501431820671335	0.370535858877801	0.0698447874826892	0.0516056158955565	0.00658191707261866	0.0270035347892538
6_32555355_33555355	ENSG00000030110.8	BAK1	Pancreas	COVID19_HGI_B1_ALL_eur_leave_23andme_20210107	6_33540209_A_G	1.03822e-10	0.3275	8059	0.0015279338910545	0.852806086730248	0.000243620230865017	0.135965546391688	0.00945681275614455	0.329353330336941
6_32555355_33555355	ENSG00000030110.8	BAK1	Spleen	COVID19_HGI_B2_ALL_eur_leave_ukbb_23andme_20210107	6_33541507_A_G	1.48234e-17	0.044	8330	1.3505521204508e-06	0.859515724131143	2.06994944453175e-07	0.131726559256804	0.00875615906498845	0.340707494534868
6_32555355_33555355	ENSG00000030110.8	BAK1	Thyroid	COVID19_HGI_C2_ALL_leave_23andme_20210107	6_33541507_A_G	4.64304e-22	0.3576	8681	2.75344173790449e-13	0.774380290386445	7.98703010368527e-14	0.224626919465013	0.000992790148188145	0.41498371603223
6_32555355_33555355	ENSG00000030110.8	BAK1	Breast_Mammary_Tissue	COVID19_HGI_B1_ALL_leave_23andme_20210107	6_33548090_A_AG	1.34875e-19	0.4187	8145	2.2651630976942e-10	0.870478261461175	3.17232611688204e-11	0.121901522919734	0.00762021536085293	0.268074265616457
6_32555355_33555355	ENSG00000030110.8	BAK1	Skin_Sun_Exposed_Lower_leg	COVID19_HGI_A2_ALL_leave_UKBB_23andme_20210107	6_33546837_T_C	2.02533e-83	0.04203	8582	6.42560888074675e-64	0.210498112755584	2.40160320622413e-63	0.786744384877656	0.00275750236675757	0.401862761947724
6_32555355_33555355	ENSG00000030110.8	BAK1	Pancreas	COVID19_HGI_C2_ALL_eur_leave_ukbb_23andme_20210107	6_33541507_A_G	1.2636e-10	0.0261	8889	0.00142786631488289	0.928108882769314	9.88243798544821e-05	0.0642294196953772	0.00613500684057056	0.377366929522617
6_32555355_33555355	ENSG00000030110.8	BAK1	Esophagus_Muscularis	COVID19_HGI_B2_ALL_leave_UKBB_23andme_20210107	6_33548090_A_AG	8.12659e-25	0.03634	7823	7.65245146376673e-15	0.749723398723516	2.49460679046264e-15	0.244394894996434	0.00588170628004279	0.400393132283344
6_32555355_33555355	ENSG00000030110.8	BAK1	Spleen	COVID19_HGI_C2_ALL_eur_leave_23andme_20210107	6_33541507_A_G	1.48234e-17	0.3052	8880	1.34851369189038e-06	0.85821852215127	2.20828634036815e-07	0.140538097976288	0.0012418105301161	0.348291448442842
6_32555355_33555355	ENSG00000030110.8	BAK1	Brain_Hippocampus	COVID19_HGI_A2_ALL_leave_UKBB_23andme_20210107	6_33055355_A_G	0.498222	1.196e-07	8582	0.10867961729804	0.0949894003374571	0.406195462870829	0.354992454539511	0.035143064954163	0.919154177904613
6_32555355_33555355	ENSG00000030110.8	BAK1	Brain_Anterior_cingulate_cortex_BA24	COVID19_HGI_B2_ALL_leave_UKBB_23andme_20210107	6_33055355_A_G	0.0762147	1.358e-06	7821	0.401216797201414	0.340371557177571	0.130786795237576	0.110936056614172	0.0166887937692668	0.647900076342876
6_32555355_33555355	ENSG00000030110.8	BAK1	Brain_Spinal_cord_cervical_c-1	COVID19_HGI_B1_ALL_leave_UKBB_23andme_20210107	6_33050353_C_T	0.947724	0.0006852	7371	0.454502886900881	0.376217430097096	0.0876659407174236	0.0725569397495312	0.00905680253506769	0.0186006870919511
6_32555355_33555355	ENSG00000030110.8	BAK1	Muscle_Skeletal	COVID19_HGI_B2_ALL_leave_23andme_20210107	6_33546837_T_C	4.06254e-107	0.1786	8342	5.11812146618159e-85	0.923942452867331	4.09829579086678e-86	0.0739818946500873	0.0020756524825927	0.372929438799899
6_32555355_33555355	ENSG00000030110.8	BAK1	Testis	COVID19_HGI_B2_ALL_leave_23andme_20210107	6_33055355_A_G	0.388657	1.678e-05	8342	0.456901670512741	0.46528342094021	0.0365860444203049	0.0372532309063106	0.00397563322043329	0.146338550435304
6_32555355_33555355	ENSG00000030110.8	BAK1	Brain_Frontal_Cortex_BA9	COVID19_HGI_A2_ALL_leave_23andme_20210107	6_33055355_A_G	0.920549	2.608e-08	8538	0.0400184780010353	0.0376687692798604	0.456167601550871	0.429346651198505	0.0367984999697286	0.985232607675905
6_32555355_33555355	ENSG00000030110.8	BAK1	Esophagus_Muscularis	COVID19_HGI_B2_ALL_eur_leave_ukbb_23andme_20210107	6_33548090_A_AG	8.12659e-25	0.03299	8336	8.77091968914922e-15	0.859301591184898	1.34458017578771e-15	0.131721779720143	0.00897662909495178	0.33988078097442
6_32555355_33555355	ENSG00000030110.8	BAK1	Brain_Nucleus_accumbens_basal_ganglia	COVID19_HGI_B2_ALL_eur_leave_ukbb_23andme_20210107	6_33055355_A_G	0.629331	1.71e-05	8336	0.365527545830496	0.496830440337795	0.0560352972375343	0.0761585556701126	0.00544816092406182	0.102254177809061
6_32555355_33555355	ENSG00000030110.8	BAK1	Nerve_Tibial	COVID19_HGI_B1_ALL_leave_23andme_20210107	6_33543409_A_C	4.08036e-20	0.2674	8145	1.07662623143103e-11	0.864935641165183	1.50779849608429e-12	0.121118962281652	0.0139453965408919	0.408286674056157
6_32555355_33555355	ENSG00000030110.8	BAK1	Esophagus_Mucosa	COVID19_HGI_B2_ALL_eur_leave_ukbb_23andme_20210107	6_33541507_A_G	3.96046e-70	0.044	8336	6.13601209117598e-51	0.859400603362912	9.40649385536578e-52	0.131737072571599	0.00886232406548955	0.487163549644876
6_32555355_33555355	ENSG00000030110.8	BAK1	Skin_Sun_Exposed_Lower_leg	COVID19_HGI_B2_ALL_eur_leave_ukbb_23andme_20210107	6_33546837_T_C	2.02533e-83	0.03396	8336	2.62380186648556e-63	0.85953775181474	4.02228283909132e-64	0.131758255732532	0.00870399245272053	0.405493786791725
6_32555355_33555355	ENSG00000030110.8	BAK1	Adipose_Subcutaneous	COVID19_HGI_B1_ALL_leave_23andme_20210107	6_33541507_A_G	2.32093e-33	0.6875	8145	3.23238744687275e-22	0.870484468401356	4.5269089576968e-23	0.121902399275208	0.00761313232343701	0.385316794761431
6_32555355_33555355	ENSG00000030110.8	BAK1	Prostate	COVID19_HGI_B2_ALL_eur_leave_ukbb_23andme_20210107	6_33548090_A_AG	4.76122e-10	0.03299	8332	0.0282033955512431	0.831564911829938	0.00432075642000245	0.127387109259503	0.00852382693931371	0.249566173251295
6_32555355_33555355	ENSG00000030110.8	BAK1	Brain_Hypothalamus	COVID19_HGI_C2_ALL_eur_leave_23andme_20210107	6_32660689_A_G	0.671987	1.532e-05	8882	0.370078887641486	0.484879687516406	0.0606023217040971	0.0793965006682661	0.00504260246974461	0.0437374211263269
6_32555355_33555355	ENSG00000030110.8	BAK1	Whole_Blood	COVID19_HGI_C2_ALL_leave_23andme_20210107	6_33548090_A_AG	1.29388e-59	0.5832	8681	7.93990682317686e-43	0.774437140460431	2.30316385286701e-43	0.224643483631395	0.000919375908179726	0.303509534583249
6_32555355_33555355	ENSG00000030110.8	BAK1	Brain_Cerebellum	COVID19_HGI_B1_ALL_leave_23andme_20210107	6_33540209_A_G	2.5486e-07	0.2308	8145	0.286453437853072	0.583923066817304	0.0401173638709271	0.0817697920425364	0.00773633941616004	0.144952608752178
6_32555355_33555355	ENSG00000030110.8	BAK1	Ovary	COVID19_HGI_A2_ALL_leave_23andme_20210107	6_33055355_A_G	0.124163	2.608e-08	8540	0.0368005032934554	0.0396291916418386	0.419486726690285	0.451678370065444	0.0524052083089767	0.988492590241638
6_32555355_33555355	ENSG00000030110.8	BAK1	Pituitary	COVID19_HGI_B1_ALL_eur_leave_23andme_20210107	6_33546837_T_C	1.32826e-11	0.4971	8058	0.00268104457282636	0.852579159448298	0.00042734884189861	0.135889622328922	0.00842282480805513	0.402838358958239
6_32555355_33555355	ENSG00000030110.8	BAK1	Breast_Mammary_Tissue	COVID19_HGI_B1_ALL_eur_leave_ukbb_23andme_20210107	6_33541507_A_G	9.64863e-20	0.965	8062	2.51526315711364e-10	0.764791136229349	7.46891315005714e-11	0.227091721627558	0.00811714181687768	0.337472788824589
6_32555355_33555355	ENSG00000030110.8	BAK1	Esophagus_Gastroesophageal_Junction	COVID19_HGI_B1_ALL_eur_leave_23andme_20210107	6_33541507_A_G	2.49615e-09	0.6218	8059	0.0262742902339209	0.828753534124503	0.00418928377076882	0.13213131108099	0.0086515807898177	0.350622342961686
6_32555355_33555355	ENSG00000030110.8	BAK1	Adrenal_Gland	COVID19_HGI_B2_ALL_leave_23andme_20210107	6_33540209_A_G	4.50087e-16	0.0639	8338	3.62063179995457e-06	0.922741889039388	2.89652365959778e-07	0.0738163776395037	0.00343782303694284	0.647468607621268
6_32555355_33555355	ENSG00000030110.8	BAK1	Colon_Transverse	COVID19_HGI_B1_ALL_leave_23andme_20210107	6_33541507_A_G	1.16488e-08	0.6875	8145	0.038486464037015	0.831252521057001	0.00538997015867626	0.116407174586844	0.00846387016046348	0.22806390682583
6_32555355_33555355	ENSG00000030110.8	BAK1	Artery_Coronary	COVID19_HGI_B1_ALL_leave_23andme_20210107	6_33541507_A_G	6.71296e-08	0.6875	8141	0.224953878609703	0.645495669910367	0.031459859268008	0.0902649140451697	0.00782567816675262	0.128539339232208
6_32555355_33555355	ENSG00000030110.8	BAK1	Breast_Mammary_Tissue	COVID19_HGI_B1_ALL_eur_leave_23andme_20210107	6_33546837_T_C	9.64863e-20	0.4971	8059	2.81286109849506e-10	0.855278792395519	4.48494450066589e-11	0.136360901530278	0.00836030574806837	0.336266320985093
6_32555355_33555355	ENSG00000030110.8	BAK1	Thyroid	COVID19_HGI_A2_ALL_eur_leave_ukbb_23andme_20210107	6_33541507_A_G	4.64304e-22	0.03892	9127	1.44269074129383e-13	0.405743568059377	2.09807163507155e-13	0.59005924946768	0.00419718247258927	0.571810995233661
6_32555355_33555355	ENSG00000030110.8	BAK1	Adipose_Subcutaneous	COVID19_HGI_C2_ALL_eur_leave_ukbb_23andme_20210107	6_33541507_A_G	2.32093e-33	0.0261	8889	3.44265364310485e-22	0.927109319554936	2.38270283280347e-23	0.0641576406657605	0.00873303977930113	0.572961953177602
6_32555355_33555355	ENSG00000030110.8	BAK1	Brain_Cerebellum	COVID19_HGI_B1_ALL_eur_leave_23andme_20210107	6_33540209_A_G	2.5486e-07	0.3275	8059	0.311938792668113	0.543606877510631	0.0497368381776733	0.0866669252124964	0.00805056643108659	0.135829195554193
6_32555355_33555355	ENSG00000030110.8	BAK1	Testis	COVID19_HGI_B1_ALL_eur_leave_ukbb_23andme_20210107	6_32566345_G_T	0.421787	0.0006325	8062	0.385340125331851	0.375603713068417	0.11442428682645	0.111520009582278	0.0131118651910043	0.0114154435999687
6_32555355_33555355	ENSG00000030110.8	BAK1	Cells_EBV-transformed_lymphocytes	COVID19_HGI_B1_ALL_leave_23andme_20210107	6_33540209_A_G	3.66755e-23	0.2308	8141	2.75026142352721e-09	0.869268155826413	3.84870076839222e-10	0.121635813458054	0.00909602758040153	0.393301462182953
6_32555355_33555355	ENSG00000030110.8	BAK1	Artery_Tibial	COVID19_HGI_B2_ALL_leave_UKBB_23andme_20210107	6_33548090_A_AG	2.94371e-19	0.03634	7823	4.73758537248215e-11	0.749719932541012	1.54439563537893e-11	0.24439376046213	0.00588630693403948	0.375797446218802
6_32555355_33555355	ENSG00000030110.8	BAK1	Liver	COVID19_HGI_B1_ALL_eur_leave_23andme_20210107	6_33546837_T_C	5.81247e-23	0.4971	8051	6.13770768007545e-10	0.855922681345107	9.7348169544132e-11	0.135746760175434	0.00833055776833972	0.341767099431153
6_32555355_33555355	ENSG00000030110.8	BAK1	Heart_Atrial_Appendage	COVID19_HGI_B2_ALL_leave_23andme_20210107	6_33540209_A_G	4.29252e-09	0.0639	8342	0.0188571969127892	0.903970376435153	0.0015099753150815	0.0723814408702427	0.00328101046673389	0.582144840114171
6_32555355_33555355	ENSG00000030110.8	BAK1	Nerve_Tibial	COVID19_HGI_B2_ALL_leave_UKBB_23andme_20210107	6_33543409_A_C	4.08036e-20	0.9185	7823	9.38019479745279e-12	0.753582307817219	3.05783025849731e-12	0.245657974761909	0.000759717408434183	0.522190729445371
6_32555355_33555355	ENSG00000030110.8	BAK1	Adipose_Visceral_Omentum	COVID19_HGI_B1_ALL_eur_leave_ukbb_23andme_20210107	6_33541507_A_G	5.63974e-25	0.965	8062	1.26160302974158e-14	0.76476607187405	3.74624954543598e-15	0.227084246387558	0.00814968173837814	0.466400880303771
6_32555355_33555355	ENSG00000030110.8	BAK1	Muscle_Skeletal	COVID19_HGI_A2_ALL_leave_UKBB_23andme_20210107	6_33546837_T_C	4.06254e-107	0.04203	8582	1.16595485194126e-85	0.21048253601509	4.35781411956914e-85	0.786686092167611	0.00283137181729814	0.377428486835362
6_32555355_33555355	ENSG00000030110.8	BAK1	Heart_Atrial_Appendage	COVID19_HGI_B2_ALL_eur_leave_23andme_20210107	6_33540209_A_G	4.29252e-09	0.1947	8330	0.0190699644887649	0.914010082939977	0.00132560558855989	0.0635332892392721	0.00206105774342668	0.406882759612995
6_32555355_33555355	ENSG00000030110.8	BAK1	Testis	COVID19_HGI_A2_ALL_leave_23andme_20210107	6_33055355_A_G	0.388657	2.608e-08	8540	0.0380238367807347	0.0397093353284693	0.433431431634597	0.45260810104877	0.0362272952074292	0.982926275857638
6_32555355_33555355	ENSG00000030110.8	BAK1	Muscle_Skeletal	COVID19_HGI_A2_ALL_eur_leave_23andme_20210107	6_33546837_T_C	4.06254e-107	0.1667	9102	1.26642918713426e-85	0.228620539249642	4.26917703047991e-85	0.770687131969618	0.000692328780751967	0.394208393259385
6_32555355_33555355	ENSG00000030110.8	BAK1	Prostate	COVID19_HGI_A2_ALL_leave_UKBB_23andme_20210107	6_33055355_A_G	0.834831	1.196e-07	8582	0.00688596399764062	0.20316230553454	0.0257366321567268	0.759324308062161	0.00489079024893147	0.389608454966423
6_32555355_33555355	ENSG00000030110.8	BAK1	Brain_Cerebellar_Hemisphere	COVID19_HGI_B2_ALL_leave_23andme_20210107	6_33055355_A_G	0.28783	1.678e-05	8334	0.372603682268837	0.549900248463312	0.0298117433053819	0.0439934187051108	0.00369090725735816	0.150344783382088
6_32555355_33555355	ENSG00000030110.8	BAK1	Breast_Mammary_Tissue	COVID19_HGI_C2_ALL_leave_UKBB_23andme_20210107	6_33541507_A_G	9.64863e-20	0.06674	8491	2.41501751220242e-10	0.928065730746414	1.76470802638885e-11	0.0678117436449556	0.00412252534947953	0.324791821398952
6_32555355_33555355	ENSG00000030110.8	BAK1	Esophagus_Gastroesophageal_Junction	COVID19_HGI_C2_ALL_eur_leave_23andme_20210107	6_33541507_A_G	2.49615e-09	0.3052	8885	0.0243665706926876	0.833697879083598	0.00399050707033922	0.136533077148966	0.00141196600440931	0.331319235336249
6_32555355_33555355	ENSG00000030110.8	BAK1	Vagina	COVID19_HGI_B1_ALL_eur_leave_23andme_20210107	6_33546837_T_C	1.42151e-08	0.4971	8038	0.302177523916515	0.554125943770764	0.0478994855242824	0.0878289672366902	0.00796807955174895	0.0885871018905238
6_32555355_33555355	ENSG00000030110.8	BAK1	Pituitary	COVID19_HGI_B2_ALL_eur_leave_ukbb_23andme_20210107	6_33548090_A_AG	1.32826e-11	0.03299	8336	0.00192773867664248	0.857400761405125	0.000295521940751476	0.131430413972811	0.00894556400466973	0.311735627933523
6_32555355_33555355	ENSG00000030110.8	BAK1	Minor_Salivary_Gland	COVID19_HGI_C2_ALL_leave_UKBB_23andme_20210107	6_33055355_A_G	0.733728	0.0001461	8395	0.416144781722373	0.513773198314549	0.0299869510740595	0.0370188749098068	0.00307619397921192	0.0220696370224503
6_32555355_33555355	ENSG00000030110.8	BAK1	Lung	COVID19_HGI_A2_ALL_eur_leave_23andme_20210107	6_33541507_A_G	2.84817e-36	0.1051	9102	2.49746547014959e-25	0.228634689965809	8.41904334478132e-25	0.770734896443371	0.000630413590820339	0.295894610821225
6_32555355_33555355	ENSG00000030110.8	BAK1	Heart_Left_Ventricle	COVID19_HGI_C2_ALL_leave_23andme_20210107	6_33541507_A_G	1.91504e-15	0.3576	8681	5.8852282865026e-07	0.774383114553546	1.70715417160524e-07	0.224627743090672	0.000988383117536557	0.704687062215489
6_32555355_33555355	ENSG00000030110.8	BAK1	Esophagus_Muscularis	COVID19_HGI_B2_ALL_leave_23andme_20210107	6_33548090_A_AG	8.12659e-25	0.1704	8342	9.42973166249412e-15	0.923846496058135	7.55078398134122e-16	0.0739741072393154	0.00217939670253817	0.320287445826464
6_32555355_33555355	ENSG00000030110.8	BAK1	Uterus	COVID19_HGI_B2_ALL_eur_leave_ukbb_23andme_20210107	6_33055355_A_G	0.016763	1.71e-05	8323	0.259733746222113	0.595887554254705	0.0397732235647269	0.0912353384324536	0.0133701375260012	0.0825629679982583
6_32555355_33555355	ENSG00000030110.8	BAK1	Heart_Atrial_Appendage	COVID19_HGI_A2_ALL_eur_leave_23andme_20210107	6_33055355_A_G	0.0441025	9.55e-08	9102	0.00464953895132007	0.223246620236495	0.0156737582290049	0.752568293787155	0.00386178879602549	0.816403477446921
6_32555355_33555355	ENSG00000030110.8	BAK1	Brain_Anterior_cingulate_cortex_BA24	COVID19_HGI_A2_ALL_leave_23andme_20210107	6_33055355_A_G	0.0762147	2.608e-08	8531	0.0395967667770665	0.0360718469245363	0.451357768720104	0.411115863728744	0.0618577538495495	0.991529764273751
6_32555355_33555355	ENSG00000030110.8	BAK1	Esophagus_Gastroesophageal_Junction	COVID19_HGI_B2_ALL_leave_23andme_20210107	6_33541507_A_G	2.49615e-09	0.1951	8342	0.0262590832661538	0.897242719178221	0.00210267558386	0.0718434579161906	0.00255206405557447	0.309869687270549
6_32555355_33555355	ENSG00000030110.8	BAK1	Brain_Frontal_Cortex_BA9	COVID19_HGI_B1_ALL_eur_leave_ukbb_23andme_20210107	6_32566345_G_T	0.318802	0.0006325	8056	0.402185429095016	0.359908667375074	0.119361284665201	0.106802572427099	0.0117420464376098	0.0136031187449339
6_32555355_33555355	ENSG00000030110.8	BAK1	Uterus	COVID19_HGI_C2_ALL_eur_leave_23andme_20210107	6_33035285_G_A	0.000901483	0.0002132	8870	0.252030326598411	0.593003046214709	0.0412293832730059	0.0969920163942669	0.0167452275196068	0.0161489213878516
6_32555355_33555355	ENSG00000030110.8	BAK1	Lung	COVID19_HGI_C2_ALL_leave_23andme_20210107	6_33548090_A_AG	8.62941e-37	0.5832	8681	8.45960583998607e-25	0.774448888913894	2.45391524284448e-25	0.224646906728748	0.00090420435735994	0.371344780829351
6_32555355_33555355	ENSG00000030110.8	BAK1	Adipose_Visceral_Omentum	COVID19_HGI_A2_ALL_eur_leave_ukbb_23andme_20210107	6_33541507_A_G	5.63974e-25	0.03892	9127	5.22471331815449e-15	0.405863417930253	7.59817922195144e-15	0.590233838790285	0.00390274327945073	0.558132138410015
6_32555355_33555355	ENSG00000030110.8	BAK1	Ovary	COVID19_HGI_A2_ALL_leave_UKBB_23andme_20210107	6_33055355_A_G	0.124163	1.196e-07	8582	0.0968888763884842	0.104797691123507	0.362126983606563	0.39164202673101	0.0445444221504352	0.940272423671559
6_32555355_33555355	ENSG00000030110.8	BAK1	Ovary	COVID19_HGI_A2_ALL_eur_leave_23andme_20210107	6_33055355_A_G	0.124163	9.55e-08	9091	0.102425170306728	0.116563938918395	0.345245025452324	0.392859736240859	0.0429061290816938	0.972241464251082
6_32555355_33555355	ENSG00000030110.8	BAK1	Lung	COVID19_HGI_B2_ALL_eur_leave_23andme_20210107	6_33548090_A_AG	8.62941e-37	0.2791	8330	1.01944863966751e-24	0.933271456411714	7.08646738586853e-26	0.0648724051110218	0.00185613847726091	0.387470911920757
6_32555355_33555355	ENSG00000030110.8	BAK1	Muscle_Skeletal	COVID19_HGI_C2_ALL_leave_UKBB_23andme_20210107	6_33546837_T_C	4.06254e-107	0.0667	8491	5.1409367725702e-85	0.928061157412915	3.75659900595866e-86	0.0678114045484232	0.00412743803865703	0.402204069187626
6_32555355_33555355	ENSG00000030110.8	BAK1	Brain_Amygdala	COVID19_HGI_C2_ALL_eur_leave_ukbb_23andme_20210107	6_32660689_A_G	0.813222	5.488e-05	8844	0.517516688220757	0.415346005851547	0.0355876234952362	0.0285587494184195	0.00299093301404012	0.0352671992469539
6_32555355_33555355	ENSG00000030110.8	BAK1	Uterus	COVID19_HGI_A2_ALL_eur_leave_ukbb_23andme_20210107	6_33055355_A_G	0.016763	4.588e-07	9106	0.116586323967545	0.277087439391269	0.169486615125707	0.40278001496148	0.034059606553999	0.746019382367659
6_32555355_33555355	ENSG00000030110.8	BAK1	Nerve_Tibial	COVID19_HGI_A2_ALL_leave_23andme_20210107	6_33543409_A_C	4.08036e-20	0.7318	8540	1.0038167286984e-12	0.0806442236844381	1.14424465981021e-11	0.919258564826448	9.72114766682195e-05	0.536738369811379
6_32555355_33555355	ENSG00000030110.8	BAK1	Colon_Transverse	COVID19_HGI_B1_ALL_eur_leave_ukbb_23andme_20210107	6_33541507_A_G	1.16488e-08	0.965	8062	0.0379222470947858	0.725611158666088	0.0112607688465881	0.215455844920081	0.00974998047245753	0.265362717226372
6_32555355_33555355	ENSG00000030110.8	BAK1	Brain_Putamen_basal_ganglia	COVID19_HGI_C2_ALL_eur_leave_23andme_20210107	6_32660689_A_G	0.120872	1.532e-05	8884	0.461644249355535	0.39130015020007	0.0756038290707404	0.0640761469416579	0.00737562443199702	0.0707126891639045
6_32555355_33555355	ENSG00000030110.8	BAK1	Esophagus_Gastroesophageal_Junction	COVID19_HGI_B2_ALL_eur_leave_23andme_20210107	6_33541507_A_G	2.49615e-09	0.2236	8328	0.026537746929095	0.906535840073503	0.00184433582726745	0.0630008757948151	0.00208120137531997	0.364478164022065
6_32555355_33555355	ENSG00000030110.8	BAK1	Brain_Cerebellar_Hemisphere	COVID19_HGI_C2_ALL_leave_23andme_20210107	6_33035285_G_A	0.739654	5.185e-05	8672	0.305812025798496	0.463755013678388	0.0886958887404783	0.134497487588179	0.00723958419445873	0.011321728731651
6_32555355_33555355	ENSG00000030110.8	BAK1	Brain_Nucleus_accumbens_basal_ganglia	COVID19_HGI_B2_ALL_leave_23andme_20210107	6_33055355_A_G	0.629331	1.678e-05	8341	0.391014929947702	0.531879660924513	0.0313077030190548	0.0425832168480988	0.00321448926063178	0.149305340332862
6_32555355_33555355	ENSG00000030110.8	BAK1	Artery_Coronary	COVID19_HGI_B2_ALL_eur_leave_23andme_20210107	6_33541507_A_G	6.71296e-08	0.2236	8326	0.240138251635827	0.691726373036877	0.0166871935326217	0.048064643024486	0.00338353877018908	0.09207275371672
6_32555355_33555355	ENSG00000030110.8	BAK1	Stomach	COVID19_HGI_B1_ALL_eur_leave_23andme_20210107	6_33546837_T_C	2.50126e-11	0.4971	8059	0.000765404642971611	0.85417647330184	0.000122039347983314	0.136184752094882	0.00875133061232265	0.336443532092374
6_32555355_33555355	ENSG00000030110.8	BAK1	Adrenal_Gland	COVID19_HGI_C2_ALL_leave_UKBB_23andme_20210107	6_33541507_A_G	1.33027e-15	0.06674	8487	3.64505329790686e-06	0.92896593810189	2.66266474019458e-07	0.0678565982003721	0.00317355237796558	0.343810209700609
6_32555355_33555355	ENSG00000030110.8	BAK1	Cells_EBV-transformed_lymphocytes	COVID19_HGI_B2_ALL_eur_leave_23andme_20210107	6_33540209_A_G	3.66755e-23	0.1947	8324	2.95249320152352e-09	0.933187041276853	2.05150881656149e-10	0.0648395456727771	0.00197340989272475	0.291875429463411
6_32555355_33555355	ENSG00000030110.8	BAK1	Brain_Cerebellum	COVID19_HGI_B1_ALL_eur_leave_ukbb_23andme_20210107	6_33540209_A_G	2.5486e-07	0.7478	8062	0.278053993908085	0.484635309457452	0.0825663559557389	0.143898511151733	0.0108458295269918	0.0770295792986466
6_32555355_33555355	ENSG00000030110.8	BAK1	Brain_Cerebellar_Hemisphere	COVID19_HGI_A2_ALL_leave_UKBB_23andme_20210107	6_33055355_A_G	0.28783	1.196e-07	8576	0.0816257112145435	0.123102922232656	0.305065274758101	0.460050697018541	0.0301553947761587	0.910487348825043
6_32555355_33555355	ENSG00000030110.8	BAK1	Heart_Atrial_Appendage	COVID19_HGI_B1_ALL_eur_leave_ukbb_23andme_20210107	6_33540209_A_G	4.29252e-09	0.7478	8062	0.0177010742120713	0.746745543882727	0.00525622082837606	0.221732751073364	0.00856441000346135	0.465128345489068
6_32555355_33555355	ENSG00000030110.8	BAK1	Adipose_Subcutaneous	COVID19_HGI_C2_ALL_leave_23andme_20210107	6_33541507_A_G	2.32093e-33	0.3576	8681	2.8755873617221e-22	0.774397926316678	8.3413433114189e-23	0.224632057971653	0.000970015711672091	0.45549176355119
6_32555355_33555355	ENSG00000030110.8	BAK1	Colon_Sigmoid	COVID19_HGI_A2_ALL_leave_23andme_20210107	6_33541507_A_G	2.16382e-14	0.07156	8540	1.38420720320012e-06	0.0806157604891432	1.57784947695212e-05	0.918933778486025	0.000433298322859309	0.547549820444508
6_32555355_33555355	ENSG00000030110.8	BAK1	Brain_Caudate_basal_ganglia	COVID19_HGI_B2_ALL_eur_leave_ukbb_23andme_20210107	6_33546825_T_C	2.93592e-10	0.2767	8333	0.0133321592759339	0.851451406154911	0.00204292401628982	0.130467572006416	0.00270593854644911	0.163689676094114
6_32555355_33555355	ENSG00000030110.8	BAK1	Adipose_Subcutaneous	COVID19_HGI_C2_ALL_leave_UKBB_23andme_20210107	6_33541507_A_G	2.32093e-33	0.06674	8491	3.44569196814629e-22	0.927927542865724	2.51784520895917e-23	0.0678014975090703	0.00427095962520705	0.507026441437782
6_32555355_33555355	ENSG00000030110.8	BAK1	Brain_Spinal_cord_cervical_c-1	COVID19_HGI_C2_ALL_eur_leave_23andme_20210107	6_32660689_A_G	0.0479845	1.532e-05	8868	0.428016754135614	0.423872544889821	0.0700574587848492	0.0693704549608206	0.00868278722889517	0.0807049810900479
6_32555355_33555355	ENSG00000030110.8	BAK1	Spleen	COVID19_HGI_A2_ALL_leave_UKBB_23andme_20210107	6_33541507_A_G	1.48234e-17	0.02723	8581	3.30614802164902e-07	0.210409234930838	1.23568586581921e-06	0.786409636619593	0.00317956214890098	0.432889769302833
6_32555355_33555355	ENSG00000030110.8	BAK1	Minor_Salivary_Gland	COVID19_HGI_B1_ALL_leave_UKBB_23andme_20210107	6_33540209_A_G	7.51131e-08	0.5054	7306	0.398805320948499	0.433459351137497	0.0758925298814695	0.0824778161830501	0.0093649818494841	0.0321489598834782
6_32555355_33555355	ENSG00000030110.8	BAK1	Minor_Salivary_Gland	COVID19_HGI_B1_ALL_leave_23andme_20210107	6_33540209_A_G	7.51131e-08	0.2308	8052	0.397601557210409	0.475845191586727	0.0543888344854108	0.0650848822462344	0.00707953447121835	0.0562010851758553
6_32555355_33555355	ENSG00000030110.8	BAK1	Brain_Cortex	COVID19_HGI_B2_ALL_leave_UKBB_23andme_20210107	6_33548090_A_AG	1.11672e-09	0.03634	7823	0.0435407765171568	0.705652816999411	0.0141937674843156	0.230027714192373	0.00658492480674435	0.336141707356443
6_32555355_33555355	ENSG00000030110.8	BAK1	Minor_Salivary_Gland	COVID19_HGI_C2_ALL_leave_23andme_20210107	6_33035285_G_A	0.942924	5.185e-05	8579	0.34147849934915	0.428133362436635	0.0985279060015949	0.123522378635758	0.00833785357686217	0.0114505596937398
6_32555355_33555355	ENSG00000030110.8	BAK1	Brain_Substantia_nigra	COVID19_HGI_B1_ALL_eur_leave_23andme_20210107	6_33050353_C_T	0.28551	0.0008479	8050	0.464992485944407	0.391174063399045	0.0740022566215003	0.0622466761386771	0.00758451789636994	0.0191542794719449
6_32555355_33555355	ENSG00000030110.8	BAK1	Uterus	COVID19_HGI_B2_ALL_leave_23andme_20210107	6_33055355_A_G	0.016763	1.678e-05	8335	0.278440371671914	0.641290166403302	0.0220470850541324	0.0507703096423119	0.00745206722833928	0.127888453460914
6_32555355_33555355	ENSG00000030110.8	BAK1	Brain_Cerebellar_Hemisphere	COVID19_HGI_B2_ALL_eur_leave_ukbb_23andme_20210107	6_33055355_A_G	0.28783	1.71e-05	8330	0.347744235761668	0.513089251942663	0.0532891132654155	0.0786196998466469	0.00725769918360755	0.0886037752354717
6_32555355_33555355	ENSG00000030110.8	BAK1	Colon_Sigmoid	COVID19_HGI_C2_ALL_leave_23andme_20210107	6_33541507_A_G	2.16382e-14	0.3576	8681	1.32965995510832e-05	0.774390049017483	3.85700337977636e-06	0.22462977996697	0.000963017412617284	0.503295131586259
6_32555355_33555355	ENSG00000030110.8	BAK1	Adrenal_Gland	COVID19_HGI_B1_ALL_eur_leave_ukbb_23andme_20210107	6_33540209_A_G	4.50087e-16	0.7478	8058	3.18124939149595e-06	0.764644203912289	9.4421969323231e-07	0.226943970689499	0.00840769992912877	0.51682972968533
6_32555355_33555355	ENSG00000030110.8	BAK1	Pituitary	COVID19_HGI_C2_ALL_leave_UKBB_23andme_20210107	6_33546837_T_C	1.32826e-11	0.0667	8491	0.00208225338509806	0.926166711150252	0.000152154973746208	0.0676731747990778	0.00392570569182589	0.331638193596819
6_32555355_33555355	ENSG00000030110.8	BAK1	Whole_Blood	COVID19_HGI_B2_ALL_leave_23andme_20210107	6_33548090_A_AG	1.29388e-59	0.1704	8342	9.47217175044925e-43	0.923890137218628	7.58476755030887e-44	0.0739776489540329	0.00213221382734234	0.382179534506686
6_32555355_33555355	ENSG00000030110.8	BAK1	Brain_Hippocampus	COVID19_HGI_C2_ALL_leave_UKBB_23andme_20210107	6_33055355_A_G	0.498222	0.0001461	8488	0.496967192761697	0.430931604421932	0.036296570597984	0.0314692500589291	0.00433538215945805	0.0191498154117121
6_32555355_33555355	ENSG00000030110.8	BAK1	Cells_Transformed_fibroblasts	COVID19_HGI_B2_ALL_leave_23andme_20210107	6_33548090_A_AG	3.92635e-32	0.1704	8342	3.23796912632151e-20	0.923887696337736	2.59277848895216e-21	0.0739774508634306	0.00213485279883553	0.284570679422499
6_32555355_33555355	ENSG00000030110.8	BAK1	Breast_Mammary_Tissue	COVID19_HGI_A2_ALL_eur_leave_ukbb_23andme_20210107	6_33541507_A_G	9.64863e-20	0.03892	9127	1.05642615287055e-10	0.405973416178322	1.53633601605962e-10	0.590394076924114	0.00363250663828859	0.438286864307795
6_32555355_33555355	ENSG00000030110.8	BAK1	Colon_Sigmoid	COVID19_HGI_B2_ALL_leave_UKBB_23andme_20210107	6_33541507_A_G	2.16382e-14	0.06469	7823	1.2872217150755e-05	0.749671118829043	4.19618738709087e-06	0.24437780007559	0.00593401269082909	0.426771413125729
6_32555355_33555355	ENSG00000030110.8	BAK1	Uterus	COVID19_HGI_C2_ALL_eur_leave_ukbb_23andme_20210107	6_33541507_A_G	2.56008e-08	0.0261	8872	0.276842943494212	0.651432790820832	0.019107859488555	0.0449546048041206	0.00766180139228016	0.0734846684359541
6_32555355_33555355	ENSG00000030110.8	BAK1	Skin_Not_Sun_Exposed_Suprapubic	COVID19_HGI_A2_ALL_eur_leave_23andme_20210107	6_33546837_T_C	4.50457e-60	0.1667	9102	4.89411636810215e-43	0.228638418378427	1.64982372448928e-42	0.770747481365887	0.000614100255684175	0.306932499917217
6_32555355_33555355	ENSG00000030110.8	BAK1	Nerve_Tibial	COVID19_HGI_A2_ALL_eur_leave_23andme_20210107	6_33543409_A_C	4.08036e-20	0.9265	9102	2.84695911181564e-12	0.228717853438821	9.59719861983134e-12	0.771015607290393	0.000266539258340745	0.528806170103709
6_32555355_33555355	ENSG00000030110.8	BAK1	Cells_Transformed_fibroblasts	COVID19_HGI_A2_ALL_eur_leave_23andme_20210107	6_33546837_T_C	3.92635e-32	0.1667	9102	8.01258955267676e-21	0.228622714260781	2.70107192888986e-20	0.770694473524737	0.00068281221448045	0.298435276269062
6_32555355_33555355	ENSG00000030110.8	BAK1	Stomach	COVID19_HGI_C2_ALL_eur_leave_ukbb_23andme_20210107	6_33546837_T_C	2.50126e-11	0.03303	8889	0.000617817288753781	0.928164149465652	4.27598927070967e-05	0.0642324369416805	0.00694283641120762	0.315995756103797
6_32555355_33555355	ENSG00000030110.8	BAK1	Heart_Atrial_Appendage	COVID19_HGI_A2_ALL_leave_23andme_20210107	6_33055355_A_G	0.0441025	2.608e-08	8540	0.00164033355986752	0.0786679743075303	0.0186980637254333	0.896727247709494	0.00426638069767527	0.90108004202679
6_32555355_33555355	ENSG00000030110.8	BAK1	Skin_Not_Sun_Exposed_Suprapubic	COVID19_HGI_B1_ALL_leave_UKBB_23andme_20210107	6_33546837_T_C	4.50457e-60	0.8634	7381	2.96406353661053e-42	0.831979293992801	5.72384779343009e-43	0.160654603091776	0.00736610291541714	0.414880214752717
6_32555355_33555355	ENSG00000030110.8	BAK1	Breast_Mammary_Tissue	COVID19_HGI_C2_ALL_eur_leave_23andme_20210107	6_33541507_A_G	9.64863e-20	0.3052	8887	2.23335520208136e-10	0.858254823074134	3.657783422617e-11	0.140563573223555	0.00118160344239738	0.294878944138312
6_32555355_33555355	ENSG00000030110.8	BAK1	Nerve_Tibial	COVID19_HGI_B2_ALL_eur_leave_23andme_20210107	6_33543409_A_C	4.08036e-20	0.7367	8330	1.16283989968158e-11	0.934197630376202	8.08321940256619e-13	0.0649377775525396	0.000864592058820254	0.536102322710845
6_32555355_33555355	ENSG00000030110.8	BAK1	Artery_Tibial	COVID19_HGI_B1_ALL_eur_leave_ukbb_23andme_20210107	6_33546837_T_C	3.52333e-19	0.7698	8062	6.82741420093105e-11	0.764787993538563	2.0273570008769e-11	0.227090784345407	0.00812122202748186	0.343013478804309
6_32555355_33555355	ENSG00000030110.8	BAK1	Brain_Amygdala	COVID19_HGI_C2_ALL_leave_23andme_20210107	6_33035285_G_A	0.872541	5.185e-05	8651	0.429836042262149	0.337507621591393	0.124625875123137	0.0978461575709761	0.0101843034523454	0.0121235270243172
6_32555355_33555355	ENSG00000030110.8	BAK1	Brain_Nucleus_accumbens_basal_ganglia	COVID19_HGI_B2_ALL_leave_UKBB_23andme_20210107	6_33055355_A_G	0.629331	1.358e-06	7823	0.323285822931409	0.423793659291871	0.105387275301714	0.138142225524519	0.00939101695048808	0.540680014262925
6_32555355_33555355	ENSG00000030110.8	BAK1	Heart_Left_Ventricle	COVID19_HGI_A2_ALL_leave_UKBB_23andme_20210107	6_33541507_A_G	1.91504e-15	0.02723	8582	1.59813581668122e-07	0.210284005294747	5.97311192223886e-07	0.78594313301554	0.00377210456493867	0.749073252294949
6_32555355_33555355	ENSG00000030110.8	BAK1	Brain_Nucleus_accumbens_basal_ganglia	COVID19_HGI_C2_ALL_leave_23andme_20210107	6_33038053_C_T	0.124245	5.524e-05	8680	0.320601028050117	0.446739305862322	0.0929966061261475	0.129575395954132	0.0100876640072824	0.0139572275915812
6_32555355_33555355	ENSG00000030110.8	BAK1	Artery_Tibial	COVID19_HGI_A2_ALL_eur_leave_ukbb_23andme_20210107	6_33541507_A_G	5.39977e-19	0.03892	9127	2.56638846800455e-11	0.406129375600092	3.73223913842143e-11	0.590621268239199	0.00324935609772415	0.340009627588977
6_32555355_33555355	ENSG00000030110.8	BAK1	Minor_Salivary_Gland	COVID19_HGI_A2_ALL_eur_leave_23andme_20210107	6_33055355_A_G	0.733728	9.55e-08	8987	0.0970889302488142	0.125447668989526	0.327110640020347	0.422628774412215	0.0277239863290982	0.957652191532712
6_32555355_33555355	ENSG00000030110.8	BAK1	Brain_Hypothalamus	COVID19_HGI_B2_ALL_eur_leave_ukbb_23andme_20210107	6_33055355_A_G	0.163865	1.71e-05	8335	0.381288981505638	0.480206070326001	0.0584503353083304	0.0736075496403158	0.00644706321971495	0.127425751652791
6_32555355_33555355	ENSG00000030110.8	BAK1	Uterus	COVID19_HGI_B1_ALL_eur_leave_ukbb_23andme_20210107	6_33537546_A_G	4.19983e-08	0.804	8045	0.245502989834814	0.511312305416878	0.0727355764845817	0.15146836088651	0.0189807673772169	0.0294591449006404
6_32555355_33555355	ENSG00000030110.8	BAK1	Skin_Sun_Exposed_Lower_leg	COVID19_HGI_C2_ALL_leave_23andme_20210107	6_33546837_T_C	2.02533e-83	0.3278	8681	2.36393866529198e-63	0.774408522132283	6.85718133165299e-64	0.22463514522977	0.000956332637950126	0.399156999210809
6_32555355_33555355	ENSG00000030110.8	BAK1	Muscle_Skeletal	COVID19_HGI_B1_ALL_eur_leave_23andme_20210107	6_33546837_T_C	4.06254e-107	0.4971	8059	5.63515581108009e-85	0.855235455193134	8.98493035394499e-86	0.136353941366056	0.0084106034408043	0.437924640129015
6_32555355_33555355	ENSG00000030110.8	BAK1	Brain_Cerebellar_Hemisphere	COVID19_HGI_B1_ALL_eur_leave_23andme_20210107	6_33541507_A_G	3.64215e-07	0.6218	8051	0.374479235159172	0.481080671571729	0.0595569086472783	0.0765023437032352	0.00838084091858555	0.040935146767854
6_32555355_33555355	ENSG00000030110.8	BAK1	Brain_Substantia_nigra	COVID19_HGI_A2_ALL_eur_leave_ukbb_23andme_20210107	6_33055355_A_G	0.124586	4.588e-07	9115	0.201494959802063	0.19282976071472	0.293007225456817	0.280374289248637	0.0322937647777631	0.728527014055087
6_32555355_33555355	ENSG00000030110.8	BAK1	Pancreas	COVID19_HGI_C2_ALL_eur_leave_23andme_20210107	6_33541507_A_G	1.2636e-10	0.3052	8887	0.0013184875664342	0.85701279222237	0.000215941555509626	0.14036024279675	0.00109253585893601	0.238080040222475
6_32555355_33555355	ENSG00000030110.8	BAK1	Colon_Transverse	COVID19_HGI_C2_ALL_eur_leave_23andme_20210107	6_33541507_A_G	1.16488e-08	0.3052	8887	0.0372143983150516	0.817055725404314	0.00609496461255263	0.133811353617931	0.00582355805015089	0.0624556058468657
6_32555355_33555355	ENSG00000030110.8	BAK1	Adipose_Subcutaneous	COVID19_HGI_A2_ALL_eur_leave_ukbb_23andme_20210107	6_33541507_A_G	2.32093e-33	0.03892	9127	1.50676669578605e-22	0.405773450040817	2.19125580737011e-22	0.590102779551271	0.00412377040791071	0.624178421402874
6_32555355_33555355	ENSG00000030110.8	BAK1	Brain_Amygdala	COVID19_HGI_B2_ALL_leave_UKBB_23andme_20210107	6_33055355_A_G	0.699967	1.358e-06	7812	0.43583421680381	0.3091948082161	0.141945693134745	0.1006885023785	0.0123367794668453	0.598797186879942
6_32555355_33555355	ENSG00000030110.8	BAK1	Brain_Substantia_nigra	COVID19_HGI_A2_ALL_leave_23andme_20210107	6_33055355_A_G	0.124586	2.608e-08	8535	0.0401863866070561	0.0360519808945498	0.458081112233771	0.410898600574927	0.0547819196896961	0.989314175383139
6_32555355_33555355	ENSG00000030110.8	BAK1	Whole_Blood	COVID19_HGI_B2_ALL_eur_leave_23andme_20210107	6_33548090_A_AG	1.29388e-59	0.2791	8330	9.56818442712378e-43	0.933254955273511	6.65110769159514e-44	0.0648712404057588	0.00187380432072935	0.318966953104103
6_32555355_33555355	ENSG00000030110.8	BAK1	Pituitary	COVID19_HGI_C2_ALL_eur_leave_ukbb_23andme_20210107	6_33546837_T_C	1.32826e-11	0.03303	8889	0.00208260790381054	0.92640249903889	0.000144139848688146	0.0641101932302735	0.00726055997833758	0.335108071863083
6_32555355_33555355	ENSG00000030110.8	BAK1	Brain_Frontal_Cortex_BA9	COVID19_HGI_B2_ALL_leave_23andme_20210107	6_33055355_A_G	0.920549	1.678e-05	8338	0.480162405295038	0.44258639776003	0.0384292110761007	0.0354184577241548	0.00340352814467693	0.173783495580784
6_32555355_33555355	ENSG00000030110.8	BAK1	Stomach	COVID19_HGI_B2_ALL_leave_23andme_20210107	6_33548090_A_AG	2.55641e-11	0.1704	8342	0.0006144414443596	0.923063495498159	4.92009187705296e-05	0.0739112268424148	0.00236163529629679	0.244135661404714
6_32555355_33555355	ENSG00000030110.8	BAK1	Brain_Amygdala	COVID19_HGI_C2_ALL_eur_leave_23andme_20210107	6_32660689_A_G	0.813222	1.532e-05	8842	0.473922427844491	0.380264006197202	0.0774712075784794	0.0621548541090502	0.00618750427077716	0.0464909167994814
6_32555355_33555355	ENSG00000030110.8	BAK1	Esophagus_Mucosa	COVID19_HGI_B2_ALL_eur_leave_23andme_20210107	6_33541507_A_G	3.96046e-70	0.2236	8330	6.66224564405738e-51	0.933104081474769	4.63110986039034e-52	0.0648605912308056	0.00203532729442977	0.497882076075223
6_32555355_33555355	ENSG00000030110.8	BAK1	Brain_Spinal_cord_cervical_c-1	COVID19_HGI_C2_ALL_eur_leave_ukbb_23andme_20210107	6_32660689_A_G	0.0479845	5.488e-05	8870	0.467644379735094	0.463202127573127	0.0323115376162619	0.0319997613417344	0.00484219373378217	0.0530944621878967
6_32555355_33555355	ENSG00000030110.8	BAK1	Cells_EBV-transformed_lymphocytes	COVID19_HGI_B1_ALL_eur_leave_23andme_20210107	6_33540209_A_G	3.66755e-23	0.3275	8042	3.27083839665261e-09	0.85501320466816	5.18951048832926e-10	0.135647010524346	0.00933978101770386	0.407913814174494
6_32555355_33555355	ENSG00000030110.8	BAK1	Brain_Caudate_basal_ganglia	COVID19_HGI_A2_ALL_eur_leave_23andme_20210107	6_33055355_A_G	0.000354991	9.55e-08	9093	0.00347976435066897	0.222512055869405	0.01172430245934	0.749692958355064	0.0125909189655231	0.974554625213004
6_32555355_33555355	ENSG00000030110.8	BAK1	Cells_EBV-transformed_lymphocytes	COVID19_HGI_B1_ALL_eur_leave_ukbb_23andme_20210107	6_33540209_A_G	3.66755e-23	0.7478	8045	2.92642740184394e-09	0.764982480835037	8.67284060208626e-10	0.226703994992394	0.00831352037885918	0.351430775802172
6_32555355_33555355	ENSG00000030110.8	BAK1	Lung	COVID19_HGI_B1_ALL_leave_UKBB_23andme_20210107	6_33546837_T_C	2.29233e-36	0.8634	7381	1.61381762765574e-24	0.831944892115681	3.11641311090751e-25	0.160647918723224	0.00740718916109298	0.342145162709984
6_32555355_33555355	ENSG00000030110.8	BAK1	Lung	COVID19_HGI_C2_ALL_leave_UKBB_23andme_20210107	6_33548090_A_AG	8.62941e-37	0.1645	8491	1.01426143037006e-24	0.928522738146392	7.41143812824101e-26	0.0678456291039633	0.00363163274964508	0.287623443206387
6_32555355_33555355	ENSG00000030110.8	BAK1	Colon_Sigmoid	COVID19_HGI_B2_ALL_eur_leave_ukbb_23andme_20210107	6_33541507_A_G	2.16382e-14	0.044	8336	1.47581561177665e-05	0.859509227877699	2.26242228299934e-06	0.131753867126918	0.0087198844169819	0.489029783726841
6_32555355_33555355	ENSG00000030110.8	BAK1	Spleen	COVID19_HGI_B1_ALL_eur_leave_ukbb_23andme_20210107	6_33541507_A_G	1.48234e-17	0.965	8055	1.29174189415488e-06	0.7649116881656	3.83307965322714e-07	0.22696969043842	0.00811694634612135	0.356308853635577
6_32555355_33555355	ENSG00000030110.8	BAK1	Colon_Transverse	COVID19_HGI_B1_ALL_eur_leave_23andme_20210107	6_33541507_A_G	1.16488e-08	0.6218	8059	0.0424690583884061	0.81260127007821	0.00677144598321783	0.129555975233486	0.0086022503166798	0.290159618795507
6_32555355_33555355	ENSG00000030110.8	BAK1	Brain_Frontal_Cortex_BA9	COVID19_HGI_C2_ALL_eur_leave_ukbb_23andme_20210107	6_33543409_A_C	3.38064e-06	0.007531	8884	0.471392318429908	0.460104102329522	0.0326154066037422	0.0318303225392776	0.00405785009755023	0.119149840332268
6_32555355_33555355	ENSG00000030110.8	BAK1	Testis	COVID19_HGI_C2_ALL_eur_leave_ukbb_23andme_20210107	6_32660689_A_G	0.0357441	5.488e-05	8889	0.447745024479389	0.483350728719174	0.0309889825930481	0.0334488306433411	0.00446643356504846	0.0761476703184324
6_32555355_33555355	ENSG00000030110.8	BAK1	Adipose_Subcutaneous	COVID19_HGI_B2_ALL_eur_leave_23andme_20210107	6_33541507_A_G	2.32093e-33	0.2236	8330	3.46507850228724e-22	0.933148351677539	2.40867120132126e-23	0.0648637159690862	0.00198793235337456	0.458929279313971
6_32555355_33555355	ENSG00000030110.8	BAK1	Testis	COVID19_HGI_B2_ALL_eur_leave_23andme_20210107	6_32626697_G_A	0.0720189	0.0001956	8330	0.461372065494988	0.469749207812594	0.0320712389782321	0.0326493990516679	0.00415808866251845	0.0453148599025412
6_32555355_33555355	ENSG00000030110.8	BAK1	Stomach	COVID19_HGI_A2_ALL_eur_leave_23andme_20210107	6_33546837_T_C	2.50126e-11	0.1667	9102	0.000152066747622459	0.228456928253437	0.000512622318440592	0.770135543075123	0.000742839605376738	0.259639713659585
6_32555355_33555355	ENSG00000030110.8	BAK1	Brain_Hippocampus	COVID19_HGI_A2_ALL_eur_leave_ukbb_23andme_20210107	6_33055355_A_G	0.498222	4.588e-07	9123	0.205624867395845	0.191048279900762	0.299028780971707	0.27780436872614	0.0264937030055457	0.650341553571907
6_32555355_33555355	ENSG00000030110.8	BAK1	Stomach	COVID19_HGI_A2_ALL_leave_23andme_20210107	6_33546837_T_C	2.50126e-11	0.09637	8540	5.36244168377766e-05	0.0805595676336735	0.000611261506685828	0.918293190443965	0.000482355998838905	0.214789582147485
6_32555355_33555355	ENSG00000030110.8	BAK1	Ovary	COVID19_HGI_B2_ALL_eur_leave_23andme_20210107	6_32626697_G_A	0.090616	0.0001956	8325	0.457482332952124	0.474420829933972	0.0317555159384745	0.032927865287261	0.00341345588816822	0.0511180374714584
6_32555355_33555355	ENSG00000030110.8	BAK1	Brain_Cerebellum	COVID19_HGI_C2_ALL_eur_leave_23andme_20210107	6_32660689_A_G	0.661658	1.532e-05	8887	0.27357081287537	0.582527811740619	0.0448053575765659	0.0954025621642622	0.00369345564318264	0.0399498345317346
6_32555355_33555355	ENSG00000030110.8	BAK1	Uterus	COVID19_HGI_A2_ALL_leave_UKBB_23andme_20210107	6_33055355_A_G	0.016763	1.196e-07	8578	0.0603649693541611	0.140281415930069	0.225615590783213	0.524255837099914	0.0494821868326424	0.943082305499248
6_32555355_33555355	ENSG00000030110.8	BAK1	Adrenal_Gland	COVID19_HGI_A2_ALL_leave_23andme_20210107	6_33540209_A_G	4.50087e-16	0.0879	8537	3.1632887455909e-07	0.0806185166662986	3.6058047338464e-06	0.918962893491225	0.000414667708868621	0.489233088928081
6_32555355_33555355	ENSG00000030110.8	BAK1	Brain_Frontal_Cortex_BA9	COVID19_HGI_B1_ALL_leave_UKBB_23andme_20210107	6_33050353_C_T	0.592369	0.0006852	7378	0.454106537643575	0.376501952544687	0.0876568612603336	0.0726676656395947	0.00906698291180932	0.0185007990552602
6_32555355_33555355	ENSG00000030110.8	BAK1	Brain_Hippocampus	COVID19_HGI_B2_ALL_leave_UKBB_23andme_20210107	6_33055355_A_G	0.498222	1.358e-06	7823	0.412903447243658	0.330337990190384	0.134601538889402	0.107671711376242	0.0144853123003133	0.47999337664463
6_32555355_33555355	ENSG00000030110.8	BAK1	Brain_Nucleus_accumbens_basal_ganglia	COVID19_HGI_B1_ALL_leave_UKBB_23andme_20210107	6_33547440_G_C	1.11982e-06	0.298	7381	0.365534563889616	0.46486628535498	0.0705876976353404	0.0897602097956881	0.00925124332437575	0.0497191884372169
6_32555355_33555355	ENSG00000030110.8	BAK1	Thyroid	COVID19_HGI_A2_ALL_leave_23andme_20210107	6_33541507_A_G	4.64304e-22	0.07156	8540	2.86651242683104e-14	0.0806180386869242	3.26752029818631e-13	0.918959758621323	0.000422202691398985	0.477681826112286
6_32555355_33555355	ENSG00000030110.8	BAK1	Brain_Hippocampus	COVID19_HGI_B1_ALL_eur_leave_23andme_20210107	6_33050353_C_T	0.360634	0.0008479	8054	0.469229353689359	0.386874913068691	0.0746850649179239	0.0615694484708736	0.00764121985315256	0.0187642112407689
6_32555355_33555355	ENSG00000030110.8	BAK1	Lung	COVID19_HGI_C2_ALL_eur_leave_23andme_20210107	6_33548090_A_AG	8.62941e-37	0.5971	8887	9.37587886666792e-25	0.858330648995603	1.5355790363755e-25	0.140576080306272	0.00109327069812832	0.347752319525048
6_32555355_33555355	ENSG00000030110.8	BAK1	Muscle_Skeletal	COVID19_HGI_B1_ALL_leave_23andme_20210107	6_33546837_T_C	4.06254e-107	0.6222	8145	4.8229045315534e-85	0.870648786331543	6.75440369845775e-86	0.121925599266796	0.00742561440165999	0.342478554215436
6_32555355_33555355	ENSG00000030110.8	BAK1	Vagina	COVID19_HGI_A2_ALL_eur_leave_ukbb_23andme_20210107	6_33055355_A_G	0.204548	4.588e-07	9099	0.125760210967106	0.273903809668325	0.182792904684119	0.39810069902913	0.0194423756513198	0.674053551820855
6_32555355_33555355	ENSG00000030110.8	BAK1	Skin_Not_Sun_Exposed_Suprapubic	COVID19_HGI_C2_ALL_eur_leave_23andme_20210107	6_33548090_A_AG	2.94039e-60	0.5971	8887	1.83728715023883e-42	0.858325377948687	3.00910418301031e-43	0.140575210875083	0.00109941117622342	0.315957344978727
6_32555355_33555355	ENSG00000030110.8	BAK1	Brain_Caudate_basal_ganglia	COVID19_HGI_B1_ALL_leave_23andme_20210107	6_33550025_A_G	5.46394e-10	0.0355	8139	0.0132233406720369	0.844266520025056	0.00184985485759659	0.118084532119224	0.0225757523260866	0.373474487685695
6_32555355_33555355	ENSG00000030110.8	BAK1	Skin_Not_Sun_Exposed_Suprapubic	COVID19_HGI_C2_ALL_leave_23andme_20210107	6_33548090_A_AG	2.94039e-60	0.5832	8681	1.65773842525396e-42	0.774445605963773	4.80867509352703e-43	0.224645950189413	0.000908443846816298	0.337705021077256
6_32555355_33555355	ENSG00000030110.8	BAK1	Whole_Blood	COVID19_HGI_B1_ALL_leave_23andme_20210107	6_33548090_A_AG	1.29388e-59	0.4187	8145	8.92122335985906e-43	0.87015211413447	1.2494036251883e-43	0.121855474291501	0.00799241157403562	0.444325988911259
6_32555355_33555355	ENSG00000030110.8	BAK1	Prostate	COVID19_HGI_A2_ALL_eur_leave_ukbb_23andme_20210107	6_33541507_A_G	4.76122e-10	0.03892	9119	0.0132715230009718	0.392251459185443	0.0192985429071135	0.57038050105429	0.00479797385218237	0.275225619693978
6_32555355_33555355	ENSG00000030110.8	BAK1	Stomach	COVID19_HGI_B2_ALL_eur_leave_ukbb_23andme_20210107	6_33548090_A_AG	2.55641e-11	0.03299	8336	0.00057183693181708	0.859058037513918	8.76624834743066e-05	0.131684821980719	0.00859764109007249	0.293274514154994
6_32555355_33555355	ENSG00000030110.8	BAK1	Brain_Nucleus_accumbens_basal_ganglia	COVID19_HGI_B2_ALL_eur_leave_23andme_20210107	6_32626697_G_A	0.405653	0.0001956	8330	0.395329895716528	0.537123625269444	0.0274804664369131	0.037334206068977	0.0027318065081383	0.0487212346622894
6_32555355_33555355	ENSG00000030110.8	BAK1	Brain_Anterior_cingulate_cortex_BA24	COVID19_HGI_B2_ALL_leave_23andme_20210107	6_33055355_A_G	0.0762147	1.678e-05	8314	0.486325498665137	0.435578532574503	0.0388591557925579	0.0347998537960228	0.00443695917177938	0.230846439375328
6_32555355_33555355	ENSG00000030110.8	BAK1	Brain_Anterior_cingulate_cortex_BA24	COVID19_HGI_A2_ALL_eur_leave_23andme_20210107	6_33055355_A_G	0.0762147	9.55e-08	9065	0.110660704573353	0.106534139940371	0.372987798008131	0.359028202997694	0.0507891544804497	0.976461876031971
6_32555355_33555355	ENSG00000030110.8	BAK1	Brain_Cerebellar_Hemisphere	COVID19_HGI_B2_ALL_leave_UKBB_23andme_20210107	6_33055355_A_G	0.28783	1.358e-06	7819	0.308461230761459	0.43737496897679	0.100544168048291	0.142553048434376	0.0110665837790837	0.531170154868785
6_32555355_33555355	ENSG00000030110.8	BAK1	Brain_Cortex	COVID19_HGI_B1_ALL_eur_leave_23andme_20210107	6_33546837_T_C	2.13132e-09	0.4971	8059	0.0701264574826556	0.78504997583991	0.0111812584704694	0.125163203698273	0.00847910450869193	0.276667448043193
6_32555355_33555355	ENSG00000030110.8	BAK1	Nerve_Tibial	COVID19_HGI_C2_ALL_leave_UKBB_23andme_20210107	6_33543409_A_C	4.08036e-20	0.02306	8491	1.14916003215862e-11	0.923207554059837	8.39717278284318e-13	0.0674515272713401	0.00934091865649294	0.577739896161504
6_32555355_33555355	ENSG00000030110.8	BAK1	Lung	COVID19_HGI_B1_ALL_eur_leave_ukbb_23andme_20210107	6_33546837_T_C	2.29233e-36	0.7698	8062	1.48357462594138e-24	0.764802856886167	4.40538001021738e-25	0.227095217217592	0.00810192589624258	0.342921937074467
6_32555355_33555355	ENSG00000030110.8	BAK1	Uterus	COVID19_HGI_B2_ALL_leave_UKBB_23andme_20210107	6_33055355_A_G	0.016763	1.358e-06	7819	0.227141362147549	0.507381830117063	0.0740357883800932	0.165352922785868	0.026088096569427	0.381330925742701
6_32555355_33555355	ENSG00000030110.8	BAK1	Spleen	COVID19_HGI_A2_ALL_eur_leave_23andme_20210107	6_33541507_A_G	1.48234e-17	0.1051	9095	3.59196781420267e-07	0.228599341875746	1.21084045944998e-06	0.770600014921691	0.000799073165321285	0.434166790515542
6_32555355_33555355	ENSG00000030110.8	BAK1	Cells_EBV-transformed_lymphocytes	COVID19_HGI_B2_ALL_leave_UKBB_23andme_20210107	6_33540209_A_G	3.66755e-23	0.0293	7823	2.3705376353966e-09	0.749249820681526	7.72766650047695e-10	0.244239885687966	0.00651029048720279	0.373903032533284
6_32555355_33555355	ENSG00000030110.8	BAK1	Brain_Spinal_cord_cervical_c-1	COVID19_HGI_B1_ALL_leave_23andme_20210107	6_33050353_C_T	0.947724	0.0007033	8134	0.453258148760237	0.417728903672573	0.0633922868526294	0.058415993151775	0.00720466756278589	0.021850409615919
6_32555355_33555355	ENSG00000030110.8	BAK1	Brain_Hippocampus	COVID19_HGI_B2_ALL_eur_leave_23andme_20210107	6_33053812_A_G	0.0079779	0.0002229	8326	0.502699677136695	0.427837295510644	0.0349342886384117	0.029727048659995	0.00480169005425411	0.0459609889338337
6_32555355_33555355	ENSG00000030110.8	BAK1	Heart_Left_Ventricle	COVID19_HGI_C2_ALL_leave_UKBB_23andme_20210107	6_33541507_A_G	1.91504e-15	0.06674	8491	7.05091062825371e-07	0.927764532294366	5.15226018700062e-08	0.0677894116173502	0.0044452994746188	0.767802252356586
6_32555355_33555355	ENSG00000030110.8	BAK1	Skin_Not_Sun_Exposed_Suprapubic	COVID19_HGI_B1_ALL_eur_leave_ukbb_23andme_20210107	6_33546837_T_C	4.50457e-60	0.7698	8062	2.72486068831282e-42	0.764837745105705	8.09129961986475e-43	0.227105622344702	0.00805663254958678	0.41584214049224
6_32555355_33555355	ENSG00000030110.8	BAK1	Cells_Transformed_fibroblasts	COVID19_HGI_B2_ALL_eur_leave_ukbb_23andme_20210107	6_33548090_A_AG	3.92635e-32	0.03299	8336	3.01181477624253e-20	0.859359217726641	4.61710582789865e-21	0.131730680384288	0.00891010188906822	0.29802236349586
6_32555355_33555355	ENSG00000030110.8	BAK1	Spleen	COVID19_HGI_A2_ALL_eur_leave_ukbb_23andme_20210107	6_33541507_A_G	1.48234e-17	0.03892	9119	6.37669827081714e-07	0.405824638294548	9.27288229964432e-07	0.590139005600637	0.00403479114675909	0.48964983825639
6_32555355_33555355	ENSG00000030110.8	BAK1	Nerve_Tibial	COVID19_HGI_B1_ALL_leave_UKBB_23andme_20210107	6_33543409_A_C	4.08036e-20	0.902	7381	1.03537020446755e-11	0.831791513275705	1.9993840843917e-12	0.160618116840892	0.0075903698710491	0.479643261862477
6_32555355_33555355	ENSG00000030110.8	BAK1	Brain_Putamen_basal_ganglia	COVID19_HGI_B2_ALL_leave_UKBB_23andme_20210107	6_33055355_A_G	0.77703	1.358e-06	7823	0.426901678410933	0.318655277294382	0.139164793251706	0.103866361438217	0.011411889604762	0.599201436065521
6_32555355_33555355	ENSG00000030110.8	BAK1	Stomach	COVID19_HGI_C2_ALL_leave_23andme_20210107	6_33546837_T_C	2.50126e-11	0.3278	8681	0.000515145535416885	0.773908423461174	0.000149430541511478	0.224490098829678	0.000936901632219496	0.277713834846179
6_32555355_33555355	ENSG00000030110.8	BAK1	Esophagus_Gastroesophageal_Junction	COVID19_HGI_A2_ALL_eur_leave_23andme_20210107	6_33055355_A_G	0.786678	9.55e-08	9100	0.00647832147958046	0.221782812704894	0.0218385366482056	0.747631527771417	0.00226880139590342	0.643039187358845
6_32555355_33555355	ENSG00000030110.8	BAK1	Whole_Blood	COVID19_HGI_C2_ALL_eur_leave_ukbb_23andme_20210107	6_33546837_T_C	2.01194e-59	0.03303	8889	9.52179835983595e-43	0.928730583123107	6.59015349127691e-44	0.0642715855152595	0.00699783136163935	0.297564331913082
6_32555355_33555355	ENSG00000030110.8	BAK1	Breast_Mammary_Tissue	COVID19_HGI_B2_ALL_leave_UKBB_23andme_20210107	6_33548090_A_AG	1.34875e-19	0.03634	7823	1.9514762090117e-10	0.74993170223108	6.36157684302466e-11	0.244463075909767	0.00560522160038823	0.282097566303721
6_32555355_33555355	ENSG00000030110.8	BAK1	Small_Intestine_Terminal_Ileum	COVID19_HGI_B1_ALL_leave_23andme_20210107	6_33050353_C_T	0.285191	0.0007033	8144	0.444746308566481	0.426143865103723	0.0622727044275923	0.0596608421930492	0.00717627970915418	0.0226259744188798
6_32555355_33555355	ENSG00000030110.8	BAK1	Heart_Left_Ventricle	COVID19_HGI_A2_ALL_leave_23andme_20210107	6_33541507_A_G	1.91504e-15	0.07156	8540	6.12656966411184e-08	0.0806138997326907	6.98363996205272e-07	0.91891252832099	0.00047281231662725	0.72107454097791
6_32555355_33555355	ENSG00000030110.8	BAK1	Breast_Mammary_Tissue	COVID19_HGI_A2_ALL_leave_UKBB_23andme_20210107	6_33541507_A_G	9.64863e-20	0.02723	8582	5.47598142532354e-11	0.210436184308156	2.04667523223922e-10	0.786512630549713	0.003051184882704	0.363438314312945
6_32555355_33555355	ENSG00000030110.8	BAK1	Brain_Anterior_cingulate_cortex_BA24	COVID19_HGI_B1_ALL_eur_leave_ukbb_23andme_20210107	6_32719414_C_A	0.935549	0.0009173	8044	0.410267063962403	0.354270482257786	0.11962885610473	0.103288392810608	0.0125452048644736	0.011747418123529
6_32555355_33555355	ENSG00000030110.8	BAK1	Artery_Coronary	COVID19_HGI_B1_ALL_leave_UKBB_23andme_20210107	6_33541507_A_G	6.71296e-08	0.9939	7378	0.241289042543267	0.589831516353422	0.0465281301191057	0.113729479376699	0.00862183160750683	0.143001153863154
6_32555355_33555355	ENSG00000030110.8	BAK1	Lung	COVID19_HGI_B2_ALL_leave_UKBB_23andme_20210107	6_33548090_A_AG	8.62941e-37	0.03634	7823	8.1874420133636e-25	0.749533192235209	2.66900725078268e-25	0.244332637513604	0.00613417025118622	0.539134678298514
6_32555355_33555355	ENSG00000030110.8	BAK1	Adipose_Visceral_Omentum	COVID19_HGI_B1_ALL_eur_leave_23andme_20210107	6_33541507_A_G	5.63974e-25	0.6218	8059	1.41104638647133e-14	0.855356539873551	2.24983193609344e-15	0.136373388150214	0.00827007197621931	0.442829063868736
6_32555355_33555355	ENSG00000030110.8	BAK1	Brain_Anterior_cingulate_cortex_BA24	COVID19_HGI_B1_ALL_leave_23andme_20210107	6_33050353_C_T	0.800605	0.0007033	8119	0.464879610576091	0.407592412126178	0.0642695019146689	0.0563426437437644	0.0069158316392981	0.0231532512633417
6_32555355_33555355	ENSG00000030110.8	BAK1	Adipose_Visceral_Omentum	COVID19_HGI_B2_ALL_leave_23andme_20210107	6_33541507_A_G	5.63974e-25	0.1951	8342	1.18930711049745e-14	0.923871262291098	9.52328380091377e-16	0.0739761171522229	0.00215262055667008	0.374039690955213
6_32555355_33555355	ENSG00000030110.8	BAK1	Minor_Salivary_Gland	COVID19_HGI_B2_ALL_leave_UKBB_23andme_20210107	6_33055355_A_G	0.733728	1.358e-06	7749	0.345061419538048	0.401526991597821	0.112303462169112	0.130670272180098	0.0104378545149215	0.543625676207042
6_32555355_33555355	ENSG00000030110.8	BAK1	Artery_Aorta	COVID19_HGI_A2_ALL_leave_UKBB_23andme_20210107	6_33546837_T_C	2.48297e-16	0.04203	8582	1.46214875624309e-08	0.210465210068055	5.46485353550175e-08	0.78662125348544	0.00291346717648302	0.275381542591897
6_32555355_33555355	ENSG00000030110.8	BAK1	Whole_Blood	COVID19_HGI_A2_ALL_leave_UKBB_23andme_20210107	6_33548090_A_AG	1.29388e-59	0.05304	8582	2.15794838101452e-43	0.210480476745121	8.06543916209908e-43	0.786678385778281	0.00284113747659151	0.314744203745814
6_32555355_33555355	ENSG00000030110.8	BAK1	Stomach	COVID19_HGI_B1_ALL_leave_23andme_20210107	6_33548090_A_AG	2.55641e-11	0.4187	8145	0.000578691047126842	0.869346303912252	8.10447920626567e-05	0.121742362621854	0.00825159762670418	0.304494041184448
6_32555355_33555355	ENSG00000030110.8	BAK1	Esophagus_Muscularis	COVID19_HGI_A2_ALL_leave_23andme_20210107	6_33541507_A_G	1.19943e-24	0.07156	8540	8.229035965815e-16	0.0806212341459541	9.38022867130264e-15	0.918996223126838	0.000382542727197674	0.301544293835861
6_32555355_33555355	ENSG00000030110.8	BAK1	Brain_Putamen_basal_ganglia	COVID19_HGI_B1_ALL_eur_leave_ukbb_23andme_20210107	6_32719414_C_A	0.352416	0.0009173	8058	0.43052488637915	0.331397483620502	0.127773725450066	0.0983421460448649	0.0119617585054171	0.0146163778940745
6_32555355_33555355	ENSG00000030110.8	BAK1	Brain_Cortex	COVID19_HGI_A2_ALL_leave_23andme_20210107	6_33055355_A_G	0.193526	2.608e-08	8538	0.00464120037805756	0.0755234167445196	0.0529046433993544	0.860878871364154	0.00605186811391484	0.937843885143828
6_32555355_33555355	ENSG00000030110.8	BAK1	Esophagus_Mucosa	COVID19_HGI_B1_ALL_leave_UKBB_23andme_20210107	6_33541507_A_G	3.96046e-70	0.9939	7381	6.29211249576433e-51	0.83190055218911	1.21505810452628e-51	0.16063930336745	0.00746014444344169	0.505300679507102
6_32555355_33555355	ENSG00000030110.8	BAK1	Artery_Aorta	COVID19_HGI_B1_ALL_leave_23andme_20210107	6_33548090_A_AG	2.55391e-16	0.4187	8145	6.04668025550708e-08	0.870373687584605	8.46828279804941e-09	0.121886758239104	0.00773948524120444	0.343106549668383
6_32555355_33555355	ENSG00000030110.8	BAK1	Prostate	COVID19_HGI_B1_ALL_eur_leave_23andme_20210107	6_33546837_T_C	4.76122e-10	0.4971	8052	0.0358649796727058	0.819546250326679	0.00570469833578137	0.13034882653228	0.00853524513255342	0.277275872194488
6_32555355_33555355	ENSG00000030110.8	BAK1	Brain_Putamen_basal_ganglia	COVID19_HGI_B1_ALL_leave_UKBB_23andme_20210107	6_33050353_C_T	0.597252	0.0006852	7379	0.487281153851409	0.343502760183623	0.0940813274235637	0.0663126339717768	0.00882212456962812	0.0205365700388228
6_32555355_33555355	ENSG00000030110.8	BAK1	Small_Intestine_Terminal_Ileum	COVID19_HGI_A2_ALL_eur_leave_23andme_20210107	6_33055355_A_G	0.42967	9.55e-08	9098	0.107049036665516	0.114449396659689	0.360852181756615	0.38576621246497	0.0318831724532109	0.960055103453609
6_32555355_33555355	ENSG00000030110.8	BAK1	Spleen	COVID19_HGI_B1_ALL_eur_leave_23andme_20210107	6_33541507_A_G	1.48234e-17	0.6218	8052	1.44468771420163e-06	0.855479351471639	2.30013458133533e-07	0.136195343126835	0.00832363070035321	0.334758450119564
6_32555355_33555355	ENSG00000030110.8	BAK1	Adipose_Subcutaneous	COVID19_HGI_A2_ALL_eur_leave_23andme_20210107	6_33541507_A_G	2.32093e-33	0.1051	9102	8.48852911169437e-23	0.228596753104319	2.86151281685238e-22	0.77060684396868	0.000796402927000655	0.567618726464794
6_32555355_33555355	ENSG00000030110.8	BAK1	Brain_Amygdala	COVID19_HGI_A2_ALL_leave_UKBB_23andme_20210107	6_33055355_A_G	0.699967	1.196e-07	8567	0.114572596804922	0.0887081211121092	0.428198493483669	0.331496736019623	0.0370240525796776	0.925810993592729
6_32555355_33555355	ENSG00000030110.8	BAK1	Pituitary	COVID19_HGI_C2_ALL_eur_leave_23andme_20210107	6_33546837_T_C	1.32826e-11	0.2905	8887	0.00192498825945619	0.856288541302873	0.000315274083478043	0.140241487994386	0.00122970835980637	0.290650393171613
6_32555355_33555355	ENSG00000030110.8	BAK1	Esophagus_Muscularis	COVID19_HGI_B1_ALL_leave_UKBB_23andme_20210107	6_33541507_A_G	1.19943e-24	0.9939	7381	1.23244873328418e-14	0.831904941556983	2.37995875439e-15	0.160640156232321	0.00745490221067964	0.33264258249061
6_32555355_33555355	ENSG00000030110.8	BAK1	Brain_Hippocampus	COVID19_HGI_B1_ALL_leave_23andme_20210107	6_33050353_C_T	0.360634	0.0007033	8141	0.475198252965479	0.396142530701506	0.0664486232087109	0.0553871633857848	0.00682342973851933	0.0248775661082361
6_32555355_33555355	ENSG00000030110.8	BAK1	Brain_Hypothalamus	COVID19_HGI_A2_ALL_leave_23andme_20210107	6_33055355_A_G	0.163865	2.608e-08	8538	0.0338959693745265	0.0432315439841064	0.386376626390445	0.492748121809987	0.0437477384409355	0.988778550868698
6_32555355_33555355	ENSG00000030110.8	BAK1	Esophagus_Muscularis	COVID19_HGI_B2_ALL_eur_leave_23andme_20210107	6_33548090_A_AG	8.12659e-25	0.2791	8330	9.52544414482261e-15	0.933223607156629	6.62139774792511e-16	0.0648690277513148	0.00190736509204836	0.268423197617517
6_32555355_33555355	ENSG00000030110.8	BAK1	Prostate	COVID19_HGI_B2_ALL_leave_23andme_20210107	6_33541507_A_G	4.76122e-10	0.1951	8340	0.0302971440749004	0.893349914914524	0.00242565012063646	0.0715209796397769	0.00240631125016241	0.203433499155615
6_32555355_33555355	ENSG00000030110.8	BAK1	Adipose_Subcutaneous	COVID19_HGI_B1_ALL_eur_leave_23andme_20210107	6_33541507_A_G	2.32093e-33	0.6218	8059	3.90339950204835e-22	0.855323270110328	6.22374497623793e-23	0.136368044865646	0.00830868502402469	0.499605819299741
6_32555355_33555355	ENSG00000030110.8	BAK1	Breast_Mammary_Tissue	COVID19_HGI_B2_ALL_eur_leave_ukbb_23andme_20210107	6_33546837_T_C	9.64863e-20	0.03396	8336	2.23630401239397e-10	0.859388019698316	3.42824942955454e-11	0.131735128971412	0.00887685107236053	0.275391603084078
6_32555355_33555355	ENSG00000030110.8	BAK1	Prostate	COVID19_HGI_B1_ALL_leave_23andme_20210107	6_33548090_A_AG	4.76122e-10	0.4187	8141	0.0285648348931123	0.84173457186179	0.0039941305272775	0.117689065814619	0.00801739690320072	0.264609797946956
6_32555355_33555355	ENSG00000030110.8	BAK1	Adipose_Subcutaneous	COVID19_HGI_B1_ALL_leave_UKBB_23andme_20210107	6_33541507_A_G	2.32093e-33	0.9939	7381	3.7962980990533e-22	0.83185492612067	7.33096042951808e-23	0.160630438111176	0.00751463576815611	0.5238985483593
6_32555355_33555355	ENSG00000030110.8	BAK1	Pituitary	COVID19_HGI_A2_ALL_leave_23andme_20210107	6_33055355_A_G	0.00011918	2.608e-08	8540	0.00018035540661101	0.0802203052985706	0.00205586044725652	0.914423321662084	0.00312015718547814	0.881039104172265
6_32555355_33555355	ENSG00000030110.8	BAK1	Spleen	COVID19_HGI_B1_ALL_leave_23andme_20210107	6_33541507_A_G	1.48234e-17	0.6875	8141	1.36849038670475e-06	0.87093190398496	1.915228827331e-07	0.121881423339371	0.00718511266240082	0.313487093558165
6_32555355_33555355	ENSG00000030110.8	BAK1	Small_Intestine_Terminal_Ileum	COVID19_HGI_C2_ALL_eur_leave_ukbb_23andme_20210107	6_32660689_A_G	0.298385	5.488e-05	8885	0.455474227814396	0.476238117707648	0.0315111827528782	0.0329438633193816	0.00383260840569632	0.0302779128417939
6_32555355_33555355	ENSG00000030110.8	BAK1	Brain_Hypothalamus	COVID19_HGI_B1_ALL_eur_leave_23andme_20210107	6_33546837_T_C	1.38071e-07	0.4971	8054	0.396653588342097	0.459326937468183	0.0631595440172699	0.0731313549424484	0.00772857523000185	0.0447123954289179
6_32555355_33555355	ENSG00000030110.8	BAK1	Brain_Cortex	COVID19_HGI_C2_ALL_leave_23andme_20210107	6_33548090_A_AG	1.11672e-09	0.5832	8671	0.044760502751194	0.729015769713645	0.0129814665914023	0.211427755706431	0.00181450523732802	0.123226103876546
6_32555355_33555355	ENSG00000030110.8	BAK1	Vagina	COVID19_HGI_B1_ALL_leave_UKBB_23andme_20210107	6_33541507_A_G	1.49391e-08	0.9939	7369	0.300111523665982	0.531212730579646	0.0578004746803868	0.102301219350083	0.00857405172390297	0.0761026476264757
6_32555355_33555355	ENSG00000030110.8	BAK1	Adipose_Visceral_Omentum	COVID19_HGI_A2_ALL_leave_UKBB_23andme_20210107	6_33541507_A_G	5.63974e-25	0.02723	8582	2.70856855457174e-15	0.210405590568402	1.01234093852618e-14	0.786398139844462	0.0031962695871208	0.474736385920936
6_32555355_33555355	ENSG00000030110.8	BAK1	Lung	COVID19_HGI_A2_ALL_leave_23andme_20210107	6_33548090_A_AG	8.62941e-37	0.1453	8540	8.80672829079032e-26	0.0806226799306805	1.00387366827436e-24	0.919012721484243	0.000364598585076376	0.353930472156362
6_32555355_33555355	ENSG00000030110.8	BAK1	Esophagus_Mucosa	COVID19_HGI_A2_ALL_eur_leave_23andme_20210107	6_33541507_A_G	3.96046e-70	0.1051	9102	1.63205484459661e-51	0.228583141187859	5.50171389432513e-51	0.770560898165066	0.000855960647069363	0.586602470376184
6_32555355_33555355	ENSG00000030110.8	BAK1	Lung	COVID19_HGI_B2_ALL_leave_23andme_20210107	6_33548090_A_AG	8.62941e-37	0.1704	8342	1.00917728674791e-24	0.923868373092358	8.08090830560708e-26	0.0739758826782171	0.00215574422942234	0.454844128934011
6_32555355_33555355	ENSG00000030110.8	BAK1	Brain_Spinal_cord_cervical_c-1	COVID19_HGI_C2_ALL_leave_UKBB_23andme_20210107	6_33055355_A_G	0.058741	0.0001461	8479	0.475050332833535	0.453572326327685	0.0346942191642126	0.0331220608128708	0.00356106086169741	0.0360151023205609
6_32555355_33555355	ENSG00000030110.8	BAK1	Artery_Tibial	COVID19_HGI_A2_ALL_leave_UKBB_23andme_20210107	6_33541507_A_G	5.39977e-19	0.02723	8582	1.32995479224781e-11	0.210464516998773	4.97077203495197e-11	0.786618659748592	0.00291682318962864	0.263757271901814
6_32555355_33555355	ENSG00000030110.8	BAK1	Ovary	COVID19_HGI_C2_ALL_eur_leave_ukbb_23andme_20210107	6_32660689_A_G	0.172058	5.488e-05	8881	0.441501555082004	0.490045239159504	0.0304903046706727	0.0338386300123396	0.00412427107547947	0.0345308139521779
6_32555355_33555355	ENSG00000030110.8	BAK1	Heart_Atrial_Appendage	COVID19_HGI_C2_ALL_eur_leave_ukbb_23andme_20210107	6_33541507_A_G	7.59372e-09	0.0261	8889	0.0189729154294686	0.910580836079747	0.00131313875942409	0.0630163002718887	0.00611680945947176	0.461422552404309
6_32555355_33555355	ENSG00000030110.8	BAK1	Thyroid	COVID19_HGI_B2_ALL_leave_UKBB_23andme_20210107	6_33541507_A_G	4.64304e-22	0.06469	7823	2.66720857838737e-13	0.750128003443663	8.6947779580561e-14	0.244527328288491	0.00534466826749124	0.403016662164486
6_32555355_33555355	ENSG00000030110.8	BAK1	Brain_Cerebellar_Hemisphere	COVID19_HGI_C2_ALL_leave_UKBB_23andme_20210107	6_33541507_A_G	3.64215e-07	0.06674	8484	0.372397221358263	0.556637167600551	0.0271987631961963	0.0406519750135767	0.0031148728314135	0.0647269527111707
6_32555355_33555355	ENSG00000030110.8	BAK1	Artery_Tibial	COVID19_HGI_B2_ALL_leave_23andme_20210107	6_33548090_A_AG	2.94371e-19	0.1704	8342	5.83766111027962e-11	0.923806232464677	4.67446154118233e-12	0.0739708396323782	0.00222292783989485	0.294944767783429
6_32555355_33555355	ENSG00000030110.8	BAK1	Esophagus_Mucosa	COVID19_HGI_B1_ALL_eur_leave_23andme_20210107	6_33541507_A_G	3.96046e-70	0.6218	8059	6.46966097170426e-51	0.855374810679274	1.03155006167001e-51	0.136376322529807	0.00824886679092076	0.481847745232283
6_32555355_33555355	ENSG00000030110.8	BAK1	Brain_Cerebellum	COVID19_HGI_C2_ALL_leave_23andme_20210107	6_33548090_A_AG	1.78329e-07	0.5832	8681	0.24793145590576	0.522809872154988	0.0719185728431966	0.151648077510639	0.00569202158541695	0.0124275777475418
6_32555355_33555355	ENSG00000030110.8	BAK1	Thyroid	COVID19_HGI_A2_ALL_leave_UKBB_23andme_20210107	6_33541507_A_G	4.64304e-22	0.02723	8582	7.48069879805144e-14	0.2103878076584	2.79594829869405e-13	0.786331591004104	0.00328060133714138	0.509726671723249
6_32555355_33555355	ENSG00000030110.8	BAK1	Pancreas	COVID19_HGI_B1_ALL_leave_23andme_20210107	6_33540209_A_G	1.03822e-10	0.2308	8145	0.00133515363042068	0.867701958344233	0.00018698621464145	0.121511061308512	0.00926484050219281	0.328059721460299
6_32555355_33555355	ENSG00000030110.8	BAK1	Brain_Amygdala	COVID19_HGI_A2_ALL_eur_leave_ukbb_23andme_20210107	6_33055355_A_G	0.699967	4.588e-07	9074	0.217477819502771	0.179192492667081	0.315933360969246	0.260288572245323	0.0271077546155789	0.676667919777296
6_32555355_33555355	ENSG00000030110.8	BAK1	Small_Intestine_Terminal_Ileum	COVID19_HGI_B2_ALL_leave_23andme_20210107	6_33055355_A_G	0.42967	1.678e-05	8341	0.46478922929667	0.457091985845248	0.0372120596138133	0.0365914859413928	0.00431523930287647	0.144735419572009
6_32555355_33555355	ENSG00000030110.8	BAK1	Nerve_Tibial	COVID19_HGI_B1_ALL_eur_leave_ukbb_23andme_20210107	6_33543409_A_C	4.08036e-20	0.917	8062	9.5273877895893e-12	0.765407413976602	2.82909689771846e-12	0.227275521442128	0.00731706456891189	0.533018906886299
6_32555355_33555355	ENSG00000030110.8	BAK1	Whole_Blood	COVID19_HGI_B1_ALL_eur_leave_ukbb_23andme_20210107	6_33546837_T_C	2.01194e-59	0.7698	8062	1.23111795608381e-42	0.764820681987977	3.6557260680499e-43	0.227100533408918	0.00807878460311052	0.379999196248566
6_32555355_33555355	ENSG00000030110.8	BAK1	Pituitary	COVID19_HGI_B2_ALL_leave_23andme_20210107	6_33548090_A_AG	1.32826e-11	0.1704	8341	0.00207241391761943	0.9217581569728	0.000165933611471212	0.0738009400451519	0.00220255545295797	0.289652827851774
6_32555355_33555355	ENSG00000030110.8	BAK1	Artery_Aorta	COVID19_HGI_B1_ALL_leave_UKBB_23andme_20210107	6_33546837_T_C	2.48297e-16	0.8634	7381	7.93299010146449e-08	0.831957933039723	1.53192491748995e-08	0.160650452701286	0.00739151960984127	0.37070565150801
6_32555355_33555355	ENSG00000030110.8	BAK1	Breast_Mammary_Tissue	COVID19_HGI_B1_ALL_leave_UKBB_23andme_20210107	6_33541507_A_G	9.64863e-20	0.9939	7381	2.73603634084197e-10	0.831919449818873	5.28350873010677e-11	0.160642975223285	0.0074375746314037	0.336553304634819
6_32555355_33555355	ENSG00000030110.8	BAK1	Cells_EBV-transformed_lymphocytes	COVID19_HGI_A2_ALL_leave_UKBB_23andme_20210107	6_33540209_A_G	3.66755e-23	0.04037	8582	6.65808702347314e-10	0.210440468673943	2.48849306573949e-09	0.786528663900057	0.00303086427169778	0.277450442836097
6_32555355_33555355	ENSG00000030110.8	BAK1	Uterus	COVID19_HGI_B2_ALL_eur_leave_23andme_20210107	6_33541507_A_G	2.56008e-08	0.2236	8317	0.283167871372549	0.649504098487912	0.0194733920145771	0.0446630619207866	0.00319157620417548	0.0326865683343873
6_32555355_33555355	ENSG00000030110.8	BAK1	Spleen	COVID19_HGI_B2_ALL_leave_23andme_20210107	6_33541507_A_G	1.48234e-17	0.1951	8338	1.45175029061629e-06	0.923920079838352	1.1622626432836e-07	0.0739663797934936	0.00211197239159905	0.345828753575559
6_32555355_33555355	ENSG00000030110.8	BAK1	Artery_Aorta	COVID19_HGI_C2_ALL_eur_leave_23andme_20210107	6_33546837_T_C	2.48297e-16	0.2905	8887	5.96264944164169e-08	0.858278109427767	9.76561196454006e-09	0.140567414253097	0.00115440692702868	0.296527460397198
6_32555355_33555355	ENSG00000030110.8	BAK1	Adipose_Subcutaneous	COVID19_HGI_A2_ALL_leave_23andme_20210107	6_33541507_A_G	2.32093e-33	0.07156	8540	2.99361274067683e-23	0.0806182253209999	3.41240118253542e-22	0.918961888368322	0.000419886310678417	0.515098040372433
6_32555355_33555355	ENSG00000030110.8	BAK1	Brain_Frontal_Cortex_BA9	COVID19_HGI_B1_ALL_eur_leave_23andme_20210107	6_33543409_A_C	3.38064e-06	0.3588	8053	0.451760563363805	0.404145519674146	0.0719775584440216	0.064383473699563	0.00773288481846413	0.0224290665216436
6_32555355_33555355	ENSG00000030110.8	BAK1	Skin_Sun_Exposed_Lower_leg	COVID19_HGI_B2_ALL_leave_23andme_20210107	6_33546837_T_C	2.02533e-83	0.1786	8342	2.82042139838598e-63	0.923948831237791	2.25843040690854e-64	0.0739824122891281	0.00206875647309194	0.387976015047935
6_32555355_33555355	ENSG00000030110.8	BAK1	Colon_Sigmoid	COVID19_HGI_C2_ALL_eur_leave_ukbb_23andme_20210107	6_33541507_A_G	2.16382e-14	0.0261	8889	1.59203609445919e-05	0.927197588423862	1.10186771759361e-06	0.064163861374304	0.00862152797317271	0.636722369843135
6_32555355_33555355	ENSG00000030110.8	BAK1	Small_Intestine_Terminal_Ileum	COVID19_HGI_C2_ALL_eur_leave_23andme_20210107	6_32660689_A_G	0.298385	1.532e-05	8883	0.416594104150537	0.435473368889936	0.0682154564585524	0.0712984345778138	0.00841863592316066	0.037544906458533
6_32555355_33555355	ENSG00000030110.8	BAK1	Stomach	COVID19_HGI_C2_ALL_eur_leave_23andme_20210107	6_33546837_T_C	2.50126e-11	0.2905	8887	0.000570934655877181	0.857730951461255	9.35075315256108e-05	0.140477828490725	0.00112677786061682	0.2859589453013
6_32555355_33555355	ENSG00000030110.8	BAK1	Brain_Hypothalamus	COVID19_HGI_A2_ALL_eur_leave_ukbb_23andme_20210107	6_33055355_A_G	0.163865	4.588e-07	9120	0.169893202800132	0.22642169168809	0.247052475970369	0.32922672918561	0.0274059003557992	0.684929929940439
6_32555355_33555355	ENSG00000030110.8	BAK1	Brain_Caudate_basal_ganglia	COVID19_HGI_C2_ALL_eur_leave_ukbb_23andme_20210107	6_33550025_A_G	5.46394e-10	0.005931	8882	0.0140791272142951	0.900002164954082	0.000972547975057861	0.0621469126782212	0.0227992471783442	0.265879242731976
6_32555355_33555355	ENSG00000030110.8	BAK1	Brain_Amygdala	COVID19_HGI_B1_ALL_eur_leave_ukbb_23andme_20210107	6_32719414_C_A	0.399619	0.0009173	8032	0.440910175481652	0.321767825547528	0.130342529104438	0.0951096186026715	0.0118698512637104	0.0151239811015313
6_32555355_33555355	ENSG00000030110.8	BAK1	Skin_Sun_Exposed_Lower_leg	COVID19_HGI_B1_ALL_leave_UKBB_23andme_20210107	6_33546837_T_C	2.02533e-83	0.8634	7381	3.08621830977362e-63	0.831998458027309	5.95973859677848e-64	0.160658326710372	0.00734321526231898	0.456238977044365
6_32555355_33555355	ENSG00000030110.8	BAK1	Colon_Transverse	COVID19_HGI_C2_ALL_leave_UKBB_23andme_20210107	6_33541507_A_G	1.16488e-08	0.06674	8491	0.0406522210923551	0.885650254831204	0.0029705499231262	0.0647104547018538	0.00601651945146078	0.234681152306281
6_32555355_33555355	ENSG00000030110.8	BAK1	Brain_Substantia_nigra	COVID19_HGI_B1_ALL_leave_23andme_20210107	6_33050353_C_T	0.28551	0.0007033	8139	0.470164182823378	0.400999394299373	0.0657964833782148	0.0561103821086164	0.00692955739041716	0.0247810584497867
6_32555355_33555355	ENSG00000030110.8	BAK1	Small_Intestine_Terminal_Ileum	COVID19_HGI_C2_ALL_leave_23andme_20210107	6_33029137_C_T	0.0121211	9.51e-05	8680	0.376414453707138	0.384972306922721	0.109186248352369	0.111650842041632	0.0177761489761406	0.0152627775426541
6_32555355_33555355	ENSG00000030110.8	BAK1	Brain_Hypothalamus	COVID19_HGI_B1_ALL_leave_UKBB_23andme_20210107	6_33541507_A_G	1.38071e-07	0.9939	7381	0.396227512639021	0.434563878929381	0.0765147557028621	0.0839090350533096	0.00878481767542652	0.0359694628889448
6_32555355_33555355	ENSG00000030110.8	BAK1	Brain_Substantia_nigra	COVID19_HGI_C2_ALL_leave_23andme_20210107	6_33035285_G_A	0.0135273	5.185e-05	8674	0.395630363290403	0.359970102562914	0.114750269192225	0.104381952160215	0.025267312794244	0.0142417275724696
6_32555355_33555355	ENSG00000030110.8	BAK1	Thyroid	COVID19_HGI_B2_ALL_leave_23andme_20210107	6_33541507_A_G	4.64304e-22	0.1951	8342	3.28505312906589e-13	0.923891129055423	2.63048063641769e-14	0.0739777294469199	0.00213114149730313	0.416402978833533
6_32555355_33555355	ENSG00000030110.8	BAK1	Heart_Left_Ventricle	COVID19_HGI_B1_ALL_eur_leave_ukbb_23andme_20210107	6_33541507_A_G	1.91504e-15	0.965	8062	6.03647833690324e-07	0.764622519231481	1.79249365232501e-07	0.227041433765681	0.00833526410563975	0.688620277240571
6_32555355_33555355	ENSG00000030110.8	BAK1	Uterus	COVID19_HGI_C2_ALL_leave_UKBB_23andme_20210107	6_33541507_A_G	2.56008e-08	0.06674	8483	0.277397013497226	0.642859336538732	0.0202628069990912	0.0469459182309934	0.0125349247339579	0.0194605878169352
6_32555355_33555355	ENSG00000030110.8	BAK1	Pituitary	COVID19_HGI_B2_ALL_eur_leave_23andme_20210107	6_33546837_T_C	1.32826e-11	0.1978	8330	0.00209351808102887	0.93113214364006	0.000145526189605547	0.0647236465797083	0.00190516550959781	0.309190447600048
6_32555355_33555355	ENSG00000030110.8	BAK1	Testis	COVID19_HGI_B2_ALL_eur_leave_ukbb_23andme_20210107	6_33055355_A_G	0.388657	1.71e-05	8336	0.425868789089405	0.433999675653556	0.0652855973592747	0.0665237383897585	0.00832219950800657	0.0809090124628408
6_32555355_33555355	ENSG00000030110.8	BAK1	Vagina	COVID19_HGI_C2_ALL_eur_leave_23andme_20210107	6_32660689_A_G	0.577617	1.532e-05	8863	0.271288100181506	0.584611245450367	0.0443744944349456	0.095620540063031	0.00410561987015116	0.0414672616293223
6_32555355_33555355	ENSG00000030110.8	BAK1	Vagina	COVID19_HGI_C2_ALL_leave_23andme_20210107	6_33541507_A_G	1.49391e-08	0.3576	8664	0.245624671637181	0.524957994063178	0.0712269743122904	0.152222916197838	0.00596744378951249	0.0132594268484066
6_32555355_33555355	ENSG00000030110.8	BAK1	Nerve_Tibial	COVID19_HGI_B1_ALL_eur_leave_23andme_20210107	6_33543409_A_C	4.08036e-20	0.3588	8059	1.06327827343554e-11	0.854212184474215	1.69533577312923e-12	0.136189599149234	0.00959821636422536	0.543553603097924
6_32555355_33555355	ENSG00000030110.8	BAK1	Artery_Tibial	COVID19_HGI_B2_ALL_eur_leave_ukbb_23andme_20210107	6_33548090_A_AG	2.94371e-19	0.03299	8336	5.43073013391589e-11	0.859409659049849	8.3252980723901e-12	0.131738471260976	0.00885186962654434	0.323793613057104
6_32555355_33555355	ENSG00000030110.8	BAK1	Brain_Frontal_Cortex_BA9	COVID19_HGI_C2_ALL_leave_UKBB_23andme_20210107	6_33543409_A_C	3.38064e-06	0.02306	8488	0.479382573925746	0.44923121822593	0.0350218928461561	0.0328155991706196	0.00354871583154893	0.0496376148108961
6_32555355_33555355	ENSG00000030110.8	BAK1	Brain_Cortex	COVID19_HGI_A2_ALL_eur_leave_23andme_20210107	6_33055355_A_G	0.193526	9.55e-08	9092	0.0131337486989893	0.21443321422911	0.0442721351349289	0.722820751268216	0.00534015066875664	0.870196929506692
6_32555355_33555355	ENSG00000030110.8	BAK1	Lung	COVID19_HGI_A2_ALL_leave_UKBB_23andme_20210107	6_33548090_A_AG	8.62941e-37	0.05304	8582	2.29911332544147e-25	0.210476208236459	8.5930501471966e-25	0.786662411772815	0.00286137999072866	0.376043009943972
6_32555355_33555355	ENSG00000030110.8	BAK1	Esophagus_Gastroesophageal_Junction	COVID19_HGI_C2_ALL_leave_23andme_20210107	6_33541507_A_G	2.49615e-09	0.3576	8681	0.0219926242140741	0.752091314183777	0.00637949767517254	0.218161074960326	0.00137548896665018	0.266710402001576
6_32555355_33555355	ENSG00000030110.8	BAK1	Minor_Salivary_Gland	COVID19_HGI_A2_ALL_eur_leave_ukbb_23andme_20210107	6_33055355_A_G	0.733728	4.588e-07	9012	0.173862886917351	0.225037973037866	0.252367842744154	0.326628102596948	0.0221031947036801	0.643665995825194
6_32555355_33555355	ENSG00000030110.8	BAK1	Brain_Hippocampus	COVID19_HGI_B1_ALL_eur_leave_ukbb_23andme_20210107	6_32719414_C_A	0.172278	0.0009173	8057	0.417115053813208	0.344018071350983	0.123666461484799	0.101981415772551	0.0132189975784592	0.014847762990486
6_32555355_33555355	ENSG00000030110.8	BAK1	Colon_Transverse	COVID19_HGI_B2_ALL_leave_UKBB_23andme_20210107	6_33055355_A_G	0.00245708	1.358e-06	7823	0.0330382049260103	0.712137124475571	0.0107700559413354	0.232136186642468	0.0119184280146152	0.415858238147893
6_32555355_33555355	ENSG00000030110.8	BAK1	Spleen	COVID19_HGI_C2_ALL_leave_UKBB_23andme_20210107	6_33541507_A_G	1.48234e-17	0.06674	8487	1.45778316424397e-06	0.927759535422304	1.06504280724932e-07	0.0677767857619996	0.00446211452825194	0.372379214856819
6_32555355_33555355	ENSG00000030110.8	BAK1	Artery_Tibial	COVID19_HGI_C2_ALL_leave_23andme_20210107	6_33546837_T_C	3.52333e-19	0.3278	8681	4.8937294998135e-11	0.774429643402381	1.41954573783899e-11	0.224641299245259	0.000929057289226172	0.268085640556589
6_32555355_33555355	ENSG00000030110.8	BAK1	Artery_Aorta	COVID19_HGI_B2_ALL_eur_leave_23andme_20210107	6_33546837_T_C	2.48297e-16	0.1978	8330	6.48330216577927e-08	0.933222095561193	4.50672133571241e-09	0.0648689211272859	0.00190891397177735	0.295482373627785
6_32555355_33555355	ENSG00000030110.8	BAK1	Esophagus_Muscularis	COVID19_HGI_C2_ALL_leave_23andme_20210107	6_33548090_A_AG	8.12659e-25	0.5832	8681	7.90460566934033e-15	0.774427365667987	2.29292389120355e-15	0.224640635591328	0.000931998740674311	0.25647390760119
6_32555355_33555355	ENSG00000030110.8	BAK1	Colon_Transverse	COVID19_HGI_C2_ALL_eur_leave_ukbb_23andme_20210107	6_33541507_A_G	1.16488e-08	0.0261	8889	0.0402708081799174	0.884170169104473	0.00278719205232147	0.0611829134930564	0.0115889171702312	0.279129033590097
6_32555355_33555355	ENSG00000030110.8	BAK1	Stomach	COVID19_HGI_B2_ALL_eur_leave_23andme_20210107	6_33546837_T_C	2.50126e-11	0.1978	8330	0.000620786815563531	0.932594082875883	4.31525959316884e-05	0.064825258436005	0.00191671927661738	0.276998021845378
6_32555355_33555355	ENSG00000030110.8	BAK1	Whole_Blood	COVID19_HGI_B1_ALL_leave_UKBB_23andme_20210107	6_33546837_T_C	2.01194e-59	0.8634	7381	1.33919510242862e-42	0.831962612918538	2.58609467622071e-43	0.160651361918399	0.00738602516305896	0.379138037611122
6_32555355_33555355	ENSG00000030110.8	BAK1	Artery_Aorta	COVID19_HGI_C2_ALL_eur_leave_ukbb_23andme_20210107	6_33546837_T_C	2.48297e-16	0.03303	8889	6.44846009695817e-08	0.928206864240778	4.46305836517007e-09	0.0642347778311149	0.00755828898044802	0.308190770399128
6_32555355_33555355	ENSG00000030110.8	BAK1	Brain_Substantia_nigra	COVID19_HGI_A2_ALL_leave_UKBB_23andme_20210107	6_33055355_A_G	0.124586	1.196e-07	8577	0.105850804557478	0.0953942197455209	0.395618465459091	0.356490226413229	0.0466462838246802	0.939828544841418
6_32555355_33555355	ENSG00000030110.8	BAK1	Brain_Cortex	COVID19_HGI_B2_ALL_leave_23andme_20210107	6_33548090_A_AG	1.11672e-09	0.1704	8333	0.0535303008366236	0.870150926149663	0.00428331640921317	0.0696241680920937	0.00241128851240652	0.271465760727927
6_32555355_33555355	ENSG00000030110.8	BAK1	Brain_Substantia_nigra	COVID19_HGI_C2_ALL_eur_leave_ukbb_23andme_20210107	6_32660689_A_G	0.0706912	5.488e-05	8878	0.481629068310311	0.448765225596914	0.0332495930172482	0.0309754344198577	0.00538067865566899	0.0416281672566728
6_32555355_33555355	ENSG00000030110.8	BAK1	Brain_Cerebellum	COVID19_HGI_B2_ALL_eur_leave_23andme_20210107	6_33540209_A_G	2.5486e-07	0.1947	8330	0.304821088671078	0.627710838573228	0.0211889507655534	0.0436312559150525	0.0026478660750883	0.0675894770434377
6_32555355_33555355	ENSG00000030110.8	BAK1	Pituitary	COVID19_HGI_A2_ALL_eur_leave_ukbb_23andme_20210107	6_33055355_A_G	0.00011918	4.588e-07	9127	0.000909876923856591	0.404761331542222	0.00132321287626595	0.588630627947369	0.00437495071028626	0.274447707841263
6_32555355_33555355	ENSG00000030110.8	BAK1	Brain_Anterior_cingulate_cortex_BA24	COVID19_HGI_A2_ALL_eur_leave_ukbb_23andme_20210107	6_33055355_A_G	0.0762147	4.588e-07	9090	0.200072238142437	0.193062040687365	0.290800529447385	0.280575874704955	0.035489317017858	0.756026458757723
6_32555355_33555355	ENSG00000030110.8	BAK1	Minor_Salivary_Gland	COVID19_HGI_B1_ALL_eur_leave_23andme_20210107	6_33540209_A_G	7.51131e-08	0.3275	7957	0.398311421015853	0.46044423938983	0.0618545601156725	0.0714953926960143	0.00789438678263063	0.0452114412262326
6_32555355_33555355	ENSG00000030110.8	BAK1	Esophagus_Mucosa	COVID19_HGI_C2_ALL_leave_UKBB_23andme_20210107	6_33541507_A_G	3.96046e-70	0.06674	8491	6.62305105330242e-51	0.927614546180043	4.8396134992359e-52	0.0677782899276542	0.00460716389230429	0.521927141304384
6_32555355_33555355	ENSG00000030110.8	BAK1	Lung	COVID19_HGI_B1_ALL_leave_23andme_20210107	6_33548090_A_AG	8.62941e-37	0.4187	8145	9.50303902448643e-25	0.869971740176373	1.33088601513132e-25	0.121830007354897	0.00819825246872886	0.521122839019715
6_32555355_33555355	ENSG00000030110.8	BAK1	Prostate	COVID19_HGI_B2_ALL_eur_leave_23andme_20210107	6_33541507_A_G	4.76122e-10	0.2236	8326	0.0306105290400624	0.902521248851506	0.00212666296116063	0.0627005182347183	0.00204104091255224	0.229996999516764
6_32555355_33555355	ENSG00000030110.8	BAK1	Brain_Spinal_cord_cervical_c-1	COVID19_HGI_C2_ALL_leave_23andme_20210107	6_33035285_G_A	0.803753	5.185e-05	8665	0.389405664309758	0.37821166690144	0.112934982918521	0.109678743721917	0.00976894214836418	0.0117470583126128
6_32555355_33555355	ENSG00000030110.8	BAK1	Spleen	COVID19_HGI_B2_ALL_leave_UKBB_23andme_20210107	6_33541507_A_G	1.48234e-17	0.06469	7822	1.17880573188319e-06	0.750213128158356	3.84270609454159e-07	0.244551479954193	0.00523382881110912	0.33875304004164
6_32555355_33555355	ENSG00000030110.8	BAK1	Brain_Hippocampus	COVID19_HGI_C2_ALL_leave_23andme_20210107	6_33035285_G_A	0.120366	5.185e-05	8677	0.405131087997062	0.358653179739499	0.117499930936318	0.104005260026318	0.0147105413008026	0.0129297202581136
6_32555355_33555355	ENSG00000030110.8	BAK1	Cells_Transformed_fibroblasts	COVID19_HGI_B2_ALL_eur_leave_23andme_20210107	6_33546837_T_C	3.92635e-32	0.1978	8330	3.27068178777102e-20	0.933221579475158	2.27354070786271e-21	0.0648688846308068	0.00190953589403373	0.293731002364413
6_32555355_33555355	ENSG00000030110.8	BAK1	Brain_Cortex	COVID19_HGI_C2_ALL_leave_UKBB_23andme_20210107	6_33546837_T_C	2.13132e-09	0.0667	8482	0.0537562026568686	0.874560740061606	0.00392497897282882	0.0638516552711964	0.00390642303750095	0.227425737743111
6_32555355_33555355	ENSG00000030110.8	BAK1	Brain_Cortex	COVID19_HGI_B1_ALL_leave_23andme_20210107	6_33548090_A_AG	1.11672e-09	0.4187	8137	0.0504657282496407	0.819468478034874	0.00705534967759578	0.114557151184368	0.00845329285352175	0.337786049101262
6_32555355_33555355	ENSG00000030110.8	BAK1	Breast_Mammary_Tissue	COVID19_HGI_C2_ALL_eur_leave_ukbb_23andme_20210107	6_33541507_A_G	9.64863e-20	0.0261	8889	2.41409892224606e-10	0.927712726334324	1.67082748862178e-11	0.064200049004807	0.00808722440275111	0.382755967570173
6_32555355_33555355	ENSG00000030110.8	BAK1	Ovary	COVID19_HGI_B2_ALL_leave_UKBB_23andme_20210107	6_33055355_A_G	0.124163	1.358e-06	7823	0.37477430525766	0.367573059000193	0.122171898928515	0.119808707558728	0.0156720292549035	0.585669195346025
6_32555355_33555355	ENSG00000030110.8	BAK1	Brain_Caudate_basal_ganglia	COVID19_HGI_C2_ALL_leave_UKBB_23andme_20210107	6_33546825_T_C	2.93592e-10	0.03056	8486	0.0142497340354749	0.910385672983951	0.0010409424888434	0.0664958083579582	0.00782784213377234	0.280065275587736
6_32555355_33555355	ENSG00000030110.8	BAK1	Brain_Caudate_basal_ganglia	COVID19_HGI_A2_ALL_leave_23andme_20210107	6_33055355_A_G	0.000354991	2.608e-08	8533	0.00122426014863384	0.0782162772828066	0.0139551235831864	0.89155838058528	0.0150459584000931	0.991687798340931
6_32555355_33555355	ENSG00000030110.8	BAK1	Minor_Salivary_Gland	COVID19_HGI_B2_ALL_leave_23andme_20210107	6_33055355_A_G	0.733728	1.678e-05	8254	0.41566320779941	0.507507715239004	0.0329966824796691	0.0402840465642713	0.00354834791764542	0.150542070188058
6_32555355_33555355	ENSG00000030110.8	BAK1	Artery_Coronary	COVID19_HGI_A2_ALL_leave_UKBB_23andme_20210107	6_33055355_A_G	0.100073	1.196e-07	8581	0.0525625050063645	0.152786377153283	0.196453580453694	0.571015442922673	0.0271820944639863	0.902684077156252
6_32555355_33555355	ENSG00000030110.8	BAK1	Liver	COVID19_HGI_B2_ALL_eur_leave_23andme_20210107	6_33541507_A_G	5.81247e-23	0.2236	8329	4.84450783731866e-10	0.933232527186308	3.36640901700283e-11	0.0648476479744827	0.00191982432109333	0.272039433298685
6_32555355_33555355	ENSG00000030110.8	BAK1	Brain_Cerebellum	COVID19_HGI_C2_ALL_eur_leave_ukbb_23andme_20210107	6_33541507_A_G	3.0828e-07	0.0261	8889	0.297653391329942	0.633860929911855	0.0206009564783225	0.0438662743516201	0.00401844792826004	0.196591530165016
6_32555355_33555355	ENSG00000030110.8	BAK1	Esophagus_Mucosa	COVID19_HGI_A2_ALL_eur_leave_ukbb_23andme_20210107	6_33541507_A_G	3.96046e-70	0.03892	9127	2.8961501678046e-51	0.405630426514342	4.21180391892527e-51	0.589894432388091	0.00447514109756717	0.638671264776846
6_32555355_33555355	ENSG00000030110.8	BAK1	Artery_Coronary	COVID19_HGI_B2_ALL_leave_23andme_20210107	6_33055355_A_G	0.100073	1.678e-05	8340	0.237189496522431	0.68517180746714	0.0189899408497543	0.0548526468897847	0.00379610827089055	0.129140334036629
6_32555355_33555355	ENSG00000030110.8	BAK1	Brain_Nucleus_accumbens_basal_ganglia	COVID19_HGI_B1_ALL_eur_leave_ukbb_23andme_20210107	6_33547440_G_C	1.11982e-06	0.8685	8061	0.32677364746372	0.4357224526754	0.0970132679573931	0.129347081583621	0.0111435503198655	0.0261350789399082
6_32555355_33555355	ENSG00000030110.8	BAK1	Brain_Putamen_basal_ganglia	COVID19_HGI_A2_ALL_leave_23andme_20210107	6_33055355_A_G	0.77703	2.608e-08	8540	0.042703091418737	0.0347301688444849	0.486769974202709	0.395847159050664	0.0399496064834053	0.984091904682587
6_32555355_33555355	ENSG00000030110.8	BAK1	Spleen	COVID19_HGI_C2_ALL_leave_23andme_20210107	6_33541507_A_G	1.48234e-17	0.3576	8675	1.21679334924158e-06	0.774389286715216	3.52937055278878e-07	0.224614528360118	0.000994615194262125	0.340916530106339
6_32555355_33555355	ENSG00000030110.8	BAK1	Prostate	COVID19_HGI_A2_ALL_eur_leave_23andme_20210107	6_33055355_A_G	0.834831	9.55e-08	9094	0.00746787462827223	0.220703308847302	0.0251737550437717	0.743974865066324	0.00268019641433095	0.726418221270906
6_32555355_33555355	ENSG00000030110.8	BAK1	Esophagus_Muscularis	COVID19_HGI_A2_ALL_leave_UKBB_23andme_20210107	6_33541507_A_G	1.19943e-24	0.02723	8582	2.14809474331675e-15	0.210452415067894	8.02861070221748e-15	0.786573370790427	0.0029742141416702	0.321666669669512
6_32555355_33555355	ENSG00000030110.8	BAK1	Artery_Aorta	COVID19_HGI_B2_ALL_eur_leave_ukbb_23andme_20210107	6_33548090_A_AG	2.55391e-16	0.03299	8336	5.97004940167894e-08	0.859343259186358	9.15207339533787e-09	0.131728215588879	0.00892845637219715	0.298220149038314
6_32555355_33555355	ENSG00000030110.8	BAK1	Adipose_Visceral_Omentum	COVID19_HGI_C2_ALL_eur_leave_ukbb_23andme_20210107	6_33541507_A_G	5.63974e-25	0.0261	8889	1.19383324524079e-14	0.927387230354949	8.26266639116431e-16	0.0641771726560572	0.00843559698897776	0.502010811524654
6_32555355_33555355	ENSG00000030110.8	BAK1	Uterus	COVID19_HGI_B1_ALL_leave_UKBB_23andme_20210107	6_33537546_A_G	4.19983e-08	0.7617	7374	0.275974987650411	0.552394664828044	0.0532068541603812	0.10648750666464	0.0119359866965236	0.044628491001546
6_32555355_33555355	ENSG00000030110.8	BAK1	Pancreas	COVID19_HGI_B1_ALL_leave_UKBB_23andme_20210107	6_33540209_A_G	1.03822e-10	0.5054	7381	0.00148724787333342	0.82998202103822	0.000287199661981527	0.160268304313737	0.0079752271127285	0.320266499006852
6_32555355_33555355	ENSG00000030110.8	BAK1	Skin_Sun_Exposed_Lower_leg	COVID19_HGI_C2_ALL_leave_UKBB_23andme_20210107	6_33546837_T_C	2.02533e-83	0.0667	8491	2.83317334727722e-63	0.928126273757839	2.07026397151529e-64	0.0678162326918036	0.00405749355034347	0.424257564076552
6_32555355_33555355	ENSG00000030110.8	BAK1	Brain_Cerebellar_Hemisphere	COVID19_HGI_B1_ALL_leave_23andme_20210107	6_33548090_A_AG	1.52253e-07	0.4187	8136	0.354907894368595	0.515782854743869	0.0495959007006071	0.0720694094380224	0.007643940748907	0.0820487187152669
6_32555355_33555355	ENSG00000030110.8	BAK1	Brain_Putamen_basal_ganglia	COVID19_HGI_B1_ALL_leave_23andme_20210107	6_33050353_C_T	0.597252	0.0007033	8142	0.490129040554425	0.381199888778057	0.0686092291237491	0.0533544043253834	0.00670743721838548	0.0254586851175383
6_32555355_33555355	ENSG00000030110.8	BAK1	Cells_Transformed_fibroblasts	COVID19_HGI_A2_ALL_leave_UKBB_23andme_20210107	6_33546837_T_C	3.92635e-32	0.04203	8582	7.37622433550073e-21	0.210465345503095	2.75690044986185e-20	0.78662176025355	0.00291289424335731	0.273892693255576
6_32555355_33555355	ENSG00000030110.8	BAK1	Brain_Frontal_Cortex_BA9	COVID19_HGI_A2_ALL_eur_leave_ukbb_23andme_20210107	6_33055355_A_G	0.920549	4.588e-07	9122	0.198911785365302	0.198915165573745	0.289250627680942	0.289231852494078	0.0236905688859336	0.658568540872686
6_32555355_33555355	ENSG00000030110.8	BAK1	Adipose_Subcutaneous	COVID19_HGI_A2_ALL_leave_UKBB_23andme_20210107	6_33541507_A_G	2.32093e-33	0.02723	8582	7.81212773659163e-23	0.210381211152444	2.91982150918755e-22	0.786306904953185	0.00331188389436902	0.541455772762181
6_32555355_33555355	ENSG00000030110.8	BAK1	Breast_Mammary_Tissue	COVID19_HGI_B2_ALL_eur_leave_23andme_20210107	6_33541507_A_G	9.64863e-20	0.2236	8330	2.42834624375856e-10	0.933187821512358	1.68801014473901e-11	0.0648665018816774	0.0019456763462496	0.289896393557611
6_32555355_33555355	ENSG00000030110.8	BAK1	Adipose_Subcutaneous	COVID19_HGI_B1_ALL_eur_leave_ukbb_23andme_20210107	6_33541507_A_G	2.32093e-33	0.965	8062	3.49000268122683e-22	0.764738660348317	1.03633398540541e-22	0.22707607112344	0.00818526852824325	0.526359883749218
6_32555355_33555355	ENSG00000030110.8	BAK1	Heart_Left_Ventricle	COVID19_HGI_B2_ALL_leave_23andme_20210107	6_33541507_A_G	1.91504e-15	0.1951	8342	7.01815299199608e-07	0.923454245119779	5.61973119567537e-08	0.0739422747263409	0.00260272214126842	0.576135213996876
6_32555355_33555355	ENSG00000030110.8	BAK1	Vagina	COVID19_HGI_B1_ALL_eur_leave_ukbb_23andme_20210107	6_33541507_A_G	1.49391e-08	0.965	8041	0.269426640898556	0.49414358652003	0.0796742811264206	0.146116465918174	0.01063902553682	0.0655446138394518
6_32555355_33555355	ENSG00000030110.8	BAK1	Colon_Transverse	COVID19_HGI_C2_ALL_leave_23andme_20210107	6_33541507_A_G	1.16488e-08	0.3576	8681	0.0337376540888462	0.735622354356672	0.00978643038368448	0.213377750697427	0.0074758104733704	0.0383220703425634
6_32555355_33555355	ENSG00000030110.8	BAK1	Whole_Blood	COVID19_HGI_B2_ALL_eur_leave_ukbb_23andme_20210107	6_33548090_A_AG	1.29388e-59	0.03299	8336	8.80949281848276e-43	0.859254217862819	1.35049342854319e-43	0.131714462709327	0.00903131942785376	0.39433579772849
6_32555355_33555355	ENSG00000030110.8	BAK1	Testis	COVID19_HGI_B1_ALL_eur_leave_23andme_20210107	6_33050353_C_T	0.561953	0.0008479	8059	0.433316453499318	0.422155344784128	0.0690898049039668	0.0673020943032347	0.00813630250935265	0.0153073630698078
6_32555355_33555355	ENSG00000030110.8	BAK1	Skin_Sun_Exposed_Lower_leg	COVID19_HGI_B1_ALL_leave_23andme_20210107	6_33546837_T_C	2.02533e-83	0.6222	8145	2.65758459798014e-63	0.870604720494775	3.72190639895992e-64	0.121919377626582	0.00747590187863865	0.352703800952161
6_32555355_33555355	ENSG00000030110.8	BAK1	Esophagus_Mucosa	COVID19_HGI_B2_ALL_leave_23andme_20210107	6_33541507_A_G	3.96046e-70	0.1951	8342	6.59641195292269e-51	0.923883513939688	5.28202535248842e-52	0.0739771114393517	0.0021393746209645	0.494117881712496
6_32555355_33555355	ENSG00000030110.8	BAK1	Heart_Left_Ventricle	COVID19_HGI_C2_ALL_eur_leave_23andme_20210107	6_33541507_A_G	1.91504e-15	0.3052	8887	6.52230456628621e-07	0.858210140888761	1.06822136924692e-07	0.140556203893971	0.00123289616467371	0.720591846723886
6_32555355_33555355	ENSG00000030110.8	BAK1	Skin_Sun_Exposed_Lower_leg	COVID19_HGI_B2_ALL_eur_leave_23andme_20210107	6_33546837_T_C	2.02533e-83	0.1978	8330	2.84871459622972e-63	0.933217469993215	1.98021972783385e-64	0.0648685945698898	0.00191393543690681	0.4069764719811
6_32555355_33555355	ENSG00000030110.8	BAK1	Brain_Caudate_basal_ganglia	COVID19_HGI_A2_ALL_leave_UKBB_23andme_20210107	6_33055355_A_G	0.000354991	1.196e-07	8575	0.00321175975430402	0.205206574581456	0.0120035605967158	0.766921903437235	0.0126562016302903	0.949816649230032
6_32555355_33555355	ENSG00000030110.8	BAK1	Muscle_Skeletal	COVID19_HGI_B1_ALL_eur_leave_ukbb_23andme_20210107	6_33546837_T_C	4.06254e-107	0.7698	8062	5.03957120085136e-85	0.764844862224354	1.49646845127257e-85	0.227107744967318	0.00804739280832959	0.430849520594185
6_32555355_33555355	ENSG00000030110.8	BAK1	Brain_Caudate_basal_ganglia	COVID19_HGI_A2_ALL_eur_leave_ukbb_23andme_20210107	6_33055355_A_G	0.000354991	4.588e-07	9118	0.00623143061529102	0.398492359692722	0.00904563574109967	0.578449551479384	0.00778102247150336	0.845045002235241
6_32555355_33555355	ENSG00000030110.8	BAK1	Ovary	COVID19_HGI_B1_ALL_leave_23andme_20210107	6_33050353_C_T	0.0687901	0.0007033	8143	0.431946603126334	0.439265328810204	0.060479155140747	0.0614970772487217	0.00681183567399405	0.0270439782847028
6_32555355_33555355	ENSG00000030110.8	BAK1	Brain_Cerebellar_Hemisphere	COVID19_HGI_C2_ALL_eur_leave_ukbb_23andme_20210107	6_33541507_A_G	3.64215e-07	0.0261	8881	0.366758877729903	0.564853949249398	0.0253666858516017	0.0390638711932208	0.0039566159758765	0.116063069548263
6_32555355_33555355	ENSG00000030110.8	BAK1	Muscle_Skeletal	COVID19_HGI_C2_ALL_leave_23andme_20210107	6_33546837_T_C	4.06254e-107	0.3278	8681	4.28975966662335e-85	0.774403478850671	1.24434953982253e-85	0.224633675790069	0.000962845359267584	0.382352045431461
6_32555355_33555355	ENSG00000030110.8	BAK1	Brain_Hypothalamus	COVID19_HGI_C2_ALL_leave_UKBB_23andme_20210107	6_33541507_A_G	1.38071e-07	0.06674	8489	0.408245208326828	0.520456720061001	0.0298263557519057	0.0380210673847697	0.00345064847549516	0.0571777754503489
6_32555355_33555355	ENSG00000030110.8	BAK1	Liver	COVID19_HGI_B1_ALL_leave_UKBB_23andme_20210107	6_33541507_A_G	5.81247e-23	0.9939	7381	5.96571772472277e-10	0.831938139939055	1.15202861926263e-10	0.160646606759564	0.00741525258960712	0.341618177890145
6_32555355_33555355	ENSG00000030110.8	BAK1	Adrenal_Gland	COVID19_HGI_B2_ALL_eur_leave_23andme_20210107	6_33540209_A_G	4.50087e-16	0.1947	8326	3.66151480095621e-06	0.933161169051935	2.54379694145697e-07	0.064828334323554	0.00200658073001633	0.487046089370885
6_32555355_33555355	ENSG00000030110.8	BAK1	Vagina	COVID19_HGI_B2_ALL_eur_leave_ukbb_23andme_20210107	6_33548090_A_AG	1.53641e-08	0.03299	8319	0.277986898629459	0.583377298558291	0.0425534760921025	0.0892950180975578	0.00678730862259011	0.109669427937372
6_32555355_33555355	ENSG00000030110.8	BAK1	Cells_EBV-transformed_lymphocytes	COVID19_HGI_A2_ALL_eur_leave_23andme_20210107	6_33541507_A_G	7.65825e-23	0.1051	9085	7.23383269877683e-10	0.228637916317005	2.43836199805668e-09	0.770686219561039	0.000675860960210182	0.291036923747116
6_32555355_33555355	ENSG00000030110.8	BAK1	Brain_Spinal_cord_cervical_c-1	COVID19_HGI_B2_ALL_leave_UKBB_23andme_20210107	6_33055355_A_G	0.058741	1.358e-06	7815	0.392637804863516	0.349840067604628	0.127975484631244	0.114010550138778	0.015536092761834	0.687741244725174
6_32555355_33555355	ENSG00000030110.8	BAK1	Heart_Atrial_Appendage	COVID19_HGI_C2_ALL_eur_leave_23andme_20210107	6_33540209_A_G	4.29252e-09	0.5325	8887	0.0175166610460284	0.840687097704047	0.00286887425403948	0.137686276180243	0.00124109081564192	0.281560312372202
6_32555355_33555355	ENSG00000030110.8	BAK1	Brain_Putamen_basal_ganglia	COVID19_HGI_B2_ALL_eur_leave_23andme_20210107	6_32626697_G_A	0.563499	0.0001956	8327	0.519378168982589	0.412490637647063	0.0360971467010754	0.0286650193439721	0.0033690273253001	0.0512724943829018
6_32555355_33555355	ENSG00000030110.8	BAK1	Esophagus_Muscularis	COVID19_HGI_C2_ALL_eur_leave_23andme_20210107	6_33541507_A_G	1.19943e-24	0.3052	8887	8.7606098242304e-15	0.858291516569735	1.43481043038842e-15	0.140569625620488	0.00113885780976397	0.263942995564739
6_32555355_33555355	ENSG00000030110.8	BAK1	Testis	COVID19_HGI_A2_ALL_eur_leave_ukbb_23andme_20210107	6_32667171_A_T	0.0255199	1.069e-06	9127	0.186671508291824	0.206740918606903	0.271472038610201	0.300624024360552	0.0344915101305204	0.495937549234112
6_32555355_33555355	ENSG00000030110.8	BAK1	Brain_Substantia_nigra	COVID19_HGI_B2_ALL_eur_leave_ukbb_23andme_20210107	6_33055355_A_G	0.124586	1.71e-05	8328	0.459210541549809	0.40009007480176	0.0703756009955152	0.0613061677279193	0.00901761492499624	0.115950059705616
6_32555355_33555355	ENSG00000030110.8	BAK1	Muscle_Skeletal	COVID19_HGI_B1_ALL_leave_UKBB_23andme_20210107	6_33546837_T_C	4.06254e-107	0.8634	7381	5.48196656910617e-85	0.831986254020621	1.05861233616192e-85	0.160655955442134	0.00735779053723315	0.429844563833371
6_32555355_33555355	ENSG00000030110.8	BAK1	Brain_Putamen_basal_ganglia	COVID19_HGI_B1_ALL_eur_leave_23andme_20210107	6_33050353_C_T	0.597252	0.0008479	8055	0.483849382809516	0.372327019895372	0.0770927331866248	0.0593162274361859	0.0074146366723013	0.0194479811815065
6_32555355_33555355	ENSG00000030110.8	BAK1	Brain_Frontal_Cortex_BA9	COVID19_HGI_B2_ALL_eur_leave_ukbb_23andme_20210107	6_33055355_A_G	0.920549	1.71e-05	8331	0.448756641085837	0.413384484914879	0.0687684277465299	0.0633421745883067	0.00574827166444755	0.119409868995672
6_32555355_33555355	ENSG00000030110.8	BAK1	Minor_Salivary_Gland	COVID19_HGI_C2_ALL_eur_leave_23andme_20210107	6_32660689_A_G	0.775653	1.532e-05	8777	0.376828561330139	0.479280373061303	0.0610471362881956	0.0776393724657908	0.00520455685457265	0.0443856329068811
6_32555355_33555355	ENSG00000030110.8	BAK1	Colon_Sigmoid	COVID19_HGI_B1_ALL_leave_23andme_20210107	6_33541507_A_G	2.16382e-14	0.6875	8145	1.49408371264668e-05	0.870147532039484	2.09244128480722e-06	0.121854844397427	0.00798059028467901	0.40307083134941
6_32555355_33555355	ENSG00000030110.8	BAK1	Artery_Coronary	COVID19_HGI_C2_ALL_eur_leave_23andme_20210107	6_33541507_A_G	6.71296e-08	0.3052	8882	0.217596584910525	0.638779468075003	0.0356336970495959	0.104603374559965	0.00338687540491108	0.0559820384521023
6_32555355_33555355	ENSG00000030110.8	BAK1	Prostate	COVID19_HGI_A2_ALL_leave_23andme_20210107	6_33055355_A_G	0.834831	2.608e-08	8540	0.00263698044322335	0.0777914176243276	0.0300587816871185	0.886736921208027	0.00277589903730369	0.855986485279536
6_32555355_33555355	ENSG00000030110.8	BAK1	Brain_Substantia_nigra	COVID19_HGI_B2_ALL_leave_UKBB_23andme_20210107	6_33055355_A_G	0.124586	1.358e-06	7819	0.406991527009381	0.3334711783582	0.132666181927785	0.108682718331683	0.0181883943729513	0.525045840988626
6_32555355_33555355	ENSG00000030110.8	BAK1	Pancreas	COVID19_HGI_C2_ALL_leave_UKBB_23andme_20210107	6_33541507_A_G	1.2636e-10	0.06674	8491	0.00142681291946499	0.927359619145368	0.000104260453533479	0.0677609206085217	0.00334838687311205	0.298747635449088
6_32555355_33555355	ENSG00000030110.8	BAK1	Brain_Putamen_basal_ganglia	COVID19_HGI_A2_ALL_eur_leave_ukbb_23andme_20210107	6_33055355_A_G	0.77703	4.588e-07	9124	0.211995397610715	0.18451762133553	0.308291137986125	0.26830510184515	0.0268907412224805	0.628376793526719
6_32555355_33555355	ENSG00000030110.8	BAK1	Colon_Sigmoid	COVID19_HGI_B1_ALL_eur_leave_23andme_20210107	6_33541507_A_G	2.16382e-14	0.6218	8059	1.73842474909284e-05	0.855094459337594	2.77181782009671e-06	0.136331316927306	0.00855406766979003	0.512723880006928
6_32555355_33555355	ENSG00000030110.8	BAK1	Brain_Cerebellar_Hemisphere	COVID19_HGI_B1_ALL_leave_UKBB_23andme_20210107	6_33541507_A_G	3.64215e-07	0.9939	7376	0.376500286928394	0.454044818944233	0.0726481829554766	0.0876017005367499	0.00920501063514716	0.0365405656777817
6_32555355_33555355	ENSG00000030110.8	BAK1	Cells_EBV-transformed_lymphocytes	COVID19_HGI_B2_ALL_leave_23andme_20210107	6_33540209_A_G	3.66755e-23	0.0639	8339	2.92101730682871e-09	0.923238535047843	2.33856150494577e-10	0.0739114706428936	0.00284999115438858	0.460541232048086
6_32555355_33555355	ENSG00000030110.8	BAK1	Brain_Hippocampus	COVID19_HGI_C2_ALL_eur_leave_ukbb_23andme_20210107	6_32660689_A_G	0.473038	5.488e-05	8885	0.489096636026768	0.442755606298132	0.033841599728622	0.0306314941397765	0.00367466380670213	0.0292736780187099
6_32555355_33555355	ENSG00000030110.8	BAK1	Colon_Transverse	COVID19_HGI_A2_ALL_leave_UKBB_23andme_20210107	6_33055355_A_G	0.00245708	1.196e-07	8582	0.00885594289760398	0.194327698285573	0.0330995260554231	0.726271970980768	0.0374448617806326	0.626261511172259
6_32555355_33555355	ENSG00000030110.8	BAK1	Brain_Caudate_basal_ganglia	COVID19_HGI_B2_ALL_leave_UKBB_23andme_20210107	6_33055355_A_G	0.000354991	1.358e-06	7820	0.0115928528916979	0.739783366005955	0.00377896864736658	0.241146445786534	0.00369836666844612	0.664683913752576
6_32555355_33555355	ENSG00000030110.8	BAK1	Brain_Hippocampus	COVID19_HGI_B2_ALL_eur_leave_ukbb_23andme_20210107	6_33055355_A_G	0.498222	1.71e-05	8332	0.463812807241523	0.394964330977542	0.0710941651905598	0.0605313341350968	0.00959736245527866	0.0789677992962423
6_32555355_33555355	ENSG00000030110.8	BAK1	Brain_Substantia_nigra	COVID19_HGI_B1_ALL_eur_leave_ukbb_23andme_20210107	6_32719414_C_A	0.0450698	0.0009173	8053	0.412500526598343	0.347146480254413	0.122346418605156	0.102947545505693	0.0150590290363954	0.0169914016553446
6_32555355_33555355	ENSG00000030110.8	BAK1	Artery_Aorta	COVID19_HGI_C2_ALL_leave_23andme_20210107	6_33546837_T_C	2.48297e-16	0.3278	8681	5.3800674664872e-08	0.774419856985879	1.56061994060546e-08	0.224638447887754	0.000941625719493873	0.293562082131036
6_32555355_33555355	ENSG00000030110.8	BAK1	Adipose_Visceral_Omentum	COVID19_HGI_C2_ALL_leave_23andme_20210107	6_33541507_A_G	5.63974e-25	0.3576	8681	9.96895933733402e-15	0.774403429141115	2.89174008055451e-15	0.224633661306409	0.000962909552464192	0.388225800455392
6_32555355_33555355	ENSG00000030110.8	BAK1	Esophagus_Muscularis	COVID19_HGI_C2_ALL_leave_UKBB_23andme_20210107	6_33541507_A_G	1.19943e-24	0.06674	8491	9.47507111961792e-15	0.92828847808861	6.92364919546532e-16	0.0678282595610493	0.00388326235033044	0.297523640202626
6_32555355_33555355	ENSG00000030110.8	BAK1	Ovary	COVID19_HGI_C2_ALL_leave_UKBB_23andme_20210107	6_33055355_A_G	0.124163	0.0001461	8489	0.450663316048804	0.476582654281315	0.0329283895527703	0.0348172163622736	0.00500842375483646	0.0218629423005743
6_32555355_33555355	ENSG00000030110.8	BAK1	Artery_Aorta	COVID19_HGI_B2_ALL_leave_23andme_20210107	6_33548090_A_AG	2.55391e-16	0.1704	8342	6.41854878099984e-08	0.923901354113358	5.13960280670513e-09	0.0739785593347185	0.00212001722683299	0.287352521428441
6_32555355_33555355	ENSG00000030110.8	BAK1	Brain_Amygdala	COVID19_HGI_A2_ALL_leave_23andme_20210107	6_33055355_A_G	0.699967	2.608e-08	8525	0.0435937907457934	0.0335933984974429	0.496917270443608	0.382881700912195	0.0430138394009605	0.987331423156171
6_32555355_33555355	ENSG00000030110.8	BAK1	Uterus	COVID19_HGI_B1_ALL_eur_leave_23andme_20210107	6_33537546_A_G	4.19983e-08	0.2844	8042	0.278151956511646	0.579218326051491	0.0435954719150046	0.0907741186228851	0.00826012689897265	0.102284151999914
6_32555355_33555355	ENSG00000030110.8	BAK1	Vagina	COVID19_HGI_B1_ALL_leave_23andme_20210107	6_33548090_A_AG	1.53641e-08	0.4187	8130	0.282858526933741	0.588185907821056	0.0394685188220542	0.0820647953531053	0.0074222510700439	0.100480346350734
6_32555355_33555355	ENSG00000030110.8	BAK1	Small_Intestine_Terminal_Ileum	COVID19_HGI_B1_ALL_eur_leave_ukbb_23andme_20210107	6_32719414_C_A	0.356017	0.0009173	8059	0.390236631633012	0.369194406110171	0.115802212282318	0.109542735244258	0.0152240147302412	0.0103212352137739
6_32555355_33555355	ENSG00000030110.8	BAK1	Brain_Caudate_basal_ganglia	COVID19_HGI_B1_ALL_eur_leave_ukbb_23andme_20210107	6_33546825_T_C	2.93592e-10	0.9679	8056	0.0119835869755461	0.753269478334028	0.00355583368556427	0.223506442692152	0.00768465831271017	0.265840098271746
6_32555355_33555355	ENSG00000030110.8	BAK1	Prostate	COVID19_HGI_B1_ALL_leave_UKBB_23andme_20210107	6_33541507_A_G	4.76122e-10	0.9939	7378	0.0349669208288587	0.796903466512637	0.00674197824532561	0.153643355317257	0.00774427909592201	0.27273443337106
6_32555355_33555355	ENSG00000030110.8	BAK1	Brain_Anterior_cingulate_cortex_BA24	COVID19_HGI_C2_ALL_eur_leave_23andme_20210107	6_32660689_A_G	0.973597	1.532e-05	8857	0.439100786349807	0.414377465082746	0.071837295282743	0.0677856382129751	0.00689881507172984	0.0360788637548132
6_32555355_33555355	ENSG00000030110.8	BAK1	Whole_Blood	COVID19_HGI_A2_ALL_eur_leave_ukbb_23andme_20210107	6_33541507_A_G	4.17196e-59	0.03892	9127	4.16450816298382e-43	0.406194917017286	6.05634749062324e-43	0.590716744617613	0.00308833836510005	0.298172029896233
6_32555355_33555355	ENSG00000030110.8	BAK1	Uterus	COVID19_HGI_A2_ALL_eur_leave_23andme_20210107	6_33055355_A_G	0.016763	9.55e-08	9081	0.0645478052718406	0.153244117730473	0.217566126581352	0.516479533227652	0.0481624171886828	0.976113617524641
6_32555355_33555355	ENSG00000030110.8	BAK1	Liver	COVID19_HGI_C2_ALL_eur_leave_ukbb_23andme_20210107	6_33541507_A_G	5.81247e-23	0.0261	8873	4.81843277648658e-10	0.928209499957939	3.32502400914074e-11	0.0640445926030905	0.0077459069238764	0.37020375460074
6_32555355_33555355	ENSG00000030110.8	BAK1	Brain_Hypothalamus	COVID19_HGI_B2_ALL_eur_leave_23andme_20210107	6_32626697_G_A	0.694668	0.0001956	8329	0.412681734019892	0.519534219133094	0.028684649901408	0.036108753490381	0.00299064345522424	0.0456061117835355
6_32555355_33555355	ENSG00000030110.8	BAK1	Brain_Amygdala	COVID19_HGI_B2_ALL_leave_23andme_20210107	6_33055355_A_G	0.699967	1.678e-05	8320	0.525621047429289	0.396948587764025	0.0419597268643006	0.0316841651478815	0.00378647279450386	0.183876333667289
6_32555355_33555355	ENSG00000030110.8	BAK1	Esophagus_Gastroesophageal_Junction	COVID19_HGI_C2_ALL_eur_leave_ukbb_23andme_20210107	6_33541507_A_G	2.49615e-09	0.0261	8887	0.0263444559529189	0.901375484904538	0.00182305250440654	0.0623676468521361	0.00808935978600069	0.51387827102074
6_32555355_33555355	ENSG00000030110.8	BAK1	Esophagus_Muscularis	COVID19_HGI_A2_ALL_eur_leave_ukbb_23andme_20210107	6_33541507_A_G	1.19943e-24	0.03892	9127	4.14488036085034e-15	0.406080823400541	6.02780323388385e-15	0.590550540623257	0.00336863597619242	0.407822555626
6_32555355_33555355	ENSG00000030110.8	BAK1	Artery_Coronary	COVID19_HGI_C2_ALL_leave_UKBB_23andme_20210107	6_33541507_A_G	6.71296e-08	0.06674	8487	0.237992859430163	0.690659674376883	0.0173811105454473	0.0504367742931819	0.00352958135432501	0.208798324492304
6_32555355_33555355	ENSG00000030110.8	BAK1	Liver	COVID19_HGI_B2_ALL_eur_leave_ukbb_23andme_20210107	6_33548090_A_AG	5.34164e-23	0.03299	8335	4.46079096748914e-10	0.859314375708618	6.83731142128743e-11	0.131703084633017	0.00898253914391338	0.301505525533936
6_32555355_33555355	ENSG00000030110.8	BAK1	Brain_Hippocampus	COVID19_HGI_C2_ALL_eur_leave_23andme_20210107	6_32660689_A_G	0.473038	1.532e-05	8883	0.44759842300226	0.405103155457369	0.0733007647255346	0.0663338815961384	0.00766377521869797	0.0382533151823095
6_32555355_33555355	ENSG00000030110.8	BAK1	Brain_Cerebellar_Hemisphere	COVID19_HGI_B2_ALL_eur_leave_23andme_20210107	6_32626697_G_A	0.906404	0.0001956	8324	0.376565113571759	0.555312436282464	0.0261454524548465	0.0385527095041737	0.00342428818675687	0.0366082744756403
6_32555355_33555355	ENSG00000030110.8	BAK1	Colon_Sigmoid	COVID19_HGI_A2_ALL_eur_leave_23andme_20210107	6_33541507_A_G	2.16382e-14	0.1051	9102	3.9249716639131e-06	0.228589385700952	1.32312165915726e-05	0.770581993132506	0.000811464978286524	0.611093147520401
6_32555355_33555355	ENSG00000030110.8	BAK1	Brain_Anterior_cingulate_cortex_BA24	COVID19_HGI_C2_ALL_leave_23andme_20210107	6_33035285_G_A	0.115995	5.185e-05	8650	0.397108680196468	0.367468072325325	0.115124329635813	0.106517547706044	0.0137813701363504	0.0134955627025085
6_32555355_33555355	ENSG00000030110.8	BAK1	Brain_Caudate_basal_ganglia	COVID19_HGI_B2_ALL_eur_leave_23andme_20210107	6_33550025_A_G	5.46394e-10	0.221	8327	0.0143984685983515	0.919542354202292	0.00100051059329977	0.0638953448438726	0.00116332176218434	0.262651781939338
6_32555355_33555355	ENSG00000030110.8	BAK1	Thyroid	COVID19_HGI_B1_ALL_leave_UKBB_23andme_20210107	6_33541507_A_G	4.64304e-22	0.9939	7381	3.27038274862112e-13	0.831914401874442	6.31537510858241e-14	0.160641994395056	0.00744360373011193	0.443700638178153
6_32555355_33555355	ENSG00000030110.8	BAK1	Adrenal_Gland	COVID19_HGI_A2_ALL_leave_UKBB_23andme_20210107	6_33540209_A_G	4.50087e-16	0.04037	8579	8.25696901300192e-07	0.210434350692582	3.08605312216457e-06	0.786498113676063	0.00306362388133261	0.465722933132827
6_32555355_33555355	ENSG00000030110.8	BAK1	Small_Intestine_Terminal_Ileum	COVID19_HGI_B1_ALL_eur_leave_23andme_20210107	6_33050353_C_T	0.285191	0.0008479	8056	0.439681726822167	0.415787223156416	0.070038040856932	0.0662235540361342	0.00826945512835044	0.0166045793489366
6_32555355_33555355	ENSG00000030110.8	BAK1	Artery_Aorta	COVID19_HGI_A2_ALL_eur_leave_ukbb_23andme_20210107	6_33541507_A_G	4.33781e-16	0.03892	9127	2.82126114507581e-08	0.40609911913138	4.10289455265e-08	0.590577192696702	0.00332361893036139	0.33809874825095
6_32555355_33555355	ENSG00000030110.8	BAK1	Brain_Amygdala	COVID19_HGI_A2_ALL_eur_leave_23andme_20210107	6_33055355_A_G	0.699967	9.55e-08	9049	0.121168329529706	0.0995575579458925	0.408371400786223	0.335501612202708	0.0354010995354698	0.964742854026228
6_32555355_33555355	ENSG00000030110.8	BAK1	Pancreas	COVID19_HGI_B1_ALL_eur_leave_ukbb_23andme_20210107	6_33540209_A_G	1.03822e-10	0.7478	8062	0.00136760642837309	0.763320761389096	0.000406101986111864	0.226654969799932	0.00825056039648761	0.289614934787091
6_32555355_33555355	ENSG00000030110.8	BAK1	Skin_Not_Sun_Exposed_Suprapubic	COVID19_HGI_B2_ALL_leave_UKBB_23andme_20210107	6_33548090_A_AG	2.94039e-60	0.03634	7823	1.60465835286029e-42	0.749648190277871	5.23099250269206e-43	0.244370278125816	0.00598153159631501	0.505243628477888
6_32555355_33555355	ENSG00000030110.8	BAK1	Cells_Transformed_fibroblasts	COVID19_HGI_C2_ALL_eur_leave_23andme_20210107	6_33546837_T_C	3.92635e-32	0.2905	8887	3.00803204951678e-20	0.858279894686739	4.92654717671832e-21	0.14056770865262	0.0011523966606452	0.295381085219785
6_32555355_33555355	ENSG00000030110.8	BAK1	Brain_Frontal_Cortex_BA9	COVID19_HGI_A2_ALL_eur_leave_23andme_20210107	6_33055355_A_G	0.920549	9.55e-08	9097	0.111061195127192	0.110789631984023	0.374386936837844	0.373441177283996	0.0303210587669453	0.960105535136676
6_32555355_33555355	ENSG00000030110.8	BAK1	Skin_Not_Sun_Exposed_Suprapubic	COVID19_HGI_A2_ALL_leave_23andme_20210107	6_33548090_A_AG	2.94039e-60	0.1453	8540	1.72577988527225e-43	0.080623253261745	1.96720612565519e-42	0.919019263966431	0.000357482771826371	0.329818059886388
6_32555355_33555355	ENSG00000030110.8	BAK1	Skin_Sun_Exposed_Lower_leg	COVID19_HGI_B1_ALL_eur_leave_ukbb_23andme_20210107	6_33546837_T_C	2.02533e-83	0.7698	8062	2.83716489862361e-63	0.764857370377405	8.42477979303262e-64	0.22711147542201	0.0080311542005717	0.457323340915204
6_32555355_33555355	ENSG00000030110.8	BAK1	Heart_Left_Ventricle	COVID19_HGI_C2_ALL_eur_leave_ukbb_23andme_20210107	6_33541507_A_G	1.91504e-15	0.0261	8889	7.0396034747397e-07	0.926276752258265	4.87219595112913e-08	0.0640991273335292	0.00962336772589782	0.818925847723188
6_32555355_33555355	ENSG00000030110.8	BAK1	Artery_Aorta	COVID19_HGI_B2_ALL_leave_UKBB_23andme_20210107	6_33548090_A_AG	2.55391e-16	0.03634	7823	5.20951029645134e-08	0.749869429969191	1.69823746312476e-08	0.244442693318157	0.00568780763517207	0.361394929168344
6_32555355_33555355	ENSG00000030110.8	BAK1	Colon_Transverse	COVID19_HGI_B1_ALL_leave_UKBB_23andme_20210107	6_33541507_A_G	1.16488e-08	0.9939	7381	0.0425159301514855	0.788683354284879	0.00821017194730888	0.152292873387013	0.00829767022931309	0.293663500582505
6_32555355_33555355	ENSG00000030110.8	BAK1	Esophagus_Muscularis	COVID19_HGI_B1_ALL_leave_23andme_20210107	6_33548090_A_AG	8.12659e-25	0.4187	8145	8.8821845754025e-15	0.870202397165225	1.24393630340344e-15	0.121862573735178	0.00793502909958676	0.383402257841399
6_32555355_33555355	ENSG00000030110.8	BAK1	Brain_Caudate_basal_ganglia	COVID19_HGI_C2_ALL_eur_leave_23andme_20210107	6_33546825_T_C	2.93592e-10	0.3739	8880	0.0132189665754845	0.845014724632181	0.00216431563762399	0.138351363555518	0.0012506295991935	0.215574068521988
6_32555355_33555355	ENSG00000030110.8	BAK1	Pituitary	COVID19_HGI_A2_ALL_eur_leave_23andme_20210107	6_33055355_A_G	0.00011918	9.55e-08	9102	0.000511635314841274	0.227600388357476	0.00172474051948015	0.767245942710513	0.00291729309768899	0.773420374068636
6_32555355_33555355	ENSG00000030110.8	BAK1	Testis	COVID19_HGI_A2_ALL_eur_leave_23andme_20210107	6_33055355_A_G	0.388657	9.55e-08	9102	0.105420559509689	0.116456148982134	0.355376388803491	0.392547547069894	0.0301993556347911	0.945847730061741
6_32555355_33555355	ENSG00000030110.8	BAK1	Artery_Tibial	COVID19_HGI_B1_ALL_eur_leave_23andme_20210107	6_33546837_T_C	3.52333e-19	0.4971	8059	7.63412181254007e-11	0.855153141674788	1.21721661474445e-11	0.136340721417769	0.00850613681892918	0.347885574618059
6_32555355_33555355	ENSG00000030110.8	BAK1	Colon_Sigmoid	COVID19_HGI_B1_ALL_leave_UKBB_23andme_20210107	6_33541507_A_G	2.16382e-14	0.9939	7381	1.69082946177573e-05	0.831680953268898	3.26512922692565e-06	0.160596654955776	0.00770221835148102	0.540085294224246
6_32555355_33555355	ENSG00000030110.8	BAK1	Skin_Sun_Exposed_Lower_leg	COVID19_HGI_C2_ALL_eur_leave_ukbb_23andme_20210107	6_33546837_T_C	2.02533e-83	0.03303	8889	2.83331274900272e-63	0.92817194071435	1.96097052248868e-64	0.0642323232839718	0.00759573600168781	0.423484706297582
6_32555355_33555355	ENSG00000030110.8	BAK1	Esophagus_Mucosa	COVID19_HGI_B2_ALL_leave_UKBB_23andme_20210107	6_33541507_A_G	3.96046e-70	0.06469	7823	5.3561443800074e-51	0.750173507398522	1.74603840407606e-51	0.244542222426511	0.00528427017497037	0.485601436964128
6_32555355_33555355	ENSG00000030110.8	BAK1	Artery_Tibial	COVID19_HGI_B1_ALL_leave_UKBB_23andme_20210107	6_33546837_T_C	3.52333e-19	0.8634	7381	7.42628709221891e-11	0.83187207301441	1.43407644475743e-11	0.160633769794498	0.00749415710248942	0.339047469378732
6_32555355_33555355	ENSG00000030110.8	BAK1	Thyroid	COVID19_HGI_C2_ALL_eur_leave_ukbb_23andme_20210107	6_33541507_A_G	4.64304e-22	0.0261	8889	3.29506298353436e-13	0.926706309018518	2.28055352616082e-14	0.0641293164772573	0.00916437450387265	0.508907293296504
6_32555355_33555355	ENSG00000030110.8	BAK1	Pancreas	COVID19_HGI_A2_ALL_leave_UKBB_23andme_20210107	6_33541507_A_G	1.2636e-10	0.02723	8582	0.000323289153671171	0.210127227402232	0.00120830925505061	0.785357956749295	0.00298321743975188	0.277503478357361
6_32555355_33555355	ENSG00000030110.8	BAK1	Nerve_Tibial	COVID19_HGI_C2_ALL_eur_leave_ukbb_23andme_20210107	6_33543409_A_C	4.08036e-20	0.007531	8889	1.1355272584601e-11	0.912255311283917	7.85912350165526e-13	0.0631136785549064	0.0246310101490339	0.604315668385817
6_32555355_33555355	ENSG00000030110.8	BAK1	Muscle_Skeletal	COVID19_HGI_B2_ALL_eur_leave_ukbb_23andme_20210107	6_33546837_T_C	4.06254e-107	0.03396	8336	4.76129839818069e-85	0.859527416439061	7.29906060492567e-86	0.131756659389858	0.00871592417107196	0.390529733848099
6_32555355_33555355	ENSG00000030110.8	BAK1	Brain_Putamen_basal_ganglia	COVID19_HGI_A2_ALL_eur_leave_23andme_20210107	6_33055355_A_G	0.77703	9.55e-08	9099	0.118440435194875	0.102817041358129	0.399262173629177	0.346562865883669	0.0329174839341511	0.958417816930583
6_32555355_33555355	ENSG00000030110.8	BAK1	Heart_Atrial_Appendage	COVID19_HGI_A2_ALL_leave_UKBB_23andme_20210107	6_33055355_A_G	0.0441025	1.196e-07	8582	0.00428426671549386	0.205482747963445	0.0160126594556338	0.767995742999392	0.00622458286603593	0.495377241849683
6_32555355_33555355	ENSG00000030110.8	BAK1	Heart_Left_Ventricle	COVID19_HGI_A2_ALL_eur_leave_ukbb_23andme_20210107	6_33541507_A_G	1.91504e-15	0.03892	9127	3.08134426097327e-07	0.405445791154867	4.4811273870384e-07	0.589625468630546	0.00492798396742317	0.822723162329061
6_32555355_33555355	ENSG00000030110.8	BAK1	Heart_Atrial_Appendage	COVID19_HGI_B1_ALL_leave_UKBB_23andme_20210107	6_33540209_A_G	4.29252e-09	0.5054	7381	0.0192728020699619	0.811849881687862	0.00372173484943288	0.156766426786398	0.00838915460634589	0.508188981140739
6_32555355_33555355	ENSG00000030110.8	BAK1	Skin_Not_Sun_Exposed_Suprapubic	COVID19_HGI_C2_ALL_eur_leave_ukbb_23andme_20210107	6_33546837_T_C	4.50457e-60	0.03303	8889	1.98871040343793e-42	0.929065774198365	1.3764108746135e-43	0.064295143249717	0.00663908255192521	0.322996302480283
6_32555355_33555355	ENSG00000030110.8	BAK1	Heart_Atrial_Appendage	COVID19_HGI_B1_ALL_eur_leave_23andme_20210107	6_33540209_A_G	4.29252e-09	0.3275	8059	0.019779370925186	0.834414451506903	0.00315370641319634	0.133032943703426	0.00961952745128923	0.539868996888231
6_32555355_33555355	ENSG00000030110.8	BAK1	Esophagus_Muscularis	COVID19_HGI_B1_ALL_eur_leave_ukbb_23andme_20210107	6_33541507_A_G	1.19943e-24	0.965	8062	1.13301485956237e-14	0.764786911676015	3.36441519443494e-15	0.227090461688631	0.00812262663533595	0.334106693977887
6_32555355_33555355	ENSG00000030110.8	BAK1	Artery_Aorta	COVID19_HGI_A2_ALL_leave_23andme_20210107	6_33546837_T_C	2.48297e-16	0.09637	8540	5.60095490284932e-09	0.0806214925042209	6.38449485269404e-08	0.918999171413295	0.000379266636580359	0.290244988360755
6_32555355_33555355	ENSG00000030110.8	BAK1	Cells_Transformed_fibroblasts	COVID19_HGI_C2_ALL_eur_leave_ukbb_23andme_20210107	6_33546837_T_C	3.92635e-32	0.03303	8889	3.25322124335215e-20	0.928239573306903	2.25159434432119e-21	0.0642370766046118	0.00752335008848129	0.307898150809312
6_32555355_33555355	ENSG00000030110.8	BAK1	Colon_Sigmoid	COVID19_HGI_B2_ALL_eur_leave_23andme_20210107	6_33541507_A_G	2.16382e-14	0.2236	8330	1.60218566117855e-05	0.933106641460002	1.11372324139361e-06	0.0648607890758185	0.00201543388432647	0.496549014005536
6_32555355_33555355	ENSG00000030110.8	BAK1	Heart_Atrial_Appendage	COVID19_HGI_B1_ALL_leave_23andme_20210107	6_33540209_A_G	4.29252e-09	0.2308	8145	0.0177604488200401	0.850915660354794	0.00248732357050636	0.119159754092508	0.00967681316215099	0.53815646837863
6_32555355_33555355	ENSG00000030110.8	BAK1	Brain_Hypothalamus	COVID19_HGI_A2_ALL_eur_leave_23andme_20210107	6_33055355_A_G	0.163865	9.55e-08	9095	0.0946385473588142	0.12589777313962	0.319022948994915	0.424360531750652	0.036080198755998	0.968497261504507
6_32555355_33555355	ENSG00000030110.8	BAK1	Cells_EBV-transformed_lymphocytes	COVID19_HGI_A2_ALL_leave_23andme_20210107	6_33540209_A_G	3.66755e-23	0.0879	8540	2.55070950023706e-10	0.0806196285480812	2.9075384389717e-09	0.918977901088656	0.000402467200653339	0.297076116526801
6_32555355_33555355	ENSG00000030110.8	BAK1	Colon_Sigmoid	COVID19_HGI_B1_ALL_eur_leave_ukbb_23andme_20210107	6_33541507_A_G	2.16382e-14	0.965	8062	1.55458373403118e-05	0.764666945898155	4.61623701724098e-06	0.227054703055473	0.00825818897201399	0.551318803554009
6_32555355_33555355	ENSG00000030110.8	BAK1	Esophagus_Gastroesophageal_Junction	COVID19_HGI_C2_ALL_leave_UKBB_23andme_20210107	6_33541507_A_G	2.49615e-09	0.06674	8491	0.0263802952034868	0.901718801609484	0.00192766795474064	0.0658865496640956	0.00408668556819294	0.440428416053699
6_32555355_33555355	ENSG00000030110.8	BAK1	Brain_Caudate_basal_ganglia	COVID19_HGI_B2_ALL_leave_23andme_20210107	6_33550025_A_G	5.46394e-10	0.01182	8336	0.0142045082261215	0.907281379529354	0.0011368346205182	0.0726080143953933	0.00476926322861303	0.671216368324512
6_32555355_33555355	ENSG00000030110.8	BAK1	Cells_EBV-transformed_lymphocytes	COVID19_HGI_C2_ALL_leave_UKBB_23andme_20210107	6_33541507_A_G	7.65825e-23	0.06674	8487	2.93811240072318e-09	0.928641738095962	2.14652226342853e-10	0.0678410678249949	0.00351719092627961	0.268059965717339
6_32555355_33555355	ENSG00000030110.8	BAK1	Breast_Mammary_Tissue	COVID19_HGI_A2_ALL_leave_23andme_20210107	6_33541507_A_G	9.64863e-20	0.07156	8540	2.09790301188136e-11	0.0806201976556685	2.39138704259055e-10	0.918984395372351	0.000395406711864172	0.338170621662358
6_32555355_33555355	ENSG00000030110.8	BAK1	Minor_Salivary_Gland	COVID19_HGI_A2_ALL_leave_23andme_20210107	6_33055355_A_G	0.733728	2.608e-08	8462	0.0348002201123598	0.0431665293617123	0.396645143335874	0.491969050200598	0.0334190569894557	0.984212551597328
6_32555355_33555355	ENSG00000030110.8	BAK1	Cells_EBV-transformed_lymphocytes	COVID19_HGI_C2_ALL_leave_23andme_20210107	6_33540209_A_G	3.66755e-23	0.5029	8675	2.45029916016139e-09	0.774459843865493	7.10724184607023e-10	0.224635887025254	0.000904265948228038	0.238405580099428
6_32555355_33555355	ENSG00000030110.8	BAK1	Minor_Salivary_Gland	COVID19_HGI_A2_ALL_leave_UKBB_23andme_20210107	6_33055355_A_G	0.733728	1.196e-07	8504	0.0913430357576089	0.113673808748022	0.341235090115544	0.424628239656415	0.02911982572241	0.91047236132033
6_32555355_33555355	ENSG00000030110.8	BAK1	Brain_Putamen_basal_ganglia	COVID19_HGI_C2_ALL_leave_23andme_20210107	6_33035285_G_A	0.762048	5.185e-05	8678	0.419842786328181	0.347699385931085	0.121781364884472	0.100845315510054	0.00983114734620744	0.0118018815004632
6_32555355_33555355	ENSG00000030110.8	BAK1	Cells_Transformed_fibroblasts	COVID19_HGI_A2_ALL_eur_leave_ukbb_23andme_20210107	6_33541507_A_G	7.24809e-32	0.03892	9127	1.42327783079602e-20	0.406102969189379	2.06983989024652e-20	0.590582801135876	0.00331422967474424	0.335650124478288
6_32555355_33555355	ENSG00000030110.8	BAK1	Colon_Transverse	COVID19_HGI_B2_ALL_eur_leave_23andme_20210107	6_33541507_A_G	1.16488e-08	0.2236	8330	0.040967211144852	0.891318034992864	0.00284774332292667	0.0619550517840123	0.00291195875534523	0.204712850339517
6_32555355_33555355	ENSG00000030110.8	BAK1	Brain_Nucleus_accumbens_basal_ganglia	COVID19_HGI_C2_ALL_leave_UKBB_23andme_20210107	6_33552202_A_G	2.0336e-06	0.01096	8491	0.390367679696408	0.536888634198823	0.0285250510243631	0.0392266772644733	0.00499195781593316	0.110021825927399
6_32555355_33555355	ENSG00000030110.8	BAK1	Pituitary	COVID19_HGI_B2_ALL_leave_UKBB_23andme_20210107	6_33548090_A_AG	1.32826e-11	0.03634	7823	0.00168150259650574	0.747781995460884	0.000548149545970335	0.243761676000927	0.00622667639571196	0.345606473146453
6_32555355_33555355	ENSG00000030110.8	BAK1	Whole_Blood	COVID19_HGI_C2_ALL_eur_leave_23andme_20210107	6_33548090_A_AG	1.29388e-59	0.5971	8887	8.7998083553112e-43	0.858309621391789	1.44123035575653e-43	0.140572611914717	0.00111776669349125	0.282659811961445
6_32555355_33555355	ENSG00000030110.8	BAK1	Cells_Transformed_fibroblasts	COVID19_HGI_B2_ALL_leave_UKBB_23andme_20210107	6_33548090_A_AG	3.92635e-32	0.03634	7823	2.6280319027414e-20	0.749854691568404	8.56706672518268e-21	0.244437869145784	0.00570743928581398	0.359159379722724
6_32555355_33555355	ENSG00000030110.8	BAK1	Colon_Sigmoid	COVID19_HGI_C2_ALL_leave_UKBB_23andme_20210107	6_33541507_A_G	2.16382e-14	0.06674	8491	1.59339919967213e-05	0.92799034154293	1.16433290553601e-06	0.0678061709211456	0.00418638921102206	0.56747687043548
6_32555355_33555355	ENSG00000030110.8	BAK1	Small_Intestine_Terminal_Ileum	COVID19_HGI_A2_ALL_leave_UKBB_23andme_20210107	6_33055355_A_G	0.42967	1.196e-07	8581	0.101195769513557	0.102852698673737	0.378222857007901	0.384382343478136	0.0333463313266692	0.921033765043522
6_32555355_33555355	ENSG00000030110.8	BAK1	Prostate	COVID19_HGI_C2_ALL_leave_UKBB_23andme_20210107	6_33541507_A_G	4.76122e-10	0.06674	8488	0.0304369359316848	0.897903115943996	0.00222288333191208	0.0655721797793928	0.00386488501301457	0.288278817204728
6_32555355_33555355	ENSG00000030110.8	BAK1	Small_Intestine_Terminal_Ileum	COVID19_HGI_B2_ALL_eur_leave_23andme_20210107	6_32626697_G_A	0.436118	0.0001956	8327	0.470072699329258	0.461714884943037	0.0326666654568233	0.0320823942238362	0.00346335604704562	0.0453382716921588
6_32555355_33555355	ENSG00000030110.8	BAK1	Brain_Caudate_basal_ganglia	COVID19_HGI_B1_ALL_leave_UKBB_23andme_20210107	6_33546825_T_C	2.93592e-10	0.7869	7378	0.0130186739347392	0.817508883836334	0.00251343140911455	0.15782203047685	0.00913698034296236	0.215572074290764
6_32555355_33555355	ENSG00000030110.8	BAK1	Brain_Anterior_cingulate_cortex_BA24	COVID19_HGI_C2_ALL_eur_leave_ukbb_23andme_20210107	6_32660689_A_G	0.973597	5.488e-05	8859	0.479489743536367	0.452580863024189	0.0330967674116775	0.0312357857751375	0.00359684025262891	0.0253745442621656
6_32555355_33555355	ENSG00000030110.8	BAK1	Adrenal_Gland	COVID19_HGI_B1_ALL_eur_leave_23andme_20210107	6_33540209_A_G	4.50087e-16	0.3275	8055	3.55343709416949e-06	0.854103130092641	5.66067456668436e-07	0.136049970232248	0.00984278017055999	0.575329757942281
6_32555355_33555355	ENSG00000030110.8	BAK1	Skin_Not_Sun_Exposed_Suprapubic	COVID19_HGI_B2_ALL_leave_23andme_20210107	6_33548090_A_AG	2.94039e-60	0.1704	8342	1.97763983851727e-42	0.923893938746081	1.58357965507461e-43	0.0739779574684166	0.00212810378550777	0.420990761649035
6_32555355_33555355	ENSG00000030110.8	BAK1	Testis	COVID19_HGI_A2_ALL_leave_UKBB_23andme_20210107	6_33055355_A_G	0.388657	1.196e-07	8582	0.0994448932215308	0.104664174745835	0.371680223362255	0.391154490848049	0.0330562178223292	0.865185514907887
6_32555355_33555355	ENSG00000030110.8	BAK1	Brain_Substantia_nigra	COVID19_HGI_A2_ALL_eur_leave_23andme_20210107	6_33055355_A_G	0.124586	9.55e-08	9090	0.11182416143913	0.106696276637654	0.376953371674898	0.35962263793526	0.0449035523130574	0.971717757489134
6_32555355_33555355	ENSG00000030110.8	BAK1	Nerve_Tibial	COVID19_HGI_B2_ALL_leave_23andme_20210107	6_33543409_A_C	4.08036e-20	0.2156	8342	1.15058638739754e-11	0.924353453580897	9.21323063482885e-13	0.0740152495668733	0.00163129683980371	0.548637813740113
6_32555355_33555355	ENSG00000030110.8	BAK1	Prostate	COVID19_HGI_C2_ALL_leave_23andme_20210107	6_33541507_A_G	4.76122e-10	0.3576	8678	0.025363777271287	0.748677170009927	0.00735629809148992	0.217138608406018	0.00146414622127814	0.155035432687188
6_32555355_33555355	ENSG00000030110.8	BAK1	Ovary	COVID19_HGI_B1_ALL_eur_leave_ukbb_23andme_20210107	6_32722020_C_T	0.080102	0.00116	8053	0.380650990636325	0.380386267939225	0.112911444956512	0.112819689391854	0.0132316070760833	0.0135598271678132
6_32555355_33555355	ENSG00000030110.8	BAK1	Skin_Not_Sun_Exposed_Suprapubic	COVID19_HGI_A2_ALL_eur_leave_ukbb_23andme_20210107	6_33546837_T_C	4.50457e-60	0.07483	9127	8.69655416696226e-43	0.406276892604338	1.26471967264471e-42	0.590836161201945	0.00288694619371659	0.308512580558088
6_32555355_33555355	ENSG00000030110.8	BAK1	Ovary	COVID19_HGI_C2_ALL_leave_23andme_20210107	6_33035285_G_A	0.0578104	5.185e-05	8679	0.36537955840457	0.396255253494189	0.1059852990194	0.114923926398637	0.0174559626832042	0.0135769629086862
6_32555355_33555355	ENSG00000030110.8	BAK1	Small_Intestine_Terminal_Ileum	COVID19_HGI_B2_ALL_leave_UKBB_23andme_20210107	6_33055355_A_G	0.42967	1.358e-06	7822	0.386527390258868	0.357495114520301	0.125998063495635	0.116520824017234	0.0134586077079609	0.493828435786909
6_32555355_33555355	ENSG00000030110.8	BAK1	Brain_Spinal_cord_cervical_c-1	COVID19_HGI_A2_ALL_leave_UKBB_23andme_20210107	6_33055355_A_G	0.058741	1.196e-07	8573	0.10191516093396	0.0978974510147274	0.380902845649845	0.365833403492456	0.0534511389090122	0.915844824731449
6_32555355_33555355	ENSG00000030110.8	BAK1	Muscle_Skeletal	COVID19_HGI_B2_ALL_leave_UKBB_23andme_20210107	6_33546837_T_C	4.06254e-107	0.054	7823	4.15533119079371e-85	0.75013594700057	1.35458780160271e-85	0.244529928335738	0.00533412466369958	0.360904100886674
6_32555355_33555355	ENSG00000030110.8	BAK1	Brain_Spinal_cord_cervical_c-1	COVID19_HGI_B1_ALL_eur_leave_ukbb_23andme_20210107	6_32719414_C_A	0.293818	0.0009173	8045	0.402897058401087	0.359404037658406	0.119366103396073	0.106468584388637	0.0118642161557965	0.014488958704855
6_32555355_33555355	ENSG00000030110.8	BAK1	Muscle_Skeletal	COVID19_HGI_A2_ALL_leave_23andme_20210107	6_33546837_T_C	4.06254e-107	0.09637	8540	4.46597910198703e-86	0.080621527121016	5.09074275430611e-85	0.918999566368171	0.000378906510800006	0.386926398106574
6_32555355_33555355	ENSG00000030110.8	BAK1	Lung	COVID19_HGI_B1_ALL_eur_leave_23andme_20210107	6_33546837_T_C	2.29233e-36	0.4971	8059	1.6591248684468e-24	0.855301389718656	2.64537874217808e-25	0.136364530769125	0.00833407951221961	0.354184010980045
6_32555355_33555355	ENSG00000030110.8	BAK1	Brain_Amygdala	COVID19_HGI_B2_ALL_eur_leave_23andme_20210107	6_32626697_G_A	0.611639	0.0001956	8311	0.531135916988858	0.400932300082731	0.0367283431109157	0.0277212085883451	0.00348223122915041	0.0510271502653588
6_32555355_33555355	ENSG00000030110.8	BAK1	Pancreas	COVID19_HGI_B2_ALL_leave_UKBB_23andme_20210107	6_33540209_A_G	1.03822e-10	0.0293	7823	0.00115132210778998	0.748187824606207	0.000375317107426501	0.243893806349362	0.00639172982921434	0.323703354632354
6_32555355_33555355	ENSG00000030110.8	BAK1	Colon_Sigmoid	COVID19_HGI_A2_ALL_eur_leave_ukbb_23andme_20210107	6_33541507_A_G	2.16382e-14	0.03892	9127	6.96651675825227e-06	0.405728320632322	1.01312435072755e-05	0.590037055144682	0.00421752646273065	0.669419925153828
6_32555355_33555355	ENSG00000030110.8	BAK1	Brain_Cerebellar_Hemisphere	COVID19_HGI_A2_ALL_leave_23andme_20210107	6_33055355_A_G	0.28783	2.608e-08	8534	0.0311063452728099	0.0467580097116614	0.354575527005018	0.532951371760758	0.0346087462497532	0.984455477114787
6_32555355_33555355	ENSG00000030110.8	BAK1	Artery_Tibial	COVID19_HGI_C2_ALL_eur_leave_ukbb_23andme_20210107	6_33541507_A_G	5.39977e-19	0.0261	8889	5.86727093718181e-11	0.928491969122166	4.06081021564526e-12	0.0642548153633499	0.00725321545175155	0.296286844116292
6_32555355_33555355	ENSG00000030110.8	BAK1	Whole_Blood	COVID19_HGI_C2_ALL_leave_UKBB_23andme_20210107	6_33546837_T_C	2.01194e-59	0.0667	8491	9.5184651393391e-43	0.928405469767548	6.95535818909055e-44	0.0678369340743545	0.00375759615809906	0.296471801772391
6_32555355_33555355	ENSG00000030110.8	BAK1	Brain_Anterior_cingulate_cortex_BA24	COVID19_HGI_B1_ALL_leave_UKBB_23andme_20210107	6_33050353_C_T	0.800605	0.0006852	7367	0.460394247584405	0.370231818761819	0.0886675232465282	0.0712936901506141	0.00941272025663431	0.0179791835627986
6_32555355_33555355	ENSG00000030110.8	BAK1	Heart_Left_Ventricle	COVID19_HGI_B1_ALL_eur_leave_23andme_20210107	6_33541507_A_G	1.91504e-15	0.6218	8059	6.75041269564818e-07	0.855054432705423	1.0763143019316e-07	0.136324869064183	0.00861991555769422	0.641460128807087
6_32555355_33555355	ENSG00000030110.8	BAK1	Brain_Substantia_nigra	COVID19_HGI_B2_ALL_eur_leave_23andme_20210107	6_32626697_G_A	0.179019	0.0001956	8322	0.498024371104939	0.433646179352068	0.0345983595454475	0.0301223193952124	0.00360877060233332	0.0478928540637928
6_32555355_33555355	ENSG00000030110.8	BAK1	Vagina	COVID19_HGI_A2_ALL_eur_leave_23andme_20210107	6_33055355_A_G	0.204548	9.55e-08	9074	0.0702260517537992	0.152768601954953	0.236696155173322	0.514879506744502	0.0254296843734236	0.961707038131575
6_32555355_33555355	ENSG00000030110.8	BAK1	Liver	COVID19_HGI_B2_ALL_leave_UKBB_23andme_20210107	6_33548090_A_AG	5.34164e-23	0.03634	7823	3.89244760830794e-10	0.749830290367192	1.26889092746045e-10	0.244429882261211	0.00573982685546263	0.364251308100866
6_32555355_33555355	ENSG00000030110.8	BAK1	Esophagus_Muscularis	COVID19_HGI_C2_ALL_eur_leave_ukbb_23andme_20210107	6_33541507_A_G	1.19943e-24	0.0261	8889	9.47536718794755e-15	0.928317484395333	6.55801790743434e-16	0.0642425523134481	0.00743996329120558	0.359152799334816
6_32555355_33555355	ENSG00000030110.8	BAK1	Cells_Transformed_fibroblasts	COVID19_HGI_B1_ALL_leave_23andme_20210107	6_33548090_A_AG	3.92635e-32	0.4187	8145	3.0503222297029e-20	0.870346525227546	4.27192941825804e-21	0.121882923126325	0.00777055164613203	0.340789162939371
6_32555355_33555355	ENSG00000030110.8	BAK1	Brain_Anterior_cingulate_cortex_BA24	COVID19_HGI_C2_ALL_leave_UKBB_23andme_20210107	6_33055355_A_G	0.0762147	0.0001461	8464	0.48614544988769	0.441985291190479	0.0354468736184009	0.0322227743567011	0.00419961094672933	0.0309500031859306
6_32555355_33555355	ENSG00000030110.8	BAK1	Brain_Putamen_basal_ganglia	COVID19_HGI_A2_ALL_leave_UKBB_23andme_20210107	6_33055355_A_G	0.77703	1.196e-07	8582	0.112090049863644	0.0915822806288002	0.418942123827284	0.342258191260832	0.0351273544194399	0.902172253773332
6_32555355_33555355	ENSG00000030110.8	BAK1	Brain_Nucleus_accumbens_basal_ganglia	COVID19_HGI_C2_ALL_eur_leave_ukbb_23andme_20210107	6_33541719_A_G	1.21384e-06	0.008188	8889	0.384661837092772	0.543710411749389	0.026622917781695	0.0376234834596966	0.00738134991644796	0.130347801493741
6_32555355_33555355	ENSG00000030110.8	BAK1	Cells_EBV-transformed_lymphocytes	COVID19_HGI_A2_ALL_eur_leave_ukbb_23andme_20210107	6_33541507_A_G	7.65825e-23	0.03892	9110	1.2851819634604e-09	0.406204205229747	1.86854079539728e-09	0.590581738360838	0.00321405325569269	0.348777645180231
6_32555355_33555355	ENSG00000030110.8	BAK1	Skin_Sun_Exposed_Lower_leg	COVID19_HGI_A2_ALL_leave_23andme_20210107	6_33546837_T_C	2.02533e-83	0.09637	8540	2.46104968538222e-64	0.0806221361718607	2.80533575454319e-63	0.91900651646131	0.000371347366832931	0.409367442362976
6_32555355_33555355	ENSG00000030110.8	BAK1	Esophagus_Mucosa	COVID19_HGI_B1_ALL_leave_23andme_20210107	6_33541507_A_G	3.96046e-70	0.6875	8145	6.21815512325379e-51	0.870905432603917	8.70843071582864e-52	0.12196183506501	0.00713273233107042	0.457055930260168
6_32555355_33555355	ENSG00000030110.8	BAK1	Thyroid	COVID19_HGI_C2_ALL_eur_leave_23andme_20210107	6_33541507_A_G	4.64304e-22	0.3052	8887	3.05149375215589e-13	0.858204691741658	4.99772864184484e-14	0.140555304326289	0.00124000393169839	0.423797619884745
6_32555355_33555355	ENSG00000030110.8	BAK1	Brain_Nucleus_accumbens_basal_ganglia	COVID19_HGI_C2_ALL_eur_leave_23andme_20210107	6_32660689_A_G	0.484724	1.532e-05	8887	0.354111813735634	0.500433220710718	0.057996342043036	0.0819553212516053	0.00550330225900713	0.0401208879376622
6_32555355_33555355	ENSG00000030110.8	BAK1	Pancreas	COVID19_HGI_A2_ALL_leave_23andme_20210107	6_33055355_A_G	0.0425842	2.608e-08	8540	0.000123815113292323	0.0804751543903945	0.00141136103970133	0.917330792432922	0.000658877023689095	0.436240095241678
6_32555355_33555355	ENSG00000030110.8	BAK1	Brain_Spinal_cord_cervical_c-1	COVID19_HGI_A2_ALL_eur_leave_23andme_20210107	6_33055355_A_G	0.058741	9.55e-08	9081	0.108065055743768	0.109208235775586	0.364272603231918	0.368075729240719	0.0503783760080086	0.970721955834689
6_32555355_33555355	ENSG00000030110.8	BAK1	Brain_Cortex	COVID19_HGI_A2_ALL_eur_leave_ukbb_23andme_20210107	6_33055355_A_G	0.193526	4.588e-07	9117	0.0233730782600728	0.381664789283976	0.0339853822444468	0.554949704875522	0.00602704533598178	0.410590382083759
6_32555355_33555355	ENSG00000030110.8	BAK1	Prostate	COVID19_HGI_C2_ALL_eur_leave_ukbb_23andme_20210107	6_33541507_A_G	4.76122e-10	0.0261	8884	0.0304079025111253	0.898093220551238	0.0021037947473385	0.0621280215975031	0.00726706059279556	0.35423733250246
6_32555355_33555355	ENSG00000030110.8	BAK1	Artery_Tibial	COVID19_HGI_C2_ALL_leave_UKBB_23andme_20210107	6_33546837_T_C	3.52333e-19	0.0667	8491	5.86626611027626e-11	0.928332955887953	4.28661359076296e-12	0.0678315574303769	0.00383548661871932	0.2928971444088
6_32555355_33555355	ENSG00000030110.8	BAK1	Artery_Tibial	COVID19_HGI_B1_ALL_leave_23andme_20210107	6_33548090_A_AG	2.94371e-19	0.4187	8145	5.49851163010658e-11	0.870136038572185	7.70058106011119e-12	0.121853204588497	0.00801075677663168	0.356701806458275
6_32555355_33555355	ENSG00000030110.8	BAK1	Breast_Mammary_Tissue	COVID19_HGI_B2_ALL_leave_23andme_20210107	6_33541507_A_G	9.64863e-20	0.1951	8342	2.4041074712249e-10	0.923873117190135	1.9250702811989e-11	0.0739762676875091	0.00215061486269312	0.273566913289609
6_32555355_33555355	ENSG00000030110.8	BAK1	Thyroid	COVID19_HGI_B1_ALL_eur_leave_23andme_20210107	6_33541507_A_G	4.64304e-22	0.6218	8059	3.36251033178296e-13	0.855349659804002	5.36132844562809e-14	0.136372283177834	0.00827805701777304	0.420660648972249
6_32555355_33555355	ENSG00000030110.8	BAK1	Brain_Spinal_cord_cervical_c-1	COVID19_HGI_B2_ALL_eur_leave_ukbb_23andme_20210107	6_33055355_A_G	0.058741	1.71e-05	8322	0.443883792830533	0.417060764371324	0.0679541697065141	0.0638405715865226	0.00726070150510685	0.161439596978433
6_32555355_33555355	ENSG00000030110.8	BAK1	Brain_Spinal_cord_cervical_c-1	COVID19_HGI_B2_ALL_eur_leave_23andme_20210107	6_32626697_G_A	0.167178	0.0001956	8316	0.480578474247542	0.451261161602846	0.0333603251794769	0.031321726411832	0.00347831255830374	0.0480603683449787
6_32555355_33555355	ENSG00000030110.8	BAK1	Esophagus_Gastroesophageal_Junction	COVID19_HGI_B1_ALL_leave_UKBB_23andme_20210107	6_33541507_A_G	2.49615e-09	0.9939	7381	0.0255964929822673	0.80599335488392	0.00494289100305987	0.155636041757357	0.00783121937339589	0.367987595956813
6_32555355_33555355	ENSG00000030110.8	BAK1	Spleen	COVID19_HGI_C2_ALL_eur_leave_ukbb_23andme_20210107	6_33541507_A_G	1.48234e-17	0.0261	8882	1.45636218655899e-06	0.926855256626725	1.00761749484449e-07	0.0641175756143164	0.00902561063502248	0.425347889211901
6_32555355_33555355	ENSG00000030110.8	BAK1	Nerve_Tibial	COVID19_HGI_B2_ALL_eur_leave_ukbb_23andme_20210107	6_33543409_A_C	4.08036e-20	0.2771	8336	1.07729796751092e-11	0.865475297788972	1.65149555789865e-12	0.132675334928542	0.00184936727006126	0.462739286441382
6_32555355_33555355	ENSG00000030110.8	BAK1	Adipose_Visceral_Omentum	COVID19_HGI_B1_ALL_leave_23andme_20210107	6_33541507_A_G	5.63974e-25	0.6875	8145	1.12060116282973e-14	0.870499471238625	1.56938471188755e-15	0.121904517520598	0.00759601124076527	0.326746323529636
6_32555355_33555355	ENSG00000030110.8	BAK1	Cells_Transformed_fibroblasts	COVID19_HGI_C2_ALL_leave_UKBB_23andme_20210107	6_33546837_T_C	3.92635e-32	0.0667	8491	3.25317907449375e-20	0.928227541293031	2.37717167475272e-21	0.0678237413162582	0.00394871739070919	0.313948113660639
6_32555355_33555355	ENSG00000030110.8	BAK1	Ovary	COVID19_HGI_C2_ALL_eur_leave_23andme_20210107	6_32660689_A_G	0.172058	1.532e-05	8879	0.403291589340018	0.447567011311819	0.0659911669742396	0.0732260920731146	0.00992414030080906	0.0390365215069982
6_32555355_33555355	ENSG00000030110.8	BAK1	Artery_Tibial	COVID19_HGI_C2_ALL_eur_leave_23andme_20210107	6_33546837_T_C	3.52333e-19	0.2905	8887	5.42369507197727e-11	0.858296364905413	8.88291388003102e-12	0.140570425327767	0.00113320970370033	0.272179293912652
6_32555355_33555355	ENSG00000030110.8	BAK1	Brain_Spinal_cord_cervical_c-1	COVID19_HGI_A2_ALL_eur_leave_ukbb_23andme_20210107	6_33055355_A_G	0.058741	4.588e-07	9106	0.193845247442542	0.196394723840781	0.28184739945571	0.285511890179264	0.0424007390817027	0.61908520813732
6_32555355_33555355	ENSG00000030110.8	BAK1	Brain_Cortex	COVID19_HGI_B2_ALL_eur_leave_ukbb_23andme_20210107	6_33548090_A_AG	1.11672e-09	0.03299	8336	0.0498300976890906	0.810009213799798	0.00763894367807343	0.124165889227037	0.00835585560600112	0.342675652877459
6_32555355_33555355	ENSG00000030110.8	BAK1	Minor_Salivary_Gland	COVID19_HGI_C2_ALL_eur_leave_ukbb_23andme_20210107	6_33541507_A_G	3.542e-07	0.0261	8779	0.411039504086275	0.522862888284727	0.027769685301673	0.0353214275784858	0.00300649474883969	0.0496830331535494
6_32555355_33555355	ENSG00000030110.8	BAK1	Artery_Coronary	COVID19_HGI_A2_ALL_eur_leave_ukbb_23andme_20210107	6_33055355_A_G	0.100073	4.588e-07	9122	0.10086230685533	0.29886541526071	0.146671814943444	0.434584695438392	0.0190157675021242	0.698049651913665
6_32555355_33555355	ENSG00000030110.8	BAK1	Stomach	COVID19_HGI_B1_ALL_eur_leave_ukbb_23andme_20210107	6_33546837_T_C	2.50126e-11	0.7698	8062	0.000684667186390641	0.76407525707305	0.000203307544078762	0.226879105367532	0.00815766282894893	0.339840837358609
6_32555355_33555355	ENSG00000030110.8	BAK1	Brain_Caudate_basal_ganglia	COVID19_HGI_B1_ALL_eur_leave_23andme_20210107	6_33546825_T_C	2.93592e-10	0.37	8053	0.0133729240246502	0.840597477898322	0.00212966970194497	0.133857088754903	0.01004283962018	0.268147911217012
6_32555355_33555355	ENSG00000030110.8	BAK1	Cells_EBV-transformed_lymphocytes	COVID19_HGI_B2_ALL_eur_leave_ukbb_23andme_20210107	6_33546837_T_C	7.65825e-23	0.03396	8330	2.72157650095448e-09	0.860201785132083	4.17020108594813e-10	0.131798488804378	0.00799972292494261	0.215246325610224
6_32555355_33555355	ENSG00000030110.8	BAK1	Brain_Cerebellum	COVID19_HGI_B1_ALL_leave_UKBB_23andme_20210107	6_33540209_A_G	2.5486e-07	0.5054	7381	0.311304976298091	0.519071177435639	0.0601155231545826	0.10022758587851	0.00928073723317753	0.0990655593444719
6_32555355_33555355	ENSG00000030110.8	BAK1	Nerve_Tibial	COVID19_HGI_A2_ALL_eur_leave_ukbb_23andme_20210107	6_33543409_A_C	4.08036e-20	0.4594	9127	5.06742170839607e-12	0.407104482394381	7.36943368735892e-12	0.592041738978397	0.000853778614785475	0.521513208854759
6_32555355_33555355	ENSG00000030110.8	BAK1	Pancreas	COVID19_HGI_C2_ALL_leave_23andme_20210107	6_33541507_A_G	1.2636e-10	0.3576	8681	0.00118956154623069	0.773184768264374	0.000345061373521625	0.224280121383637	0.00100048743223642	0.203798723905758
6_32555355_33555355	ENSG00000030110.8	BAK1	Artery_Aorta	COVID19_HGI_B1_ALL_eur_leave_ukbb_23andme_20210107	6_33546837_T_C	2.48297e-16	0.7698	8062	7.29277483871721e-08	0.76481652449381	2.16554286732392e-08	0.227099293564845	0.0080840873581671	0.371580220725444
6_32555355_33555355	ENSG00000030110.8	BAK1	Skin_Sun_Exposed_Lower_leg	COVID19_HGI_A2_ALL_eur_leave_23andme_20210107	6_33546837_T_C	2.02533e-83	0.1667	9102	6.97896354561676e-64	0.228625595271467	2.35263299110509e-63	0.770704198117992	0.000670206610543112	0.422249446722373
6_32555355_33555355	ENSG00000030110.8	BAK1	Brain_Cerebellar_Hemisphere	COVID19_HGI_B1_ALL_eur_leave_ukbb_23andme_20210107	6_33541507_A_G	3.64215e-07	0.965	8054	0.333516490878155	0.428543633881693	0.0988992118926771	0.127066082461898	0.0119745808855768	0.029620089777974
6_32555355_33555355	ENSG00000030110.8	BAK1	Brain_Cortex	COVID19_HGI_B1_ALL_leave_UKBB_23andme_20210107	6_33546837_T_C	2.13132e-09	0.8634	7381	0.0685309728661034	0.763120882026727	0.0132338883082724	0.147357092568512	0.00775716423038518	0.260862666470258
6_32555355_33555355	ENSG00000030110.8	BAK1	Vagina	COVID19_HGI_B2_ALL_leave_UKBB_23andme_20210107	6_33055355_A_G	0.204548	1.358e-06	7811	0.244975076693609	0.501687998262041	0.0798375479693406	0.163490458833354	0.0100089182416546	0.5125559757775
6_32555355_33555355	ENSG00000030110.8	BAK1	Uterus	COVID19_HGI_C2_ALL_leave_23andme_20210107	6_33035285_G_A	0.000901483	5.185e-05	8671	0.220792944343839	0.515418822772501	0.0640397538097811	0.149444031149485	0.0503044479243932	0.0164382851585501
6_32555355_33555355	ENSG00000030110.8	BAK1	Brain_Amygdala	COVID19_HGI_B1_ALL_leave_UKBB_23andme_20210107	6_33050353_C_T	0.391448	0.0006852	7367	0.496679349143262	0.334230829066755	0.0957255171108209	0.0644076916772515	0.00895661300191071	0.0209764870334917
6_32555355_33555355	ENSG00000030110.8	BAK1	Cells_Transformed_fibroblasts	COVID19_HGI_B1_ALL_eur_leave_ukbb_23andme_20210107	6_33546837_T_C	3.92635e-32	0.7698	8062	3.675280766294e-20	0.764812983469092	1.0913511283259e-20	0.227098237388406	0.00808877914250598	0.368906216686801
6_32555355_33555355	ENSG00000030110.8	BAK1	Vagina	COVID19_HGI_B2_ALL_eur_leave_23andme_20210107	6_33541507_A_G	1.49391e-08	0.2236	8313	0.301021448337385	0.631549425212135	0.0208694228032949	0.0437817166020503	0.00277798704513398	0.0598149694771143
6_32555355_33555355	ENSG00000030110.8	BAK1	Adrenal_Gland	COVID19_HGI_B1_ALL_leave_UKBB_23andme_20210107	6_33540209_A_G	4.50087e-16	0.5054	7379	3.45778337446807e-06	0.831111471723036	6.67625893926959e-07	0.160461878582244	0.00842252428545144	0.551201551738204
6_32555355_33555355	ENSG00000030110.8	BAK1	Pancreas	COVID19_HGI_B2_ALL_eur_leave_23andme_20210107	6_33540209_A_G	1.03822e-10	0.1947	8330	0.00143373610263421	0.9317985683115	9.96629328435149e-05	0.064769978699858	0.00189805395316422	0.257894966216792
6_32555355_33555355	ENSG00000030110.8	BAK1	Artery_Tibial	COVID19_HGI_A2_ALL_eur_leave_23andme_20210107	6_33541507_A_G	5.39977e-19	0.1051	9102	1.44471505714617e-11	0.228625257397195	4.87018492641794e-11	0.770703057653754	0.000671684885902126	0.288657373084822
6_32555355_33555355	ENSG00000030110.8	BAK1	Adrenal_Gland	COVID19_HGI_A2_ALL_eur_leave_23andme_20210107	6_33540209_A_G	4.50087e-16	0.2468	9096	8.97090197382778e-07	0.22862946102127	3.0240141112666e-06	0.770689626387894	0.000676991486528195	0.389508653238371
6_32555355_33555355	ENSG00000030110.8	BAK1	Esophagus_Muscularis	COVID19_HGI_B1_ALL_eur_leave_23andme_20210107	6_33546837_T_C	1.19943e-24	0.4971	8059	1.26704118718111e-14	0.855254905381239	2.02022396612666e-15	0.136357065160154	0.00838802945859368	0.332028703063709
6_32555355_33555355	ENSG00000030110.8	BAK1	Artery_Coronary	COVID19_HGI_B2_ALL_eur_leave_ukbb_23andme_20210107	6_33541507_A_G	6.71296e-08	0.044	8332	0.221477447374811	0.63807546491071	0.0339459099979278	0.0977892922024104	0.00871188551414157	0.152564817618263
6_32555355_33555355	ENSG00000030110.8	BAK1	Colon_Transverse	COVID19_HGI_B2_ALL_leave_23andme_20210107	6_33541507_A_G	1.16488e-08	0.1951	8342	0.0406024574180875	0.881999374923465	0.00325121006671886	0.070621886022723	0.00352507156900574	0.176582572203293
6_32555355_33555355	ENSG00000030110.8	BAK1	Lung	COVID19_HGI_C2_ALL_eur_leave_ukbb_23andme_20210107	6_33541507_A_G	2.84817e-36	0.0261	8889	1.0147627863382e-24	0.928981712925862	7.02329777052725e-26	0.0642892352966655	0.00672905177746954	0.307407573892547
6_32555355_33555355	ENSG00000030110.8	BAK1	Muscle_Skeletal	COVID19_HGI_B2_ALL_eur_leave_23andme_20210107	6_33546837_T_C	4.06254e-107	0.1978	8330	5.16942269350358e-85	0.93320354253083	3.59340764172572e-86	0.0648676115232333	0.00192884594592966	0.389459787930281
6_32555355_33555355	ENSG00000030110.8	BAK1	Brain_Cerebellum	COVID19_HGI_A2_ALL_eur_leave_ukbb_23andme_20210107	6_33055355_A_G	0.196613	4.588e-07	9127	0.126562422894169	0.272582313827383	0.18405679189571	0.396389718861187	0.0204087525215517	0.652284503223926
6_32555355_33555355	ENSG00000030110.8	BAK1	Whole_Blood	COVID19_HGI_A2_ALL_leave_23andme_20210107	6_33548090_A_AG	1.29388e-59	0.1453	8540	8.26580736686122e-44	0.0806224602296719	9.42214417049484e-43	0.919010214398856	0.000367325371467214	0.291950316670808
6_32555355_33555355	ENSG00000030110.8	BAK1	Brain_Nucleus_accumbens_basal_ganglia	COVID19_HGI_B1_ALL_eur_leave_23andme_20210107	6_33546825_T_C	1.15233e-06	0.37	8058	0.366840696215454	0.489025572769687	0.0584730848110027	0.0779411943036134	0.0077194519002428	0.0473144827899198
6_32555355_33555355	ENSG00000030110.8	BAK1	Heart_Atrial_Appendage	COVID19_HGI_B2_ALL_eur_leave_ukbb_23andme_20210107	6_33540209_A_G	4.29252e-09	0.06336	8336	0.0175880711691657	0.842992304302556	0.00269624767556132	0.129223045709435	0.00750033114328115	0.297223878822366
6_32555355_33555355	ENSG00000030110.8	BAK1	Brain_Cerebellar_Hemisphere	COVID19_HGI_A2_ALL_eur_leave_23andme_20210107	6_33055355_A_G	0.28783	9.55e-08	9092	0.0867020435338918	0.135531186288047	0.292266182193325	0.456836950713049	0.0286636372716878	0.958569618340731
6_32555355_33555355	ENSG00000030110.8	BAK1	Liver	COVID19_HGI_A2_ALL_leave_23andme_20210107	6_33541507_A_G	5.81247e-23	0.07156	8540	4.18511486070263e-11	0.0806208896595525	4.77058729262335e-10	0.918992292072026	0.000386817749512752	0.320063669937134
6_32555355_33555355	ENSG00000030110.8	BAK1	Adipose_Visceral_Omentum	COVID19_HGI_C2_ALL_eur_leave_23andme_20210107	6_33541507_A_G	5.63974e-25	0.3052	8887	1.10482825937364e-14	0.858246847759503	1.80948488991341e-15	0.14056225773751	0.00119089450297181	0.40040363891423
6_32555355_33555355	ENSG00000030110.8	BAK1	Brain_Amygdala	COVID19_HGI_C2_ALL_leave_UKBB_23andme_20210107	6_33055355_A_G	0.699967	0.0001461	8465	0.52528258994737	0.403701727567371	0.0382966887069123	0.0294293237212213	0.0032896700571253	0.0268503872655047
6_32555355_33555355	ENSG00000030110.8	BAK1	Whole_Blood	COVID19_HGI_B1_ALL_eur_leave_23andme_20210107	6_33546837_T_C	2.01194e-59	0.4971	8059	1.37671886656375e-42	0.855273905500023	2.19509868896887e-43	0.136360116670946	0.00836597782903372	0.389844109636392
6_32555355_33555355	ENSG00000030110.8	BAK1	Nerve_Tibial	COVID19_HGI_C2_ALL_eur_leave_23andme_20210107	6_33543409_A_C	4.08036e-20	0.2842	8887	1.06835449247127e-11	0.858290325335405	1.74974824801624e-12	0.140569429132724	0.00114024551943712	0.546341549644386
6_32555355_33555355	ENSG00000030110.8	BAK1	Vagina	COVID19_HGI_A2_ALL_leave_UKBB_23andme_20210107	6_33055355_A_G	0.204548	1.196e-07	8566	0.0657429089371721	0.13967196621979	0.245700598274517	0.521968325828728	0.0269162007397931	0.902832116758003
6_32555355_33555355	ENSG00000030110.8	BAK1	Heart_Atrial_Appendage	COVID19_HGI_C2_ALL_leave_UKBB_23andme_20210107	6_33541507_A_G	7.59372e-09	0.06674	8491	0.0189731913302861	0.909847469466382	0.00138641408841101	0.0664813049113197	0.00331162020360127	0.368528682228075
6_32555355_33555355	ENSG00000030110.8	BAK1	Liver	COVID19_HGI_B2_ALL_leave_23andme_20210107	6_33548090_A_AG	5.34164e-23	0.1704	8342	4.79599242190796e-10	0.923886652387471	3.84035347453337e-11	0.0739773661417744	0.00213598095275033	0.290098678955857
6_32555355_33555355	ENSG00000030110.8	BAK1	Artery_Aorta	COVID19_HGI_B1_ALL_eur_leave_23andme_20210107	6_33546837_T_C	2.48297e-16	0.4971	8059	8.15536037661774e-08	0.855278617129817	1.30032509218565e-08	0.136360873476086	0.00836041483724203	0.381715232561143
6_32555355_33555355	ENSG00000030110.8	BAK1	Thyroid	COVID19_HGI_C2_ALL_leave_UKBB_23andme_20210107	6_33541507_A_G	4.64304e-22	0.06674	8491	3.29874707019716e-13	0.927742424677121	2.41046924189581e-14	0.0677877716594678	0.00446980366305785	0.451668794234934
6_32555355_33555355	ENSG00000030110.8	BAK1	Esophagus_Mucosa	COVID19_HGI_A2_ALL_leave_UKBB_23andme_20210107	6_33541507_A_G	3.96046e-70	0.02723	8582	1.50195217598497e-51	0.210361157553772	5.6136207920293e-51	0.786231858532981	0.00340698391324196	0.584602400195484
6_32555355_33555355	ENSG00000030110.8	BAK1	Brain_Frontal_Cortex_BA9	COVID19_HGI_C2_ALL_leave_23andme_20210107	6_33035285_G_A	0.691788	5.185e-05	8676	0.392850063260884	0.375225942534751	0.113945868618071	0.108824852238224	0.00915327334806969	0.0118715492587225
6_32555355_33555355	ENSG00000030110.8	BAK1	Brain_Cerebellum	COVID19_HGI_C2_ALL_leave_UKBB_23andme_20210107	6_33541507_A_G	3.0828e-07	0.06674	8491	0.300991660674432	0.628011089172712	0.0219941427664381	0.0458870774831696	0.00311602990324857	0.11085285738973
6_32555355_33555355	ENSG00000030110.8	BAK1	Artery_Coronary	COVID19_HGI_A2_ALL_eur_leave_23andme_20210107	6_33055355_A_G	0.100073	9.55e-08	9097	0.0562780704184675	0.166621456148031	0.189711067539592	0.561648354841042	0.0257410510528672	0.961544166092556
6_32555355_33555355	ENSG00000030110.8	BAK1	Brain_Frontal_Cortex_BA9	COVID19_HGI_B2_ALL_eur_leave_23andme_20210107	6_32626697_G_A	0.428282	0.0001956	8325	0.485303488788591	0.446762879204315	0.0337205580901638	0.0310394501544907	0.00317362376243946	0.0513936023829088
6_32555355_33555355	ENSG00000030110.8	BAK1	Liver	COVID19_HGI_A2_ALL_eur_leave_ukbb_23andme_20210107	6_33541507_A_G	5.81247e-23	0.03892	9106	2.10844975303642e-10	0.40616590118796	3.06458660278021e-10	0.590349962748457	0.00348413554627749	0.423286899122613
6_32555355_33555355	ENSG00000030110.8	BAK1	Brain_Hypothalamus	COVID19_HGI_B2_ALL_leave_23andme_20210107	6_33055355_A_G	0.163865	1.678e-05	8339	0.408137589069572	0.514561664702726	0.0326707468115919	0.0411863764687972	0.00344362294731294	0.205654862584367
6_32555355_33555355	ENSG00000030110.8	BAK1	Uterus	COVID19_HGI_B1_ALL_leave_23andme_20210107	6_33537546_A_G	4.19983e-08	0.276	8138	0.266970574979519	0.606409390548353	0.0363587037864715	0.0825791699894843	0.00768216069617192	0.0947695752529496
6_32555355_33555355	ENSG00000030110.8	BAK1	Testis	COVID19_HGI_B2_ALL_leave_UKBB_23andme_20210107	6_33055355_A_G	0.388657	1.358e-06	7823	0.379870487994774	0.365687953494249	0.12383319297548	0.119198448034098	0.0114099175013994	0.542459931188344
19_4184642_5224734	ENSG00000034063.9	UHRF1	Uterus	COVID19_HGI_A2_ALL_leave_UKBB_23andme_20210107	19_4719443_G_A	0.995995	1.464e-21	2994	6.31935648597875e-15	2.03180434784525e-15	0.71801493829271	0.230805534550909	0.0511795271563718	0.791025708658787
19_4184642_5224734	ENSG00000034063.9	UHRF1	Cells_EBV-transformed_lymphocytes	COVID19_HGI_C2_ALL_eur_leave_ukbb_23andme_20210107	19_4719443_G_A	0.929225	3.012e-08	3494	0.0810395045909911	0.0323114869284704	0.604407240935438	0.240943598808647	0.0412981687364533	0.550394464209072
19_4184642_5224734	ENSG00000034063.9	UHRF1	Ovary	COVID19_HGI_C2_ALL_leave_UKBB_23andme_20210107	19_4719443_G_A	0.844196	2.276e-08	3013	0.075232780048372	0.0223401731318298	0.66119464602691	0.196295047112968	0.0449373536799202	0.613101395007324
19_4184642_5224734	ENSG00000034063.9	UHRF1	Brain_Frontal_Cortex_BA9	COVID19_HGI_A2_ALL_eur_leave_23andme_20210107	19_4719443_G_A	0.658965	6.115e-20	3643	2.8887395180688e-13	1.11534730185419e-13	0.683552470808384	0.263868206619932	0.052579322571284	0.648176397869531
19_4184642_5224734	ENSG00000034063.9	UHRF1	Brain_Hippocampus	COVID19_HGI_C2_ALL_leave_23andme_20210107	19_4719443_G_A	0.90257	2.759e-08	3208	0.135111528146511	0.040393484074133	0.602385024127241	0.180049381001775	0.0420605826503399	0.879637007737725
19_4184642_5224734	ENSG00000034063.9	UHRF1	Stomach	COVID19_HGI_B1_ALL_eur_leave_23andme_20210107	19_4282071_G_T	0.466517	0.0002124	3344	0.646791500823704	0.192328503714582	0.115853311346955	0.0344392994697169	0.0105873846450415	0.0730293539041673
19_4184642_5224734	ENSG00000034063.9	UHRF1	Thyroid	COVID19_HGI_C2_ALL_leave_23andme_20210107	19_4719443_G_A	0.0382441	2.759e-08	3213	0.125501781244846	0.0330426105881153	0.559643211551861	0.14721049969581	0.134601896919367	0.920413152595437
19_4184642_5224734	ENSG00000034063.9	UHRF1	Vagina	COVID19_HGI_B1_ALL_leave_23andme_20210107	19_5191473_T_C	0.200362	0.001557	3070	0.70664795808299	0.211823515547787	0.0582630138087843	0.0174590092797666	0.00580650328067209	0.0325130487328074
19_4184642_5224734	ENSG00000034063.9	UHRF1	Pituitary	COVID19_HGI_C2_ALL_leave_UKBB_23andme_20210107	19_4719443_G_A	0.137556	2.276e-08	3018	0.0731820396613248	0.0215525407790969	0.643631180045537	0.189481011986597	0.0721532275274447	0.667712773593124
19_4184642_5224734	ENSG00000034063.9	UHRF1	Uterus	COVID19_HGI_B2_ALL_leave_23andme_20210107	19_4719443_G_A	0.995995	5.759e-17	2943	4.81640781528345e-10	1.5176149189315e-10	0.72142834221054	0.227265494462982	0.051306162693077	0.97667616015068
19_4184642_5224734	ENSG00000034063.9	UHRF1	Spleen	COVID19_HGI_B1_ALL_leave_23andme_20210107	19_5191473_T_C	0.476939	0.001557	3076	0.674180757059667	0.244120489826619	0.055756603570239	0.020183677717363	0.00575847182611135	0.0297723272719019
19_4184642_5224734	ENSG00000034063.9	UHRF1	Esophagus_Gastroesophageal_Junction	COVID19_HGI_B2_ALL_leave_23andme_20210107	19_4719443_G_A	0.587564	5.759e-17	2953	4.9871879405535e-10	1.38733697535882e-10	0.747008738925552	0.207757812432908	0.0452334480040882	0.974197702124945
19_4184642_5224734	ENSG00000034063.9	UHRF1	Artery_Aorta	COVID19_HGI_B1_ALL_leave_UKBB_23andme_20210107	19_4957957_A_G	0.506139	9.372e-05	2677	0.738344212729384	0.161501398880639	0.0775034077416596	0.0169469700301578	0.00570401061815964	0.188787223863239
19_4184642_5224734	ENSG00000034063.9	UHRF1	Breast_Mammary_Tissue	COVID19_HGI_B2_ALL_eur_leave_23andme_20210107	19_4719443_G_A	0.692724	2.937e-14	3275	1.87726822021359e-07	6.05779531352161e-08	0.726262131606598	0.234319598439733	0.0394180216488936	0.822345512974163
19_4184642_5224734	ENSG00000034063.9	UHRF1	Brain_Anterior_cingulate_cortex_BA24	COVID19_HGI_A2_ALL_eur_leave_23andme_20210107	19_4719443_G_A	0.980725	6.115e-20	3632	2.76565375094053e-13	1.26507368327283e-13	0.654427110174232	0.299303754134636	0.0462691356907277	0.680707429466641
19_4184642_5224734	ENSG00000034063.9	UHRF1	Whole_Blood	COVID19_HGI_C2_ALL_eur_leave_ukbb_23andme_20210107	19_4719443_G_A	0.732098	3.012e-08	3499	0.0900979491361324	0.0242711523447473	0.671968799826394	0.180986507063248	0.0326755916294787	0.547191965895027
19_4184642_5224734	ENSG00000034063.9	UHRF1	Thyroid	COVID19_HGI_A2_ALL_eur_leave_23andme_20210107	19_4719443_G_A	0.0382441	6.115e-20	3648	2.75777973393528e-13	8.39007352147448e-14	0.652563908682558	0.198382362828651	0.149053728488432	0.768572882940025
19_4184642_5224734	ENSG00000034063.9	UHRF1	Nerve_Tibial	COVID19_HGI_C2_ALL_leave_UKBB_23andme_20210107	19_4719443_G_A	0.707125	2.276e-08	3020	0.0103562095944076	0.0912625413606905	0.0910822485044534	0.802643977721262	0.0046550228191869	0.569850533739562
19_4184642_5224734	ENSG00000034063.9	UHRF1	Artery_Tibial	COVID19_HGI_B1_ALL_leave_23andme_20210107	19_5191473_T_C	0.951491	0.001557	3079	0.746235843651274	0.172929646815208	0.0618258059554519	0.0143225736484658	0.0046861299296011	0.0363402727456807
19_4184642_5224734	ENSG00000034063.9	UHRF1	Stomach	COVID19_HGI_A2_ALL_leave_23andme_20210107	19_4719443_G_A	0.219822	4.174e-21	2992	2.4028087686165e-14	6.2735962487516e-15	0.740904425399465	0.193380191947952	0.0657153826525516	0.783188251811307
19_4184642_5224734	ENSG00000034063.9	UHRF1	Whole_Blood	COVID19_HGI_C2_ALL_eur_leave_23andme_20210107	19_4719443_G_A	0.732098	5.175e-08	3493	0.222439295531534	0.0598435463612091	0.544197074634046	0.14637991793846	0.0271401655347516	0.853462399630934
19_4184642_5224734	ENSG00000034063.9	UHRF1	Adrenal_Gland	COVID19_HGI_A2_ALL_eur_leave_ukbb_23andme_20210107	19_4719443_G_A	0.0709907	1.633e-20	3641	5.84481489509446e-14	2.1291562464865e-14	0.657595336825719	0.23944666747456	0.102957995699642	0.811628705565946
19_4184642_5224734	ENSG00000034063.9	UHRF1	Brain_Caudate_basal_ganglia	COVID19_HGI_C2_ALL_eur_leave_23andme_20210107	19_4719443_G_A	0.00375462	5.175e-08	3492	0.149982286505893	0.0536592497478897	0.366930601240212	0.130978524969148	0.298449337536857	0.904367270676168
19_4184642_5224734	ENSG00000034063.9	UHRF1	Cells_EBV-transformed_lymphocytes	COVID19_HGI_B2_ALL_leave_UKBB_23andme_20210107	19_4719443_G_A	0.929225	1.215e-17	2600	8.97750796749907e-11	2.73090474411673e-11	0.729435346518616	0.221841188027445	0.0487234653368556	0.979246650713267
19_4184642_5224734	ENSG00000034063.9	UHRF1	Brain_Cortex	COVID19_HGI_B2_ALL_eur_leave_23andme_20210107	19_4719443_G_A	0.397084	2.937e-14	3274	1.69785797336998e-07	7.50739737557028e-08	0.656853366836023	0.290387272952316	0.0527591153518906	0.806814566740939
19_4184642_5224734	ENSG00000034063.9	UHRF1	Brain_Cerebellum	COVID19_HGI_B1_ALL_eur_leave_ukbb_23andme_20210107	19_4282071_G_T	0.980517	0.0005233	3342	0.641654970854642	0.234340527975439	0.0846326505788865	0.0309004452577779	0.0084714053332547	0.039914990382645
19_4184642_5224734	ENSG00000034063.9	UHRF1	Esophagus_Gastroesophageal_Junction	COVID19_HGI_A2_ALL_leave_23andme_20210107	19_4719443_G_A	0.587564	4.174e-21	2995	2.40713085472017e-14	6.8660045237782e-15	0.742237137666457	0.211666679420493	0.0460961829130194	0.746397927179679
19_4184642_5224734	ENSG00000034063.9	UHRF1	Liver	COVID19_HGI_A2_ALL_eur_leave_23andme_20210107	19_4719443_G_A	0.0931608	6.115e-20	3647	2.81655256258962e-13	1.00653274029852e-13	0.666471120458415	0.23807691951102	0.0954519600301825	0.730044720419446
19_4184642_5224734	ENSG00000034063.9	UHRF1	Brain_Spinal_cord_cervical_c-1	COVID19_HGI_C2_ALL_eur_leave_23andme_20210107	19_4719443_G_A	0.615263	5.175e-08	3463	0.203665168547221	0.0751696645824356	0.498226848208558	0.183848736367276	0.0390895822945097	0.881993920220763
19_4184642_5224734	ENSG00000034063.9	UHRF1	Ovary	COVID19_HGI_B1_ALL_eur_leave_23andme_20210107	19_4282071_G_T	0.118531	0.0002124	3336	0.631358711866448	0.207339519622589	0.112921122177821	0.0370722239460483	0.0113084223870934	0.0869831721056358
19_4184642_5224734	ENSG00000034063.9	UHRF1	Pancreas	COVID19_HGI_B2_ALL_leave_23andme_20210107	19_4719443_G_A	0.237243	5.759e-17	2953	4.86759923366212e-10	1.3779118186846e-10	0.729096077483973	0.206326716303988	0.064577205587489	0.978185688904627
19_4184642_5224734	ENSG00000034063.9	UHRF1	Heart_Atrial_Appendage	COVID19_HGI_A2_ALL_leave_UKBB_23andme_20210107	19_4719443_G_A	0.885594	1.464e-21	3000	6.62480332856775e-15	1.83497453905669e-15	0.752720275192101	0.208453784557799	0.0388259402500939	0.784948206782413
19_4184642_5224734	ENSG00000034063.9	UHRF1	Adipose_Subcutaneous	COVID19_HGI_B1_ALL_eur_leave_ukbb_23andme_20210107	19_4282071_G_T	0.953874	0.0005233	3347	0.634853754376441	0.240633798686813	0.0838270771097612	0.0317647404046011	0.00892062942238403	0.0316083075691557
19_4184642_5224734	ENSG00000034063.9	UHRF1	Colon_Sigmoid	COVID19_HGI_C2_ALL_eur_leave_ukbb_23andme_20210107	19_4723670_C_A	0.213028	4.107e-08	3499	0.0856877099235915	0.0263919428283057	0.639076340241984	0.196784409128258	0.0520595978778602	0.51467728855451
19_4184642_5224734	ENSG00000034063.9	UHRF1	Testis	COVID19_HGI_A2_ALL_eur_leave_23andme_20210107	19_4719443_G_A	0.288616	6.115e-20	3648	1.45217570373036e-13	2.65751759455453e-13	0.343623329180054	0.628811659367251	0.0275650114522831	0.696250983452661
19_4184642_5224734	ENSG00000034063.9	UHRF1	Brain_Hippocampus	COVID19_HGI_B2_ALL_eur_leave_23andme_20210107	19_4719443_G_A	0.90257	2.937e-14	3270	1.87908378425701e-07	5.73880182716144e-08	0.726964522126152	0.221966989856199	0.0510682427212515	0.816572836342944
19_4184642_5224734	ENSG00000034063.9	UHRF1	Brain_Cerebellum	COVID19_HGI_B2_ALL_leave_UKBB_23andme_20210107	19_4719443_G_A	0.410166	1.215e-17	2600	9.02583348806306e-11	2.59384622450542e-11	0.733361864096312	0.210697770624324	0.0559403651631696	0.967300586364772
19_4184642_5224734	ENSG00000034063.9	UHRF1	Vagina	COVID19_HGI_A2_ALL_eur_leave_ukbb_23andme_20210107	19_4719443_G_A	0.52971	1.633e-20	3642	6.17677420486967e-14	2.22886369804548e-14	0.694943806887153	0.250713286275908	0.0543429068368523	0.736352885423978
19_4184642_5224734	ENSG00000034063.9	UHRF1	Stomach	COVID19_HGI_B2_ALL_eur_leave_ukbb_23andme_20210107	19_4719443_G_A	0.219822	1.961e-15	3274	8.35466844141731e-09	2.43063269653243e-09	0.725459166141494	0.210995071545742	0.0635457515274614	0.64530618897063
19_4184642_5224734	ENSG00000034063.9	UHRF1	Adrenal_Gland	COVID19_HGI_B2_ALL_eur_leave_ukbb_23andme_20210107	19_4719443_G_A	0.0709907	1.961e-15	3267	7.79077507553966e-09	2.55876374441951e-09	0.676494732199234	0.222083171521052	0.101422085930176	0.712072206015762
19_4184642_5224734	ENSG00000034063.9	UHRF1	Skin_Sun_Exposed_Lower_leg	COVID19_HGI_B1_ALL_leave_UKBB_23andme_20210107	19_4798500_T_C	2.06735e-05	0.1171	2677	0.564988639242064	0.330759049892991	0.059306410372898	0.0347092791087361	0.0102366213833106	0.114581594678116
19_4184642_5224734	ENSG00000034063.9	UHRF1	Uterus	COVID19_HGI_A2_ALL_eur_leave_23andme_20210107	19_4719443_G_A	0.995995	6.115e-20	3620	2.90507199718652e-13	1.11391288478214e-13	0.687417169022091	0.263532314260385	0.0490505167171228	0.704518512163137
19_4184642_5224734	ENSG00000034063.9	UHRF1	Adrenal_Gland	COVID19_HGI_B1_ALL_eur_leave_23andme_20210107	19_4854737_G_A	0.000771456	0.002298	3334	0.627003636113954	0.210635886939723	0.111797971551832	0.0375444433936169	0.0130180620008741	0.0752307328580257
19_4184642_5224734	ENSG00000034063.9	UHRF1	Brain_Amygdala	COVID19_HGI_A2_ALL_leave_UKBB_23andme_20210107	19_4719443_G_A	0.265909	1.464e-21	2990	6.3108619558937e-15	1.91445802386189e-15	0.717049776806984	0.2174581534022	0.0654920697908105	0.834483834707961
19_4184642_5224734	ENSG00000034063.9	UHRF1	Brain_Spinal_cord_cervical_c-1	COVID19_HGI_B2_ALL_leave_UKBB_23andme_20210107	19_4719443_G_A	0.615263	1.215e-17	2591	9.06846520583107e-11	2.54052791547203e-11	0.73682575206337	0.206364712681431	0.056809535139108	0.975779520176146
19_4184642_5224734	ENSG00000034063.9	UHRF1	Cells_Transformed_fibroblasts	COVID19_HGI_B2_ALL_leave_23andme_20210107	19_4719443_G_A	0.826109	5.759e-17	2953	4.82857237855371e-10	1.61188402131211e-10	0.723250418133199	0.241401602946209	0.035347978276547	0.97684516571219
19_4184642_5224734	ENSG00000034063.9	UHRF1	Heart_Left_Ventricle	COVID19_HGI_A2_ALL_leave_UKBB_23andme_20210107	19_4719443_G_A	0.627601	1.464e-21	3000	6.43738900088617e-15	2.01216846001568e-15	0.731425972959898	0.228585666143374	0.0399883608967189	0.794816552459043
19_4184642_5224734	ENSG00000034063.9	UHRF1	Spleen	COVID19_HGI_A2_ALL_eur_leave_23andme_20210107	19_4719443_G_A	0.752151	6.115e-20	3645	2.84026581836074e-13	1.20496766471829e-13	0.6720823064002	0.285084510182257	0.0428331834171383	0.711053984055139
19_4184642_5224734	ENSG00000034063.9	UHRF1	Uterus	COVID19_HGI_A2_ALL_leave_23andme_20210107	19_4719443_G_A	0.995995	4.174e-21	2989	2.32932216234814e-14	7.47834967023079e-15	0.71824488107661	0.230543183995667	0.0512119349276941	0.765490616910537
19_4184642_5224734	ENSG00000034063.9	UHRF1	Brain_Substantia_nigra	COVID19_HGI_C2_ALL_eur_leave_ukbb_23andme_20210107	19_4719443_G_A	0.824746	3.012e-08	3466	0.0821541990883797	0.0301907674525213	0.612712058828419	0.225115136201259	0.0498278384294217	0.517807872453028
19_4184642_5224734	ENSG00000034063.9	UHRF1	Spleen	COVID19_HGI_B2_ALL_leave_23andme_20210107	19_4719443_G_A	0.752151	5.759e-17	2951	4.71841333325786e-10	1.65582508606814e-10	0.706750183835107	0.24797341151569	0.045276404011779	0.977385222292714
19_4184642_5224734	ENSG00000034063.9	UHRF1	Muscle_Skeletal	COVID19_HGI_C2_ALL_leave_23andme_20210107	19_4719443_G_A	0.285453	2.759e-08	3213	0.131982600317402	0.0439166829058729	0.588542772683792	0.195795493578227	0.0397624505147066	0.846884063854383
19_4184642_5224734	ENSG00000034063.9	UHRF1	Testis	COVID19_HGI_A2_ALL_leave_23andme_20210107	19_4719443_G_A	0.288616	4.174e-21	2995	1.14568613734189e-14	2.00586628532597e-14	0.353271529704038	0.618479235409136	0.0282492348867977	0.758343909133556
19_4184642_5224734	ENSG00000034063.9	UHRF1	Stomach	COVID19_HGI_B1_ALL_eur_leave_ukbb_23andme_20210107	19_4282071_G_T	0.466517	0.0005233	3344	0.675514742079374	0.2008695838084	0.0891194087585432	0.0264923482313372	0.00800391712234605	0.044721825371707
19_4184642_5224734	ENSG00000034063.9	UHRF1	Adipose_Subcutaneous	COVID19_HGI_B1_ALL_eur_leave_23andme_20210107	19_4804004_G_A	0.0365397	0.0004298	3347	0.606873154437504	0.230028083580889	0.108812347663915	0.0412309765647294	0.0130554377529625	0.0499015309962933
19_4184642_5224734	ENSG00000034063.9	UHRF1	Esophagus_Mucosa	COVID19_HGI_A2_ALL_eur_leave_23andme_20210107	19_4719443_G_A	0.08662	6.115e-20	3648	2.78285625745149e-13	1.06633906138929e-13	0.658497679969852	0.252234867545825	0.0892674524839372	0.75879771722544
19_4184642_5224734	ENSG00000034063.9	UHRF1	Pancreas	COVID19_HGI_B2_ALL_eur_leave_23andme_20210107	19_4719443_G_A	0.237243	2.937e-14	3275	1.83666912691993e-07	5.86932154657805e-08	0.710555487388545	0.227005058741303	0.0624392115100237	0.840563619790464
19_4184642_5224734	ENSG00000034063.9	UHRF1	Brain_Cerebellar_Hemisphere	COVID19_HGI_C2_ALL_eur_leave_23andme_20210107	19_4719443_G_A	0.164469	5.175e-08	3490	0.204051772462835	0.0690476458750772	0.499210062994245	0.168865361243258	0.0588251574245857	0.868173749922115
19_4184642_5224734	ENSG00000034063.9	UHRF1	Lung	COVID19_HGI_B2_ALL_eur_leave_23andme_20210107	19_4719443_G_A	0.421038	2.937e-14	3275	1.86468952800071e-07	6.14596239552258e-08	0.721395790334218	0.237729077330432	0.0408748844067722	0.844933355538408
19_4184642_5224734	ENSG00000034063.9	UHRF1	Adrenal_Gland	COVID19_HGI_B2_ALL_leave_UKBB_23andme_20210107	19_4719443_G_A	0.0709907	1.215e-17	2591	8.60929589297274e-11	2.237840661626e-11	0.699517589481045	0.181708977026563	0.118773433383922	0.986606782927518
19_4184642_5224734	ENSG00000034063.9	UHRF1	Colon_Transverse	COVID19_HGI_B2_ALL_eur_leave_23andme_20210107	19_4719443_G_A	0.486517	2.937e-14	3275	1.53799727535018e-07	9.44531140967893e-08	0.595007771171812	0.365372841596174	0.0396191389791725	0.779876797929788
19_4184642_5224734	ENSG00000034063.9	UHRF1	Esophagus_Muscularis	COVID19_HGI_B1_ALL_eur_leave_ukbb_23andme_20210107	19_4282071_G_T	0.624826	0.0005233	3347	0.654964997588687	0.221338960589372	0.086482596942328	0.0292179451027857	0.0079954997768271	0.0394550137912847
19_4184642_5224734	ENSG00000034063.9	UHRF1	Brain_Substantia_nigra	COVID19_HGI_B1_ALL_eur_leave_ukbb_23andme_20210107	19_4282071_G_T	0.766112	0.0005233	3315	0.648461050751912	0.227718208922388	0.0851318762153187	0.0298867148621066	0.00880214924827452	0.0399791360719209
19_4184642_5224734	ENSG00000034063.9	UHRF1	Uterus	COVID19_HGI_B1_ALL_leave_23andme_20210107	19_4717672_A_G	0.996973	0.0008808	3063	0.69640975434469	0.227049381484481	0.0534623525467845	0.0174245931490361	0.00565391847500851	0.0162436911095163
19_4184642_5224734	ENSG00000034063.9	UHRF1	Brain_Putamen_basal_ganglia	COVID19_HGI_C2_ALL_eur_leave_23andme_20210107	19_4719443_G_A	0.78869	5.175e-08	3455	0.20803533084645	0.0720607453356428	0.508901189617558	0.17624202302949	0.0347607111708597	0.895027510441494
19_4184642_5224734	ENSG00000034063.9	UHRF1	Brain_Anterior_cingulate_cortex_BA24	COVID19_HGI_B2_ALL_eur_leave_ukbb_23andme_20210107	19_4719443_G_A	0.980725	1.961e-15	3271	7.74044640793896e-09	3.22349075209425e-09	0.672124553600357	0.279856675181437	0.0480187602542702	0.595142097369864
19_4184642_5224734	ENSG00000034063.9	UHRF1	Artery_Coronary	COVID19_HGI_B2_ALL_leave_UKBB_23andme_20210107	19_4719443_G_A	0.0102473	1.215e-17	2600	7.13171846509845e-11	1.7896893204896e-11	0.579462312781606	0.145139415547366	0.275398271581814	0.967937778228467
19_4184642_5224734	ENSG00000034063.9	UHRF1	Brain_Caudate_basal_ganglia	COVID19_HGI_B2_ALL_leave_UKBB_23andme_20210107	19_4719443_G_A	0.00375462	1.215e-17	2600	5.90584587643241e-11	1.58066146414487e-11	0.479858413822284	0.128038899212664	0.392102686890188	0.978784446899996
19_4184642_5224734	ENSG00000034063.9	UHRF1	Brain_Cerebellum	COVID19_HGI_A2_ALL_eur_leave_ukbb_23andme_20210107	19_4719443_G_A	0.410166	1.633e-20	3648	5.99132012772546e-14	2.36821962181009e-14	0.67407852055829	0.266386915466213	0.0595345639754132	0.63372920553636
19_4184642_5224734	ENSG00000034063.9	UHRF1	Prostate	COVID19_HGI_C2_ALL_leave_23andme_20210107	19_4719443_G_A	0.39421	2.759e-08	3211	0.133367291876318	0.0415075519376459	0.59471566499985	0.185046431230997	0.0453630599551896	0.907890623989305
19_4184642_5224734	ENSG00000034063.9	UHRF1	Cells_EBV-transformed_lymphocytes	COVID19_HGI_B2_ALL_eur_leave_ukbb_23andme_20210107	19_4719443_G_A	0.929225	1.961e-15	3275	7.97761499996944e-09	2.99685088566296e-09	0.692718564028988	0.260177818520423	0.0471036064761219	0.61301840119392
19_4184642_5224734	ENSG00000034063.9	UHRF1	Artery_Tibial	COVID19_HGI_C2_ALL_leave_23andme_20210107	19_4719443_G_A	0.492274	2.759e-08	3213	0.142578200094024	0.0345352596527253	0.635791149786411	0.153968062393067	0.0331273280737736	0.899803569089848
19_4184642_5224734	ENSG00000034063.9	UHRF1	Brain_Amygdala	COVID19_HGI_B1_ALL_leave_UKBB_23andme_20210107	19_4957957_A_G	0.546799	9.372e-05	2664	0.707899102434307	0.191147786978359	0.0738853878580134	0.0199434991499085	0.00712422357941223	0.170643913324044
19_4184642_5224734	ENSG00000034063.9	UHRF1	Brain_Putamen_basal_ganglia	COVID19_HGI_C2_ALL_leave_23andme_20210107	19_4719443_G_A	0.78869	2.759e-08	3183	0.133199443535848	0.0425728525830152	0.593953151102062	0.18979725228642	0.0404773004926543	0.887140631515196
19_4184642_5224734	ENSG00000034063.9	UHRF1	Brain_Hippocampus	COVID19_HGI_C2_ALL_leave_UKBB_23andme_20210107	19_4719443_G_A	0.90257	2.276e-08	3016	0.0758825692411514	0.021321034817508	0.667265409345816	0.187436187394365	0.0480947992011598	0.587236126437789
19_4184642_5224734	ENSG00000034063.9	UHRF1	Brain_Frontal_Cortex_BA9	COVID19_HGI_B1_ALL_leave_23andme_20210107	19_5191473_T_C	0.560521	0.001557	3078	0.690242556281225	0.228150576129281	0.0571654279644559	0.0188897267745189	0.00555171285051882	0.0324482307364954
19_4184642_5224734	ENSG00000034063.9	UHRF1	Brain_Nucleus_accumbens_basal_ganglia	COVID19_HGI_B2_ALL_eur_leave_23andme_20210107	19_4719443_G_A	0.447798	2.937e-14	3275	1.79356383374424e-07	6.47230748206986e-08	0.693879265116087	0.250339542305124	0.0557809484993302	0.782195317635989
19_4184642_5224734	ENSG00000034063.9	UHRF1	Testis	COVID19_HGI_B1_ALL_leave_23andme_20210107	19_4911796_C_T	2.23839e-08	0.2455	3079	0.331683742398943	0.579943665785166	0.0274800719780463	0.0480356050439469	0.012856914793898	0.449496444493793
19_4184642_5224734	ENSG00000034063.9	UHRF1	Breast_Mammary_Tissue	COVID19_HGI_B1_ALL_leave_23andme_20210107	19_5191473_T_C	0.617381	0.001557	3079	0.704578553679333	0.213447235797032	0.0583744901973753	0.0176782295646812	0.00592149076157844	0.0298639502833543
19_4184642_5224734	ENSG00000034063.9	UHRF1	Muscle_Skeletal	COVID19_HGI_C2_ALL_eur_leave_23andme_20210107	19_4719443_G_A	0.285453	5.175e-08	3493	0.206444607266822	0.0738827187957975	0.505066117387754	0.180719965099214	0.0338865914504121	0.8622682925071
19_4184642_5224734	ENSG00000034063.9	UHRF1	Artery_Coronary	COVID19_HGI_B2_ALL_eur_leave_ukbb_23andme_20210107	19_4719443_G_A	0.0102473	1.961e-15	3276	6.03461801304383e-09	1.97061352022343e-09	0.524002715658233	0.17080868039758	0.305188595938955	0.503356959057603
19_4184642_5224734	ENSG00000034063.9	UHRF1	Liver	COVID19_HGI_C2_ALL_eur_leave_ukbb_23andme_20210107	19_4719443_G_A	0.0931608	3.012e-08	3498	0.0805878422391455	0.0276434466902893	0.601040066698154	0.206085649953662	0.084642994418749	0.591779580585926
19_4184642_5224734	ENSG00000034063.9	UHRF1	Skin_Sun_Exposed_Lower_leg	COVID19_HGI_A2_ALL_eur_leave_ukbb_23andme_20210107	19_4719443_G_A	0.700798	1.633e-20	3654	5.01771391275557e-14	3.64501794872439e-14	0.564538882715168	0.41007259554598	0.0253885217387655	0.742951052738155
19_4184642_5224734	ENSG00000034063.9	UHRF1	Prostate	COVID19_HGI_B1_ALL_eur_leave_23andme_20210107	19_4282071_G_T	0.284436	0.0002124	3328	0.633725026788001	0.205828907600183	0.113063659157574	0.0367115169205875	0.0106708895336533	0.0780975559314609
19_4184642_5224734	ENSG00000034063.9	UHRF1	Uterus	COVID19_HGI_C2_ALL_eur_leave_ukbb_23andme_20210107	19_4719443_G_A	0.995995	3.012e-08	3478	0.0825621370019704	0.0304671391871702	0.615735645545311	0.227175150918459	0.0440599273470897	0.559991270637534
19_4184642_5224734	ENSG00000034063.9	UHRF1	Esophagus_Mucosa	COVID19_HGI_B1_ALL_eur_leave_23andme_20210107	19_4282071_G_T	0.660278	0.0002124	3347	0.619617357312468	0.220459227558944	0.111097383051937	0.0395190292556785	0.00930700282097359	0.0687466999466615
19_4184642_5224734	ENSG00000034063.9	UHRF1	Cells_Transformed_fibroblasts	COVID19_HGI_B1_ALL_leave_UKBB_23andme_20210107	19_4957957_A_G	0.411447	9.372e-05	2677	0.687584769673628	0.211185409793037	0.072175229171197	0.0221610718306327	0.00689351953150527	0.145557529691162
19_4184642_5224734	ENSG00000034063.9	UHRF1	Artery_Coronary	COVID19_HGI_B2_ALL_eur_leave_23andme_20210107	19_4719443_G_A	0.0102473	2.937e-14	3274	1.4005694720603e-07	4.57162810357643e-08	0.54184082982278	0.176581821239993	0.281577163164	0.752175861410143
19_4184642_5224734	ENSG00000034063.9	UHRF1	Brain_Hypothalamus	COVID19_HGI_A2_ALL_leave_23andme_20210107	19_4719443_G_A	0.100096	4.174e-21	2992	2.2120828088052e-14	7.21289992472719e-15	0.682094207329504	0.222313679235732	0.0955921134347339	0.76645266764666
19_4184642_5224734	ENSG00000034063.9	UHRF1	Brain_Amygdala	COVID19_HGI_C2_ALL_eur_leave_ukbb_23andme_20210107	19_4719443_G_A	0.265909	3.012e-08	3474	0.0828103684287295	0.0291614575902074	0.617468187134356	0.217386655691195	0.0531733311555118	0.629127845899291
19_4184642_5224734	ENSG00000034063.9	UHRF1	Spleen	COVID19_HGI_C2_ALL_eur_leave_ukbb_23andme_20210107	19_4719443_G_A	0.752151	3.012e-08	3496	0.0806542199768275	0.0330518229267663	0.601534590406881	0.246468522713521	0.0382908439760047	0.567441518098596
19_4184642_5224734	ENSG00000034063.9	UHRF1	Brain_Frontal_Cortex_BA9	COVID19_HGI_B2_ALL_leave_UKBB_23andme_20210107	19_4719443_G_A	0.658965	1.215e-17	2599	9.09259773286628e-11	2.57043868671828e-11	0.73878655435773	0.2087994010627	0.0524140444629389	0.974252489953084
19_4184642_5224734	ENSG00000034063.9	UHRF1	Small_Intestine_Terminal_Ileum	COVID19_HGI_A2_ALL_eur_leave_ukbb_23andme_20210107	19_4719443_G_A	0.447848	1.633e-20	3647	6.18481242897606e-14	2.23425493537778e-14	0.695848180897895	0.251321362422792	0.0528304566792279	0.752806059820106
19_4184642_5224734	ENSG00000034063.9	UHRF1	Adipose_Visceral_Omentum	COVID19_HGI_C2_ALL_eur_leave_ukbb_23andme_20210107	19_4719443_G_A	0.828294	3.012e-08	3499	0.0895461411056883	0.024865752866669	0.667853303485941	0.185421520804419	0.032313281737283	0.557765315904065
19_4184642_5224734	ENSG00000034063.9	UHRF1	Brain_Hippocampus	COVID19_HGI_A2_ALL_leave_UKBB_23andme_20210107	19_4719443_G_A	0.90257	1.464e-21	2998	6.53036171730223e-15	1.8103564520616e-15	0.741989675037554	0.205643098617198	0.0523672263452435	0.773897016221032
19_4184642_5224734	ENSG00000034063.9	UHRF1	Minor_Salivary_Gland	COVID19_HGI_B1_ALL_eur_leave_23andme_20210107	19_4282071_G_T	0.56783	0.0002124	3331	0.634660513696325	0.204780731606222	0.113495804936491	0.0366103130601748	0.0104526367007871	0.0760021384142262
19_4184642_5224734	ENSG00000034063.9	UHRF1	Lung	COVID19_HGI_B1_ALL_leave_UKBB_23andme_20210107	19_4783024_C_T	0.0245997	0.0001682	2677	0.711034212957248	0.187018233817843	0.0746366986766015	0.0196234686261611	0.00768738592214703	0.275462858006846
19_4184642_5224734	ENSG00000034063.9	UHRF1	Stomach	COVID19_HGI_C2_ALL_leave_UKBB_23andme_20210107	19_4719443_G_A	0.219822	2.276e-08	3017	0.0758398512897969	0.0203006552431434	0.667006226811555	0.178484484681572	0.0583687819739334	0.635369994611644
19_4184642_5224734	ENSG00000034063.9	UHRF1	Vagina	COVID19_HGI_C2_ALL_leave_UKBB_23andme_20210107	19_4719443_G_A	0.52971	2.276e-08	3015	0.0748209114242428	0.0219970622032176	0.658043616450467	0.19341058221308	0.0517278277089932	0.605315513143619
19_4184642_5224734	ENSG00000034063.9	UHRF1	Cells_EBV-transformed_lymphocytes	COVID19_HGI_B2_ALL_eur_leave_23andme_20210107	19_4719443_G_A	0.929225	2.937e-14	3273	1.79187792744382e-07	6.72494544519726e-08	0.693227035513455	0.26012252336136	0.0466501946879376	0.825899358353036
19_4184642_5224734	ENSG00000034063.9	UHRF1	Whole_Blood	COVID19_HGI_A2_ALL_eur_leave_23andme_20210107	19_4719443_G_A	0.732098	6.115e-20	3648	3.17639895151704e-13	8.9715313682384e-14	0.751620330598087	0.21225412753689	0.0361255418646167	0.694550659801665
19_4184642_5224734	ENSG00000034063.9	UHRF1	Prostate	COVID19_HGI_B1_ALL_leave_UKBB_23andme_20210107	19_4957957_A_G	0.0286059	9.372e-05	2670	0.713291743300875	0.183583055565337	0.0747038964415459	0.0192176690994118	0.00920363559283048	0.324004440905829
19_4184642_5224734	ENSG00000034063.9	UHRF1	Colon_Sigmoid	COVID19_HGI_A2_ALL_eur_leave_23andme_20210107	19_4719443_G_A	0.436625	6.115e-20	3648	3.01895739580447e-13	9.73058404938523e-14	0.714365478181628	0.230196016420263	0.0554385053977105	0.634698498728092
19_4184642_5224734	ENSG00000034063.9	UHRF1	Artery_Aorta	COVID19_HGI_B2_ALL_eur_leave_ukbb_23andme_20210107	19_4719443_G_A	0.610607	1.961e-15	3277	8.64299169077937e-09	2.36293364294112e-09	0.75049507816251	0.20513575046694	0.044369160364625	0.594219461084293
19_4184642_5224734	ENSG00000034063.9	UHRF1	Adipose_Visceral_Omentum	COVID19_HGI_C2_ALL_eur_leave_23andme_20210107	19_4719443_G_A	0.828294	5.175e-08	3493	0.2212708972726	0.0613092519321196	0.541338591770217	0.149966787950842	0.0261144710742201	0.894882193956181
19_4184642_5224734	ENSG00000034063.9	UHRF1	Lung	COVID19_HGI_A2_ALL_leave_UKBB_23andme_20210107	19_4719443_G_A	0.421038	1.464e-21	3000	6.50730612420066e-15	1.92677188088084e-15	0.739370063326322	0.218881015798025	0.0417489208756452	0.807298699575635
19_4184642_5224734	ENSG00000034063.9	UHRF1	Small_Intestine_Terminal_Ileum	COVID19_HGI_B1_ALL_eur_leave_ukbb_23andme_20210107	19_4282071_G_T	0.254013	0.0005233	3340	0.657264687378048	0.218406610598602	0.0865707287136786	0.0287581312673919	0.00899984204227967	0.0433104307303479
19_4184642_5224734	ENSG00000034063.9	UHRF1	Skin_Not_Sun_Exposed_Suprapubic	COVID19_HGI_C2_ALL_leave_23andme_20210107	19_4719443_G_A	0.19911	2.759e-08	3213	0.131529736503813	0.042298216893527	0.586523341911426	0.188567037617052	0.0510816670741829	0.898593299574929
19_4184642_5224734	ENSG00000034063.9	UHRF1	Heart_Atrial_Appendage	COVID19_HGI_C2_ALL_leave_23andme_20210107	19_4719443_G_A	0.885594	2.759e-08	3213	0.136707513030662	0.040718752115082	0.609612316868127	0.181543480665997	0.0314179373201321	0.883253916721399
19_4184642_5224734	ENSG00000034063.9	UHRF1	Pancreas	COVID19_HGI_A2_ALL_eur_leave_ukbb_23andme_20210107	19_4719443_G_A	0.237243	1.633e-20	3653	6.14937206587539e-14	2.20162106019704e-14	0.691860814671812	0.24764208521057	0.0604971001175332	0.754130533492451
19_4184642_5224734	ENSG00000034063.9	UHRF1	Liver	COVID19_HGI_B2_ALL_leave_UKBB_23andme_20210107	19_4719443_G_A	0.0931608	1.215e-17	2600	8.77863446827596e-11	2.23476817978534e-11	0.713276590620616	0.181472856368525	0.105250552900726	0.982314234651151
19_4184642_5224734	ENSG00000034063.9	UHRF1	Pituitary	COVID19_HGI_B2_ALL_eur_leave_23andme_20210107	19_4719443_G_A	0.137556	2.937e-14	3271	1.79668834208883e-07	5.77054361731275e-08	0.695088049272456	0.223164311039648	0.0817474023136268	0.862721398149914
19_4184642_5224734	ENSG00000034063.9	UHRF1	Pituitary	COVID19_HGI_B1_ALL_eur_leave_ukbb_23andme_20210107	19_4282071_G_T	0.67641	0.0005233	3338	0.658345201575185	0.217145947259471	0.0867133122732439	0.0285919684112206	0.00920357048087983	0.0392176561867328
19_4184642_5224734	ENSG00000034063.9	UHRF1	Brain_Nucleus_accumbens_basal_ganglia	COVID19_HGI_B1_ALL_leave_UKBB_23andme_20210107	19_4957957_A_G	0.729565	9.372e-05	2677	0.694431275091263	0.204270543233543	0.0728939014270909	0.0214351481472041	0.00696913210089916	0.156087527724401
19_4184642_5224734	ENSG00000034063.9	UHRF1	Esophagus_Gastroesophageal_Junction	COVID19_HGI_C2_ALL_leave_UKBB_23andme_20210107	19_4719443_G_A	0.587564	2.276e-08	3020	0.0760484833699629	0.0217282253339683	0.668841896018616	0.191056126475353	0.0423252688020996	0.586303360959476
19_4184642_5224734	ENSG00000034063.9	UHRF1	Artery_Coronary	COVID19_HGI_A2_ALL_eur_leave_ukbb_23andme_20210107	19_4719443_G_A	0.0102473	1.633e-20	3651	4.64239996988761e-14	1.7108246887378e-14	0.522312618392787	0.192197995143477	0.28548938646367	0.638436915942444
19_4184642_5224734	ENSG00000034063.9	UHRF1	Esophagus_Gastroesophageal_Junction	COVID19_HGI_A2_ALL_eur_leave_23andme_20210107	19_4719443_G_A	0.587564	6.115e-20	3647	2.99219055438864e-13	1.04689199502063e-13	0.708031732798535	0.247678152628992	0.0442901145720679	0.682520548607902
19_4184642_5224734	ENSG00000034063.9	UHRF1	Skin_Sun_Exposed_Lower_leg	COVID19_HGI_B2_ALL_leave_23andme_20210107	19_4719443_G_A	0.700798	5.759e-17	2953	4.00509142067449e-10	2.49131810132821e-10	0.59990486163783	0.373136518538463	0.0269586191740668	0.976881618259331
19_4184642_5224734	ENSG00000034063.9	UHRF1	Adrenal_Gland	COVID19_HGI_A2_ALL_eur_leave_23andme_20210107	19_4719443_G_A	0.0709907	6.115e-20	3635	2.78402388408158e-13	1.01226590292607e-13	0.65877397143296	0.239427191136292	0.10179883743037	0.781977953750768
19_4184642_5224734	ENSG00000034063.9	UHRF1	Esophagus_Muscularis	COVID19_HGI_A2_ALL_leave_UKBB_23andme_20210107	19_4719443_G_A	0.529074	1.464e-21	3000	6.45341027934628e-15	2.00410592482854e-15	0.73324633509494	0.227670493767683	0.039083171137372	0.808741980994037
19_4184642_5224734	ENSG00000034063.9	UHRF1	Brain_Substantia_nigra	COVID19_HGI_B2_ALL_eur_leave_ukbb_23andme_20210107	19_4719443_G_A	0.824746	1.961e-15	3254	8.07582161870545e-09	2.79209316487169e-09	0.701246118679618	0.242388873060258	0.0563649973922104	0.580677074631808
19_4184642_5224734	ENSG00000034063.9	UHRF1	Breast_Mammary_Tissue	COVID19_HGI_C2_ALL_eur_leave_23andme_20210107	19_4719443_G_A	0.692724	5.175e-08	3493	0.209800562862203	0.0722675916432573	0.513276452765972	0.176774567092264	0.0278808256363043	0.88939944276346
19_4184642_5224734	ENSG00000034063.9	UHRF1	Thyroid	COVID19_HGI_B1_ALL_eur_leave_ukbb_23andme_20210107	19_4282071_G_T	0.586216	0.0005233	3347	0.686026843195459	0.190722232191162	0.0905840513464338	0.0251757690627575	0.00749110420418818	0.0434367806817048
19_4184642_5224734	ENSG00000034063.9	UHRF1	Lung	COVID19_HGI_A2_ALL_eur_leave_23andme_20210107	19_4719443_G_A	0.421038	6.115e-20	3648	2.96594295075319e-13	1.09406824578432e-13	0.701820852860907	0.258846263398345	0.0393328837403436	0.725187580677742
19_4184642_5224734	ENSG00000034063.9	UHRF1	Spleen	COVID19_HGI_C2_ALL_leave_23andme_20210107	19_4719443_G_A	0.752151	2.759e-08	3210	0.128035875560893	0.0484438626467318	0.570941935234762	0.215985929170154	0.0365923973874589	0.891621500884285
19_4184642_5224734	ENSG00000034063.9	UHRF1	Brain_Substantia_nigra	COVID19_HGI_A2_ALL_leave_UKBB_23andme_20210107	19_4719443_G_A	0.824746	1.464e-21	2994	6.29069668207786e-15	2.02128305361869e-15	0.714758567588661	0.229605632754548	0.0556357996567865	0.761246388225967
19_4184642_5224734	ENSG00000034063.9	UHRF1	Cells_EBV-transformed_lymphocytes	COVID19_HGI_A2_ALL_leave_UKBB_23andme_20210107	19_4719443_G_A	0.929225	1.464e-21	3000	6.21373163891141e-15	2.16885101163135e-15	0.706013681801245	0.246380559631023	0.0476057585677248	0.7848216613172
19_4184642_5224734	ENSG00000034063.9	UHRF1	Brain_Caudate_basal_ganglia	COVID19_HGI_C2_ALL_leave_23andme_20210107	19_4719443_G_A	0.00375462	2.759e-08	3213	0.0916720151193471	0.030240403166243	0.408787990432837	0.134514586683298	0.334785004598275	0.888300543692751
19_4184642_5224734	ENSG00000034063.9	UHRF1	Esophagus_Muscularis	COVID19_HGI_B1_ALL_eur_leave_23andme_20210107	19_4282071_G_T	0.624826	0.0002124	3347	0.627495719787478	0.212055989103805	0.11250997332782	0.0380117091184372	0.00992660866245932	0.0686869390384576
19_4184642_5224734	ENSG00000034063.9	UHRF1	Stomach	COVID19_HGI_A2_ALL_eur_leave_ukbb_23andme_20210107	19_4719443_G_A	0.219822	1.633e-20	3651	6.27888901905234e-14	2.05408428095484e-14	0.706432660996752	0.231040813588332	0.062526525414832	0.760173021144536
19_4184642_5224734	ENSG00000034063.9	UHRF1	Esophagus_Mucosa	COVID19_HGI_A2_ALL_eur_leave_ukbb_23andme_20210107	19_4719443_G_A	0.08662	1.633e-20	3654	5.84622692154355e-14	2.24298468226401e-14	0.657754202765028	0.252266390144711	0.0899794070901807	0.79075740881677
19_4184642_5224734	ENSG00000034063.9	UHRF1	Minor_Salivary_Gland	COVID19_HGI_C2_ALL_eur_leave_23andme_20210107	19_4719443_G_A	0.303709	5.175e-08	3480	0.206890058769488	0.0696233956886753	0.506145413260625	0.170282838623795	0.0470582936574164	0.895229154232909
19_4184642_5224734	ENSG00000034063.9	UHRF1	Brain_Cortex	COVID19_HGI_C2_ALL_eur_leave_ukbb_23andme_20210107	19_4719443_G_A	0.397084	3.012e-08	3497	0.07654124880464	0.0359941688149982	0.570859616051597	0.268403355042445	0.0482016112863203	0.519325645034428
19_4184642_5224734	ENSG00000034063.9	UHRF1	Thyroid	COVID19_HGI_A2_ALL_leave_UKBB_23andme_20210107	19_4719443_G_A	0.0382441	1.464e-21	3000	5.96151444590324e-15	1.44458255131512e-15	0.677356379008479	0.163977009820858	0.158666611170652	0.840570795027917
19_4184642_5224734	ENSG00000034063.9	UHRF1	Vagina	COVID19_HGI_C2_ALL_leave_23andme_20210107	19_4719443_G_A	0.52971	2.759e-08	3203	0.13270909620372	0.0420410496084567	0.591777470859577	0.187423738440266	0.0460486448879812	0.887328446605762
19_4184642_5224734	ENSG00000034063.9	UHRF1	Breast_Mammary_Tissue	COVID19_HGI_B1_ALL_eur_leave_ukbb_23andme_20210107	19_4282071_G_T	0.617394	0.0005233	3347	0.65876747019923	0.217256188583537	0.0869846813397729	0.0286785319090479	0.00831312796841262	0.0387700209105598
19_4184642_5224734	ENSG00000034063.9	UHRF1	Minor_Salivary_Gland	COVID19_HGI_A2_ALL_eur_leave_23andme_20210107	19_4719443_G_A	0.303709	6.115e-20	3631	2.92226422460531e-13	1.0274050143205e-13	0.691485306511575	0.243045836841555	0.0654688566464753	0.689466826482748
19_4184642_5224734	ENSG00000034063.9	UHRF1	Heart_Atrial_Appendage	COVID19_HGI_A2_ALL_eur_leave_23andme_20210107	19_4719443_G_A	0.885594	6.115e-20	3648	3.03216254050503e-13	1.03699762115109e-13	0.71749016603631	0.245344005345349	0.0371658286179348	0.69688920233226
19_4184642_5224734	ENSG00000034063.9	UHRF1	Ovary	COVID19_HGI_B2_ALL_leave_UKBB_23andme_20210107	19_4719443_G_A	0.844196	1.215e-17	2596	9.302427871062e-11	2.3752217636473e-11	0.755835552823552	0.192938935733528	0.0512255113261435	0.980112290466961
19_4184642_5224734	ENSG00000034063.9	UHRF1	Brain_Caudate_basal_ganglia	COVID19_HGI_B2_ALL_eur_leave_ukbb_23andme_20210107	19_4719443_G_A	0.00375462	1.961e-15	3277	5.2962426437716e-09	1.78232257143273e-09	0.459887522643975	0.154378306508077	0.385734163769384	0.607665626844278
19_4184642_5224734	ENSG00000034063.9	UHRF1	Heart_Left_Ventricle	COVID19_HGI_A2_ALL_eur_leave_ukbb_23andme_20210107	19_4719443_G_A	0.627601	1.633e-20	3654	6.20380250650237e-14	2.34570768781393e-14	0.697984738967125	0.263875511023998	0.0381397500087938	0.745621296064137
19_4184642_5224734	ENSG00000034063.9	UHRF1	Stomach	COVID19_HGI_B1_ALL_leave_UKBB_23andme_20210107	19_4957957_A_G	0.496248	9.372e-05	2674	0.727311725911015	0.17227604192499	0.0763051629565315	0.0180681251100112	0.00603894409745235	0.174391278325458
19_4184642_5224734	ENSG00000034063.9	UHRF1	Brain_Amygdala	COVID19_HGI_A2_ALL_eur_leave_ukbb_23andme_20210107	19_4719443_G_A	0.265909	1.633e-20	3619	6.10009010758541e-14	2.23842908983314e-14	0.686316141907525	0.251781921642075	0.0619019364503159	0.792314142990126
19_4184642_5224734	ENSG00000034063.9	UHRF1	Muscle_Skeletal	COVID19_HGI_B2_ALL_leave_23andme_20210107	19_4719443_G_A	0.285453	5.759e-17	2953	4.85949688334249e-10	1.5016456057271e-10	0.72788246240334	0.224877588154384	0.0472399488061625	0.965971477841936
19_4184642_5224734	ENSG00000034063.9	UHRF1	Brain_Cerebellar_Hemisphere	COVID19_HGI_C2_ALL_leave_23andme_20210107	19_4719443_G_A	0.164469	2.759e-08	3212	0.130235819092197	0.0403209773951904	0.580752986925687	0.17973202298995	0.0689581935969757	0.852094197118875
19_4184642_5224734	ENSG00000034063.9	UHRF1	Skin_Not_Sun_Exposed_Suprapubic	COVID19_HGI_A2_ALL_leave_23andme_20210107	19_4719443_G_A	0.19911	4.174e-21	2995	2.34124742688256e-14	7.00222160327616e-15	0.721922028165054	0.215850792668942	0.0622271791659748	0.781732392112311
19_4184642_5224734	ENSG00000034063.9	UHRF1	Minor_Salivary_Gland	COVID19_HGI_B2_ALL_eur_leave_23andme_20210107	19_4719443_G_A	0.303709	2.937e-14	3264	1.83395868060689e-07	5.79268360295067e-08	0.709506892141402	0.224036135314524	0.06645673122137	0.820934161927927
19_4184642_5224734	ENSG00000034063.9	UHRF1	Brain_Cerebellar_Hemisphere	COVID19_HGI_C2_ALL_leave_UKBB_23andme_20210107	19_4719443_G_A	0.164469	2.276e-08	3020	0.072413648266974	0.0210237670473922	0.636873737098588	0.184817912003878	0.0848709355831674	0.523223160727882
19_4184642_5224734	ENSG00000034063.9	UHRF1	Brain_Hypothalamus	COVID19_HGI_B1_ALL_eur_leave_ukbb_23andme_20210107	19_4282071_G_T	0.538154	0.0005233	3333	0.64500185332193	0.231088404100543	0.0848182457871766	0.0303795931168756	0.00871190367347499	0.0406806010196336
19_4184642_5224734	ENSG00000034063.9	UHRF1	Colon_Transverse	COVID19_HGI_A2_ALL_leave_UKBB_23andme_20210107	19_4719443_G_A	0.486517	1.464e-21	3000	5.28867814474291e-15	3.15533267880986e-15	0.600907690549355	0.358473100296219	0.0406192091544193	0.731470725452515
19_4184642_5224734	ENSG00000034063.9	UHRF1	Breast_Mammary_Tissue	COVID19_HGI_B2_ALL_eur_leave_ukbb_23andme_20210107	19_4719443_G_A	0.692724	1.961e-15	3277	8.35746270492608e-09	2.69862536230436e-09	0.725701799836877	0.234289159002603	0.0400090301044334	0.607185895656007
19_4184642_5224734	ENSG00000034063.9	UHRF1	Ovary	COVID19_HGI_A2_ALL_leave_UKBB_23andme_20210107	19_4719443_G_A	0.844196	1.464e-21	2995	6.46100171753221e-15	1.90221427224566e-15	0.734108885899396	0.21608268327722	0.0498084308233776	0.792075055472527
19_4184642_5224734	ENSG00000034063.9	UHRF1	Uterus	COVID19_HGI_C2_ALL_eur_leave_23andme_20210107	19_4719443_G_A	0.995995	5.175e-08	3472	0.20446202961955	0.0753404092877765	0.500184190408382	0.184272718452682	0.0357406522316099	0.897080485181038
19_4184642_5224734	ENSG00000034063.9	UHRF1	Testis	COVID19_HGI_A2_ALL_eur_leave_ukbb_23andme_20210107	19_4719443_G_A	0.288616	1.633e-20	3654	3.05375835109578e-14	5.59014827329145e-14	0.343575850992066	0.628915495129883	0.0275086538779623	0.73358848741221
19_4184642_5224734	ENSG00000034063.9	UHRF1	Whole_Blood	COVID19_HGI_B2_ALL_eur_leave_ukbb_23andme_20210107	19_4719443_G_A	0.732098	1.961e-15	3277	8.86913040766198e-09	2.21927965982804e-09	0.770131333764079	0.192669043939156	0.0371996112083552	0.610572767129423
19_4184642_5224734	ENSG00000034063.9	UHRF1	Brain_Nucleus_accumbens_basal_ganglia	COVID19_HGI_B2_ALL_leave_23andme_20210107	19_4719443_G_A	0.447798	5.759e-17	2953	4.75429475459261e-10	1.56013602045798e-10	0.712124702626393	0.233631603940464	0.0542436928017	0.968299682078905
19_4184642_5224734	ENSG00000034063.9	UHRF1	Adipose_Visceral_Omentum	COVID19_HGI_B2_ALL_leave_23andme_20210107	19_4719443_G_A	0.828294	5.759e-17	2953	5.233568943722e-10	1.19218165868517e-10	0.783913055479479	0.178534044570055	0.03755289930789	0.97654651372655
19_4184642_5224734	ENSG00000034063.9	UHRF1	Brain_Cortex	COVID19_HGI_A2_ALL_eur_leave_23andme_20210107	19_4719443_G_A	0.397084	6.115e-20	3642	2.69719063478891e-13	1.30735141026727e-13	0.638226919083286	0.309301584524704	0.0524714963916099	0.669158444100177
19_4184642_5224734	ENSG00000034063.9	UHRF1	Whole_Blood	COVID19_HGI_B2_ALL_leave_23andme_20210107	19_4719443_G_A	0.732098	5.759e-17	2953	5.25607038255737e-10	1.17188511309414e-10	0.787283446098157	0.175494245712671	0.0372223075463772	0.975571053906655
19_4184642_5224734	ENSG00000034063.9	UHRF1	Thyroid	COVID19_HGI_B2_ALL_leave_UKBB_23andme_20210107	19_4719443_G_A	0.0382441	1.215e-17	2600	8.46133187715594e-11	1.75880088357257e-11	0.687495301832814	0.142735314812781	0.169769383252204	0.985550964214412
19_4184642_5224734	ENSG00000034063.9	UHRF1	Brain_Putamen_basal_ganglia	COVID19_HGI_A2_ALL_leave_UKBB_23andme_20210107	19_4719443_G_A	0.78869	1.464e-21	2966	6.44282810961744e-15	1.91894240350329e-15	0.732043972803509	0.217983194705339	0.049972832491144	0.787704479317849
19_4184642_5224734	ENSG00000034063.9	UHRF1	Adipose_Subcutaneous	COVID19_HGI_C2_ALL_eur_leave_23andme_20210107	19_4719443_G_A	0.446358	5.175e-08	3493	0.202159200374221	0.0797394068129504	0.494581882176537	0.195053755742747	0.0284657548935453	0.862079315204431
19_4184642_5224734	ENSG00000034063.9	UHRF1	Artery_Tibial	COVID19_HGI_B1_ALL_eur_leave_ukbb_23andme_20210107	19_4282071_G_T	0.351501	0.0005233	3347	0.696831514222384	0.17985695290622	0.0920107169132292	0.0237410320075637	0.00755978395060341	0.0492849419267259
19_4184642_5224734	ENSG00000034063.9	UHRF1	Skin_Sun_Exposed_Lower_leg	COVID19_HGI_C2_ALL_leave_UKBB_23andme_20210107	19_4719443_G_A	0.700798	2.276e-08	3020	0.0600299312803733	0.0396292015348683	0.527959681458822	0.348512606018209	0.0238685797077279	0.610729513773306
19_4184642_5224734	ENSG00000034063.9	UHRF1	Whole_Blood	COVID19_HGI_B1_ALL_eur_leave_ukbb_23andme_20210107	19_4282071_G_T	0.92739	0.0005233	3347	0.697093895402043	0.179885608608513	0.0920453621322703	0.0237451455467026	0.00722998831047125	0.0432375514161373
19_4184642_5224734	ENSG00000034063.9	UHRF1	Brain_Cerebellum	COVID19_HGI_C2_ALL_leave_UKBB_23andme_20210107	19_4723670_C_A	0.12886	3.867e-08	3020	0.072138804175836	0.0238214447877153	0.634456499635324	0.209448057365282	0.0601351940358424	0.507952502022224
19_4184642_5224734	ENSG00000034063.9	UHRF1	Skin_Not_Sun_Exposed_Suprapubic	COVID19_HGI_B2_ALL_leave_UKBB_23andme_20210107	19_4719443_G_A	0.19911	1.215e-17	2600	9.13267062828215e-11	2.37522744919231e-11	0.742042534353459	0.192925591329308	0.0650318742021536	0.981728580325572
19_4184642_5224734	ENSG00000034063.9	UHRF1	Brain_Cerebellum	COVID19_HGI_A2_ALL_leave_23andme_20210107	19_4719443_G_A	0.410166	4.174e-21	2995	2.28991108818391e-14	7.53929061114826e-15	0.706092503559341	0.232412010151393	0.0614954862892374	0.663507459736228
19_4184642_5224734	ENSG00000034063.9	UHRF1	Brain_Hippocampus	COVID19_HGI_B1_ALL_eur_leave_ukbb_23andme_20210107	19_4282071_G_T	0.439693	0.0005233	3336	0.668076837828686	0.208277170230645	0.0879985799074243	0.0274258910985084	0.00822152093473624	0.0459130290739141
19_4184642_5224734	ENSG00000034063.9	UHRF1	Pituitary	COVID19_HGI_B2_ALL_leave_23andme_20210107	19_4719443_G_A	0.137556	5.759e-17	2951	4.7365744073068e-10	1.36595597704835e-10	0.70947045048328	0.204514465990884	0.0860150829155837	0.981635368945119
19_4184642_5224734	ENSG00000034063.9	UHRF1	Nerve_Tibial	COVID19_HGI_C2_ALL_eur_leave_23andme_20210107	19_4878608_G_A	1.09954e-19	0.1697	3493	1.43842214318308e-11	0.289992549293937	3.51909549317062e-11	0.709465366870498	0.000542083785988994	0.541390961480407
19_4184642_5224734	ENSG00000034063.9	UHRF1	Cells_Transformed_fibroblasts	COVID19_HGI_B2_ALL_eur_leave_23andme_20210107	19_4719443_G_A	0.826109	2.937e-14	3275	1.82957832628637e-07	6.65865186499226e-08	0.707812256598467	0.257569844250104	0.0346176496070777	0.832216513838205
19_4184642_5224734	ENSG00000034063.9	UHRF1	Brain_Cerebellar_Hemisphere	COVID19_HGI_B1_ALL_leave_23andme_20210107	19_5191473_T_C	0.645761	0.001557	3079	0.707489216244679	0.210768461135442	0.0586156392395955	0.0174565438381861	0.00567013954209765	0.0324705166497306
19_4184642_5224734	ENSG00000034063.9	UHRF1	Stomach	COVID19_HGI_B1_ALL_leave_23andme_20210107	19_5191473_T_C	0.281549	0.001557	3076	0.721535721701459	0.197095751148236	0.0597277338466297	0.016309984168096	0.00533080913557917	0.0360986799408545
19_4184642_5224734	ENSG00000034063.9	UHRF1	Muscle_Skeletal	COVID19_HGI_A2_ALL_leave_UKBB_23andme_20210107	19_4719443_G_A	0.285453	1.464e-21	3000	6.36252518743667e-15	1.98909620133536e-15	0.722919832103061	0.2259530220787	0.051127145818228	0.719577413466331
19_4184642_5224734	ENSG00000034063.9	UHRF1	Brain_Spinal_cord_cervical_c-1	COVID19_HGI_B1_ALL_leave_23andme_20210107	19_5191473_T_C	0.0179289	0.001557	3058	0.693207769417244	0.225901455132839	0.0565827765963511	0.0184332312731923	0.00587476758037374	0.0365259921115988
19_4184642_5224734	ENSG00000034063.9	UHRF1	Artery_Tibial	COVID19_HGI_B2_ALL_leave_UKBB_23andme_20210107	19_4719443_G_A	0.492274	1.215e-17	2600	9.90036547042591e-11	1.8881503050676e-11	0.804418836911695	0.153372701003147	0.0422084619672737	0.982309431234439
19_4184642_5224734	ENSG00000034063.9	UHRF1	Nerve_Tibial	COVID19_HGI_A2_ALL_eur_leave_ukbb_23andme_20210107	19_4719443_G_A	0.707125	1.633e-20	3654	4.40871024944212e-24	8.88816353686966e-14	4.96020379342062e-11	0.999999999947896	2.41226295265034e-12	0.724691110475645
19_4184642_5224734	ENSG00000034063.9	UHRF1	Brain_Cerebellum	COVID19_HGI_A2_ALL_leave_UKBB_23andme_20210107	19_4719443_G_A	0.410166	1.464e-21	3000	6.21844580419328e-15	2.04967914016677e-15	0.706549312462607	0.232827051653852	0.0606236358835358	0.695733344991894
19_4184642_5224734	ENSG00000034063.9	UHRF1	Artery_Coronary	COVID19_HGI_C2_ALL_eur_leave_23andme_20210107	19_4719443_G_A	0.0102473	5.175e-08	3490	0.170832085290834	0.0597911558623442	0.417938558646036	0.146072949260914	0.205365250939871	0.861048588574886
19_4184642_5224734	ENSG00000034063.9	UHRF1	Colon_Transverse	COVID19_HGI_A2_ALL_eur_leave_23andme_20210107	19_4719443_G_A	0.486517	6.115e-20	3648	2.44035768570489e-13	1.61559995679772e-13	0.57745342398853	0.382253553618816	0.0402930223922483	0.631786002864843
19_4184642_5224734	ENSG00000034063.9	UHRF1	Nerve_Tibial	COVID19_HGI_B1_ALL_leave_UKBB_23andme_20210107	19_4856287_T_C	2.99405e-07	0.6024	2677	0.23786399750861	0.659246930050112	0.0249683955912956	0.0691918997932361	0.00872877705674585	0.216265697313694
19_4184642_5224734	ENSG00000034063.9	UHRF1	Adipose_Subcutaneous	COVID19_HGI_C2_ALL_leave_UKBB_23andme_20210107	19_4719443_G_A	0.446358	2.276e-08	3020	0.072732972653889	0.0252682900758831	0.639682176122285	0.222192987391574	0.0401235737563683	0.539143400469049
19_4184642_5224734	ENSG00000034063.9	UHRF1	Liver	COVID19_HGI_C2_ALL_leave_UKBB_23andme_20210107	19_4719443_G_A	0.0931608	2.276e-08	3019	0.0717692211173458	0.0212075181247844	0.631205688918544	0.186429371231376	0.0893882006079501	0.641612412165709
19_4184642_5224734	ENSG00000034063.9	UHRF1	Liver	COVID19_HGI_A2_ALL_leave_UKBB_23andme_20210107	19_4719443_G_A	0.0931608	1.464e-21	2999	6.12029132369308e-15	1.79683541339965e-15	0.695396850433304	0.20405864026479	0.100544509301899	0.811082641932643
19_4184642_5224734	ENSG00000034063.9	UHRF1	Pituitary	COVID19_HGI_B1_ALL_leave_23andme_20210107	19_5191473_T_C	0.48401	0.001557	3074	0.704252164861027	0.214060582016494	0.0582320547986431	0.017694131335435	0.00576106698840162	0.0317801736685592
19_4184642_5224734	ENSG00000034063.9	UHRF1	Brain_Nucleus_accumbens_basal_ganglia	COVID19_HGI_B1_ALL_eur_leave_23andme_20210107	19_4282071_G_T	0.756066	0.0002124	3345	0.613583172513545	0.225384535647471	0.10998007120909	0.0403877825701808	0.0106644380597136	0.0696179327965419
19_4184642_5224734	ENSG00000034063.9	UHRF1	Colon_Sigmoid	COVID19_HGI_A2_ALL_leave_23andme_20210107	19_4719443_G_A	0.436625	4.174e-21	2995	2.42838779980311e-14	6.30408027176152e-15	0.74879170201137	0.194329000778918	0.0568792972096799	0.70402522932756
19_4184642_5224734	ENSG00000034063.9	UHRF1	Brain_Anterior_cingulate_cortex_BA24	COVID19_HGI_A2_ALL_leave_UKBB_23andme_20210107	19_4719443_G_A	0.980725	1.464e-21	2997	6.00780597383631e-15	2.37364942222472e-15	0.682616093133816	0.2696499397135	0.0477339671526756	0.771928996962813
19_4184642_5224734	ENSG00000034063.9	UHRF1	Brain_Nucleus_accumbens_basal_ganglia	COVID19_HGI_C2_ALL_leave_23andme_20210107	19_4719443_G_A	0.447798	2.759e-08	3213	0.129109032227231	0.0457812707311418	0.575728828063685	0.204104634043359	0.0452762349345831	0.855967475026489
19_4184642_5224734	ENSG00000034063.9	UHRF1	Lung	COVID19_HGI_C2_ALL_eur_leave_ukbb_23andme_20210107	19_4719443_G_A	0.421038	3.012e-08	3499	0.0844084140060251	0.0296916586673995	0.629535091516655	0.221411466120297	0.0349533696896228	0.583451895678748
19_4184642_5224734	ENSG00000034063.9	UHRF1	Cells_EBV-transformed_lymphocytes	COVID19_HGI_A2_ALL_eur_leave_23andme_20210107	19_4719443_G_A	0.929225	6.115e-20	3642	2.85375944924918e-13	1.17924671973031e-13	0.67527525774672	0.278995355460905	0.0457293867919713	0.696730859305736
19_4184642_5224734	ENSG00000034063.9	UHRF1	Pancreas	COVID19_HGI_B1_ALL_leave_UKBB_23andme_20210107	19_4957957_A_G	0.987426	9.372e-05	2677	0.719395740669719	0.179856104463212	0.0755144016239129	0.0188729922002403	0.00636076104291589	0.145877316875273
19_4184642_5224734	ENSG00000034063.9	UHRF1	Brain_Cerebellum	COVID19_HGI_B1_ALL_eur_leave_23andme_20210107	19_4282071_G_T	0.980517	0.0002124	3342	0.614537152535196	0.224436757021937	0.110106238359723	0.0402014754075322	0.0107183766756126	0.0681622046113728
19_4184642_5224734	ENSG00000034063.9	UHRF1	Nerve_Tibial	COVID19_HGI_A2_ALL_leave_UKBB_23andme_20210107	19_4719443_G_A	0.707125	1.464e-21	3000	4.37574295616814e-25	8.80114904109848e-15	4.97178599692689e-11	0.999999999947867	2.40566545983711e-12	0.776846412060769
19_4184642_5224734	ENSG00000034063.9	UHRF1	Pancreas	COVID19_HGI_B2_ALL_leave_UKBB_23andme_20210107	19_4719443_G_A	0.237243	1.215e-17	2600	9.24465005531221e-11	2.24468488796674e-11	0.751141022759634	0.182317311961785	0.0665416651636885	0.98128730464689
19_4184642_5224734	ENSG00000034063.9	UHRF1	Brain_Frontal_Cortex_BA9	COVID19_HGI_B1_ALL_eur_leave_ukbb_23andme_20210107	19_4282071_G_T	0.792654	0.0005233	3345	0.645684328598102	0.230285509959348	0.0852178735535365	0.030384816719123	0.00842747116989086	0.0418912976050782
19_4184642_5224734	ENSG00000034063.9	UHRF1	Adipose_Subcutaneous	COVID19_HGI_B1_ALL_leave_UKBB_23andme_20210107	19_4957957_A_G	0.610859	9.372e-05	2677	0.684789321631592	0.21434833180354	0.071881793202326	0.0224934877050572	0.00648706565748427	0.124022540072901
19_4184642_5224734	ENSG00000034063.9	UHRF1	Brain_Spinal_cord_cervical_c-1	COVID19_HGI_A2_ALL_leave_UKBB_23andme_20210107	19_4719443_G_A	0.615263	1.464e-21	2988	6.28266268374636e-15	2.01378729973333e-15	0.713845732424348	0.228752187466051	0.0574020801095915	0.756935318175053
19_4184642_5224734	ENSG00000034063.9	UHRF1	Brain_Putamen_basal_ganglia	COVID19_HGI_C2_ALL_leave_UKBB_23andme_20210107	19_4719443_G_A	0.78869	2.276e-08	2994	0.0748876792007526	0.022590376256564	0.658623315037952	0.198632923508115	0.0452657059966159	0.60621287762705
19_4184642_5224734	ENSG00000034063.9	UHRF1	Heart_Left_Ventricle	COVID19_HGI_A2_ALL_leave_23andme_20210107	19_4719443_G_A	0.627601	4.174e-21	2995	2.3728605099189e-14	7.40651276257375e-15	0.73166990050016	0.228339319060692	0.0399907804391181	0.769609760346809
19_4184642_5224734	ENSG00000034063.9	UHRF1	Artery_Coronary	COVID19_HGI_A2_ALL_leave_23andme_20210107	19_4719443_G_A	0.0102473	4.174e-21	2995	1.76293241965802e-14	5.30313035867363e-15	0.543598994836732	0.163228486071903	0.293172519091341	0.668032920973157
19_4184642_5224734	ENSG00000034063.9	UHRF1	Small_Intestine_Terminal_Ileum	COVID19_HGI_B2_ALL_eur_leave_ukbb_23andme_20210107	19_4719443_G_A	0.447848	1.961e-15	3274	8.22075654643492e-09	2.67570637202757e-09	0.713831222752578	0.232285164572517	0.0538836017784428	0.636099856215007
19_4184642_5224734	ENSG00000034063.9	UHRF1	Skin_Not_Sun_Exposed_Suprapubic	COVID19_HGI_A2_ALL_eur_leave_23andme_20210107	19_4719443_G_A	0.19911	6.115e-20	3648	2.90310871254994e-13	1.07416523274449e-13	0.686952603748607	0.254117084627177	0.0589303116238188	0.723457575708344
19_4184642_5224734	ENSG00000034063.9	UHRF1	Brain_Nucleus_accumbens_basal_ganglia	COVID19_HGI_B2_ALL_leave_UKBB_23andme_20210107	19_4719443_G_A	0.447798	1.215e-17	2600	8.99508176252416e-11	2.62877061210317e-11	0.730863242468159	0.213535766379435	0.0556009910361658	0.972767710215229
19_4184642_5224734	ENSG00000034063.9	UHRF1	Testis	COVID19_HGI_B1_ALL_eur_leave_ukbb_23andme_20210107	19_4915447_G_C	3.24326e-07	0.02361	3347	0.311258252217406	0.554035895850523	0.0410990237197317	0.0731352898363905	0.0204715383759483	0.505410421543472
19_4184642_5224734	ENSG00000034063.9	UHRF1	Heart_Left_Ventricle	COVID19_HGI_B2_ALL_eur_leave_23andme_20210107	19_4719443_G_A	0.627601	2.937e-14	3275	1.85715763364231e-07	6.26201260162294e-08	0.718481912821742	0.242220309874636	0.0392975289677335	0.834388805230766
19_4184642_5224734	ENSG00000034063.9	UHRF1	Brain_Substantia_nigra	COVID19_HGI_B1_ALL_leave_UKBB_23andme_20210107	19_4957957_A_G	0.171596	9.372e-05	2662	0.700986646318633	0.197702750582071	0.0732115206544605	0.0206407509942142	0.00745833145062087	0.200773380940909
19_4184642_5224734	ENSG00000034063.9	UHRF1	Heart_Left_Ventricle	COVID19_HGI_C2_ALL_eur_leave_23andme_20210107	19_4719443_G_A	0.627601	5.175e-08	3493	0.207456426017167	0.0745398623531442	0.507541528949736	0.182333422688345	0.0281287599916079	0.891321248058425
19_4184642_5224734	ENSG00000034063.9	UHRF1	Pancreas	COVID19_HGI_B1_ALL_eur_leave_ukbb_23andme_20210107	19_4282071_G_T	0.110988	0.0005233	3347	0.659866580453701	0.215836097482018	0.0871298095672088	0.0284906571439648	0.00867685535310713	0.054691182673883
19_4184642_5224734	ENSG00000034063.9	UHRF1	Brain_Hypothalamus	COVID19_HGI_A2_ALL_leave_UKBB_23andme_20210107	19_4719443_G_A	0.100096	1.464e-21	2997	6.00152226828593e-15	1.95953219173168e-15	0.681902128909291	0.222549492908942	0.0955483781817568	0.791911481136042
19_4184642_5224734	ENSG00000034063.9	UHRF1	Small_Intestine_Terminal_Ileum	COVID19_HGI_B1_ALL_leave_UKBB_23andme_20210107	19_4957957_A_G	0.395616	9.372e-05	2675	0.708976674420198	0.190004860188285	0.0743830056103299	0.0199278446646651	0.00670761511652202	0.182395806175033
19_4184642_5224734	ENSG00000034063.9	UHRF1	Brain_Cerebellum	COVID19_HGI_B1_ALL_leave_23andme_20210107	19_5191473_T_C	0.131735	0.001557	3079	0.686381518454875	0.231552177668658	0.0568668617735688	0.0191781282105504	0.00602131389234841	0.0315606532137949
19_4184642_5224734	ENSG00000034063.9	UHRF1	Artery_Aorta	COVID19_HGI_A2_ALL_leave_23andme_20210107	19_4719443_G_A	0.610607	4.174e-21	2995	2.49233563444259e-14	6.06275001928241e-15	0.768509972686063	0.186899888258341	0.0445901390555642	0.744085004074566
19_4184642_5224734	ENSG00000034063.9	UHRF1	Cells_Transformed_fibroblasts	COVID19_HGI_A2_ALL_leave_23andme_20210107	19_4719443_G_A	0.826109	4.174e-21	2995	2.34296917488243e-14	7.85594591663947e-15	0.722452927972476	0.242202205260386	0.0353448667671088	0.766825277463078
19_4184642_5224734	ENSG00000034063.9	UHRF1	Liver	COVID19_HGI_B1_ALL_eur_leave_23andme_20210107	19_4282071_G_T	0.508864	0.0002124	3346	0.631361293479331	0.206919912636508	0.113194074280647	0.0370863504928679	0.0114383691106456	0.067758067886013
19_4184642_5224734	ENSG00000034063.9	UHRF1	Brain_Hypothalamus	COVID19_HGI_C2_ALL_leave_UKBB_23andme_20210107	19_4719443_G_A	0.100096	2.276e-08	3017	0.0704099030607034	0.0228286022999359	0.619250022879975	0.200689089556852	0.0868223822025333	0.613202524016266
19_4184642_5224734	ENSG00000034063.9	UHRF1	Thyroid	COVID19_HGI_A2_ALL_leave_23andme_20210107	19_4719443_G_A	0.0382441	4.174e-21	2995	2.19996522385943e-14	5.32077071566424e-15	0.678357758374956	0.163907863403051	0.157734378221966	0.819709909409535
19_4184642_5224734	ENSG00000034063.9	UHRF1	Brain_Spinal_cord_cervical_c-1	COVID19_HGI_A2_ALL_eur_leave_23andme_20210107	19_4719443_G_A	0.615263	6.115e-20	3603	2.88549814392685e-13	1.10438676761746e-13	0.68278547562253	0.261271289286611	0.0559432350904602	0.662339968078182
19_4184642_5224734	ENSG00000034063.9	UHRF1	Cells_Transformed_fibroblasts	COVID19_HGI_C2_ALL_eur_leave_ukbb_23andme_20210107	19_4719443_G_A	0.826109	3.012e-08	3499	0.0827573826418681	0.031887913906029	0.617221364346551	0.237796199889122	0.0303371392164305	0.560339098689969
19_4184642_5224734	ENSG00000034063.9	UHRF1	Uterus	COVID19_HGI_B1_ALL_eur_leave_23andme_20210107	19_4282071_G_T	0.405238	0.0002124	3326	0.620418841569629	0.218216218570802	0.110831547093545	0.0389705561524192	0.011562836613605	0.0677387810755329
19_4184642_5224734	ENSG00000034063.9	UHRF1	Testis	COVID19_HGI_C2_ALL_leave_23andme_20210107	19_4719443_G_A	0.288616	2.759e-08	3213	0.0646005377141758	0.114350844822808	0.28806963563175	0.509895368583485	0.0230836132477809	0.878927305720436
19_4184642_5224734	ENSG00000034063.9	UHRF1	Brain_Spinal_cord_cervical_c-1	COVID19_HGI_C2_ALL_eur_leave_ukbb_23andme_20210107	19_4719443_G_A	0.615263	3.012e-08	3469	0.0818723325389599	0.03026573690993	0.610603182106271	0.225670028007661	0.0515887204371779	0.511982551659859
19_4184642_5224734	ENSG00000034063.9	UHRF1	Brain_Frontal_Cortex_BA9	COVID19_HGI_B1_ALL_leave_UKBB_23andme_20210107	19_4957957_A_G	0.224158	9.372e-05	2676	0.697293157429653	0.201010538310348	0.073184380578608	0.0210896321959587	0.00742229148543251	0.190564373620085
19_4184642_5224734	ENSG00000034063.9	UHRF1	Brain_Cortex	COVID19_HGI_A2_ALL_leave_23andme_20210107	19_4719443_G_A	0.397084	4.174e-21	2995	2.16667847913083e-14	9.00417088331106e-15	0.668093813612194	0.277588670208532	0.0543175161792442	0.73467918993601
19_4184642_5224734	ENSG00000034063.9	UHRF1	Minor_Salivary_Gland	COVID19_HGI_A2_ALL_leave_UKBB_23andme_20210107	19_4719443_G_A	0.303709	1.464e-21	2997	6.36402360872301e-15	1.83958997135849e-15	0.723090085018819	0.208949062114509	0.0679608528666597	0.778998332853839
19_4184642_5224734	ENSG00000034063.9	UHRF1	Thyroid	COVID19_HGI_A2_ALL_eur_leave_ukbb_23andme_20210107	19_4719443_G_A	0.0382441	1.633e-20	3654	5.7880385822227e-14	1.76507355297439e-14	0.651207480365463	0.19843662391857	0.150355895715889	0.799579455624293
19_4184642_5224734	ENSG00000034063.9	UHRF1	Spleen	COVID19_HGI_B2_ALL_eur_leave_23andme_20210107	19_4719443_G_A	0.752151	2.937e-14	3272	1.78189843067473e-07	6.89211565612439e-08	0.689366249649708	0.266592476533694	0.0440410267055978	0.835561763684731
19_4184642_5224734	ENSG00000034063.9	UHRF1	Heart_Left_Ventricle	COVID19_HGI_B1_ALL_leave_23andme_20210107	19_5191473_T_C	0.22822	0.001557	3079	0.696410774775465	0.222089177328496	0.0576977878948878	0.0183947303076068	0.0054075296935439	0.0351775825589523
19_4184642_5224734	ENSG00000034063.9	UHRF1	Adrenal_Gland	COVID19_HGI_A2_ALL_leave_23andme_20210107	19_4719443_G_A	0.0709907	4.174e-21	2986	2.2272426505198e-14	6.64468191356242e-15	0.686768734058973	0.204779856783792	0.108451409157208	0.830805011860911
19_4184642_5224734	ENSG00000034063.9	UHRF1	Artery_Coronary	COVID19_HGI_B1_ALL_leave_UKBB_23andme_20210107	19_4957957_A_G	0.168032	9.372e-05	2676	0.713913075865016	0.183101812326703	0.0748578172089313	0.0191903219583833	0.00893697264096606	0.17661447042026
19_4184642_5224734	ENSG00000034063.9	UHRF1	Brain_Amygdala	COVID19_HGI_B1_ALL_eur_leave_ukbb_23andme_20210107	19_4282071_G_T	0.96829	0.0005233	3321	0.657142010811771	0.221783339996857	0.0842184130261299	0.0284150054868683	0.00844123067837473	0.0432208955278288
19_4184642_5224734	ENSG00000034063.9	UHRF1	Skin_Sun_Exposed_Lower_leg	COVID19_HGI_B2_ALL_leave_UKBB_23andme_20210107	19_4719443_G_A	0.700798	1.215e-17	2600	7.57081063162619e-11	4.39679083046173e-11	0.615139178544834	0.357217892758892	0.0276429285765974	0.980164816671548
19_4184642_5224734	ENSG00000034063.9	UHRF1	Breast_Mammary_Tissue	COVID19_HGI_B1_ALL_leave_UKBB_23andme_20210107	19_4957957_A_G	0.920834	9.372e-05	2677	0.710393410768902	0.188612152216189	0.0745694341779722	0.0197918351974143	0.00663316763952259	0.136832831167895
19_4184642_5224734	ENSG00000034063.9	UHRF1	Brain_Caudate_basal_ganglia	COVID19_HGI_B2_ALL_leave_23andme_20210107	19_4719443_G_A	0.00375462	5.759e-17	2953	3.14888920649463e-10	9.56244366503929e-11	0.471658133440782	0.142846102251131	0.385495763897573	0.975279081336809
19_4184642_5224734	ENSG00000034063.9	UHRF1	Nerve_Tibial	COVID19_HGI_B1_ALL_eur_leave_23andme_20210107	19_4878608_G_A	1.09954e-19	0.3814	3347	4.16280887047521e-11	0.839241498883587	7.46391569243857e-12	0.150465695599636	0.010292805467686	0.47004197902184
19_4184642_5224734	ENSG00000034063.9	UHRF1	Colon_Transverse	COVID19_HGI_C2_ALL_leave_UKBB_23andme_20210107	19_4719443_G_A	0.486517	2.276e-08	3020	0.0612779597082838	0.0368431695701722	0.538936017383208	0.323994540570488	0.0389483127678481	0.530103010987546
19_4184642_5224734	ENSG00000034063.9	UHRF1	Cells_Transformed_fibroblasts	COVID19_HGI_B2_ALL_eur_leave_ukbb_23andme_20210107	19_4719443_G_A	0.826109	1.961e-15	3277	8.15045307965032e-09	2.96730814869058e-09	0.707726576620191	0.257624995449277	0.0346484168127706	0.623539090173106
19_4184642_5224734	ENSG00000034063.9	UHRF1	Colon_Transverse	COVID19_HGI_B1_ALL_leave_23andme_20210107	19_5191473_T_C	0.514213	0.001557	3079	0.574997522367865	0.342546201270422	0.0476386728743012	0.0283735850980076	0.00644401838940437	0.0225440187159081
19_4184642_5224734	ENSG00000034063.9	UHRF1	Artery_Coronary	COVID19_HGI_C2_ALL_leave_23andme_20210107	19_4719443_G_A	0.0102473	2.759e-08	3213	0.106107342369554	0.033872843418572	0.473158653717263	0.150811263432935	0.236049897061677	0.838765309549718
19_4184642_5224734	ENSG00000034063.9	UHRF1	Brain_Cerebellar_Hemisphere	COVID19_HGI_B2_ALL_eur_leave_ukbb_23andme_20210107	19_4719443_G_A	0.164469	1.961e-15	3275	7.94372974777346e-09	2.51739042076258e-09	0.689776213057785	0.218500309035708	0.0917234674453857	0.533068217634023
19_4184642_5224734	ENSG00000034063.9	UHRF1	Heart_Atrial_Appendage	COVID19_HGI_A2_ALL_leave_23andme_20210107	19_4719443_G_A	0.885594	4.174e-21	2995	2.44172312350375e-14	6.75374382832877e-15	0.752903639870508	0.208212340788044	0.0388840193414175	0.758896840631293
19_4184642_5224734	ENSG00000034063.9	UHRF1	Adipose_Subcutaneous	COVID19_HGI_A2_ALL_eur_leave_ukbb_23andme_20210107	19_4719443_G_A	0.446358	1.633e-20	3654	6.04543601405026e-14	2.47977361400534e-14	0.680167054606691	0.278956421803514	0.0408765235897087	0.680942312040632
19_4184642_5224734	ENSG00000034063.9	UHRF1	Brain_Hypothalamus	COVID19_HGI_A2_ALL_eur_leave_23andme_20210107	19_4719443_G_A	0.100096	6.115e-20	3629	2.75807040226989e-13	1.08169228060537e-13	0.652632688528255	0.255865612619455	0.0915016988519061	0.705634508370324
19_4184642_5224734	ENSG00000034063.9	UHRF1	Skin_Sun_Exposed_Lower_leg	COVID19_HGI_A2_ALL_leave_23andme_20210107	19_4719443_G_A	0.700798	4.174e-21	2995	1.89955832054761e-14	1.25818177003923e-14	0.585727497077705	0.387933141040606	0.0263393618816583	0.767112676576415
19_4184642_5224734	ENSG00000034063.9	UHRF1	Brain_Substantia_nigra	COVID19_HGI_B2_ALL_eur_leave_23andme_20210107	19_4719443_G_A	0.824746	2.937e-14	3252	1.81686574589591e-07	6.27779175105574e-08	0.702894117722453	0.242815768310152	0.0542898695029024	0.805710577170021
19_4184642_5224734	ENSG00000034063.9	UHRF1	Brain_Amygdala	COVID19_HGI_B2_ALL_leave_23andme_20210107	19_4719443_G_A	0.265909	5.759e-17	2942	4.78897292070857e-10	1.42998513720623e-10	0.717318991160705	0.214122566247832	0.0685584419695678	0.9823862197125
19_4184642_5224734	ENSG00000034063.9	UHRF1	Colon_Transverse	COVID19_HGI_A2_ALL_eur_leave_ukbb_23andme_20210107	19_4719443_G_A	0.486517	1.633e-20	3654	5.13354770935706e-14	3.40151721823838e-14	0.577571248300584	0.382662149710756	0.0397666019885754	0.67332978322165
19_4184642_5224734	ENSG00000034063.9	UHRF1	Skin_Sun_Exposed_Lower_leg	COVID19_HGI_B1_ALL_eur_leave_ukbb_23andme_20210107	19_4798500_T_C	2.06735e-05	0.07317	3347	0.527251261850656	0.344050313852012	0.069619076643542	0.045415274465953	0.0136640731878371	0.131317490923414
19_4184642_5224734	ENSG00000034063.9	UHRF1	Skin_Sun_Exposed_Lower_leg	COVID19_HGI_B2_ALL_eur_leave_ukbb_23andme_20210107	19_4719443_G_A	0.700798	1.961e-15	3277	6.77881479058034e-09	4.4329018030327e-09	0.588623397790981	0.384894747306971	0.0264818436903318	0.623916486214273
19_4184642_5224734	ENSG00000034063.9	UHRF1	Brain_Substantia_nigra	COVID19_HGI_C2_ALL_leave_UKBB_23andme_20210107	19_4719443_G_A	0.824746	2.276e-08	3007	0.0733556732658717	0.023438812331297	0.64515568729498	0.206090011292112	0.0519598158157397	0.570046503980468
19_4184642_5224734	ENSG00000034063.9	UHRF1	Brain_Hippocampus	COVID19_HGI_B1_ALL_eur_leave_23andme_20210107	19_4282071_G_T	0.439693	0.0002124	3336	0.639494795155678	0.199366538054422	0.114512739828858	0.0356891325036021	0.0109367944574399	0.0745320787333096
19_4184642_5224734	ENSG00000034063.9	UHRF1	Vagina	COVID19_HGI_A2_ALL_leave_23andme_20210107	19_4719443_G_A	0.52971	4.174e-21	2990	2.36367896842489e-14	6.94915700178014e-15	0.728838778517523	0.214219835137121	0.0569413863453262	0.760935144615849
19_4184642_5224734	ENSG00000034063.9	UHRF1	Small_Intestine_Terminal_Ileum	COVID19_HGI_A2_ALL_leave_23andme_20210107	19_4719443_G_A	0.447848	4.174e-21	2995	2.36142638455018e-14	7.02333658668761e-15	0.728144195834475	0.216508751851945	0.0553470523135497	0.776320240747451
19_4184642_5224734	ENSG00000034063.9	UHRF1	Nerve_Tibial	COVID19_HGI_B2_ALL_eur_leave_ukbb_23andme_20210107	19_4878608_G_A	1.09954e-19	0.8172	3277	5.71236254100061e-19	1.15163867721077e-08	4.96020374088114e-11	0.999999988418722	1.52913283518112e-11	0.402131566319883
19_4184642_5224734	ENSG00000034063.9	UHRF1	Pancreas	COVID19_HGI_C2_ALL_leave_23andme_20210107	19_4719443_G_A	0.237243	2.759e-08	3213	0.132483317099684	0.0411550277065526	0.590775591575563	0.183468240603346	0.0521178230148539	0.896310890947962
19_4184642_5224734	ENSG00000034063.9	UHRF1	Skin_Sun_Exposed_Lower_leg	COVID19_HGI_B2_ALL_eur_leave_23andme_20210107	19_4719443_G_A	0.700798	2.937e-14	3275	1.52164706370463e-07	9.94844372158834e-08	0.588682335395475	0.384850764298499	0.0264666486568822	0.832441000908092
19_4184642_5224734	ENSG00000034063.9	UHRF1	Brain_Nucleus_accumbens_basal_ganglia	COVID19_HGI_A2_ALL_eur_leave_23andme_20210107	19_4719443_G_A	0.447798	6.115e-20	3645	2.85317346052416e-13	1.1332565482348e-13	0.675136597255407	0.268101827581238	0.0567615751629565	0.634934459136172
19_4184642_5224734	ENSG00000034063.9	UHRF1	Cells_EBV-transformed_lymphocytes	COVID19_HGI_C2_ALL_eur_leave_23andme_20210107	19_4719443_G_A	0.929225	5.175e-08	3488	0.200680462011835	0.0798736044005043	0.490960169059822	0.195375839839321	0.0331099246885173	0.89205592170895
19_4184642_5224734	ENSG00000034063.9	UHRF1	Heart_Atrial_Appendage	COVID19_HGI_B2_ALL_eur_leave_ukbb_23andme_20210107	19_4719443_G_A	0.885594	1.961e-15	3277	8.48273459412568e-09	2.59290983444644e-09	0.736579507422402	0.225111284658168	0.0383091968437838	0.613196186580377
19_4184642_5224734	ENSG00000034063.9	UHRF1	Brain_Frontal_Cortex_BA9	COVID19_HGI_B2_ALL_eur_leave_ukbb_23andme_20210107	19_4719443_G_A	0.658965	1.961e-15	3276	8.06557075667866e-09	2.81650614366469e-09	0.700356007737029	0.244509951076718	0.0551340303041783	0.559534304083968
19_4184642_5224734	ENSG00000034063.9	UHRF1	Small_Intestine_Terminal_Ileum	COVID19_HGI_A2_ALL_eur_leave_23andme_20210107	19_4719443_G_A	0.447848	6.115e-20	3641	2.94212166864716e-13	1.06119180099561e-13	0.696184105020006	0.251053394019889	0.0527625009597029	0.717123323962327
19_4184642_5224734	ENSG00000034063.9	UHRF1	Esophagus_Gastroesophageal_Junction	COVID19_HGI_B1_ALL_eur_leave_23andme_20210107	19_4282071_G_T	0.469315	0.0002124	3346	0.63561729729777	0.203786967429062	0.113957217513193	0.0365260168215274	0.0101125009384476	0.0782296955867188
19_4184642_5224734	ENSG00000034063.9	UHRF1	Nerve_Tibial	COVID19_HGI_A2_ALL_eur_leave_23andme_20210107	19_4719443_G_A	0.707125	6.115e-20	3648	2.09621606645341e-23	4.22606843114914e-13	4.96020379341911e-11	0.999999999947555	2.42378441692058e-12	0.685844617442943
19_4184642_5224734	ENSG00000034063.9	UHRF1	Brain_Spinal_cord_cervical_c-1	COVID19_HGI_C2_ALL_leave_23andme_20210107	19_4719443_G_A	0.615263	2.759e-08	3195	0.130357971758565	0.0444520696719062	0.581288411195265	0.198173626103206	0.0457279212710584	0.869920683261875
19_4184642_5224734	ENSG00000034063.9	UHRF1	Breast_Mammary_Tissue	COVID19_HGI_B1_ALL_eur_leave_23andme_20210107	19_4813665_G_A	0.00543236	0.0003065	3347	0.630867775352738	0.208055094663159	0.113114582841071	0.0372936064720716	0.0106689406709612	0.0841528252025778
19_4184642_5224734	ENSG00000034063.9	UHRF1	Brain_Cortex	COVID19_HGI_B2_ALL_leave_UKBB_23andme_20210107	19_4719443_G_A	0.397084	1.215e-17	2600	8.51441385182155e-11	3.12871941246418e-11	0.691808288100749	0.254158888741884	0.0540328230409363	0.976493302728614
19_4184642_5224734	ENSG00000034063.9	UHRF1	Testis	COVID19_HGI_C2_ALL_eur_leave_ukbb_23andme_20210107	19_4719443_G_A	0.288616	3.012e-08	3499	0.0411790830374884	0.0741050992342699	0.307121963063147	0.552665949866782	0.0249279047983136	0.548479928332943
19_4184642_5224734	ENSG00000034063.9	UHRF1	Lung	COVID19_HGI_A2_ALL_leave_23andme_20210107	19_4719443_G_A	0.421038	4.174e-21	2995	2.39903027327368e-14	7.09015824566409e-15	0.739739328968402	0.218582862338116	0.0416778086934512	0.783207083206417
19_4184642_5224734	ENSG00000034063.9	UHRF1	Pancreas	COVID19_HGI_C2_ALL_eur_leave_23andme_20210107	19_4719443_G_A	0.237243	5.175e-08	3493	0.20675215905614	0.0704352342879777	0.50581854192518	0.172274871907694	0.0447191928230081	0.904328427343249
19_4184642_5224734	ENSG00000034063.9	UHRF1	Colon_Sigmoid	COVID19_HGI_B1_ALL_leave_UKBB_23andme_20210107	19_4957957_A_G	0.450115	9.372e-05	2677	0.729169396777404	0.170235078616605	0.0765403345714205	0.0178632495510176	0.00619194048355344	0.182619654401185
19_4184642_5224734	ENSG00000034063.9	UHRF1	Uterus	COVID19_HGI_B2_ALL_eur_leave_ukbb_23andme_20210107	19_4719443_G_A	0.995995	1.961e-15	3261	8.12136550259033e-09	2.81551448428591e-09	0.705200821163494	0.244428605994793	0.0503705619048326	0.621788796585447
19_4184642_5224734	ENSG00000034063.9	UHRF1	Testis	COVID19_HGI_B2_ALL_leave_UKBB_23andme_20210107	19_4719443_G_A	0.288616	1.215e-17	2600	4.94595230811194e-11	6.9708185853141e-11	0.401865690210824	0.566357190588345	0.0317771190816627	0.979200525938909
19_4184642_5224734	ENSG00000034063.9	UHRF1	Skin_Not_Sun_Exposed_Suprapubic	COVID19_HGI_A2_ALL_eur_leave_ukbb_23andme_20210107	19_4719443_G_A	0.19911	1.633e-20	3654	6.10184098829839e-14	2.26188888986863e-14	0.686513132062536	0.254424203802335	0.0590626641350461	0.758610249707731
19_4184642_5224734	ENSG00000034063.9	UHRF1	Pituitary	COVID19_HGI_A2_ALL_eur_leave_23andme_20210107	19_4719443_G_A	0.137556	6.115e-20	3637	2.87136577352171e-13	1.02644392793791e-13	0.67944138154676	0.242806134657846	0.077752483795003	0.75269134349872
19_4184642_5224734	ENSG00000034063.9	UHRF1	Small_Intestine_Terminal_Ileum	COVID19_HGI_B2_ALL_leave_23andme_20210107	19_4719443_G_A	0.447848	5.759e-17	2953	4.87017578364852e-10	1.4324728932325e-10	0.729482007466773	0.214507744372048	0.0560102475309144	0.978033002892514
19_4184642_5224734	ENSG00000034063.9	UHRF1	Artery_Coronary	COVID19_HGI_B2_ALL_leave_23andme_20210107	19_4719443_G_A	0.0102473	5.759e-17	2953	3.7855261749786e-10	1.08962542400155e-10	0.567017158336045	0.162940111687567	0.270042729488874	0.962708031183161
19_4184642_5224734	ENSG00000034063.9	UHRF1	Esophagus_Gastroesophageal_Junction	COVID19_HGI_C2_ALL_eur_leave_ukbb_23andme_20210107	19_4719443_G_A	0.587564	3.012e-08	3498	0.084963321053609	0.0284973945628074	0.633673286701608	0.212498849199389	0.0403671484825866	0.534197322984523
19_4184642_5224734	ENSG00000034063.9	UHRF1	Skin_Not_Sun_Exposed_Suprapubic	COVID19_HGI_C2_ALL_eur_leave_23andme_20210107	19_4719443_G_A	0.19911	5.175e-08	3493	0.205623312347024	0.0717986725809083	0.50305682181029	0.175611328962866	0.0439098642989116	0.906569038125779
19_4184642_5224734	ENSG00000034063.9	UHRF1	Brain_Hippocampus	COVID19_HGI_B1_ALL_leave_23andme_20210107	19_5191473_T_C	0.438796	0.001557	3075	0.7140417318397	0.204388474208488	0.059112008973808	0.01691477520528	0.00554300977272377	0.033819706175635
19_4184642_5224734	ENSG00000034063.9	UHRF1	Thyroid	COVID19_HGI_B1_ALL_eur_leave_23andme_20210107	19_4282071_G_T	0.586216	0.0002124	3347	0.656946180182498	0.182637520902612	0.117790440443449	0.0327370159688506	0.00988884250259001	0.0710855393747678
19_4184642_5224734	ENSG00000034063.9	UHRF1	Lung	COVID19_HGI_B2_ALL_leave_UKBB_23andme_20210107	19_4719443_G_A	0.421038	1.215e-17	2600	9.38698999284136e-11	2.38237017710272e-11	0.762706346013136	0.19352721360919	0.0437664402599817	0.981883327948241
19_4184642_5224734	ENSG00000034063.9	UHRF1	Skin_Not_Sun_Exposed_Suprapubic	COVID19_HGI_B1_ALL_leave_23andme_20210107	19_5191473_T_C	0.952835	0.001557	3079	0.701063297883159	0.216960844679633	0.0580832504712391	0.0179693310585149	0.00592327590745451	0.0280145511402056
19_4184642_5224734	ENSG00000034063.9	UHRF1	Adipose_Subcutaneous	COVID19_HGI_A2_ALL_leave_UKBB_23andme_20210107	19_4719443_G_A	0.446358	1.464e-21	3000	6.25336154152177e-15	2.17845188664779e-15	0.71051649188016	0.24747702499351	0.0420064831263199	0.738255058475596
19_4184642_5224734	ENSG00000034063.9	UHRF1	Adipose_Subcutaneous	COVID19_HGI_A2_ALL_eur_leave_23andme_20210107	19_4719443_G_A	0.446358	6.115e-20	3648	2.87549101968806e-13	1.17587015019269e-13	0.680417524321857	0.278200717082971	0.0413817585947682	0.639848818599389
19_4184642_5224734	ENSG00000034063.9	UHRF1	Esophagus_Gastroesophageal_Junction	COVID19_HGI_B2_ALL_eur_leave_ukbb_23andme_20210107	19_4719443_G_A	0.587564	1.961e-15	3276	8.36580102655399e-09	2.62269011878404e-09	0.726425839563483	0.227689614481238	0.0458845349667861	0.597153551737966
19_4184642_5224734	ENSG00000034063.9	UHRF1	Small_Intestine_Terminal_Ileum	COVID19_HGI_B2_ALL_eur_leave_23andme_20210107	19_4719443_G_A	0.447848	2.937e-14	3272	1.84432154909213e-07	6.00022793096882e-08	0.713515993708493	0.232077490509349	0.0544062713477254	0.839605698241635
19_4184642_5224734	ENSG00000034063.9	UHRF1	Brain_Cerebellar_Hemisphere	COVID19_HGI_B1_ALL_leave_UKBB_23andme_20210107	19_4957957_A_G	0.0257396	9.372e-05	2677	0.713390576470509	0.183727589470233	0.0748840442899446	0.0192770189080149	0.0087207708612993	0.325551825470069
19_4184642_5224734	ENSG00000034063.9	UHRF1	Brain_Spinal_cord_cervical_c-1	COVID19_HGI_A2_ALL_leave_23andme_20210107	19_4719443_G_A	0.615263	4.174e-21	2983	2.31515705749578e-14	7.40898990562117e-15	0.713877080772049	0.228397967424223	0.0577249518036961	0.728663510847913
19_4184642_5224734	ENSG00000034063.9	UHRF1	Esophagus_Mucosa	COVID19_HGI_B1_ALL_leave_UKBB_23andme_20210107	19_4957957_A_G	4.05554e-05	9.372e-05	2677	0.580247027082192	0.167826402342539	0.0609080712701673	0.0174430291789265	0.173575470126175	0.949394888399533
19_4184642_5224734	ENSG00000034063.9	UHRF1	Brain_Spinal_cord_cervical_c-1	COVID19_HGI_A2_ALL_eur_leave_ukbb_23andme_20210107	19_4719443_G_A	0.615263	1.633e-20	3609	6.06888539391674e-14	2.32644377416477e-14	0.682805325129953	0.261690779731737	0.0555038951382259	0.702062151738419
19_4184642_5224734	ENSG00000034063.9	UHRF1	Spleen	COVID19_HGI_A2_ALL_eur_leave_ukbb_23andme_20210107	19_4719443_G_A	0.752151	1.633e-20	3651	5.97114312478781e-14	2.53658095071331e-14	0.671808422483148	0.28534579947572	0.0428457780410465	0.747232466166325
19_4184642_5224734	ENSG00000034063.9	UHRF1	Testis	COVID19_HGI_B1_ALL_eur_leave_23andme_20210107	19_4911796_C_T	2.23839e-08	0.2079	3347	0.300120120406896	0.534210156960789	0.0538115331743748	0.0957677828785885	0.0160904065793525	0.395051521073558
19_4184642_5224734	ENSG00000034063.9	UHRF1	Ovary	COVID19_HGI_A2_ALL_eur_leave_ukbb_23andme_20210107	19_4719443_G_A	0.844196	1.633e-20	3639	6.23230168300292e-14	2.23330608568625e-14	0.7011911579738	0.251219849585362	0.0475889924407519	0.742435495454009
19_4184642_5224734	ENSG00000034063.9	UHRF1	Brain_Amygdala	COVID19_HGI_A2_ALL_leave_23andme_20210107	19_4719443_G_A	0.265909	4.174e-21	2985	2.32720044725114e-14	7.04890889821209e-15	0.717590651690842	0.217287497514336	0.06512185079479	0.813003669746884
19_4184642_5224734	ENSG00000034063.9	UHRF1	Heart_Left_Ventricle	COVID19_HGI_B1_ALL_eur_leave_23andme_20210107	19_4282071_G_T	0.357812	0.0002124	3347	0.623222952103986	0.215976113693242	0.11174386614502	0.0387141711113767	0.0103428969463746	0.0743374747042879
19_4184642_5224734	ENSG00000034063.9	UHRF1	Muscle_Skeletal	COVID19_HGI_B2_ALL_leave_UKBB_23andme_20210107	19_4719443_G_A	0.285453	1.215e-17	2600	9.15611109768168e-11	2.55867045400552e-11	0.743947105976331	0.207847423918619	0.0482054699879028	0.970757547365458
19_4184642_5224734	ENSG00000034063.9	UHRF1	Brain_Nucleus_accumbens_basal_ganglia	COVID19_HGI_C2_ALL_leave_UKBB_23andme_20210107	19_4719443_G_A	0.447798	2.276e-08	3020	0.0722800684727433	0.0241859370695476	0.63569891073935	0.212658704157503	0.0551763795608564	0.534464396345271
19_4184642_5224734	ENSG00000034063.9	UHRF1	Esophagus_Gastroesophageal_Junction	COVID19_HGI_B2_ALL_leave_UKBB_23andme_20210107	19_4719443_G_A	0.587564	1.215e-17	2600	9.42839262345244e-11	2.3089675090563e-11	0.766070368892971	0.187560539325026	0.0463690916646286	0.977853424180071
19_4184642_5224734	ENSG00000034063.9	UHRF1	Brain_Frontal_Cortex_BA9	COVID19_HGI_B2_ALL_leave_23andme_20210107	19_4719443_G_A	0.658965	5.759e-17	2952	4.80925784100222e-10	1.52575223466977e-10	0.720357379308264	0.228484494895968	0.051158125162266	0.970020764623591
19_4184642_5224734	ENSG00000034063.9	UHRF1	Heart_Atrial_Appendage	COVID19_HGI_B2_ALL_leave_23andme_20210107	19_4719443_G_A	0.885594	5.759e-17	2953	5.05268281391675e-10	1.3655309630387e-10	0.75681892521497	0.204498137175354	0.0386829369678548	0.975832876868723
19_4184642_5224734	ENSG00000034063.9	UHRF1	Prostate	COVID19_HGI_B2_ALL_eur_leave_23andme_20210107	19_4719443_G_A	0.39421	2.937e-14	3258	1.85531745235348e-07	5.90000090043409e-08	0.717769998544258	0.228200366230056	0.0540293906939319	0.859385511146541
19_4184642_5224734	ENSG00000034063.9	UHRF1	Brain_Amygdala	COVID19_HGI_B1_ALL_leave_23andme_20210107	19_5191473_T_C	0.0526433	0.001557	3064	0.700342522239934	0.218197088914846	0.0576705036653861	0.0179618600938558	0.00582802508597839	0.0329678523613916
19_4184642_5224734	ENSG00000034063.9	UHRF1	Brain_Substantia_nigra	COVID19_HGI_B1_ALL_leave_23andme_20210107	19_5191473_T_C	0.180283	0.001557	3062	0.692311387386553	0.226180588321571	0.0570617374486813	0.0186364623986289	0.00580982444456547	0.0321721127429216
19_4184642_5224734	ENSG00000034063.9	UHRF1	Brain_Cerebellar_Hemisphere	COVID19_HGI_A2_ALL_leave_UKBB_23andme_20210107	19_4719443_G_A	0.164469	1.464e-21	3000	6.23343649373279e-15	1.79412261429708e-15	0.708252577510014	0.20376296794105	0.0879844545489273	0.724408882737751
19_4184642_5224734	ENSG00000034063.9	UHRF1	Brain_Cerebellum	COVID19_HGI_C2_ALL_eur_leave_23andme_20210107	19_4719443_G_A	0.410166	5.175e-08	3491	0.202002749300176	0.0766562931492102	0.494197703264142	0.187499209492232	0.0396440447942398	0.845959301128513
19_4184642_5224734	ENSG00000034063.9	UHRF1	Muscle_Skeletal	COVID19_HGI_A2_ALL_leave_23andme_20210107	19_4719443_G_A	0.285453	4.174e-21	2995	2.34380275760439e-14	7.31797127297932e-15	0.722709962629456	0.225597446529721	0.0516925908407934	0.688747133021712
19_4184642_5224734	ENSG00000034063.9	UHRF1	Prostate	COVID19_HGI_A2_ALL_eur_leave_ukbb_23andme_20210107	19_4719443_G_A	0.39421	1.633e-20	3634	6.21930353692581e-14	2.20912865816746e-14	0.699728747204408	0.248495480236905	0.0517757725586013	0.780491667877009
19_4184642_5224734	ENSG00000034063.9	UHRF1	Minor_Salivary_Gland	COVID19_HGI_B2_ALL_eur_leave_ukbb_23andme_20210107	19_4719443_G_A	0.303709	1.961e-15	3266	8.15995974410193e-09	2.57922102599552e-09	0.708552066812931	0.223893401911562	0.0675545205363261	0.604886353027649
19_4184642_5224734	ENSG00000034063.9	UHRF1	Adipose_Visceral_Omentum	COVID19_HGI_A2_ALL_eur_leave_23andme_20210107	19_4719443_G_A	0.828294	6.115e-20	3648	3.1562600627106e-13	9.18021945849508e-14	0.746854934785528	0.217192414745308	0.0359526504687566	0.703335521663151
19_4184642_5224734	ENSG00000034063.9	UHRF1	Spleen	COVID19_HGI_B2_ALL_eur_leave_ukbb_23andme_20210107	19_4719443_G_A	0.752151	1.961e-15	3274	7.93970443277743e-09	3.07197567375818e-09	0.689426683727743	0.266704348080733	0.0438689571798448	0.629190997994989
19_4184642_5224734	ENSG00000034063.9	UHRF1	Pituitary	COVID19_HGI_A2_ALL_leave_23andme_20210107	19_4719443_G_A	0.137556	4.174e-21	2993	2.3055796444231e-14	6.70399075960046e-15	0.710923892061358	0.206634650910043	0.0824414570285687	0.806453898809725
19_4184642_5224734	ENSG00000034063.9	UHRF1	Pancreas	COVID19_HGI_A2_ALL_eur_leave_23andme_20210107	19_4719443_G_A	0.237243	6.115e-20	3647	2.92547390240517e-13	1.04556020760384e-13	0.6922448015013	0.247346898179264	0.0604083003190384	0.718567511970084
19_4184642_5224734	ENSG00000034063.9	UHRF1	Brain_Caudate_basal_ganglia	COVID19_HGI_B1_ALL_leave_UKBB_23andme_20210107	19_4957957_A_G	0.0172291	9.372e-05	2677	0.702769030539382	0.193174873128681	0.0737691090186248	0.0202673939753154	0.0100195933379965	0.320495019597657
19_4184642_5224734	ENSG00000034063.9	UHRF1	Whole_Blood	COVID19_HGI_B2_ALL_leave_UKBB_23andme_20210107	19_4719443_G_A	0.732098	1.215e-17	2600	9.91649395827971e-11	1.92269888012052e-11	0.805729299588982	0.156183943783483	0.0380867565091414	0.979036355210597
19_4184642_5224734	ENSG00000034063.9	UHRF1	Adrenal_Gland	COVID19_HGI_B1_ALL_eur_leave_ukbb_23andme_20210107	19_4282071_G_T	0.554557	0.0005233	3334	0.656303127700896	0.220478771481109	0.0860078297940182	0.0288851844067332	0.0083250866172435	0.0423877084949829
19_4184642_5224734	ENSG00000034063.9	UHRF1	Artery_Coronary	COVID19_HGI_C2_ALL_leave_UKBB_23andme_20210107	19_4723670_C_A	0.00388181	3.867e-08	3020	0.0561863617128151	0.0164923217567205	0.49415571531608	0.144760585637547	0.288405015576837	0.503957062659421
19_4184642_5224734	ENSG00000034063.9	UHRF1	Whole_Blood	COVID19_HGI_A2_ALL_leave_23andme_20210107	19_4719443_G_A	0.732098	4.174e-21	2995	2.54973781884825e-14	5.7135909927853e-15	0.786209896628923	0.176140534345067	0.0376495690259779	0.75686979279685
19_4184642_5224734	ENSG00000034063.9	UHRF1	Muscle_Skeletal	COVID19_HGI_B2_ALL_eur_leave_ukbb_23andme_20210107	19_4719443_G_A	0.285453	1.961e-15	3277	8.15199268321719e-09	2.7450221061178e-09	0.707860264692631	0.238304091088568	0.0538356333217872	0.52707222583678
19_4184642_5224734	ENSG00000034063.9	UHRF1	Adipose_Visceral_Omentum	COVID19_HGI_B1_ALL_leave_UKBB_23andme_20210107	19_4957957_A_G	0.467683	9.372e-05	2677	0.745061004496657	0.154463032030905	0.0782084640583204	0.0162078025453101	0.00605969686880838	0.17334575949422
19_4184642_5224734	ENSG00000034063.9	UHRF1	Muscle_Skeletal	COVID19_HGI_A2_ALL_eur_leave_23andme_20210107	19_4719443_G_A	0.285453	6.115e-20	3648	2.92263156952487e-13	1.08899792987556e-13	0.691572230073161	0.257635032175011	0.0507927377514257	0.617784616765148
19_4184642_5224734	ENSG00000034063.9	UHRF1	Adrenal_Gland	COVID19_HGI_C2_ALL_leave_23andme_20210107	19_4719443_G_A	0.0709907	2.759e-08	3203	0.12575843402882	0.0404999587100668	0.560782909315238	0.18050525237011	0.0924534455757651	0.92426002776262
19_4184642_5224734	ENSG00000034063.9	UHRF1	Esophagus_Mucosa	COVID19_HGI_B2_ALL_eur_leave_23andme_20210107	19_4719443_G_A	0.08662	2.937e-14	3275	1.73733524862381e-07	6.04824978878538e-08	0.67212601129382	0.2338957490242	0.0939780054659566	0.866592443133518
19_4184642_5224734	ENSG00000034063.9	UHRF1	Minor_Salivary_Gland	COVID19_HGI_B1_ALL_leave_23andme_20210107	19_5191473_T_C	0.158712	0.001557	3072	0.708389288556432	0.210214567756589	0.0585323350107725	0.0173639744122304	0.00549983426397595	0.0362396158162144
19_4184642_5224734	ENSG00000034063.9	UHRF1	Esophagus_Gastroesophageal_Junction	COVID19_HGI_A2_ALL_eur_leave_ukbb_23andme_20210107	19_4719443_G_A	0.587564	1.633e-20	3653	6.29218173677063e-14	2.20447622455134e-14	0.707928213780233	0.247979722449982	0.0440920637697014	0.72086918995127
19_4184642_5224734	ENSG00000034063.9	UHRF1	Vagina	COVID19_HGI_B1_ALL_eur_leave_23andme_20210107	19_4282071_G_T	0.000101102	0.0002124	3337	0.6300826171608	0.205476525630056	0.112537803425057	0.0366845351645035	0.015218518619584	0.164929665112624
19_4184642_5224734	ENSG00000034063.9	UHRF1	Brain_Hippocampus	COVID19_HGI_C2_ALL_eur_leave_23andme_20210107	19_4719443_G_A	0.90257	5.175e-08	3485	0.210999379276891	0.0686975722086827	0.516143877226491	0.16801093985647	0.036148231431466	0.886679838066887
19_4184642_5224734	ENSG00000034063.9	UHRF1	Esophagus_Muscularis	COVID19_HGI_B2_ALL_leave_UKBB_23andme_20210107	19_4719443_G_A	0.529074	1.215e-17	2600	9.31617803940829e-11	2.48635005971463e-11	0.756952773643486	0.201978425243493	0.0410688009949971	0.98204807232766
19_4184642_5224734	ENSG00000034063.9	UHRF1	Brain_Anterior_cingulate_cortex_BA24	COVID19_HGI_B1_ALL_leave_23andme_20210107	19_5191473_T_C	0.663449	0.001557	3073	0.657309496353149	0.261141959604356	0.0543261778877594	0.0215775585846448	0.0056448075700903	0.0305718599161547
19_4184642_5224734	ENSG00000034063.9	UHRF1	Artery_Coronary	COVID19_HGI_C2_ALL_eur_leave_ukbb_23andme_20210107	19_4723670_C_A	0.00388181	4.107e-08	3496	0.062954326163692	0.0220641160340821	0.469525299985748	0.164277181422706	0.281179076393771	0.55750863385602
19_4184642_5224734	ENSG00000034063.9	UHRF1	Artery_Tibial	COVID19_HGI_C2_ALL_eur_leave_23andme_20210107	19_4719443_G_A	0.492274	5.175e-08	3493	0.222185928044537	0.0597154388650531	0.543577211831022	0.146065187261844	0.0284562339975437	0.905537536225488
19_4184642_5224734	ENSG00000034063.9	UHRF1	Colon_Sigmoid	COVID19_HGI_B1_ALL_eur_leave_23andme_20210107	19_4282071_G_T	0.630936	0.0002124	3347	0.647479265305825	0.191453535922609	0.116093022745314	0.0343169589576919	0.0106572170685604	0.0713181021978965
19_4184642_5224734	ENSG00000034063.9	UHRF1	Minor_Salivary_Gland	COVID19_HGI_C2_ALL_eur_leave_ukbb_23andme_20210107	19_4719443_G_A	0.303709	3.012e-08	3486	0.0831719137474173	0.0280369557890055	0.620307660535541	0.209044062850094	0.0594394070779418	0.542995072394815
19_4184642_5224734	ENSG00000034063.9	UHRF1	Pancreas	COVID19_HGI_A2_ALL_leave_23andme_20210107	19_4719443_G_A	0.237243	4.174e-21	2995	2.35416407093282e-14	6.82991404329679e-15	0.725904866442965	0.210536369364512	0.0635587641924917	0.777555953192025
19_4184642_5224734	ENSG00000034063.9	UHRF1	Brain_Anterior_cingulate_cortex_BA24	COVID19_HGI_B2_ALL_leave_UKBB_23andme_20210107	19_4719443_G_A	0.980725	1.215e-17	2597	8.67133923581005e-11	3.04496577771665e-11	0.704558699714041	0.247359737538957	0.0480815626298393	0.977671772317634
19_4184642_5224734	ENSG00000034063.9	UHRF1	Vagina	COVID19_HGI_B2_ALL_leave_UKBB_23andme_20210107	19_4719443_G_A	0.52971	1.215e-17	2597	9.25696865607491e-11	2.3338351027217e-11	0.752141926668435	0.189569146998561	0.0582889262170968	0.979487566938761
19_4184642_5224734	ENSG00000034063.9	UHRF1	Vagina	COVID19_HGI_B2_ALL_leave_23andme_20210107	19_4719443_G_A	0.52971	5.759e-17	2949	4.89252887320552e-10	1.40485643401899e-10	0.732830177505691	0.210370408395243	0.0567994134693258	0.976095039510754
19_4184642_5224734	ENSG00000034063.9	UHRF1	Cells_Transformed_fibroblasts	COVID19_HGI_B1_ALL_eur_leave_ukbb_23andme_20210107	19_4282071_G_T	0.174471	0.0005233	3347	0.638669573398813	0.236523846132529	0.0843309237881815	0.0312217225724784	0.00925393410799825	0.0448741938168741
19_4184642_5224734	ENSG00000034063.9	UHRF1	Colon_Sigmoid	COVID19_HGI_B2_ALL_eur_leave_23andme_20210107	19_4719443_G_A	0.436625	2.937e-14	3275	1.89833093218812e-07	5.45801341321393e-08	0.73441070085809	0.211100657848931	0.0544883968797509	0.782022055401337
19_4184642_5224734	ENSG00000034063.9	UHRF1	Brain_Hippocampus	COVID19_HGI_B2_ALL_eur_leave_ukbb_23andme_20210107	19_4719443_G_A	0.90257	1.961e-15	3272	8.36003712111297e-09	2.55533304852137e-09	0.72592534357549	0.221834456523519	0.0522401889856204	0.59784085816902
19_4184642_5224734	ENSG00000034063.9	UHRF1	Adrenal_Gland	COVID19_HGI_C2_ALL_eur_leave_ukbb_23andme_20210107	19_4719443_G_A	0.0709907	3.012e-08	3488	0.0799349674519251	0.0279808738528018	0.596166210201481	0.208597965752604	0.0873199827411879	0.657585978517742
19_4184642_5224734	ENSG00000034063.9	UHRF1	Brain_Frontal_Cortex_BA9	COVID19_HGI_B2_ALL_eur_leave_23andme_20210107	19_4719443_G_A	0.658965	2.937e-14	3274	1.8163004564622e-07	6.33956610346115e-08	0.702675423225995	0.245207817158253	0.0521165145900455	0.791846958431727
19_4184642_5224734	ENSG00000034063.9	UHRF1	Brain_Cortex	COVID19_HGI_B2_ALL_leave_23andme_20210107	19_4719443_G_A	0.397084	5.759e-17	2953	4.4817719866367e-10	1.84452539395683e-10	0.67130472719217	0.276230804757629	0.0524644674175725	0.972619631442681
19_4184642_5224734	ENSG00000034063.9	UHRF1	Pituitary	COVID19_HGI_B1_ALL_leave_UKBB_23andme_20210107	19_4957957_A_G	0.689214	9.372e-05	2673	0.711812072858697	0.186240270032815	0.0746734286487795	0.0195299961996666	0.00774423226004161	0.136241738999328
19_4184642_5224734	ENSG00000034063.9	UHRF1	Artery_Tibial	COVID19_HGI_A2_ALL_leave_UKBB_23andme_20210107	19_4719443_G_A	0.492274	1.464e-21	3000	6.91318407339814e-15	1.53287339987248e-15	0.785486535991539	0.174127031097975	0.0403864329104796	0.811040893487608
19_4184642_5224734	ENSG00000034063.9	UHRF1	Brain_Caudate_basal_ganglia	COVID19_HGI_C2_ALL_eur_leave_ukbb_23andme_20210107	19_4719443_G_A	0.00375462	3.012e-08	3498	0.0563409193560412	0.0201890042117158	0.420201766534712	0.150220555433111	0.35304775446442	0.547304292704145
19_4184642_5224734	ENSG00000034063.9	UHRF1	Vagina	COVID19_HGI_B2_ALL_eur_leave_23andme_20210107	19_4719443_G_A	0.52971	2.937e-14	3266	1.84539962080498e-07	5.95761221592398e-08	0.71393306924274	0.230427575837365	0.0556391108038093	0.827606972210359
19_4184642_5224734	ENSG00000034063.9	UHRF1	Uterus	COVID19_HGI_C2_ALL_leave_UKBB_23andme_20210107	19_4719443_G_A	0.995995	2.276e-08	3008	0.0736775945586547	0.0236936169913595	0.647967392531965	0.208330330978771	0.0463310649392495	0.610999022861023
19_4184642_5224734	ENSG00000034063.9	UHRF1	Liver	COVID19_HGI_A2_ALL_leave_23andme_20210107	19_4719443_G_A	0.0931608	4.174e-21	2994	2.25662527824717e-14	6.61408444807691e-15	0.695828847039003	0.203844510814373	0.100326642146594	0.787339478844983
19_4184642_5224734	ENSG00000034063.9	UHRF1	Esophagus_Muscularis	COVID19_HGI_C2_ALL_eur_leave_ukbb_23andme_20210107	19_4719443_G_A	0.529074	3.012e-08	3499	0.0840806395816494	0.0302768733224589	0.627090483302225	0.225778295512043	0.0327737082816241	0.586153043322606
19_4184642_5224734	ENSG00000034063.9	UHRF1	Esophagus_Muscularis	COVID19_HGI_A2_ALL_eur_leave_ukbb_23andme_20210107	19_4719443_G_A	0.529074	1.633e-20	3654	6.23050165335717e-14	2.32746809479232e-14	0.700988638112617	0.261824342081934	0.037187019805364	0.761885266809757
19_4184642_5224734	ENSG00000034063.9	UHRF1	Artery_Aorta	COVID19_HGI_B1_ALL_eur_leave_23andme_20210107	19_4282071_G_T	0.879811	0.0002124	3347	0.655090979618064	0.184144681268114	0.117457803009535	0.0330068389455595	0.010299697158728	0.0742705527191348
19_4184642_5224734	ENSG00000034063.9	UHRF1	Skin_Sun_Exposed_Lower_leg	COVID19_HGI_A2_ALL_leave_UKBB_23andme_20210107	19_4719443_G_A	0.700798	1.464e-21	3000	5.15289987696168e-15	3.41678105436966e-15	0.585480356329686	0.388193557276136	0.0263260863941688	0.792519018701881
19_4184642_5224734	ENSG00000034063.9	UHRF1	Thyroid	COVID19_HGI_B1_ALL_leave_UKBB_23andme_20210107	19_4957957_A_G	0.905155	9.372e-05	2677	0.739474877184234	0.160378046000539	0.0776220926947648	0.0168290606544204	0.00569592346604236	0.143647420973938
19_4184642_5224734	ENSG00000034063.9	UHRF1	Heart_Left_Ventricle	COVID19_HGI_B2_ALL_eur_leave_ukbb_23andme_20210107	19_4719443_G_A	0.627601	1.961e-15	3277	8.27413979083717e-09	2.79115618162779e-09	0.718466638777009	0.24232466850792	0.0392086816497749	0.627202796467006
19_4184642_5224734	ENSG00000034063.9	UHRF1	Brain_Anterior_cingulate_cortex_BA24	COVID19_HGI_B2_ALL_eur_leave_23andme_20210107	19_4719443_G_A	0.980725	2.937e-14	3269	1.73970298498448e-07	7.24222858780371e-08	0.673042021711968	0.280134576342308	0.0468231555531402	0.814887409876086
19_4184642_5224734	ENSG00000034063.9	UHRF1	Artery_Tibial	COVID19_HGI_C2_ALL_eur_leave_ukbb_23andme_20210107	19_4719443_G_A	0.492274	3.012e-08	3499	0.0900012519206456	0.0242448404029987	0.671247612358086	0.180789225780911	0.0337170695373591	0.589968674759562
19_4184642_5224734	ENSG00000034063.9	UHRF1	Lung	COVID19_HGI_C2_ALL_eur_leave_23andme_20210107	19_4719443_G_A	0.421038	5.175e-08	3493	0.208474193465369	0.0731962000068172	0.510031493983323	0.179045032436101	0.0292530801083896	0.903495875767906
19_4184642_5224734	ENSG00000034063.9	UHRF1	Brain_Putamen_basal_ganglia	COVID19_HGI_B1_ALL_eur_leave_23andme_20210107	19_4282071_G_T	0.672486	0.0002124	3313	0.630632694479897	0.209356448982194	0.112230965279251	0.037247726981462	0.0105321642771972	0.0749504723754229
19_4184642_5224734	ENSG00000034063.9	UHRF1	Colon_Transverse	COVID19_HGI_A2_ALL_leave_23andme_20210107	19_4719443_G_A	0.486517	4.174e-21	2995	1.94862576358863e-14	1.16160891257244e-14	0.600857409273363	0.358140304170022	0.041002286556584	0.701405431729897
19_4184642_5224734	ENSG00000034063.9	UHRF1	Cells_EBV-transformed_lymphocytes	COVID19_HGI_C2_ALL_leave_23andme_20210107	19_4719443_G_A	0.929225	2.759e-08	3213	0.128585248896411	0.0475344125910976	0.573393149776812	0.211929041498329	0.0385581472373499	0.884777021468032
19_4184642_5224734	ENSG00000034063.9	UHRF1	Cells_Transformed_fibroblasts	COVID19_HGI_B1_ALL_leave_23andme_20210107	19_5191473_T_C	0.156463	0.001557	3079	0.682522960078121	0.235886413913965	0.0565471793521219	0.0195377362529079	0.00550571040288463	0.0352495006337172
19_4184642_5224734	ENSG00000034063.9	UHRF1	Heart_Atrial_Appendage	COVID19_HGI_C2_ALL_eur_leave_23andme_20210107	19_4719443_G_A	0.885594	5.175e-08	3493	0.21289324853374	0.0694610571123142	0.520842699058882	0.169909375919615	0.0268936193754487	0.891394256917537
19_4184642_5224734	ENSG00000034063.9	UHRF1	Stomach	COVID19_HGI_B2_ALL_eur_leave_23andme_20210107	19_4719443_G_A	0.219822	2.937e-14	3272	1.87317142810097e-07	5.44746146786695e-08	0.724677198270262	0.210682280958291	0.06464027897969	0.844918862253117
19_4184642_5224734	ENSG00000034063.9	UHRF1	Testis	COVID19_HGI_B2_ALL_eur_leave_23andme_20210107	19_4719443_G_A	0.288616	2.937e-14	3275	9.04515176260953e-08	1.60830978315351e-07	0.349931412521891	0.622181810959503	0.0278865252361096	0.825572836828891
19_4184642_5224734	ENSG00000034063.9	UHRF1	Adipose_Subcutaneous	COVID19_HGI_C2_ALL_eur_leave_ukbb_23andme_20210107	19_4723670_C_A	0.254679	4.107e-08	3499	0.0814815738734645	0.0321701711954457	0.607706123487773	0.239892919996148	0.0387492114471683	0.508030283619179
19_4184642_5224734	ENSG00000034063.9	UHRF1	Brain_Cerebellar_Hemisphere	COVID19_HGI_A2_ALL_eur_leave_ukbb_23andme_20210107	19_4719443_G_A	0.164469	1.633e-20	3647	6.00669280568011e-14	2.12059317821649e-14	0.675808087964434	0.238500510270761	0.0856914017647236	0.665438276080099
19_4184642_5224734	ENSG00000034063.9	UHRF1	Brain_Putamen_basal_ganglia	COVID19_HGI_B2_ALL_leave_23andme_20210107	19_4719443_G_A	0.78869	5.759e-17	2924	4.8984262275407e-10	1.44573018912489e-10	0.733713516027706	0.216499719346011	0.0497867639918677	0.976216773421461
19_4184642_5224734	ENSG00000034063.9	UHRF1	Cells_Transformed_fibroblasts	COVID19_HGI_A2_ALL_leave_UKBB_23andme_20210107	19_4719443_G_A	0.826109	1.464e-21	3000	6.35626271332235e-15	2.1342654045339e-15	0.722208280226738	0.242463167320792	0.0353285524524619	0.792254481930998
19_4184642_5224734	ENSG00000034063.9	UHRF1	Adipose_Subcutaneous	COVID19_HGI_B2_ALL_leave_UKBB_23andme_20210107	19_4719443_G_A	0.446358	1.215e-17	2600	9.05659825670732e-11	2.74940502744302e-11	0.735861545495408	0.223352299785663	0.04078615460087	0.973325372066929
19_4184642_5224734	ENSG00000034063.9	UHRF1	Spleen	COVID19_HGI_A2_ALL_leave_UKBB_23andme_20210107	19_4719443_G_A	0.752151	1.464e-21	2999	6.17796340216941e-15	2.22919475880101e-15	0.701949640097928	0.253239703476351	0.0448106564257134	0.796201298440235
19_4184642_5224734	ENSG00000034063.9	UHRF1	Brain_Hypothalamus	COVID19_HGI_B2_ALL_eur_leave_ukbb_23andme_20210107	19_4719443_G_A	0.100096	1.961e-15	3269	7.72625389096918e-09	2.70734619018347e-09	0.67089217776175	0.234992306338655	0.094115505465994	0.623050075912902
19_4184642_5224734	ENSG00000034063.9	UHRF1	Esophagus_Mucosa	COVID19_HGI_A2_ALL_leave_23andme_20210107	19_4719443_G_A	0.08662	4.174e-21	2995	2.22430308049774e-14	7.12981701732063e-15	0.685862319671545	0.219753030984272	0.0943846493441536	0.811565134127143
19_4184642_5224734	ENSG00000034063.9	UHRF1	Liver	COVID19_HGI_B2_ALL_leave_23andme_20210107	19_4719443_G_A	0.0931608	5.759e-17	2953	4.64858967672569e-10	1.34260650924442e-10	0.696291608334255	0.201000359929963	0.102708031136664	0.979379562147914
19_4184642_5224734	ENSG00000034063.9	UHRF1	Brain_Hypothalamus	COVID19_HGI_B2_ALL_eur_leave_23andme_20210107	19_4719443_G_A	0.100096	2.937e-14	3267	1.73456707029656e-07	6.0752995132334e-08	0.671055081159876	0.23494220209769	0.0940024825327326	0.831925627389089
19_4184642_5224734	ENSG00000034063.9	UHRF1	Brain_Putamen_basal_ganglia	COVID19_HGI_A2_ALL_eur_leave_ukbb_23andme_20210107	19_4719443_G_A	0.78869	1.633e-20	3611	6.2175142519758e-14	2.24595295720553e-14	0.699527436220144	0.252642497668284	0.0478300661114882	0.737367470224342
19_4184642_5224734	ENSG00000034063.9	UHRF1	Adipose_Visceral_Omentum	COVID19_HGI_B2_ALL_eur_leave_ukbb_23andme_20210107	19_4719443_G_A	0.828294	1.961e-15	3277	8.82087310000673e-09	2.27068226440242e-09	0.765941017126465	0.197132748870372	0.0369262229116069	0.620453026629412
19_4184642_5224734	ENSG00000034063.9	UHRF1	Brain_Caudate_basal_ganglia	COVID19_HGI_B2_ALL_eur_leave_23andme_20210107	19_4719443_G_A	0.00375462	2.937e-14	3275	1.19582952932847e-07	4.02134291375206e-08	0.462632720064581	0.155192241446874	0.382174878692164	0.822639598913933
19_4184642_5224734	ENSG00000034063.9	UHRF1	Artery_Tibial	COVID19_HGI_C2_ALL_leave_UKBB_23andme_20210107	19_4719443_G_A	0.492274	2.276e-08	3020	0.0803178125039045	0.0181386314388025	0.706390392269113	0.159492525922964	0.0356606378652156	0.640009234159026
19_4184642_5224734	ENSG00000034063.9	UHRF1	Heart_Left_Ventricle	COVID19_HGI_B1_ALL_leave_UKBB_23andme_20210107	19_4957957_A_G	0.686444	9.372e-05	2677	0.702466033953515	0.196786531679966	0.0737373037067744	0.0206501665446793	0.00635996411506521	0.1440236591038
19_4184642_5224734	ENSG00000034063.9	UHRF1	Breast_Mammary_Tissue	COVID19_HGI_A2_ALL_eur_leave_23andme_20210107	19_4719443_G_A	0.692724	6.115e-20	3648	2.98933893420929e-13	1.07309950747717e-13	0.707356963748849	0.25388507808561	0.0387579581651346	0.691525156953099
19_4184642_5224734	ENSG00000034063.9	UHRF1	Brain_Cerebellar_Hemisphere	COVID19_HGI_B1_ALL_eur_leave_ukbb_23andme_20210107	19_4282071_G_T	0.813414	0.0005233	3342	0.661464454648735	0.21480133866294	0.0872192534781169	0.0283150338880497	0.00819991932215779	0.0428637771412004
19_4184642_5224734	ENSG00000034063.9	UHRF1	Adipose_Subcutaneous	COVID19_HGI_A2_ALL_leave_23andme_20210107	19_4719443_G_A	0.446358	4.174e-21	2995	2.30398421509089e-14	8.01861045353488e-15	0.710431942527926	0.247210942780628	0.0423571146914145	0.708646802756745
19_4184642_5224734	ENSG00000034063.9	UHRF1	Vagina	COVID19_HGI_B2_ALL_eur_leave_ukbb_23andme_20210107	19_4719443_G_A	0.52971	1.961e-15	3268	8.21747125759426e-09	2.6540837463668e-09	0.713545951957931	0.230405446681209	0.0560485904893065	0.615842732863362
19_4184642_5224734	ENSG00000034063.9	UHRF1	Colon_Transverse	COVID19_HGI_B2_ALL_leave_23andme_20210107	19_4719443_G_A	0.486517	5.759e-17	2953	4.04220492953689e-10	2.37987607208232e-10	0.605463929349509	0.3564329672873	0.0381031027209817	0.967881341273343
19_4184642_5224734	ENSG00000034063.9	UHRF1	Ovary	COVID19_HGI_B2_ALL_leave_23andme_20210107	19_4719443_G_A	0.844196	5.759e-17	2948	4.91677449118972e-10	1.42653691520938e-10	0.736461820974989	0.213624717365684	0.049913461024997	0.976820579719811
19_4184642_5224734	ENSG00000034063.9	UHRF1	Brain_Substantia_nigra	COVID19_HGI_A2_ALL_eur_leave_ukbb_23andme_20210107	19_4719443_G_A	0.824746	1.633e-20	3610	6.08132508727409e-14	2.32941559135172e-14	0.684204904841228	0.262026872121562	0.053768223037127	0.706969698566833
19_4184642_5224734	ENSG00000034063.9	UHRF1	Brain_Putamen_basal_ganglia	COVID19_HGI_B2_ALL_eur_leave_23andme_20210107	19_4719443_G_A	0.78869	2.937e-14	3241	1.85523245549348e-07	6.03246294193687e-08	0.717737115654941	0.233330045843199	0.0489325926539845	0.828352207606074
19_4184642_5224734	ENSG00000034063.9	UHRF1	Esophagus_Gastroesophageal_Junction	COVID19_HGI_C2_ALL_leave_23andme_20210107	19_4719443_G_A	0.587564	2.759e-08	3213	0.134998273431215	0.0414279759283591	0.60199039844388	0.184700618732015	0.0368827334645305	0.878727427343319
19_4184642_5224734	ENSG00000034063.9	UHRF1	Stomach	COVID19_HGI_A2_ALL_eur_leave_23andme_20210107	19_4719443_G_A	0.219822	6.115e-20	3645	2.9870232808456e-13	9.75766832319465e-14	0.706809018678555	0.230829979755671	0.0623610015653796	0.725165478085912
19_4184642_5224734	ENSG00000034063.9	UHRF1	Brain_Frontal_Cortex_BA9	COVID19_HGI_A2_ALL_leave_23andme_20210107	19_4719443_G_A	0.658965	4.174e-21	2995	2.32255616655814e-14	7.45121424352598e-15	0.716158590944609	0.22970353905102	0.0541378700043415	0.716089456036212
19_4184642_5224734	ENSG00000034063.9	UHRF1	Brain_Hypothalamus	COVID19_HGI_A2_ALL_eur_leave_ukbb_23andme_20210107	19_4719443_G_A	0.100096	1.633e-20	3635	5.7986454463154e-14	2.27754352065506e-14	0.652400849957298	0.256153110114865	0.0914460399277557	0.742245577722959
19_4184642_5224734	ENSG00000034063.9	UHRF1	Liver	COVID19_HGI_C2_ALL_leave_23andme_20210107	19_4719443_G_A	0.0931608	2.759e-08	3212	0.127749604468491	0.0402100708888602	0.569666384155216	0.179223280739275	0.0831506597481582	0.903287708010439
19_4184642_5224734	ENSG00000034063.9	UHRF1	Lung	COVID19_HGI_A2_ALL_eur_leave_ukbb_23andme_20210107	19_4719443_G_A	0.421038	1.633e-20	3654	6.23459734877743e-14	2.3033891774802e-14	0.701449441449894	0.259112992269796	0.0394375662802244	0.760193239427803
19_4184642_5224734	ENSG00000034063.9	UHRF1	Brain_Putamen_basal_ganglia	COVID19_HGI_B2_ALL_leave_UKBB_23andme_20210107	19_4719443_G_A	0.78869	1.215e-17	2600	9.24970800438164e-11	2.43081589183011e-11	0.751551988346686	0.197456271834914	0.0509917397015941	0.979592421889009
19_4184642_5224734	ENSG00000034063.9	UHRF1	Muscle_Skeletal	COVID19_HGI_C2_ALL_eur_leave_ukbb_23andme_20210107	19_4723670_C_A	0.151234	4.107e-08	3499	0.0828424109711645	0.02968894807164	0.617855522892182	0.221377968166503	0.0482351498985108	0.531785022806707
19_4184642_5224734	ENSG00000034063.9	UHRF1	Colon_Sigmoid	COVID19_HGI_A2_ALL_eur_leave_ukbb_23andme_20210107	19_4719443_G_A	0.436625	1.633e-20	3654	6.35134300373815e-14	2.05069552067541e-14	0.714584399472476	0.230667325194838	0.054748275332602	0.676082151509899
19_4184642_5224734	ENSG00000034063.9	UHRF1	Brain_Cortex	COVID19_HGI_A2_ALL_eur_leave_ukbb_23andme_20210107	19_4719443_G_A	0.397084	1.633e-20	3648	5.67215856022229e-14	2.75325002637894e-14	0.638169913998274	0.30971378920376	0.0521162967978826	0.708431606885546
19_4184642_5224734	ENSG00000034063.9	UHRF1	Thyroid	COVID19_HGI_B1_ALL_leave_23andme_20210107	19_5191473_T_C	0.262912	0.001557	3079	0.734015804132719	0.184601139839898	0.0608133729579354	0.0152889648584331	0.0052807182110146	0.0373445426337788
19_4184642_5224734	ENSG00000034063.9	UHRF1	Brain_Cerebellar_Hemisphere	COVID19_HGI_A2_ALL_leave_23andme_20210107	19_4719443_G_A	0.164469	4.174e-21	2995	2.29540651039728e-14	6.59779725292083e-15	0.70778701320593	0.203353763694915	0.0888592230991256	0.693883813383345
19_4184642_5224734	ENSG00000034063.9	UHRF1	Testis	COVID19_HGI_B2_ALL_eur_leave_ukbb_23andme_20210107	19_4719443_G_A	0.288616	1.961e-15	3277	4.02851800600456e-09	7.16363990275734e-09	0.349807456024853	0.622010653873243	0.0281818789097452	0.612479748039201
19_4184642_5224734	ENSG00000034063.9	UHRF1	Muscle_Skeletal	COVID19_HGI_C2_ALL_leave_UKBB_23andme_20210107	19_4719443_G_A	0.285453	2.276e-08	3020	0.0736996954424039	0.0233459153456288	0.648184445650122	0.205276445852027	0.0494934977098176	0.516393124930549
19_4184642_5224734	ENSG00000034063.9	UHRF1	Ovary	COVID19_HGI_C2_ALL_leave_23andme_20210107	19_4719443_G_A	0.844196	2.759e-08	3204	0.133686766305662	0.0422003650200874	0.595673956014783	0.187993561839605	0.040445350819863	0.890574008187561
19_4184642_5224734	ENSG00000034063.9	UHRF1	Heart_Left_Ventricle	COVID19_HGI_B1_ALL_eur_leave_ukbb_23andme_20210107	19_4282071_G_T	0.357812	0.0005233	3347	0.650730747515291	0.225508860728867	0.0859234999771486	0.0297684722828909	0.00806841949580346	0.0441046974867585
19_4184642_5224734	ENSG00000034063.9	UHRF1	Esophagus_Muscularis	COVID19_HGI_B1_ALL_leave_UKBB_23andme_20210107	19_4783024_C_T	0.0657461	0.0001682	2677	0.704257011483652	0.194743595460172	0.0739253012008717	0.0204354424610301	0.00663864939427455	0.162219520593214
19_4184642_5224734	ENSG00000034063.9	UHRF1	Esophagus_Mucosa	COVID19_HGI_C2_ALL_leave_UKBB_23andme_20210107	19_4719443_G_A	0.08662	2.276e-08	3020	0.0708098567064481	0.0228746839498725	0.622768485545544	0.201099039267912	0.0824479345302238	0.675212667989612
19_4184642_5224734	ENSG00000034063.9	UHRF1	Artery_Tibial	COVID19_HGI_B2_ALL_leave_23andme_20210107	19_4719443_G_A	0.492274	5.759e-17	2953	5.24819666074255e-10	1.15300958040386e-10	0.786104076266169	0.172662952814018	0.0412329702796909	0.97937375965747
19_4184642_5224734	ENSG00000034063.9	UHRF1	Brain_Amygdala	COVID19_HGI_B2_ALL_eur_leave_ukbb_23andme_20210107	19_4719443_G_A	0.265909	1.961e-15	3263	8.11560778820321e-09	2.69175416668182e-09	0.704700862760731	0.233670894717184	0.0616282317147212	0.686492705101831
19_4184642_5224734	ENSG00000034063.9	UHRF1	Esophagus_Muscularis	COVID19_HGI_C2_ALL_leave_UKBB_23andme_20210107	19_4719443_G_A	0.529074	2.276e-08	3020	0.0751800997717291	0.0233730976749635	0.661204513830617	0.205530294327946	0.0347119943947447	0.636205155020985
19_4184642_5224734	ENSG00000034063.9	UHRF1	Ovary	COVID19_HGI_A2_ALL_leave_23andme_20210107	19_4719443_G_A	0.844196	4.174e-21	2990	2.38163235413802e-14	6.99989132577073e-15	0.734374692610853	0.215791331926599	0.0498339754625183	0.76663035769174
19_4184642_5224734	ENSG00000034063.9	UHRF1	Nerve_Tibial	COVID19_HGI_C2_ALL_eur_leave_ukbb_23andme_20210107	19_4878608_G_A	1.09954e-19	0.5654	3499	5.86358401623333e-12	0.1182125626281	4.37318002446008e-11	0.881653161889888	0.000134275432417917	0.464761648894085
19_4184642_5224734	ENSG00000034063.9	UHRF1	Colon_Sigmoid	COVID19_HGI_B2_ALL_leave_23andme_20210107	19_4719443_G_A	0.436625	5.759e-17	2953	5.0286457715186e-10	1.2944711541081e-10	0.753218523356575	0.193840145501601	0.0529413305095141	0.968268860728815
19_4184642_5224734	ENSG00000034063.9	UHRF1	Brain_Frontal_Cortex_BA9	COVID19_HGI_A2_ALL_leave_UKBB_23andme_20210107	19_4719443_G_A	0.658965	1.464e-21	3000	6.30351867259808e-15	2.02508659848307e-15	0.716215421740282	0.23003968824252	0.0537448900171882	0.745213301664755
19_4184642_5224734	ENSG00000034063.9	UHRF1	Artery_Aorta	COVID19_HGI_C2_ALL_leave_23andme_20210107	19_4719443_G_A	0.610607	2.759e-08	3213	0.139498098523194	0.0371684423219179	0.622056221740711	0.165707627204157	0.0355696102100202	0.876914825789512
19_4184642_5224734	ENSG00000034063.9	UHRF1	Lung	COVID19_HGI_B2_ALL_leave_23andme_20210107	19_4719443_G_A	0.421038	5.759e-17	2953	4.92761856924194e-10	1.46619222706461e-10	0.738086107279732	0.219572082113351	0.0423418099675352	0.97887850108212
19_4184642_5224734	ENSG00000034063.9	UHRF1	Artery_Aorta	COVID19_HGI_B1_ALL_leave_23andme_20210107	19_5191473_T_C	0.376858	0.001557	3079	0.732504916984728	0.186226000586717	0.0606881956210023	0.0154237084733065	0.00515717833424632	0.0369603312802845
19_4184642_5224734	ENSG00000034063.9	UHRF1	Brain_Putamen_basal_ganglia	COVID19_HGI_A2_ALL_leave_23andme_20210107	19_4719443_G_A	0.78869	4.174e-21	2961	2.37506464700124e-14	7.05905584151052e-15	0.732349544648219	0.217615464670722	0.05003499068103	0.761885720665353
19_4184642_5224734	ENSG00000034063.9	UHRF1	Skin_Not_Sun_Exposed_Suprapubic	COVID19_HGI_B1_ALL_eur_leave_23andme_20210107	19_4282071_G_T	0.148482	0.0002124	3347	0.627532441448598	0.211265714661841	0.112516557521119	0.0378691233682798	0.0108161630001622	0.0884353833837174
19_4184642_5224734	ENSG00000034063.9	UHRF1	Ovary	COVID19_HGI_C2_ALL_eur_leave_23andme_20210107	19_4719443_G_A	0.844196	5.175e-08	3481	0.208639468359788	0.0715225367866993	0.510227926179225	0.174873663748899	0.0347364049253886	0.897734967361194
19_4184642_5224734	ENSG00000034063.9	UHRF1	Brain_Hypothalamus	COVID19_HGI_B1_ALL_leave_UKBB_23andme_20210107	19_4957957_A_G	0.749288	9.372e-05	2671	0.699216700295072	0.199202603895224	0.07317345256139	0.0208391054042514	0.0075681378440626	0.150372092872175
19_4184642_5224734	ENSG00000034063.9	UHRF1	Pancreas	COVID19_HGI_B2_ALL_eur_leave_ukbb_23andme_20210107	19_4719443_G_A	0.237243	1.961e-15	3277	8.1881225864467e-09	2.61771203926468e-09	0.710997524974526	0.227241477498487	0.0617609867211522	0.637748744194431
19_4184642_5224734	ENSG00000034063.9	UHRF1	Pituitary	COVID19_HGI_B2_ALL_eur_leave_ukbb_23andme_20210107	19_4719443_G_A	0.137556	1.961e-15	3273	8.03297198741629e-09	2.58174010315715e-09	0.697525365667202	0.224101321626932	0.0783733020911518	0.677270745319132
19_4184642_5224734	ENSG00000034063.9	UHRF1	Brain_Caudate_basal_ganglia	COVID19_HGI_A2_ALL_eur_leave_ukbb_23andme_20210107	19_4719443_G_A	0.00375462	1.633e-20	3651	4.03199339869253e-14	1.50682823863417e-14	0.453636275002929	0.169154802083079	0.377208922913937	0.729614685950184
19_4184642_5224734	ENSG00000034063.9	UHRF1	Pancreas	COVID19_HGI_C2_ALL_eur_leave_ukbb_23andme_20210107	19_4719443_G_A	0.237243	3.012e-08	3499	0.0834071040118866	0.0284583980948687	0.622067118255701	0.212194638975145	0.0538727406623981	0.577121097318399
19_4184642_5224734	ENSG00000034063.9	UHRF1	Skin_Sun_Exposed_Lower_leg	COVID19_HGI_C2_ALL_eur_leave_23andme_20210107	19_4719443_G_A	0.700798	5.175e-08	3493	0.16647690726257	0.118288593063855	0.40728525825407	0.289374115829059	0.0185751255904451	0.888246970128396
19_4184642_5224734	ENSG00000034063.9	UHRF1	Brain_Cortex	COVID19_HGI_C2_ALL_eur_leave_23andme_20210107	19_4719443_G_A	0.397084	5.175e-08	3491	0.190127758419673	0.0893145415096586	0.465145656993691	0.218470189534916	0.0369418535420616	0.883221707665322
19_4184642_5224734	ENSG00000034063.9	UHRF1	Vagina	COVID19_HGI_A2_ALL_eur_leave_23andme_20210107	19_4719443_G_A	0.52971	6.115e-20	3636	2.93786257643035e-13	1.05838494194359e-13	0.695176290715533	0.250387542976064	0.0544361663080025	0.699243972730606
19_4184642_5224734	ENSG00000034063.9	UHRF1	Artery_Coronary	COVID19_HGI_A2_ALL_eur_leave_23andme_20210107	19_4719443_G_A	0.0102473	6.115e-20	3645	2.19574362766704e-13	8.07232375135959e-14	0.519571242947154	0.190722907468209	0.289705849584337	0.595123944756289
19_4184642_5224734	ENSG00000034063.9	UHRF1	Adipose_Subcutaneous	COVID19_HGI_B2_ALL_eur_leave_ukbb_23andme_20210107	19_4719443_G_A	0.446358	1.961e-15	3277	8.02585345697938e-09	2.98986344484077e-09	0.696907243812639	0.259574665068775	0.0435180801028698	0.550563396023526
19_4184642_5224734	ENSG00000034063.9	UHRF1	Adrenal_Gland	COVID19_HGI_C2_ALL_eur_leave_23andme_20210107	19_4719443_G_A	0.0709907	5.175e-08	3482	0.197823780179907	0.0691591492929611	0.483963262660977	0.16911350805225	0.079940299813905	0.932779974692564
19_4184642_5224734	ENSG00000034063.9	UHRF1	Artery_Coronary	COVID19_HGI_B1_ALL_eur_leave_23andme_20210107	19_4282071_G_T	0.941287	0.0002124	3343	0.628019234460278	0.210059168892424	0.112530004850209	0.0376271453149522	0.011764446482136	0.0628082596248556
19_4184642_5224734	ENSG00000034063.9	UHRF1	Nerve_Tibial	COVID19_HGI_B1_ALL_leave_23andme_20210107	19_4861861_A_G	5.37445e-08	0.2494	3079	0.0931581828547217	0.821045208952728	0.00771817621109883	0.068013713824819	0.0100647181566324	0.370410906057716
19_4184642_5224734	ENSG00000034063.9	UHRF1	Pancreas	COVID19_HGI_B1_ALL_eur_leave_23andme_20210107	19_4282071_G_T	0.110988	0.0002124	3347	0.631512940968222	0.206561891032966	0.113230261026437	0.0370248739908314	0.0116700329815432	0.0877946965884857
19_4184642_5224734	ENSG00000034063.9	UHRF1	Small_Intestine_Terminal_Ileum	COVID19_HGI_B2_ALL_leave_UKBB_23andme_20210107	19_4719443_G_A	0.447848	1.215e-17	2600	9.20848821551799e-11	2.39254851650847e-11	0.748202821620014	0.194340528015438	0.057456650248539	0.981155920546
19_4184642_5224734	ENSG00000034063.9	UHRF1	Ovary	COVID19_HGI_B1_ALL_leave_UKBB_23andme_20210107	19_4957957_A_G	0.572776	9.372e-05	2671	0.712400947338451	0.187797786125446	0.0736664515316984	0.0194126744240314	0.00672214058037235	0.168900469904119
19_4184642_5224734	ENSG00000034063.9	UHRF1	Brain_Cortex	COVID19_HGI_B2_ALL_eur_leave_ukbb_23andme_20210107	19_4719443_G_A	0.397084	1.961e-15	3276	7.54839525262459e-09	3.33867427886004e-09	0.655448216057337	0.28985170080341	0.0547000722521823	0.582396877818252
19_4184642_5224734	ENSG00000034063.9	UHRF1	Whole_Blood	COVID19_HGI_B1_ALL_leave_23andme_20210107	19_5191473_T_C	0.430583	0.001557	3079	0.744923773557213	0.174229335810905	0.061717100655746	0.0144302397511175	0.00469955022501864	0.0398533362650823
19_4184642_5224734	ENSG00000034063.9	UHRF1	Breast_Mammary_Tissue	COVID19_HGI_C2_ALL_eur_leave_ukbb_23andme_20210107	19_4719443_G_A	0.692724	3.012e-08	3499	0.0848207323776981	0.0292601095826122	0.63261024565741	0.218192722596075	0.0351161897862051	0.544068218837865
19_4184642_5224734	ENSG00000034063.9	UHRF1	Vagina	COVID19_HGI_B1_ALL_leave_UKBB_23andme_20210107	19_4957957_A_G	0.834588	9.372e-05	2670	0.713119711805148	0.186171980853388	0.0746066057820775	0.0194706872441266	0.00663101431525898	0.166270176133645
19_4184642_5224734	ENSG00000034063.9	UHRF1	Minor_Salivary_Gland	COVID19_HGI_A2_ALL_leave_23andme_20210107	19_4719443_G_A	0.303709	4.174e-21	2992	2.34553529933804e-14	6.76833026235212e-15	0.723244190677241	0.208632873557985	0.068122935764743	0.752453505312507
19_4184642_5224734	ENSG00000034063.9	UHRF1	Esophagus_Mucosa	COVID19_HGI_A2_ALL_leave_UKBB_23andme_20210107	19_4719443_G_A	0.08662	1.464e-21	3000	6.03140906645444e-15	1.93538691276874e-15	0.685297912576558	0.219806722438577	0.0948953649848584	0.833176635549728
19_4184642_5224734	ENSG00000034063.9	UHRF1	Thyroid	COVID19_HGI_C2_ALL_eur_leave_23andme_20210107	19_4719443_G_A	0.0382441	5.175e-08	3493	0.198590401274645	0.0576931796900906	0.48585082579864	0.141029356204639	0.116836237031986	0.930788775647352
19_4184642_5224734	ENSG00000034063.9	UHRF1	Brain_Anterior_cingulate_cortex_BA24	COVID19_HGI_B1_ALL_leave_UKBB_23andme_20210107	19_4957957_A_G	0.601389	9.372e-05	2672	0.664097473012444	0.232020967930214	0.0695080331908846	0.0242744702964538	0.0100990555700037	0.110142978151326
19_4184642_5224734	ENSG00000034063.9	UHRF1	Brain_Amygdala	COVID19_HGI_B1_ALL_eur_leave_23andme_20210107	19_4282071_G_T	0.96829	0.0002124	3321	0.62877976792532	0.212211173168885	0.110792148055922	0.0373811620796976	0.0108357487701754	0.0726799302051795
19_4184642_5224734	ENSG00000034063.9	UHRF1	Breast_Mammary_Tissue	COVID19_HGI_A2_ALL_leave_23andme_20210107	19_4719443_G_A	0.692724	4.174e-21	2995	2.40511814333882e-14	7.06905055006558e-15	0.741616519501178	0.217933235564933	0.0404502449338583	0.754243151784082
19_4184642_5224734	ENSG00000034063.9	UHRF1	Adipose_Visceral_Omentum	COVID19_HGI_A2_ALL_leave_UKBB_23andme_20210107	19_4719443_G_A	0.828294	1.464e-21	3000	6.8913193453539e-15	1.57893595858256e-15	0.783002232187456	0.179363481537025	0.0376342862755131	0.790085865068209
19_4184642_5224734	ENSG00000034063.9	UHRF1	Heart_Left_Ventricle	COVID19_HGI_C2_ALL_eur_leave_ukbb_23andme_20210107	19_4719443_G_A	0.627601	3.012e-08	3499	0.0839693792633498	0.0302140874123532	0.626260681255975	0.225308551853318	0.0342473002150041	0.564696960526181
19_4184642_5224734	ENSG00000034063.9	UHRF1	Spleen	COVID19_HGI_B1_ALL_eur_leave_23andme_20210107	19_4282071_G_T	0.105588	0.0002124	3344	0.603095406396883	0.236264459458909	0.107459576790442	0.0420865219550124	0.0110940353987535	0.0850531270815928
19_4184642_5224734	ENSG00000034063.9	UHRF1	Pituitary	COVID19_HGI_C2_ALL_eur_leave_ukbb_23andme_20210107	19_4719443_G_A	0.137556	3.012e-08	3494	0.0820063440804014	0.0282156637266935	0.611617675660029	0.210369570646616	0.0677907458862603	0.619419287759485
19_4184642_5224734	ENSG00000034063.9	UHRF1	Pancreas	COVID19_HGI_B1_ALL_leave_23andme_20210107	19_5191473_T_C	0.406915	0.001557	3079	0.709701829951101	0.208449076616337	0.0587989547782841	0.0172642665813406	0.00578587207293765	0.031722489449765
19_4184642_5224734	ENSG00000034063.9	UHRF1	Heart_Atrial_Appendage	COVID19_HGI_B1_ALL_leave_23andme_20210107	19_5191473_T_C	0.893826	0.001557	3079	0.716007753250788	0.202724777512625	0.0593214019290251	0.0167906375671917	0.00515542974036977	0.0333440722495251
19_4184642_5224734	ENSG00000034063.9	UHRF1	Whole_Blood	COVID19_HGI_A2_ALL_eur_leave_ukbb_23andme_20210107	19_4719443_G_A	0.732098	1.633e-20	3654	6.67897519582618e-14	1.88920162393387e-14	0.751446029066923	0.212516489933543	0.0360374809994465	0.732016725659582
19_4184642_5224734	ENSG00000034063.9	UHRF1	Skin_Sun_Exposed_Lower_leg	COVID19_HGI_C2_ALL_eur_leave_ukbb_23andme_20210107	19_4719443_G_A	0.700798	3.012e-08	3499	0.0675124891218559	0.0480247494900687	0.503521852866599	0.358155548178026	0.0227853603434501	0.559632085986856
19_4184642_5224734	ENSG00000034063.9	UHRF1	Liver	COVID19_HGI_B1_ALL_eur_leave_ukbb_23andme_20210107	19_4282071_G_T	0.508864	0.0005233	3346	0.659792745801085	0.216237927046492	0.0871046416584248	0.0285390132735518	0.00832567222044559	0.0431221913534932
19_4184642_5224734	ENSG00000034063.9	UHRF1	Artery_Aorta	COVID19_HGI_B2_ALL_leave_UKBB_23andme_20210107	19_4719443_G_A	0.610607	1.215e-17	2600	9.7349740569674e-11	2.02410208200492e-11	0.79098054831044	0.164416582676296	0.0446028688956711	0.977587989637795
19_4184642_5224734	ENSG00000034063.9	UHRF1	Esophagus_Muscularis	COVID19_HGI_B2_ALL_leave_23andme_20210107	19_4719443_G_A	0.529074	5.759e-17	2953	4.91591600482213e-10	1.49392843793524e-10	0.736333232113678	0.223728970005976	0.0399377972393603	0.979069919431887
19_4184642_5224734	ENSG00000034063.9	UHRF1	Artery_Coronary	COVID19_HGI_B1_ALL_eur_leave_ukbb_23andme_20210107	19_4282071_G_T	0.941287	0.0005233	3343	0.656199870650059	0.219484996465958	0.0865798467262231	0.0289503450475976	0.00878494111016228	0.03895632913061
19_4184642_5224734	ENSG00000034063.9	UHRF1	Thyroid	COVID19_HGI_B2_ALL_leave_23andme_20210107	19_4719443_G_A	0.0382441	5.759e-17	2953	4.49128495513238e-10	1.07795812092524e-10	0.672729632506368	0.161296587111263	0.165973779825445	0.983144206262713
19_4184642_5224734	ENSG00000034063.9	UHRF1	Esophagus_Mucosa	COVID19_HGI_B1_ALL_leave_23andme_20210107	19_4957957_A_G	4.05554e-05	0.01205	3079	0.689595705364205	0.227106207989071	0.0571331578753327	0.0188084434603324	0.00735648531105975	0.277165629181232
19_4184642_5224734	ENSG00000034063.9	UHRF1	Thyroid	COVID19_HGI_B2_ALL_eur_leave_ukbb_23andme_20210107	19_4719443_G_A	0.0382441	1.961e-15	3277	7.71807912066544e-09	2.08025374486182e-09	0.670182339653033	0.180484902792871	0.149332747755763	0.696039733129931
19_4184642_5224734	ENSG00000034063.9	UHRF1	Adipose_Visceral_Omentum	COVID19_HGI_A2_ALL_eur_leave_ukbb_23andme_20210107	19_4719443_G_A	0.828294	1.633e-20	3654	6.63571354397134e-14	1.93354464057055e-14	0.746578696048901	0.21750560820276	0.0359156957482523	0.740127218814082
19_4184642_5224734	ENSG00000034063.9	UHRF1	Heart_Atrial_Appendage	COVID19_HGI_C2_ALL_leave_UKBB_23andme_20210107	19_4719443_G_A	0.885594	2.276e-08	3020	0.0771546844502426	0.0213282572367776	0.678570868841292	0.187545355242406	0.0354008342292819	0.601315147860667
19_4184642_5224734	ENSG00000034063.9	UHRF1	Esophagus_Mucosa	COVID19_HGI_C2_ALL_eur_leave_23andme_20210107	19_4719443_G_A	0.08662	5.175e-08	3493	0.197568914584032	0.0726932006120304	0.48335176164956	0.177775087958379	0.0686110351959999	0.923964198820056
19_4184642_5224734	ENSG00000034063.9	UHRF1	Artery_Aorta	COVID19_HGI_A2_ALL_eur_leave_23andme_20210107	19_4719443_G_A	0.610607	6.115e-20	3648	3.09487522015743e-13	9.50363998068427e-14	0.732329651167898	0.224838523861018	0.0428318249706786	0.679874910378214
19_4184642_5224734	ENSG00000034063.9	UHRF1	Heart_Atrial_Appendage	COVID19_HGI_B1_ALL_eur_leave_23andme_20210107	19_4813665_G_A	0.0396812	0.0003065	3347	0.638694869421016	0.2000301417187	0.114517980692381	0.0358544989586338	0.0109025092092687	0.0704084963754647
19_4184642_5224734	ENSG00000034063.9	UHRF1	Breast_Mammary_Tissue	COVID19_HGI_B2_ALL_leave_23andme_20210107	19_4719443_G_A	0.692724	5.759e-17	2953	4.96799407413751e-10	1.44178809845151e-10	0.744133774894235	0.215919090716869	0.0399471337479164	0.975229731825542
19_4184642_5224734	ENSG00000034063.9	UHRF1	Skin_Not_Sun_Exposed_Suprapubic	COVID19_HGI_B2_ALL_eur_leave_23andme_20210107	19_4719443_G_A	0.19911	2.937e-14	3275	1.82804957103807e-07	5.98563316049852e-08	0.707220824306916	0.231505993333215	0.0612729396985802	0.84379484179578
19_4184642_5224734	ENSG00000034063.9	UHRF1	Esophagus_Muscularis	COVID19_HGI_B2_ALL_eur_leave_ukbb_23andme_20210107	19_4719443_G_A	0.529074	1.961e-15	3277	8.27919260095797e-09	2.80343855453207e-09	0.718905388374628	0.243392687978001	0.0377019125647411	0.647458190015433
19_4184642_5224734	ENSG00000034063.9	UHRF1	Artery_Tibial	COVID19_HGI_B2_ALL_eur_leave_ukbb_23andme_20210107	19_4719443_G_A	0.492274	1.961e-15	3277	8.85855762245548e-09	2.2112127092327e-09	0.769213269331782	0.191966947955746	0.0388197716427022	0.65085880669373
19_4184642_5224734	ENSG00000034063.9	UHRF1	Whole_Blood	COVID19_HGI_A2_ALL_leave_UKBB_23andme_20210107	19_4719443_G_A	0.732098	1.464e-21	3000	6.91828282689118e-15	1.55240799532763e-15	0.786065864153005	0.176349383357861	0.0375847524891262	0.783077577158102
19_4184642_5224734	ENSG00000034063.9	UHRF1	Pituitary	COVID19_HGI_B1_ALL_eur_leave_23andme_20210107	19_4282071_G_T	0.67641	0.0002124	3338	0.630711497981216	0.20803135702802	0.112881833665847	0.0372213384051036	0.0111539729198132	0.0699390997311693
19_4184642_5224734	ENSG00000034063.9	UHRF1	Brain_Spinal_cord_cervical_c-1	COVID19_HGI_C2_ALL_leave_UKBB_23andme_20210107	19_4719443_G_A	0.615263	2.276e-08	3007	0.0730841623639699	0.0235301942204123	0.642767877908167	0.206891972380157	0.0537257931272938	0.564217358047644
19_4184642_5224734	ENSG00000034063.9	UHRF1	Brain_Nucleus_accumbens_basal_ganglia	COVID19_HGI_B1_ALL_eur_leave_ukbb_23andme_20210107	19_4902950_C_T	0.000213136	0.01106	3345	0.640048768374516	0.235106014822533	0.0844731813026533	0.0310197723860674	0.00935226311423087	0.0409251172902079
19_4184642_5224734	ENSG00000034063.9	UHRF1	Cells_EBV-transformed_lymphocytes	COVID19_HGI_B1_ALL_leave_UKBB_23andme_20210107	19_4957957_A_G	0.538759	9.372e-05	2677	0.684967643156211	0.213534575485175	0.0719005114716554	0.0224073655095423	0.00718990437741575	0.158185450260546
19_4184642_5224734	ENSG00000034063.9	UHRF1	Spleen	COVID19_HGI_B1_ALL_eur_leave_ukbb_23andme_20210107	19_4282071_G_T	0.105588	0.0005233	3344	0.630048984082027	0.246823605482438	0.0820613195814711	0.0321388442465186	0.00892724660754474	0.0489458667648308
19_4184642_5224734	ENSG00000034063.9	UHRF1	Testis	COVID19_HGI_C2_ALL_eur_leave_23andme_20210107	19_4719443_G_A	0.288616	5.175e-08	3493	0.101575605780429	0.182744401268661	0.248504417296423	0.447063521881121	0.0201120537733655	0.879913440607093
19_4184642_5224734	ENSG00000034063.9	UHRF1	Brain_Anterior_cingulate_cortex_BA24	COVID19_HGI_C2_ALL_leave_UKBB_23andme_20210107	19_4719443_G_A	0.980725	2.276e-08	3017	0.0701257742339009	0.0274645884284604	0.616751287720449	0.241504984095215	0.0441533655219742	0.584206239458079
19_4184642_5224734	ENSG00000034063.9	UHRF1	Brain_Cerebellar_Hemisphere	COVID19_HGI_B2_ALL_leave_UKBB_23andme_20210107	19_4719443_G_A	0.164469	1.215e-17	2600	9.02542104037747e-11	2.24965574636025e-11	0.733328352132686	0.182703775099521	0.0839678726550433	0.971433286938918
19_4184642_5224734	ENSG00000034063.9	UHRF1	Spleen	COVID19_HGI_C2_ALL_leave_UKBB_23andme_20210107	19_4719443_G_A	0.752151	2.276e-08	3017	0.0721235157611075	0.0258485334139294	0.634321172275594	0.227295594884556	0.0404111836648126	0.618155192064062
19_4184642_5224734	ENSG00000034063.9	UHRF1	Nerve_Tibial	COVID19_HGI_C2_ALL_leave_23andme_20210107	19_4878608_G_A	1.09954e-19	0.5588	3213	9.10560920462254e-12	0.18314562625158	4.06041438445354e-11	0.816691085556741	0.000163288141969061	0.515328606116176
19_4184642_5224734	ENSG00000034063.9	UHRF1	Minor_Salivary_Gland	COVID19_HGI_C2_ALL_leave_23andme_20210107	19_4719443_G_A	0.303709	2.759e-08	3204	0.132247143373861	0.0408779902273005	0.589719085388544	0.182229018238722	0.0549267627715732	0.883785205165383
19_4184642_5224734	ENSG00000034063.9	UHRF1	Brain_Cortex	COVID19_HGI_B1_ALL_leave_UKBB_23andme_20210107	19_4957957_A_G	0.923806	9.372e-05	2677	0.654047899261628	0.244216173246763	0.0686548904225366	0.0256277251399794	0.00745331192909311	0.136443766298025
19_4184642_5224734	ENSG00000034063.9	UHRF1	Stomach	COVID19_HGI_A2_ALL_leave_UKBB_23andme_20210107	19_4719443_G_A	0.219822	1.464e-21	2997	6.51778921171603e-15	1.70456223819373e-15	0.740561167745286	0.193609135941141	0.0658296963135624	0.807281445961145
19_4184642_5224734	ENSG00000034063.9	UHRF1	Colon_Sigmoid	COVID19_HGI_B1_ALL_eur_leave_ukbb_23andme_20210107	19_4282071_G_T	0.630936	0.0005233	3347	0.676315224292296	0.199980058091735	0.0893017140820733	0.0263976725665129	0.0080053309673839	0.0439595283340133
19_4184642_5224734	ENSG00000034063.9	UHRF1	Brain_Nucleus_accumbens_basal_ganglia	COVID19_HGI_A2_ALL_leave_UKBB_23andme_20210107	19_4719443_G_A	0.447798	1.464e-21	3000	6.22343457107472e-15	2.07065984466628e-15	0.707116143777232	0.235213864996877	0.0576699912258853	0.734125517396224
19_4184642_5224734	ENSG00000034063.9	UHRF1	Uterus	COVID19_HGI_B1_ALL_leave_UKBB_23andme_20210107	19_4957957_A_G	0.0700602	9.372e-05	2663	0.698909923181961	0.200493879623829	0.0720399325757353	0.020657948728018	0.00789831589045638	0.251611762732841
19_4184642_5224734	ENSG00000034063.9	UHRF1	Brain_Spinal_cord_cervical_c-1	COVID19_HGI_B2_ALL_eur_leave_ukbb_23andme_20210107	19_4719443_G_A	0.615263	1.961e-15	3254	8.04706532232572e-09	2.79893308859407e-09	0.698749129249623	0.242980897752448	0.0582699621519325	0.574926156342758
19_4184642_5224734	ENSG00000034063.9	UHRF1	Uterus	COVID19_HGI_B2_ALL_eur_leave_23andme_20210107	19_4719443_G_A	0.995995	2.937e-14	3259	1.82326902824848e-07	6.31798573705008e-08	0.705371367107122	0.2443747965614	0.0502535908247191	0.831173826628279
19_4184642_5224734	ENSG00000034063.9	UHRF1	Brain_Cerebellum	COVID19_HGI_C2_ALL_leave_23andme_20210107	19_4719443_G_A	0.410166	2.759e-08	3213	0.129301499803934	0.0453641267825599	0.576587088175032	0.202243259115228	0.0465040261232461	0.832140802686564
19_4184642_5224734	ENSG00000034063.9	UHRF1	Minor_Salivary_Gland	COVID19_HGI_A2_ALL_eur_leave_ukbb_23andme_20210107	19_4719443_G_A	0.303709	1.633e-20	3637	6.14452791364772e-14	2.16426496035583e-14	0.691315803072135	0.243434428344369	0.0652497685834141	0.727311646098175
19_4184642_5224734	ENSG00000034063.9	UHRF1	Brain_Caudate_basal_ganglia	COVID19_HGI_A2_ALL_leave_23andme_20210107	19_4719443_G_A	0.00375462	4.174e-21	2995	1.51685810050004e-14	4.68400533697084e-15	0.467722148363311	0.144042746172943	0.388235105463727	0.754615845328103
19_4184642_5224734	ENSG00000034063.9	UHRF1	Nerve_Tibial	COVID19_HGI_A2_ALL_leave_23andme_20210107	19_4719443_G_A	0.707125	4.174e-21	2995	1.61238758732746e-24	3.24307520122541e-14	4.97178599692696e-11	0.999999999947839	2.4118046638515e-12	0.750090034676039
19_4184642_5224734	ENSG00000034063.9	UHRF1	Minor_Salivary_Gland	COVID19_HGI_B2_ALL_leave_UKBB_23andme_20210107	19_4719443_G_A	0.303709	1.215e-17	2596	9.15852798242618e-11	2.30281012534912e-11	0.744143481314285	0.187037793469702	0.068818725101401	0.978541179624444
19_4184642_5224734	ENSG00000034063.9	UHRF1	Brain_Nucleus_accumbens_basal_ganglia	COVID19_HGI_B2_ALL_eur_leave_ukbb_23andme_20210107	19_4719443_G_A	0.447798	1.961e-15	3277	7.95639078832826e-09	2.87256070534218e-09	0.690875606527333	0.249372707386605	0.0597516752571117	0.545296508154038
19_4184642_5224734	ENSG00000034063.9	UHRF1	Brain_Hippocampus	COVID19_HGI_B2_ALL_leave_23andme_20210107	19_4719443_G_A	0.90257	5.759e-17	2949	4.97086949184876e-10	1.36238645547714e-10	0.744564470946551	0.204014397154744	0.0514211312653772	0.974269477938747
19_4184642_5224734	ENSG00000034063.9	UHRF1	Minor_Salivary_Gland	COVID19_HGI_B1_ALL_eur_leave_ukbb_23andme_20210107	19_4282071_G_T	0.56783	0.0005233	3331	0.662648955223319	0.213811533757494	0.0871188827007487	0.0281016203236213	0.00831900799481697	0.0441964709369743
19_4184642_5224734	ENSG00000034063.9	UHRF1	Muscle_Skeletal	COVID19_HGI_B2_ALL_eur_leave_23andme_20210107	19_4719443_G_A	0.285453	2.937e-14	3275	1.83846730102445e-07	6.1879232355735e-08	0.711251150237407	0.23934389406831	0.0494047099683202	0.76945159524889
19_4184642_5224734	ENSG00000034063.9	UHRF1	Colon_Sigmoid	COVID19_HGI_A2_ALL_leave_UKBB_23andme_20210107	19_4719443_G_A	0.436625	1.464e-21	3000	6.59186259966711e-15	1.71358842807203e-15	0.748977499249426	0.194644156777155	0.0563783439734126	0.733926802145616
19_4184642_5224734	ENSG00000034063.9	UHRF1	Brain_Cerebellum	COVID19_HGI_C2_ALL_eur_leave_ukbb_23andme_20210107	19_4723670_C_A	0.12886	4.107e-08	3497	0.080661582526001	0.0306451392560204	0.601589871474839	0.228498842599941	0.058604564143198	0.560998581720674
19_4184642_5224734	ENSG00000034063.9	UHRF1	Lung	COVID19_HGI_B1_ALL_eur_leave_23andme_20210107	19_4282071_G_T	0.696687	0.0002124	3347	0.626870408252639	0.212880002173741	0.112397854978822	0.0381596892130366	0.00969204538176246	0.0685239105299954
19_4184642_5224734	ENSG00000034063.9	UHRF1	Brain_Anterior_cingulate_cortex_BA24	COVID19_HGI_B1_ALL_eur_leave_ukbb_23andme_20210107	19_4282071_G_T	0.373591	0.0005233	3336	0.61581897272684	0.258979646588203	0.0810699788937989	0.0340835338706566	0.0100478679205015	0.0353852750461524
19_4184642_5224734	ENSG00000034063.9	UHRF1	Artery_Aorta	COVID19_HGI_B1_ALL_eur_leave_ukbb_23andme_20210107	19_4282071_G_T	0.879811	0.0005233	3347	0.684212557646911	0.192330694922695	0.0903444902608628	0.0253879197502405	0.00772433741929117	0.0458495126408643
19_4184642_5224734	ENSG00000034063.9	UHRF1	Brain_Nucleus_accumbens_basal_ganglia	COVID19_HGI_B1_ALL_leave_23andme_20210107	19_5191473_T_C	0.249052	0.001557	3079	0.685482124156922	0.232584822118575	0.056792346755541	0.0192638274677563	0.00587687950120588	0.0311570566276908
19_4184642_5224734	ENSG00000034063.9	UHRF1	Adrenal_Gland	COVID19_HGI_B1_ALL_leave_UKBB_23andme_20210107	19_4957957_A_G	0.135822	9.372e-05	2667	0.710310648028087	0.188223840181083	0.0743717340554109	0.0197002279305959	0.00739354980482329	0.230651366948993
19_4184642_5224734	ENSG00000034063.9	UHRF1	Breast_Mammary_Tissue	COVID19_HGI_C2_ALL_leave_UKBB_23andme_20210107	19_4719443_G_A	0.692724	2.276e-08	3020	0.0757584952505062	0.0225798314492955	0.666291467725435	0.198551458218764	0.0368187473559998	0.595873827025206
19_4184642_5224734	ENSG00000034063.9	UHRF1	Stomach	COVID19_HGI_B2_ALL_leave_UKBB_23andme_20210107	19_4719443_G_A	0.219822	1.215e-17	2597	9.3392401752089e-11	2.12542511900805e-11	0.758826605121005	0.172625278923436	0.068548115840913	0.981881370520245
19_4184642_5224734	ENSG00000034063.9	UHRF1	Artery_Aorta	COVID19_HGI_C2_ALL_eur_leave_ukbb_23andme_20210107	19_4719443_G_A	0.610607	3.012e-08	3499	0.0878225465249575	0.0257891986695415	0.654998385112039	0.192301992520477	0.0390878771729848	0.531106239078293
19_4184642_5224734	ENSG00000034063.9	UHRF1	Ovary	COVID19_HGI_A2_ALL_eur_leave_23andme_20210107	19_4719443_G_A	0.844196	6.115e-20	3633	2.96453078146761e-13	1.06049615860403e-13	0.701486696112498	0.250893929686338	0.0476193742007602	0.705840711166067
19_4184642_5224734	ENSG00000034063.9	UHRF1	Brain_Spinal_cord_cervical_c-1	COVID19_HGI_B1_ALL_eur_leave_ukbb_23andme_20210107	19_4282071_G_T	0.50024	0.0005233	3315	0.647337738602452	0.228850653112076	0.0847867229637056	0.0299652424383875	0.0090596428833786	0.0402829765027477
19_4184642_5224734	ENSG00000034063.9	UHRF1	Adipose_Visceral_Omentum	COVID19_HGI_B2_ALL_eur_leave_23andme_20210107	19_4719443_G_A	0.828294	2.937e-14	3275	1.98031937430049e-07	5.09496965989178e-08	0.766129716870015	0.19707321046355	0.0367968236848012	0.830375824236955
19_4184642_5224734	ENSG00000034063.9	UHRF1	Brain_Caudate_basal_ganglia	COVID19_HGI_C2_ALL_leave_UKBB_23andme_20210107	19_4719443_G_A	0.00375462	2.276e-08	3020	0.0495389368400611	0.0153573178842221	0.435692008237206	0.134701989235187	0.364709747803324	0.598922930813364
19_4184642_5224734	ENSG00000034063.9	UHRF1	Small_Intestine_Terminal_Ileum	COVID19_HGI_C2_ALL_eur_leave_ukbb_23andme_20210107	19_4719443_G_A	0.447848	3.012e-08	3494	0.0836662737810682	0.0290113920391877	0.623994248113332	0.216323833650375	0.047004252416037	0.575091412077254
19_4184642_5224734	ENSG00000034063.9	UHRF1	Heart_Left_Ventricle	COVID19_HGI_C2_ALL_leave_23andme_20210107	19_4719443_G_A	0.627601	2.759e-08	3213	0.133107460234656	0.0441029158094692	0.593558798834128	0.19663311649554	0.0325977086262068	0.889583953063381
19_4184642_5224734	ENSG00000034063.9	UHRF1	Brain_Hypothalamus	COVID19_HGI_C2_ALL_leave_23andme_20210107	19_4719443_G_A	0.100096	2.759e-08	3205	0.125379881833178	0.0434891513541237	0.559092389835182	0.193848085454663	0.0781904915228543	0.892058457052644
19_4184642_5224734	ENSG00000034063.9	UHRF1	Cells_Transformed_fibroblasts	COVID19_HGI_A2_ALL_eur_leave_ukbb_23andme_20210107	19_4719443_G_A	0.826109	1.633e-20	3654	6.13432708427327e-14	2.45398924494971e-14	0.690168116113902	0.276062550749436	0.0337693331365762	0.742643839829732
19_4184642_5224734	ENSG00000034063.9	UHRF1	Ovary	COVID19_HGI_B1_ALL_leave_23andme_20210107	19_4830082_G_A	0.0415842	0.002444	3072	0.709175441229073	0.214369627671422	0.0546656293172939	0.0165190619943666	0.00527023978784476	0.0196087828789269
19_4184642_5224734	ENSG00000034063.9	UHRF1	Adipose_Subcutaneous	COVID19_HGI_C2_ALL_leave_23andme_20210107	19_4719443_G_A	0.446358	2.759e-08	3213	0.12950240538064	0.0476163082875157	0.577482975397123	0.212299694017156	0.0330986169175657	0.856166181363008
19_4184642_5224734	ENSG00000034063.9	UHRF1	Brain_Cortex	COVID19_HGI_C2_ALL_leave_UKBB_23andme_20210107	19_4719443_G_A	0.397084	2.276e-08	3020	0.0683174816268798	0.0286501779876948	0.600848194700317	0.25192635656805	0.0502577891170586	0.571567468414346
19_4184642_5224734	ENSG00000034063.9	UHRF1	Lung	COVID19_HGI_B1_ALL_leave_23andme_20210107	19_4783024_C_T	0.0245997	0.001311	3079	0.700631280900868	0.218065820973804	0.0580474577679753	0.0180616080343307	0.00519383232302259	0.0499951736627855
19_4184642_5224734	ENSG00000034063.9	UHRF1	Colon_Sigmoid	COVID19_HGI_C2_ALL_eur_leave_23andme_20210107	19_4719443_G_A	0.436625	5.175e-08	3493	0.213538743710159	0.0656821230660388	0.522421901087275	0.160653414821948	0.0377038173145793	0.870192789837499
19_4184642_5224734	ENSG00000034063.9	UHRF1	Adipose_Visceral_Omentum	COVID19_HGI_B2_ALL_leave_UKBB_23andme_20210107	19_4719443_G_A	0.828294	1.215e-17	2600	9.87674856973125e-11	1.95808863074203e-11	0.802499929994065	0.15905905731885	0.0384410125687365	0.979876328616166
19_4184642_5224734	ENSG00000034063.9	UHRF1	Testis	COVID19_HGI_B2_ALL_leave_23andme_20210107	19_4719443_G_A	0.288616	5.759e-17	2953	2.36650435292014e-10	4.12273244357617e-10	0.354468179946012	0.617497754076813	0.028034065328252	0.975761844674297
19_4184642_5224734	ENSG00000034063.9	UHRF1	Muscle_Skeletal	COVID19_HGI_A2_ALL_eur_leave_ukbb_23andme_20210107	19_4719443_G_A	0.285453	1.633e-20	3654	6.14993848135871e-14	2.29409199243195e-14	0.691924541613934	0.258056392094586	0.0500190662913962	0.660058119492187
19_4184642_5224734	ENSG00000034063.9	UHRF1	Colon_Transverse	COVID19_HGI_C2_ALL_eur_leave_23andme_20210107	19_4719443_G_A	0.486517	5.175e-08	3493	0.171346632404997	0.110909284096718	0.419199026324805	0.271312000467498	0.027233056705983	0.865222214893103
19_4184642_5224734	ENSG00000034063.9	UHRF1	Cells_EBV-transformed_lymphocytes	COVID19_HGI_A2_ALL_eur_leave_ukbb_23andme_20210107	19_4719443_G_A	0.929225	1.633e-20	3648	5.99957919139166e-14	2.48344093222556e-14	0.675007741047035	0.279364277314815	0.0456279816380653	0.734031909350714
19_4184642_5224734	ENSG00000034063.9	UHRF1	Brain_Hippocampus	COVID19_HGI_A2_ALL_eur_leave_23andme_20210107	19_4719443_G_A	0.90257	6.115e-20	3634	2.99484572621879e-13	1.01794882603185e-13	0.708660016952772	0.240823203692244	0.0505167793545833	0.68313948962151
19_4184642_5224734	ENSG00000034063.9	UHRF1	Thyroid	COVID19_HGI_C2_ALL_eur_leave_ukbb_23andme_20210107	19_4719443_G_A	0.0382441	3.012e-08	3499	0.0796999898396636	0.0231949232848313	0.594418707997614	0.172862624033545	0.129823754844347	0.640674499458374
19_4184642_5224734	ENSG00000034063.9	UHRF1	Artery_Aorta	COVID19_HGI_A2_ALL_leave_UKBB_23andme_20210107	19_4719443_G_A	0.610607	1.464e-21	3000	6.76207654733632e-15	1.64843434131384e-15	0.768317468026854	0.18725319891187	0.0444293330612651	0.771254400582203
19_4184642_5224734	ENSG00000034063.9	UHRF1	Brain_Anterior_cingulate_cortex_BA24	COVID19_HGI_C2_ALL_leave_23andme_20210107	19_4719443_G_A	0.980725	2.759e-08	3208	0.124662219603786	0.0514816074447041	0.555893854893203	0.229528385184359	0.0384339328739481	0.877788484491711
19_4184642_5224734	ENSG00000034063.9	UHRF1	Brain_Cortex	COVID19_HGI_B1_ALL_leave_23andme_20210107	19_5191473_T_C	0.124201	0.001557	3079	0.646433730371447	0.271166206450857	0.0535571786279416	0.0224597975505812	0.00638308699917366	0.0281675265591504
19_4184642_5224734	ENSG00000034063.9	UHRF1	Brain_Cerebellar_Hemisphere	COVID19_HGI_A2_ALL_eur_leave_23andme_20210107	19_4719443_G_A	0.164469	6.115e-20	3641	2.85339910811444e-13	1.00581920114855e-13	0.675189991466586	0.237916635789773	0.0868933727432556	0.623452145804092
19_4184642_5224734	ENSG00000034063.9	UHRF1	Lung	COVID19_HGI_B2_ALL_eur_leave_ukbb_23andme_20210107	19_4719443_G_A	0.421038	1.961e-15	3277	8.31305546008028e-09	2.74125427681149e-09	0.721845794892769	0.23799059199079	0.0401636020621303	0.645331569871818
19_4184642_5224734	ENSG00000034063.9	UHRF1	Adrenal_Gland	COVID19_HGI_B2_ALL_eur_leave_23andme_20210107	19_4719443_G_A	0.0709907	2.937e-14	3265	1.73514561759454e-07	5.69640722462806e-08	0.671278904781369	0.220269479098261	0.108451385641735	0.881037311331459
19_4184642_5224734	ENSG00000034063.9	UHRF1	Artery_Tibial	COVID19_HGI_A2_ALL_eur_leave_ukbb_23andme_20210107	19_4719443_G_A	0.492274	1.633e-20	3654	6.66509469623829e-14	1.8825771533171e-14	0.749884345426699	0.211768866863316	0.0383467877098992	0.764583448527256
19_4184642_5224734	ENSG00000034063.9	UHRF1	Esophagus_Mucosa	COVID19_HGI_C2_ALL_leave_23andme_20210107	19_4719443_G_A	0.08662	2.759e-08	3213	0.125730736911872	0.0428994048744059	0.560664181003661	0.191219477683204	0.0794861995268565	0.914942689884653
19_4184642_5224734	ENSG00000034063.9	UHRF1	Brain_Caudate_basal_ganglia	COVID19_HGI_B1_ALL_eur_leave_ukbb_23andme_20210107	19_4282071_G_T	0.573405	0.0005233	3346	0.652122090528238	0.223737417721387	0.0860767002113931	0.0295236270646331	0.00854016447434889	0.0411527649842318
19_4184642_5224734	ENSG00000034063.9	UHRF1	Cells_Transformed_fibroblasts	COVID19_HGI_B2_ALL_leave_UKBB_23andme_20210107	19_4719443_G_A	0.826109	1.215e-17	2600	9.13146185886283e-11	2.73017845752335e-11	0.741944320111441	0.221794638628446	0.0362610411414959	0.98013350431807
19_4184642_5224734	ENSG00000034063.9	UHRF1	Skin_Sun_Exposed_Lower_leg	COVID19_HGI_A2_ALL_eur_leave_23andme_20210107	19_4719443_G_A	0.700798	6.115e-20	3648	2.38682121724571e-13	1.73200142519021e-13	0.56478527406891	0.40981212211142	0.0254026038192581	0.70640055169459
19_4184642_5224734	ENSG00000034063.9	UHRF1	Cells_EBV-transformed_lymphocytes	COVID19_HGI_B1_ALL_eur_leave_ukbb_23andme_20210107	19_4282071_G_T	0.804021	0.0005233	3342	0.633608353914531	0.241796881530065	0.0835603654118633	0.0318790539109646	0.00915534523257687	0.0364109868208407
19_4184642_5224734	ENSG00000034063.9	UHRF1	Heart_Left_Ventricle	COVID19_HGI_C2_ALL_leave_UKBB_23andme_20210107	19_4719443_G_A	0.627601	2.276e-08	3020	0.0748998557596298	0.0235201824134096	0.658739784383107	0.206822590276958	0.0360175871668959	0.615772749213014
19_4184642_5224734	ENSG00000034063.9	UHRF1	Adipose_Subcutaneous	COVID19_HGI_B2_ALL_leave_23andme_20210107	19_4719443_G_A	0.446358	5.759e-17	2953	4.78374864927824e-10	1.62727276842328e-10	0.716536470738568	0.243702201702622	0.0397613269177071	0.968945958747636
19_4184642_5224734	ENSG00000034063.9	UHRF1	Liver	COVID19_HGI_C2_ALL_eur_leave_23andme_20210107	19_4719443_G_A	0.0931608	5.175e-08	3492	0.200642114625081	0.068713606542146	0.490869677040669	0.168035669198893	0.0717389325932114	0.912190951841165
19_4184642_5224734	ENSG00000034063.9	UHRF1	Skin_Not_Sun_Exposed_Suprapubic	COVID19_HGI_B2_ALL_leave_23andme_20210107	19_4719443_G_A	0.19911	5.759e-17	2953	4.82654984067363e-10	1.42719722632412e-10	0.722947471164036	0.213710193562236	0.063342334648352	0.978698693992959
19_4184642_5224734	ENSG00000034063.9	UHRF1	Artery_Aorta	COVID19_HGI_B2_ALL_leave_23andme_20210107	19_4719443_G_A	0.610607	5.759e-17	2953	5.14635882417665e-10	1.2398132908625e-10	0.770850238878289	0.185662641053383	0.0434871194297109	0.973889414086191
19_4184642_5224734	ENSG00000034063.9	UHRF1	Brain_Anterior_cingulate_cortex_BA24	COVID19_HGI_B2_ALL_leave_23andme_20210107	19_4719443_G_A	0.980725	5.759e-17	2949	4.59345501886717e-10	1.76946074686961e-10	0.688033232726801	0.264992694946801	0.0469740716901076	0.973986875486261
19_4184642_5224734	ENSG00000034063.9	UHRF1	Brain_Putamen_basal_ganglia	COVID19_HGI_C2_ALL_eur_leave_ukbb_23andme_20210107	19_4719443_G_A	0.78869	3.012e-08	3461	0.0839891548986342	0.0291510657314518	0.626373233576856	0.217359313910169	0.0431272318828892	0.555037670850463
19_4184642_5224734	ENSG00000034063.9	UHRF1	Skin_Sun_Exposed_Lower_leg	COVID19_HGI_B1_ALL_eur_leave_23andme_20210107	19_4798500_T_C	2.06735e-05	0.04982	3347	0.501706435493248	0.327381400638389	0.0899559565041475	0.0586772013128336	0.0222790060513815	0.0837201594294973
19_4184642_5224734	ENSG00000034063.9	UHRF1	Liver	COVID19_HGI_B2_ALL_eur_leave_23andme_20210107	19_4719443_G_A	0.0931608	2.937e-14	3274	1.76397948077477e-07	5.64948917721874e-08	0.682433913290524	0.218463701401767	0.0991021524148678	0.848117460617189
19_4184642_5224734	ENSG00000034063.9	UHRF1	Brain_Substantia_nigra	COVID19_HGI_C2_ALL_leave_23andme_20210107	19_4719443_G_A	0.824746	2.759e-08	3195	0.130610965438365	0.0444261166539448	0.58241717094184	0.198059348840217	0.0444863981256337	0.872196007332218
19_4184642_5224734	ENSG00000034063.9	UHRF1	Cells_EBV-transformed_lymphocytes	COVID19_HGI_A2_ALL_leave_23andme_20210107	19_4719443_G_A	0.929225	4.174e-21	2995	2.29053365022673e-14	7.98051539934227e-15	0.706284470135557	0.246030956955681	0.0476845729087339	0.758759676800447
19_4184642_5224734	ENSG00000034063.9	UHRF1	Thyroid	COVID19_HGI_B2_ALL_eur_leave_23andme_20210107	19_4719443_G_A	0.0382441	2.937e-14	3275	1.71633130859775e-07	4.62232478894992e-08	0.664000179251699	0.178667377960533	0.157332224931389	0.87273194698513
19_4184642_5224734	ENSG00000034063.9	UHRF1	Lung	COVID19_HGI_C2_ALL_leave_23andme_20210107	19_4719443_G_A	0.421038	2.759e-08	3213	0.133767965477651	0.0431772357055806	0.596504153647184	0.192503832861772	0.0340468123078134	0.897914116090792
19_4184642_5224734	ENSG00000034063.9	UHRF1	Muscle_Skeletal	COVID19_HGI_B1_ALL_leave_UKBB_23andme_20210107	19_4957957_A_G	0.362531	9.372e-05	2677	0.698323119016133	0.200844024499061	0.07330242520418	0.0210759838718197	0.00645444740880698	0.147792629733977
19_4184642_5224734	ENSG00000034063.9	UHRF1	Stomach	COVID19_HGI_B2_ALL_leave_23andme_20210107	19_4719443_G_A	0.219822	5.759e-17	2950	4.94216208642037e-10	1.2881728891705e-10	0.740264516145901	0.192882845052687	0.0668526381783787	0.978876274301006
19_4184642_5224734	ENSG00000034063.9	UHRF1	Whole_Blood	COVID19_HGI_B1_ALL_leave_UKBB_23andme_20210107	19_4957957_A_G	0.0542606	9.372e-05	2677	0.748777663623141	0.149734563438935	0.0785985988257506	0.0157103398015137	0.00717883431066044	0.40447634156749
19_4184642_5224734	ENSG00000034063.9	UHRF1	Prostate	COVID19_HGI_B1_ALL_leave_23andme_20210107	19_5191473_T_C	0.971815	0.001557	3063	0.707652483695796	0.211125992608651	0.0582747438569442	0.0173805285116799	0.00556625132692885	0.0328789223633566
19_4184642_5224734	ENSG00000034063.9	UHRF1	Esophagus_Gastroesophageal_Junction	COVID19_HGI_B1_ALL_leave_UKBB_23andme_20210107	19_4957957_A_G	0.971587	9.372e-05	2677	0.717310204234445	0.181721162199095	0.0752954845146346	0.0190685219688734	0.00660462708295224	0.143320041449846
19_4184642_5224734	ENSG00000034063.9	UHRF1	Brain_Putamen_basal_ganglia	COVID19_HGI_B1_ALL_leave_23andme_20210107	19_5191473_T_C	0.509512	0.001557	3050	0.704159316778547	0.215706810594131	0.0572850985084262	0.0175429756762017	0.00530579844269416	0.0347042600469006
19_4184642_5224734	ENSG00000034063.9	UHRF1	Esophagus_Muscularis	COVID19_HGI_C2_ALL_eur_leave_23andme_20210107	19_4719443_G_A	0.529074	5.175e-08	3493	0.20753805090412	0.0746293804365317	0.507741223992786	0.182553018847157	0.0275383258194051	0.903520286710849
19_4184642_5224734	ENSG00000034063.9	UHRF1	Esophagus_Mucosa	COVID19_HGI_B2_ALL_leave_UKBB_23andme_20210107	19_4719443_G_A	0.08662	1.215e-17	2600	8.61656841507414e-11	2.44438900284378e-11	0.700108492290416	0.19850871544119	0.101382792157785	0.98475881675567
19_4184642_5224734	ENSG00000034063.9	UHRF1	Liver	COVID19_HGI_A2_ALL_eur_leave_ukbb_23andme_20210107	19_4719443_G_A	0.0931608	1.633e-20	3653	5.91909222584707e-14	2.11875856560764e-14	0.665952218474062	0.23828402715612	0.0957637543697374	0.764632482494448
19_4184642_5224734	ENSG00000034063.9	UHRF1	Prostate	COVID19_HGI_B1_ALL_eur_leave_ukbb_23andme_20210107	19_4282071_G_T	0.284436	0.0005233	3328	0.661948116000439	0.214995545141929	0.0866142179305579	0.0281232983705496	0.00831882255652485	0.0463836291629201
19_4184642_5224734	ENSG00000034063.9	UHRF1	Esophagus_Muscularis	COVID19_HGI_A2_ALL_eur_leave_23andme_20210107	19_4719443_G_A	0.529074	6.115e-20	3648	2.96387994485381e-13	1.10566440945435e-13	0.70133269088888	0.26159248167639	0.0370748274343226	0.72703791319758
19_4184642_5224734	ENSG00000034063.9	UHRF1	Brain_Frontal_Cortex_BA9	COVID19_HGI_C2_ALL_leave_UKBB_23andme_20210107	19_4719443_G_A	0.658965	2.276e-08	3019	0.0732358135264739	0.0236721189720749	0.644104411106196	0.208143965869859	0.0508436905253961	0.548888996163944
19_4184642_5224734	ENSG00000034063.9	UHRF1	Artery_Aorta	COVID19_HGI_C2_ALL_eur_leave_23andme_20210107	19_4719443_G_A	0.610607	5.175e-08	3493	0.21756751058416	0.0637638499060596	0.532278267256637	0.155967646335413	0.0304227259177313	0.887054875325234
19_4184642_5224734	ENSG00000034063.9	UHRF1	Artery_Aorta	COVID19_HGI_C2_ALL_leave_UKBB_23andme_20210107	19_4719443_G_A	0.610607	2.276e-08	3020	0.0784692050640344	0.0194515981771834	0.69013199959267	0.171034738611671	0.0409124585544418	0.582900447386293
19_4184642_5224734	ENSG00000034063.9	UHRF1	Cells_Transformed_fibroblasts	COVID19_HGI_C2_ALL_eur_leave_23andme_20210107	19_4719443_G_A	0.826109	5.175e-08	3493	0.204268271285866	0.078595836626761	0.499741717886187	0.192259345611312	0.0251348285898752	0.875953188259072
19_4184642_5224734	ENSG00000034063.9	UHRF1	Prostate	COVID19_HGI_C2_ALL_eur_leave_23andme_20210107	19_4719443_G_A	0.39421	5.175e-08	3476	0.208252455823403	0.0705663677155655	0.509468225392369	0.172594245882462	0.0391187051862008	0.911965773561442
19_4184642_5224734	ENSG00000034063.9	UHRF1	Esophagus_Gastroesophageal_Junction	COVID19_HGI_B1_ALL_leave_23andme_20210107	19_5191473_T_C	0.728342	0.001557	3079	0.711511513336193	0.207063202631698	0.0589488874500518	0.0171499059943373	0.00532649058771965	0.0332604515971752
19_4184642_5224734	ENSG00000034063.9	UHRF1	Esophagus_Gastroesophageal_Junction	COVID19_HGI_C2_ALL_eur_leave_23andme_20210107	19_4719443_G_A	0.587564	5.175e-08	3492	0.21039526382685	0.0704087461024322	0.51473063209375	0.17222229216964	0.0322430658073277	0.869030534791769
19_4184642_5224734	ENSG00000034063.9	UHRF1	Heart_Atrial_Appendage	COVID19_HGI_A2_ALL_eur_leave_ukbb_23andme_20210107	19_4719443_G_A	0.885594	1.633e-20	3654	6.37549286068019e-14	2.18334376395578e-14	0.717301480097805	0.245609129289445	0.0370893906126629	0.734178207241155
19_4184642_5224734	ENSG00000034063.9	UHRF1	Brain_Hippocampus	COVID19_HGI_B2_ALL_leave_UKBB_23andme_20210107	19_4719443_G_A	0.90257	1.215e-17	2598	9.41031693349219e-11	2.24816673878896e-11	0.764601693263002	0.182613974648024	0.0527843319723898	0.977915238773907
19_4184642_5224734	ENSG00000034063.9	UHRF1	Colon_Transverse	COVID19_HGI_B1_ALL_eur_leave_ukbb_23andme_20210107	19_5010256_G_A	0.000770288	0.009276	3347	0.535654297303822	0.332634849289981	0.0707286265139377	0.0439045451622788	0.0170776817299812	0.02488381319199
19_4184642_5224734	ENSG00000034063.9	UHRF1	Brain_Frontal_Cortex_BA9	COVID19_HGI_B1_ALL_eur_leave_23andme_20210107	19_4282071_G_T	0.792654	0.0002124	3345	0.618607676701617	0.220628530048574	0.11087198984402	0.0395325126523724	0.0103592907534169	0.0736581314750107
19_4184642_5224734	ENSG00000034063.9	UHRF1	Brain_Cortex	COVID19_HGI_C2_ALL_leave_23andme_20210107	19_4719443_G_A	0.397084	2.759e-08	3213	0.121677047572269	0.0535934219222737	0.542587786404742	0.23894300899146	0.0431987351092551	0.871353104451765
19_4184642_5224734	ENSG00000034063.9	UHRF1	Brain_Cerebellum	COVID19_HGI_B2_ALL_leave_23andme_20210107	19_4719443_G_A	0.410166	5.759e-17	2953	4.76966958920713e-10	1.54228459621524e-10	0.714427630840345	0.230957347033253	0.0546150214952074	0.961971015935035
19_4184642_5224734	ENSG00000034063.9	UHRF1	Pancreas	COVID19_HGI_C2_ALL_leave_UKBB_23andme_20210107	19_4719443_G_A	0.237243	2.276e-08	3020	0.0747882693086245	0.021479171406051	0.657758388171728	0.188850913978046	0.0571232571355505	0.62746101925009
19_4184642_5224734	ENSG00000034063.9	UHRF1	Brain_Spinal_cord_cervical_c-1	COVID19_HGI_B1_ALL_leave_UKBB_23andme_20210107	19_4957957_A_G	0.961222	9.372e-05	2660	0.698546057309228	0.200360392138662	0.0729513163067098	0.0209170276602141	0.0072252065851867	0.160437613095748
19_4184642_5224734	ENSG00000034063.9	UHRF1	Cells_Transformed_fibroblasts	COVID19_HGI_C2_ALL_leave_23andme_20210107	19_4719443_G_A	0.826109	2.759e-08	3213	0.130979197170615	0.0469416635516423	0.584068352050242	0.209295671239739	0.0287151159877624	0.886260355379556
19_4184642_5224734	ENSG00000034063.9	UHRF1	Esophagus_Mucosa	COVID19_HGI_C2_ALL_eur_leave_ukbb_23andme_20210107	19_4719443_G_A	0.08662	3.012e-08	3499	0.0796956150751574	0.0293600770040306	0.594386080115593	0.218895753639887	0.0776624741653331	0.62750414563485
19_4184642_5224734	ENSG00000034063.9	UHRF1	Prostate	COVID19_HGI_B2_ALL_eur_leave_ukbb_23andme_20210107	19_4719443_G_A	0.39421	1.961e-15	3260	8.28298442000972e-09	2.63522015173782e-09	0.71923464259774	0.228771522905829	0.0519938235782268	0.671146583844822
19_4184642_5224734	ENSG00000034063.9	UHRF1	Liver	COVID19_HGI_B2_ALL_eur_leave_ukbb_23andme_20210107	19_4719443_G_A	0.0931608	1.961e-15	3276	7.87605202190469e-09	2.52375384460531e-09	0.683899567333492	0.219047533457435	0.0970528888092662	0.650920725697879
19_4184642_5224734	ENSG00000034063.9	UHRF1	Testis	COVID19_HGI_C2_ALL_leave_UKBB_23andme_20210107	19_4719443_G_A	0.288616	2.276e-08	3020	0.0361766564167966	0.0632938636743318	0.318171545272147	0.556640055195061	0.0257178794416642	0.60047698392078
19_4184642_5224734	ENSG00000034063.9	UHRF1	Artery_Aorta	COVID19_HGI_A2_ALL_eur_leave_ukbb_23andme_20210107	19_4719443_G_A	0.610607	1.633e-20	3654	6.50718832690897e-14	2.00259139106489e-14	0.732118429141961	0.225267302978063	0.04261426787989	0.718411275880547
19_4184642_5224734	ENSG00000034063.9	UHRF1	Esophagus_Mucosa	COVID19_HGI_B1_ALL_eur_leave_ukbb_23andme_20210107	19_4957957_A_G	4.05554e-05	0.01337	3347	0.644033614173254	0.229146506996623	0.0850392000746795	0.0302453258202421	0.011535352935201	0.19894306796612
19_4184642_5224734	ENSG00000034063.9	UHRF1	Brain_Cerebellar_Hemisphere	COVID19_HGI_B1_ALL_eur_leave_23andme_20210107	19_4282071_G_T	0.813414	0.0002124	3342	0.633361835181267	0.205675405683287	0.113479879997819	0.036840362800019	0.0106425163376077	0.0713404169863785
19_4184642_5224734	ENSG00000034063.9	UHRF1	Colon_Transverse	COVID19_HGI_B2_ALL_eur_leave_ukbb_23andme_20210107	19_4719443_G_A	0.486517	1.961e-15	3277	6.82960884590193e-09	4.19644609995881e-09	0.59303398730473	0.36434650135853	0.0426195003106854	0.541932719335555
19_4184642_5224734	ENSG00000034063.9	UHRF1	Minor_Salivary_Gland	COVID19_HGI_B2_ALL_leave_23andme_20210107	19_4719443_G_A	0.303709	5.759e-17	2946	4.84916819105021e-10	1.37891044009584e-10	0.726335373443379	0.206473681632666	0.0671909443011481	0.974996206244895
19_4184642_5224734	ENSG00000034063.9	UHRF1	Skin_Not_Sun_Exposed_Suprapubic	COVID19_HGI_A2_ALL_leave_UKBB_23andme_20210107	19_4719443_G_A	0.19911	1.464e-21	3000	6.35077792775442e-15	1.90241146516589e-15	0.721585090511165	0.216092574734145	0.0623223347546825	0.805947282999694
19_4184642_5224734	ENSG00000034063.9	UHRF1	Heart_Left_Ventricle	COVID19_HGI_A2_ALL_eur_leave_23andme_20210107	19_4719443_G_A	0.627601	6.115e-20	3648	2.95100330175092e-13	1.1140389799695e-13	0.698285735234469	0.263573061042746	0.0381412037223784	0.709301921359685
19_4184642_5224734	ENSG00000034063.9	UHRF1	Small_Intestine_Terminal_Ileum	COVID19_HGI_C2_ALL_eur_leave_23andme_20210107	19_4719443_G_A	0.447848	5.175e-08	3488	0.207141036144242	0.0717186210925264	0.506764643894393	0.175418606290675	0.0389570925781638	0.901447251045887
19_4184642_5224734	ENSG00000034063.9	UHRF1	Uterus	COVID19_HGI_B2_ALL_leave_UKBB_23andme_20210107	19_4719443_G_A	0.995995	1.215e-17	2595	9.10828042364486e-11	2.55211153451261e-11	0.740060795385845	0.207310078684734	0.0526291258128193	0.979987949517421
19_4184642_5224734	ENSG00000034063.9	UHRF1	Prostate	COVID19_HGI_A2_ALL_leave_23andme_20210107	19_4719443_G_A	0.39421	4.174e-21	2981	2.37811085987897e-14	6.88353096158703e-15	0.733288842286589	0.2121986896355	0.0545124680778823	0.80206471777452
19_4184642_5224734	ENSG00000034063.9	UHRF1	Brain_Anterior_cingulate_cortex_BA24	COVID19_HGI_B1_ALL_eur_leave_23andme_20210107	19_4282071_G_T	0.373591	0.0002124	3336	0.590419091077144	0.248297851021085	0.10568027254029	0.0444321493101326	0.011170636051348	0.0688431113862854
19_4184642_5224734	ENSG00000034063.9	UHRF1	Muscle_Skeletal	COVID19_HGI_B1_ALL_leave_23andme_20210107	19_4233570_A_C	3.64179e-05	0.9477	3079	0.696539466482463	0.221957757558621	0.0577084500314933	0.0183838391933434	0.00541048673407931	0.0445504835253172
19_4184642_5224734	ENSG00000034063.9	UHRF1	Esophagus_Gastroesophageal_Junction	COVID19_HGI_B2_ALL_eur_leave_23andme_20210107	19_4719443_G_A	0.587564	2.937e-14	3274	1.8804059701803e-07	5.88672484770406e-08	0.727476038576012	0.227695954832285	0.0448277596838585	0.816144355317337
19_4184642_5224734	ENSG00000034063.9	UHRF1	Pituitary	COVID19_HGI_A2_ALL_eur_leave_ukbb_23andme_20210107	19_4719443_G_A	0.137556	1.633e-20	3643	6.03298478879013e-14	2.15993472386173e-14	0.678766177450479	0.242934187116119	0.0782996354333205	0.785231131876459
19_4184642_5224734	ENSG00000034063.9	UHRF1	Brain_Hippocampus	COVID19_HGI_A2_ALL_leave_23andme_20210107	19_4719443_G_A	0.90257	4.174e-21	2993	2.40689390479038e-14	6.65978145540854e-15	0.742164074319148	0.205301366964897	0.0525345587159252	0.746938509466234
19_4184642_5224734	ENSG00000034063.9	UHRF1	Brain_Cerebellum	COVID19_HGI_A2_ALL_eur_leave_23andme_20210107	19_4719443_G_A	0.410166	6.115e-20	3642	2.84616276925535e-13	1.1235044476732e-13	0.673477681555706	0.265790251161775	0.0607320672821205	0.590214258409219
19_4184642_5224734	ENSG00000034063.9	UHRF1	Brain_Hippocampus	COVID19_HGI_C2_ALL_eur_leave_ukbb_23andme_20210107	19_4719443_G_A	0.90257	3.012e-08	3491	0.0850581894170677	0.0277438253329035	0.634337521168127	0.206858818572355	0.046001645509547	0.535276737094198
19_4184642_5224734	ENSG00000034063.9	UHRF1	Brain_Nucleus_accumbens_basal_ganglia	COVID19_HGI_C2_ALL_eur_leave_23andme_20210107	19_4719443_G_A	0.447798	5.175e-08	3491	0.201816146579052	0.0771410223487636	0.493740214743591	0.18868575224927	0.0386168640793247	0.870234279063724
19_4184642_5224734	ENSG00000034063.9	UHRF1	Pituitary	COVID19_HGI_C2_ALL_leave_23andme_20210107	19_4719443_G_A	0.137556	2.759e-08	3210	0.129771582358757	0.0407943041443059	0.57868127618312	0.181842256364426	0.0689105809493924	0.912120345802725
19_4184642_5224734	ENSG00000034063.9	UHRF1	Colon_Sigmoid	COVID19_HGI_B2_ALL_leave_UKBB_23andme_20210107	19_4719443_G_A	0.436625	1.215e-17	2600	9.50337774630747e-11	2.13764640198403e-11	0.77216301723943	0.173632619375621	0.0542043632685401	0.972740835548271
19_4184642_5224734	ENSG00000034063.9	UHRF1	Skin_Not_Sun_Exposed_Suprapubic	COVID19_HGI_C2_ALL_eur_leave_ukbb_23andme_20210107	19_4719443_G_A	0.19911	3.012e-08	3499	0.0829982573604126	0.0290255464074883	0.619017856909154	0.216425886542922	0.052532452780023	0.582901019298662
19_4184642_5224734	ENSG00000034063.9	UHRF1	Brain_Nucleus_accumbens_basal_ganglia	COVID19_HGI_C2_ALL_eur_leave_ukbb_23andme_20210107	19_4723670_C_A	0.198119	4.107e-08	3497	0.0809491604618243	0.0309859022898345	0.603734451655831	0.231045550695855	0.0532849348966554	0.514299738847653
19_4184642_5224734	ENSG00000034063.9	UHRF1	Adrenal_Gland	COVID19_HGI_C2_ALL_leave_UKBB_23andme_20210107	19_4719443_G_A	0.0709907	2.276e-08	3010	0.0709338813937527	0.0216558123048655	0.623856244013109	0.190367471420667	0.0931865908676051	0.703012319106791
19_4184642_5224734	ENSG00000034063.9	UHRF1	Brain_Putamen_basal_ganglia	COVID19_HGI_B1_ALL_eur_leave_ukbb_23andme_20210107	19_4282071_G_T	0.672486	0.0005233	3313	0.658585142490333	0.218636058661566	0.0858489456883254	0.0284915595268035	0.0084382936329716	0.0433050195639574
19_4184642_5224734	ENSG00000034063.9	UHRF1	Skin_Not_Sun_Exposed_Suprapubic	COVID19_HGI_B2_ALL_eur_leave_ukbb_23andme_20210107	19_4719443_G_A	0.19911	1.961e-15	3277	8.15191814705361e-09	2.67040878691397e-09	0.707853792509628	0.231818716601269	0.0603274800667763	0.6433460941985
19_4184642_5224734	ENSG00000034063.9	UHRF1	Esophagus_Muscularis	COVID19_HGI_B2_ALL_eur_leave_23andme_20210107	19_4719443_G_A	0.529074	2.937e-14	3275	1.8569630481643e-07	6.28615222999486e-08	0.718406633188006	0.243155063491872	0.0384380547622945	0.846148438352872
19_4184642_5224734	ENSG00000034063.9	UHRF1	Whole_Blood	COVID19_HGI_B1_ALL_eur_leave_23andme_20210107	19_4282071_G_T	0.92739	0.0002124	3347	0.667797696750307	0.172325702318781	0.119736117204438	0.0308887441513777	0.00925173957509567	0.0730236432584009
19_4184642_5224734	ENSG00000034063.9	UHRF1	Brain_Anterior_cingulate_cortex_BA24	COVID19_HGI_C2_ALL_eur_leave_ukbb_23andme_20210107	19_4719443_G_A	0.980725	3.012e-08	3490	0.0785893178054511	0.0346502574382021	0.586131710953487	0.258384922194345	0.0422437916085147	0.532254951223002
19_4184642_5224734	ENSG00000034063.9	UHRF1	Brain_Substantia_nigra	COVID19_HGI_B2_ALL_leave_23andme_20210107	19_4719443_G_A	0.824746	5.759e-17	2941	4.8107010874298e-10	1.50475768973583e-10	0.720573556782707	0.225336883790659	0.0540895587950878	0.972430618076842
19_4184642_5224734	ENSG00000034063.9	UHRF1	Prostate	COVID19_HGI_B2_ALL_leave_23andme_20210107	19_4719443_G_A	0.39421	5.759e-17	2952	4.90301938947318e-10	1.39438016296682e-10	0.734401505360428	0.208801216403956	0.0567972776058747	0.981125635676345
19_4184642_5224734	ENSG00000034063.9	UHRF1	Ovary	COVID19_HGI_C2_ALL_eur_leave_ukbb_23andme_20210107	19_4719443_G_A	0.844196	3.012e-08	3487	0.0842704618206282	0.0289365466548412	0.628340172653683	0.215714887318029	0.042737931552818	0.561644241636603
19_4184642_5224734	ENSG00000034063.9	UHRF1	Adipose_Visceral_Omentum	COVID19_HGI_C2_ALL_leave_UKBB_23andme_20210107	19_4719443_G_A	0.828294	2.276e-08	3020	0.0799230279598245	0.0187074164120135	0.702918285643439	0.164496662021834	0.0339546079628896	0.609104989497111
19_4184642_5224734	ENSG00000034063.9	UHRF1	Brain_Caudate_basal_ganglia	COVID19_HGI_B1_ALL_eur_leave_23andme_20210107	19_4282071_G_T	0.573405	0.0002124	3346	0.624732400414048	0.214340253252731	0.1119873958198	0.0384113729681746	0.0105285775452459	0.072143173937009
19_4184642_5224734	ENSG00000034063.9	UHRF1	Brain_Cortex	COVID19_HGI_B1_ALL_eur_leave_ukbb_23andme_20210107	19_4282071_G_T	0.640431	0.0005233	3343	0.603829656203927	0.270639235734365	0.0796525536872949	0.0356904536825259	0.0101881006918875	0.03204668551435
19_4184642_5224734	ENSG00000034063.9	UHRF1	Brain_Substantia_nigra	COVID19_HGI_A2_ALL_leave_23andme_20210107	19_4719443_G_A	0.824746	4.174e-21	2989	2.31816442027713e-14	7.437626870952e-15	0.714804399010016	0.229282798422929	0.0559128025670241	0.733299340584839
19_4184642_5224734	ENSG00000034063.9	UHRF1	Breast_Mammary_Tissue	COVID19_HGI_A2_ALL_eur_leave_ukbb_23andme_20210107	19_4719443_G_A	0.692724	1.633e-20	3654	6.28542399225231e-14	2.2596314258223e-14	0.707167905479206	0.254190639580585	0.0386414549401245	0.729217646189618
19_4184642_5224734	ENSG00000034063.9	UHRF1	Small_Intestine_Terminal_Ileum	COVID19_HGI_C2_ALL_leave_UKBB_23andme_20210107	19_4719443_G_A	0.447848	2.276e-08	3020	0.0746223343471459	0.0224160933709213	0.656299000037566	0.197098646362544	0.0495639258818222	0.625403040208882
19_4184642_5224734	ENSG00000034063.9	UHRF1	Brain_Hippocampus	COVID19_HGI_A2_ALL_eur_leave_ukbb_23andme_20210107	19_4719443_G_A	0.90257	1.633e-20	3640	6.29763309763285e-14	2.14394427791848e-14	0.708541541926067	0.241163119436339	0.0502953386375098	0.721443881217402
19_4184642_5224734	ENSG00000034063.9	UHRF1	Brain_Amygdala	COVID19_HGI_C2_ALL_leave_UKBB_23andme_20210107	19_4719443_G_A	0.265909	2.276e-08	3009	0.0738653435127302	0.0225091388424038	0.649195165936259	0.197773928678875	0.0566564230297324	0.677131287141903
19_4184642_5224734	ENSG00000034063.9	UHRF1	Artery_Tibial	COVID19_HGI_A2_ALL_eur_leave_23andme_20210107	19_4719443_G_A	0.492274	6.115e-20	3648	3.17065400206304e-13	8.94090587289141e-14	0.750260923019319	0.211527360826914	0.0382117161533615	0.729991025008128
19_4184642_5224734	ENSG00000034063.9	UHRF1	Artery_Tibial	COVID19_HGI_B1_ALL_leave_UKBB_23andme_20210107	19_4957957_A_G	0.329821	9.372e-05	2677	0.749731642941328	0.149968097263596	0.0786987372798753	0.0157361671412244	0.00586535537397643	0.192566042122326
19_4184642_5224734	ENSG00000034063.9	UHRF1	Brain_Cortex	COVID19_HGI_B1_ALL_eur_leave_23andme_20210107	19_4282071_G_T	0.640431	0.0002124	3343	0.57884253240622	0.259439891650596	0.103718905375642	0.046475768660647	0.0115229019068945	0.0612766550985989
19_4184642_5224734	ENSG00000034063.9	UHRF1	Small_Intestine_Terminal_Ileum	COVID19_HGI_C2_ALL_leave_23andme_20210107	19_4719443_G_A	0.447848	2.759e-08	3211	0.132614907697828	0.0422689947954559	0.591361141537297	0.188442101175841	0.0453128547935785	0.894427814227149
19_4184642_5224734	ENSG00000034063.9	UHRF1	Cells_EBV-transformed_lymphocytes	COVID19_HGI_B1_ALL_eur_leave_23andme_20210107	19_4282071_G_T	0.804021	0.0002124	3342	0.607147994144174	0.231699109874897	0.108728966594554	0.0414820796549947	0.0109418497313809	0.0658604465471851
19_4184642_5224734	ENSG00000034063.9	UHRF1	Spleen	COVID19_HGI_C2_ALL_eur_leave_23andme_20210107	19_4719443_G_A	0.752151	5.175e-08	3490	0.199460979633034	0.0816003767536817	0.48797851163162	0.199602829143554	0.0313573028381097	0.899177242473104
19_4184642_5224734	ENSG00000034063.9	UHRF1	Colon_Sigmoid	COVID19_HGI_C2_ALL_leave_23andme_20210107	19_4719443_G_A	0.436625	2.759e-08	3213	0.136718422534722	0.0383684980892194	0.609660965021389	0.171050337919223	0.0442017764354469	0.85669275907491
19_4184642_5224734	ENSG00000034063.9	UHRF1	Colon_Transverse	COVID19_HGI_B1_ALL_eur_leave_23andme_20210107	19_4282071_G_T	0.99009	0.0002124	3347	0.516931139303004	0.321007994299398	0.0926857456732909	0.0575448984337623	0.0118302222905448	0.0471656443448821
19_4184642_5224734	ENSG00000034063.9	UHRF1	Small_Intestine_Terminal_Ileum	COVID19_HGI_B1_ALL_leave_23andme_20210107	19_5191473_T_C	0.261118	0.001557	3076	0.703311305877465	0.215122252442078	0.058177454429685	0.0177891731885499	0.00559981406222156	0.0337201192620589
19_4184642_5224734	ENSG00000034063.9	UHRF1	Spleen	COVID19_HGI_B1_ALL_leave_UKBB_23andme_20210107	19_4957957_A_G	0.220916	9.372e-05	2674	0.680275588333983	0.218504402051047	0.0713118492651504	0.0228983439108597	0.00700981643895926	0.196677015968927
19_4184642_5224734	ENSG00000034063.9	UHRF1	Adipose_Visceral_Omentum	COVID19_HGI_B1_ALL_eur_leave_23andme_20210107	19_4282071_G_T	0.872276	0.0002124	3347	0.662911219848738	0.1761022879213	0.118859971967864	0.0315645756893606	0.0105619445727376	0.0682740649202867
19_4184642_5224734	ENSG00000034063.9	UHRF1	Brain_Substantia_nigra	COVID19_HGI_B2_ALL_leave_UKBB_23andme_20210107	19_4719443_G_A	0.824746	1.215e-17	2593	9.10597199728731e-11	2.51910040464669e-11	0.739873232446756	0.204625004590469	0.0555017628465259	0.976330493380423
19_4184642_5224734	ENSG00000034063.9	UHRF1	Cells_EBV-transformed_lymphocytes	COVID19_HGI_C2_ALL_leave_UKBB_23andme_20210107	19_4719443_G_A	0.929225	2.276e-08	3020	0.0724054348256378	0.0252646215914084	0.636801500369692	0.222157475894865	0.0433709673183967	0.602023415527752
19_4184642_5224734	ENSG00000034063.9	UHRF1	Brain_Cerebellum	COVID19_HGI_B2_ALL_eur_leave_23andme_20210107	19_4719443_G_A	0.410166	2.937e-14	3274	1.79293303445035e-07	6.41848511637162e-08	0.693635226657209	0.24825497816243	0.0581095517022059	0.748365365232129
19_4184642_5224734	ENSG00000034063.9	UHRF1	Artery_Aorta	COVID19_HGI_B2_ALL_eur_leave_23andme_20210107	19_4719443_G_A	0.610607	2.937e-14	3275	1.94239326094652e-07	5.30825363513498e-08	0.751457173207144	0.205318138343941	0.043224441127054	0.814309185160146
19_4184642_5224734	ENSG00000034063.9	UHRF1	Ovary	COVID19_HGI_B2_ALL_eur_leave_ukbb_23andme_20210107	19_4719443_G_A	0.844196	1.961e-15	3267	8.28772060279098e-09	2.66635418136478e-09	0.719645898561935	0.231478095375818	0.0488759951081729	0.623283239173707
19_4184642_5224734	ENSG00000034063.9	UHRF1	Prostate	COVID19_HGI_C2_ALL_leave_UKBB_23andme_20210107	19_4719443_G_A	0.39421	2.276e-08	3019	0.0753564470243598	0.0218543562679245	0.662755061183129	0.192159770732701	0.0478743647918849	0.66067277817927
19_4184642_5224734	ENSG00000034063.9	UHRF1	Brain_Hippocampus	COVID19_HGI_B1_ALL_leave_UKBB_23andme_20210107	19_4957957_A_G	0.8415	9.372e-05	2674	0.721420405685578	0.177747636546782	0.0756857479319779	0.018641377469216	0.00650483236644625	0.180143319929999
19_4184642_5224734	ENSG00000034063.9	UHRF1	Esophagus_Mucosa	COVID19_HGI_B2_ALL_leave_23andme_20210107	19_4719443_G_A	0.08662	5.759e-17	2953	4.56860331599937e-10	1.44719497032531e-10	0.684310806493693	0.216669889879518	0.099019303025209	0.982222188417153
19_4184642_5224734	ENSG00000034063.9	UHRF1	Heart_Atrial_Appendage	COVID19_HGI_C2_ALL_eur_leave_ukbb_23andme_20210107	19_4719443_G_A	0.885594	3.012e-08	3499	0.0861227520400854	0.0281374389295	0.642320972685867	0.209821135385991	0.0335977009585571	0.550083259737635
19_4184642_5224734	ENSG00000034063.9	UHRF1	Colon_Transverse	COVID19_HGI_B1_ALL_leave_UKBB_23andme_20210107	19_4957957_A_G	0.0545313	9.372e-05	2677	0.575779220606633	0.319838924826697	0.0604390891599047	0.0335628589367835	0.0103799064699816	0.205937784722567
19_4184642_5224734	ENSG00000034063.9	UHRF1	Brain_Cerebellar_Hemisphere	COVID19_HGI_C2_ALL_eur_leave_ukbb_23andme_20210107	19_4723670_C_A	0.0711422	4.107e-08	3496	0.0810565348942876	0.0274652427535962	0.604535222349384	0.204758877200375	0.0821841228023574	0.527176098613749
19_4184642_5224734	ENSG00000034063.9	UHRF1	Nerve_Tibial	COVID19_HGI_B2_ALL_leave_23andme_20210107	19_4719443_G_A	0.707125	5.759e-17	2953	6.77886848636873e-11	5.96615146563865e-10	0.10153766129741	0.893638515010307	0.00482382302787829	0.974691756477614
19_4184642_5224734	ENSG00000034063.9	UHRF1	Cells_EBV-transformed_lymphocytes	COVID19_HGI_B1_ALL_leave_23andme_20210107	19_5191473_T_C	0.886612	0.001557	3079	0.678118023621368	0.240007540373722	0.0561822293849791	0.0198788648671988	0.00581334175273129	0.0298682833315932
19_4184642_5224734	ENSG00000034063.9	UHRF1	Brain_Anterior_cingulate_cortex_BA24	COVID19_HGI_A2_ALL_leave_23andme_20210107	19_4719443_G_A	0.980725	4.174e-21	2992	2.21415824433692e-14	8.73735343681249e-15	0.682734166443256	0.269367792136076	0.0478980414206354	0.744813214758479
19_4184642_5224734	ENSG00000034063.9	UHRF1	Esophagus_Muscularis	COVID19_HGI_B1_ALL_leave_23andme_20210107	19_5191473_T_C	0.920501	0.001557	3079	0.697500686270026	0.220945435918558	0.057788087305114	0.018299912728811	0.00546587777749051	0.0306560488750459
19_4184642_5224734	ENSG00000034063.9	UHRF1	Colon_Sigmoid	COVID19_HGI_B1_ALL_leave_23andme_20210107	19_5191473_T_C	0.100759	0.001557	3079	0.723551200956731	0.195009385590471	0.0599463782526237	0.0161512292507507	0.00534180594942311	0.0399880216268292
19_4184642_5224734	ENSG00000034063.9	UHRF1	Brain_Nucleus_accumbens_basal_ganglia	COVID19_HGI_A2_ALL_eur_leave_ukbb_23andme_20210107	19_4719443_G_A	0.447798	1.633e-20	3651	6.00261660136296e-14	2.38779491794697e-14	0.675349477555206	0.268592792836379	0.0560577296083318	0.676305014169558
19_4184642_5224734	ENSG00000034063.9	UHRF1	Brain_Cerebellar_Hemisphere	COVID19_HGI_B2_ALL_leave_23andme_20210107	19_4719443_G_A	0.164469	5.759e-17	2953	4.77639842680348e-10	1.35263914546676e-10	0.715435513548436	0.202523771282237	0.0820407145564235	0.966754366842907
19_4184642_5224734	ENSG00000034063.9	UHRF1	Heart_Atrial_Appendage	COVID19_HGI_B1_ALL_leave_UKBB_23andme_20210107	19_4957957_A_G	0.625635	9.372e-05	2677	0.721411871966734	0.177928507579505	0.07572603333075	0.0186707518064351	0.00626283531657672	0.154986862803317
19_4184642_5224734	ENSG00000034063.9	UHRF1	Testis	COVID19_HGI_B1_ALL_leave_UKBB_23andme_20210107	19_4915447_G_C	3.24326e-07	0.03708	2677	0.336364699871629	0.555107366310729	0.0353079363724988	0.0582542151903166	0.0149657822548269	0.471442721456514
19_4184642_5224734	ENSG00000034063.9	UHRF1	Brain_Spinal_cord_cervical_c-1	COVID19_HGI_B2_ALL_eur_leave_23andme_20210107	19_4719443_G_A	0.615263	2.937e-14	3252	1.81100056497513e-07	6.296285266012e-08	0.700625044639935	0.243529675083489	0.0558450362136671	0.801993516313438
19_4184642_5224734	ENSG00000034063.9	UHRF1	Heart_Atrial_Appendage	COVID19_HGI_B2_ALL_leave_UKBB_23andme_20210107	19_4719443_G_A	0.885594	1.215e-17	2600	9.55203879775248e-11	2.26777593553983e-11	0.776116797180506	0.184220371395976	0.0396628313053205	0.979261871057984
19_4184642_5224734	ENSG00000034063.9	UHRF1	Vagina	COVID19_HGI_C2_ALL_eur_leave_23andme_20210107	19_4719443_G_A	0.52971	5.175e-08	3482	0.20738950315771	0.0713050965055812	0.507368651539952	0.174405028448404	0.0395317203483521	0.896041166805219
19_4184642_5224734	ENSG00000034063.9	UHRF1	Artery_Tibial	COVID19_HGI_B2_ALL_eur_leave_23andme_20210107	19_4719443_G_A	0.492274	2.937e-14	3275	1.98679837716076e-07	4.95540199109619e-08	0.768636260355555	0.19167083513456	0.0396926562760278	0.848082208422097
19_4184642_5224734	ENSG00000034063.9	UHRF1	Uterus	COVID19_HGI_A2_ALL_eur_leave_ukbb_23andme_20210107	19_4719443_G_A	0.995995	1.633e-20	3626	6.10759390602161e-14	2.34539510184246e-14	0.687160388123819	0.263829471842339	0.0490101400337574	0.741217477982306
19_4184642_5224734	ENSG00000034063.9	UHRF1	Brain_Substantia_nigra	COVID19_HGI_B1_ALL_eur_leave_23andme_20210107	19_4282071_G_T	0.766112	0.0002124	3315	0.621013186114125	0.218079420953838	0.110924926743996	0.0389421483334923	0.0110403178545488	0.0688639697363255
19_4184642_5224734	ENSG00000034063.9	UHRF1	Stomach	COVID19_HGI_C2_ALL_eur_leave_23andme_20210107	19_4719443_G_A	0.219822	5.175e-08	3490	0.210884120567638	0.0658421409209227	0.515925168743211	0.161035600517669	0.0463129692505592	0.908772063406421
19_4184642_5224734	ENSG00000034063.9	UHRF1	Pituitary	COVID19_HGI_A2_ALL_leave_UKBB_23andme_20210107	19_4719443_G_A	0.137556	1.464e-21	2998	6.2524483426238e-15	1.82037521232831e-15	0.710412732826239	0.206750976400371	0.082836290773381	0.828527748653696
19_4184642_5224734	ENSG00000034063.9	UHRF1	Minor_Salivary_Gland	COVID19_HGI_B1_ALL_leave_UKBB_23andme_20210107	19_4957957_A_G	0.794873	9.372e-05	2670	0.71416796985241	0.185004220039588	0.0748199371874244	0.0193753682389684	0.00663250468160927	0.166912452041423
19_4184642_5224734	ENSG00000034063.9	UHRF1	Esophagus_Muscularis	COVID19_HGI_A2_ALL_leave_23andme_20210107	19_4719443_G_A	0.529074	4.174e-21	2995	2.3789824257886e-14	7.37723262852088e-15	0.733557589033273	0.227437453971512	0.0390049569951857	0.784782700948006
19_4184642_5224734	ENSG00000034063.9	UHRF1	Adipose_Visceral_Omentum	COVID19_HGI_B1_ALL_leave_23andme_20210107	19_5191473_T_C	0.172606	0.001557	3079	0.740852263085013	0.17811224093428	0.061379775105732	0.0147517348701683	0.0049039860048071	0.0421937244617158
19_4184642_5224734	ENSG00000034063.9	UHRF1	Colon_Transverse	COVID19_HGI_C2_ALL_leave_23andme_20210107	19_4719443_G_A	0.486517	2.759e-08	3213	0.109448340048775	0.0678995424689842	0.488056981473577	0.302748860367157	0.0318462756415064	0.851947179373737
19_4184642_5224734	ENSG00000034063.9	UHRF1	Nerve_Tibial	COVID19_HGI_B2_ALL_eur_leave_23andme_20210107	19_4878608_G_A	1.09954e-19	0.5241	3275	1.2821308094195e-17	2.58483494136277e-07	4.96020251459617e-11	0.999999741193752	2.7315125150261e-10	0.512321501868389
19_4184642_5224734	ENSG00000034063.9	UHRF1	Heart_Left_Ventricle	COVID19_HGI_B2_ALL_leave_23andme_20210107	19_4719443_G_A	0.627601	5.759e-17	2953	4.90201629560551e-10	1.50593085446186e-10	0.734251256383647	0.225526474216271	0.040222268759288	0.977196259050828
19_4184642_5224734	ENSG00000034063.9	UHRF1	Brain_Hypothalamus	COVID19_HGI_B1_ALL_leave_23andme_20210107	19_5191473_T_C	0.9045	0.001557	3072	0.691234149326083	0.227249138674242	0.057116018621081	0.0187717506887954	0.00562894268979938	0.0314292019376014
19_4184642_5224734	ENSG00000034063.9	UHRF1	Brain_Cerebellum	COVID19_HGI_B1_ALL_leave_UKBB_23andme_20210107	19_4957957_A_G	0.389463	9.372e-05	2677	0.693856832141357	0.204960740776401	0.072833602605209	0.0215077256704032	0.00684109880663043	0.175034064716578
19_4184642_5224734	ENSG00000034063.9	UHRF1	Brain_Amygdala	COVID19_HGI_C2_ALL_leave_23andme_20210107	19_4719443_G_A	0.265909	2.759e-08	3200	0.130860543676662	0.0424244428948412	0.583092424400461	0.188981492839755	0.0546410961882812	0.915141278075101
19_4184642_5224734	ENSG00000034063.9	UHRF1	Vagina	COVID19_HGI_A2_ALL_leave_UKBB_23andme_20210107	19_4719443_G_A	0.52971	1.464e-21	2995	6.41052413283562e-15	1.89077660200188e-15	0.728373545609367	0.214776075762491	0.0568503786281322	0.7868281354498
19_4184642_5224734	ENSG00000034063.9	UHRF1	Brain_Putamen_basal_ganglia	COVID19_HGI_B2_ALL_eur_leave_ukbb_23andme_20210107	19_4719443_G_A	0.78869	1.961e-15	3243	8.26191481039833e-09	2.68794785720758e-09	0.717405109622222	0.233352768368622	0.049242111059293	0.617079907055671
19_4184642_5224734	ENSG00000034063.9	UHRF1	Minor_Salivary_Gland	COVID19_HGI_C2_ALL_leave_UKBB_23andme_20210107	19_4719443_G_A	0.303709	2.276e-08	3012	0.0741832023697303	0.0215631498054004	0.652434823276561	0.189583795111652	0.0622350294366566	0.594699525668324
19_4184642_5224734	ENSG00000034063.9	UHRF1	Pancreas	COVID19_HGI_A2_ALL_leave_UKBB_23andme_20210107	19_4719443_G_A	0.237243	1.464e-21	3000	6.3861610120649e-15	1.85560415182392e-15	0.725605370606799	0.210772956944969	0.0636216724482256	0.802116896949753
19_4184642_5224734	ENSG00000034063.9	UHRF1	Esophagus_Gastroesophageal_Junction	COVID19_HGI_B1_ALL_eur_leave_ukbb_23andme_20210107	19_4282071_G_T	0.469315	0.0005233	3346	0.663468397458617	0.212716383392837	0.0875950170738653	0.0280759292211649	0.00814427285351542	0.04494360051797
19_4184642_5224734	ENSG00000034063.9	UHRF1	Brain_Amygdala	COVID19_HGI_B2_ALL_leave_UKBB_23andme_20210107	19_4719443_G_A	0.265909	1.215e-17	2591	9.05699722334879e-11	2.38503040582715e-11	0.735893962104931	0.193716738133734	0.0703892996469142	0.98489977984817
19_4184642_5224734	ENSG00000034063.9	UHRF1	Esophagus_Muscularis	COVID19_HGI_C2_ALL_leave_23andme_20210107	19_4719443_G_A	0.529074	2.759e-08	3213	0.133242027137316	0.0440624716645053	0.594158865644544	0.196453280491112	0.0320833550625227	0.89753795617572
19_4184642_5224734	ENSG00000034063.9	UHRF1	Brain_Amygdala	COVID19_HGI_A2_ALL_eur_leave_23andme_20210107	19_4719443_G_A	0.265909	6.115e-20	3613	2.9032535382897e-13	1.06366009058909e-13	0.686986873363996	0.251628835084305	0.061384291551302	0.760520216760173
19_4184642_5224734	ENSG00000034063.9	UHRF1	Spleen	COVID19_HGI_B2_ALL_leave_UKBB_23andme_20210107	19_4719443_G_A	0.752151	1.215e-17	2600	8.92886398360466e-11	2.80714005345375e-11	0.725482953340407	0.228037659890112	0.0464793866521217	0.980598357139577
19_4184642_5224734	ENSG00000034063.9	UHRF1	Vagina	COVID19_HGI_B1_ALL_eur_leave_ukbb_23andme_20210107	19_4282071_G_T	0.000101102	0.0005233	3337	0.659168200996191	0.214961638454384	0.086807940087391	0.0282982123712831	0.0107640080907511	0.108133763694291
19_4184642_5224734	ENSG00000034063.9	UHRF1	Prostate	COVID19_HGI_C2_ALL_eur_leave_ukbb_23andme_20210107	19_4719443_G_A	0.39421	3.012e-08	3482	0.0843090674485057	0.028608751826942	0.628785790891874	0.213322071342645	0.0449743184900328	0.611991607597883
19_4184642_5224734	ENSG00000034063.9	UHRF1	Uterus	COVID19_HGI_C2_ALL_leave_23andme_20210107	19_4719443_G_A	0.995995	2.759e-08	3197	0.13094615146184	0.044616504768571	0.583899213736214	0.198906881274868	0.0416312487585062	0.889135965178325
19_4184642_5224734	ENSG00000034063.9	UHRF1	Nerve_Tibial	COVID19_HGI_B1_ALL_eur_leave_ukbb_23andme_20210107	19_4879140_G_T	1.77838e-19	0.1115	3347	4.25254061968173e-11	0.85733183405022	5.61512077358018e-12	0.113173934536525	0.0294942313651165	0.404574175153905
19_4184642_5224734	ENSG00000034063.9	UHRF1	Brain_Spinal_cord_cervical_c-1	COVID19_HGI_B2_ALL_leave_23andme_20210107	19_4719443_G_A	0.615263	5.759e-17	2941	4.79512826043368e-10	1.5114688776371e-10	0.718240972168985	0.226340794155037	0.0554182330453171	0.971791434855849
19_4184642_5224734	ENSG00000034063.9	UHRF1	Muscle_Skeletal	COVID19_HGI_B1_ALL_eur_leave_ukbb_23andme_20210107	19_4233570_A_C	3.64179e-05	0.3786	3347	0.652271677645754	0.223726895654349	0.0861269667881687	0.0295329057082709	0.00834155420345817	0.0591089414574037
19_4184642_5224734	ENSG00000034063.9	UHRF1	Skin_Sun_Exposed_Lower_leg	COVID19_HGI_B1_ALL_leave_23andme_20210107	19_4798500_T_C	2.06735e-05	0.1362	3079	0.561426355733246	0.35357525270822	0.0465142986941015	0.0292845889821125	0.00919950388231989	0.0921728854641093
19_4184642_5224734	ENSG00000034063.9	UHRF1	Adipose_Subcutaneous	COVID19_HGI_B2_ALL_eur_leave_23andme_20210107	19_4719443_G_A	0.446358	2.937e-14	3275	1.80666865657566e-07	6.72880335261042e-08	0.698949151486821	0.26027765216576	0.0407729483925205	0.785795975136798
19_4184642_5224734	ENSG00000034063.9	UHRF1	Cells_Transformed_fibroblasts	COVID19_HGI_B1_ALL_eur_leave_23andme_20210107	19_4282071_G_T	0.174471	0.0002124	3347	0.612130040792254	0.226695238996515	0.109754907309996	0.0406356688735004	0.0107841440277354	0.0832605780700253
19_4184642_5224734	ENSG00000034063.9	UHRF1	Liver	COVID19_HGI_B1_ALL_leave_UKBB_23andme_20210107	19_4957957_A_G	0.652931	9.372e-05	2677	0.712442064031209	0.186700884233287	0.0747844796897707	0.0195913628681408	0.00648120917759225	0.16159101443886
19_4184642_5224734	ENSG00000034063.9	UHRF1	Brain_Caudate_basal_ganglia	COVID19_HGI_B1_ALL_leave_23andme_20210107	19_4723670_C_A	0.00303694	0.001753	3079	0.696045416826565	0.220723534966157	0.0576675179073964	0.0182797102431716	0.00728382005670975	0.0818227781547657
19_4184642_5224734	ENSG00000034063.9	UHRF1	Brain_Anterior_cingulate_cortex_BA24	COVID19_HGI_A2_ALL_eur_leave_ukbb_23andme_20210107	19_4719443_G_A	0.980725	1.633e-20	3638	5.81568645495033e-14	2.66361736682138e-14	0.654318119881883	0.299635361866442	0.0460465182515913	0.719184970843399
19_4184642_5224734	ENSG00000034063.9	UHRF1	Brain_Nucleus_accumbens_basal_ganglia	COVID19_HGI_A2_ALL_leave_23andme_20210107	19_4719443_G_A	0.447798	4.174e-21	2995	2.29280277553068e-14	7.61765305035717e-15	0.706984153356894	0.234831621817336	0.0581842248257395	0.704237275837274
19_4184642_5224734	ENSG00000034063.9	UHRF1	Brain_Frontal_Cortex_BA9	COVID19_HGI_C2_ALL_leave_23andme_20210107	19_4719443_G_A	0.658965	2.759e-08	3212	0.130626119410369	0.0447815699898694	0.582493571912393	0.19964944063168	0.042449298055688	0.862730416050289
19_4184642_5224734	ENSG00000034063.9	UHRF1	Brain_Cerebellum	COVID19_HGI_B2_ALL_eur_leave_ukbb_23andme_20210107	19_4723670_C_A	0.12886	3.316e-15	3276	7.92927108712931e-09	2.83958758277428e-09	0.688520727221702	0.246504335924566	0.0649749260848712	0.501727302224975
19_4184642_5224734	ENSG00000034063.9	UHRF1	Adipose_Visceral_Omentum	COVID19_HGI_C2_ALL_leave_23andme_20210107	19_4719443_G_A	0.828294	2.759e-08	3213	0.142095827397346	0.035499573825153	0.633640131669726	0.158270809376937	0.0304936577308384	0.887172903657736
19_4184642_5224734	ENSG00000034063.9	UHRF1	Cells_Transformed_fibroblasts	COVID19_HGI_C2_ALL_leave_UKBB_23andme_20210107	19_4719443_G_A	0.826109	2.276e-08	3020	0.0737150959717511	0.0251327540124014	0.648319892391358	0.221009256332889	0.0318230012916013	0.611740671524578
19_4184642_5224734	ENSG00000034063.9	UHRF1	Brain_Hypothalamus	COVID19_HGI_B2_ALL_leave_23andme_20210107	19_4719443_G_A	0.100096	5.759e-17	2950	4.58032602727611e-10	1.45554811780422e-10	0.686066699367981	0.217924080836949	0.0960092191914829	0.976798194431268
19_4184642_5224734	ENSG00000034063.9	UHRF1	Adipose_Subcutaneous	COVID19_HGI_B1_ALL_leave_23andme_20210107	19_4714468_C_T	0.00161378	0.00557	3079	0.67862385218392	0.238364890407539	0.0562241373941174	0.0197415387118635	0.00704558130256095	0.079703021826447
19_4184642_5224734	ENSG00000034063.9	UHRF1	Ovary	COVID19_HGI_B1_ALL_eur_leave_ukbb_23andme_20210107	19_4282071_G_T	0.118531	0.0005233	3336	0.659381383809353	0.216542223616341	0.086847793146378	0.0285122803390851	0.00871631908884297	0.0522432365582502
19_4184642_5224734	ENSG00000034063.9	UHRF1	Prostate	COVID19_HGI_B2_ALL_leave_UKBB_23andme_20210107	19_4719443_G_A	0.39421	1.215e-17	2600	9.27154001199993e-11	2.31917463117277e-11	0.753325870152182	0.188377955495051	0.0582961742368608	0.983816234364272
19_4184642_5224734	ENSG00000034063.9	UHRF1	Colon_Sigmoid	COVID19_HGI_C2_ALL_leave_UKBB_23andme_20210107	19_4719443_G_A	0.436625	2.276e-08	3020	0.076433016232138	0.0201724332025263	0.672223839710609	0.177361543152336	0.0538091677023903	0.534742851841276
19_4184642_5224734	ENSG00000034063.9	UHRF1	Brain_Hypothalamus	COVID19_HGI_C2_ALL_eur_leave_23andme_20210107	19_4719443_G_A	0.100096	5.175e-08	3481	0.196718324409134	0.0739563575750919	0.48125668683674	0.180861497520607	0.0672071336584276	0.903306600492221
19_4184642_5224734	ENSG00000034063.9	UHRF1	Liver	COVID19_HGI_B1_ALL_leave_23andme_20210107	19_5191473_T_C	0.230064	0.001557	3078	0.705949473741884	0.21196464125529	0.0584777527009583	0.0175521636117755	0.00605596869009316	0.0314747935304767
19_4184642_5224734	ENSG00000034063.9	UHRF1	Brain_Caudate_basal_ganglia	COVID19_HGI_A2_ALL_eur_leave_23andme_20210107	19_4719443_G_A	0.00375462	6.115e-20	3645	1.91587646723517e-13	7.14439276512943e-14	0.453347241850916	0.168677326941453	0.377975431207369	0.691954117744039
19_4184642_5224734	ENSG00000034063.9	UHRF1	Whole_Blood	COVID19_HGI_C2_ALL_leave_UKBB_23andme_20210107	19_4719443_G_A	0.732098	2.276e-08	3020	0.0802674419042016	0.0183415921663989	0.705947385835375	0.161279049579154	0.0341645305148704	0.599439674247715
19_4184642_5224734	ENSG00000034063.9	UHRF1	Brain_Putamen_basal_ganglia	COVID19_HGI_A2_ALL_eur_leave_23andme_20210107	19_4719443_G_A	0.78869	6.115e-20	3605	2.95720584658045e-13	1.0666265956467e-13	0.699753422029005	0.252344270931084	0.0479023070395096	0.700343248382136
19_4184642_5224734	ENSG00000034063.9	UHRF1	Brain_Frontal_Cortex_BA9	COVID19_HGI_C2_ALL_eur_leave_23andme_20210107	19_4719443_G_A	0.658965	5.175e-08	3491	0.203985567580699	0.0756415804105958	0.499048784335067	0.185020115464116	0.0363039522095221	0.873871288445349
19_4184642_5224734	ENSG00000034063.9	UHRF1	Whole_Blood	COVID19_HGI_C2_ALL_leave_23andme_20210107	19_4719443_G_A	0.732098	2.759e-08	3213	0.142789981982708	0.0348316168696015	0.636735537150129	0.155292368713119	0.0303504952844421	0.883142919138422
19_4184642_5224734	ENSG00000034063.9	UHRF1	Ovary	COVID19_HGI_B2_ALL_eur_leave_23andme_20210107	19_4719443_G_A	0.844196	2.937e-14	3265	1.86050262833195e-07	5.98255504813339e-08	0.719775996909647	0.231399358380555	0.0488243988339846	0.832064348919167
19_4184642_5224734	ENSG00000034063.9	UHRF1	Lung	COVID19_HGI_C2_ALL_leave_UKBB_23andme_20210107	19_4719443_G_A	0.421038	2.276e-08	3020	0.075376122104558	0.0229524275542509	0.662928518609429	0.201828322978332	0.0369146087534299	0.634274333694922
19_4184642_5224734	ENSG00000034063.9	UHRF1	Artery_Coronary	COVID19_HGI_A2_ALL_leave_UKBB_23andme_20210107	19_4719443_G_A	0.0102473	1.464e-21	3000	4.80317021373074e-15	1.44680805725936e-15	0.545743537696166	0.16409838373885	0.290158078564974	0.700021348251855
19_4184642_5224734	ENSG00000034063.9	UHRF1	Colon_Transverse	COVID19_HGI_B2_ALL_leave_UKBB_23andme_20210107	19_4719443_G_A	0.486517	1.215e-17	2600	7.64658374579154e-11	4.18079195215995e-11	0.621295852310882	0.339656270398953	0.0390478771718914	0.972406341813068
19_4184642_5224734	ENSG00000034063.9	UHRF1	Adrenal_Gland	COVID19_HGI_B2_ALL_leave_23andme_20210107	19_4719443_G_A	0.0709907	5.759e-17	2943	4.55043364528602e-10	1.35474797033677e-10	0.681589252189303	0.202806078842683	0.115604668377496	0.984372691593544
19_4184642_5224734	ENSG00000034063.9	UHRF1	Vagina	COVID19_HGI_C2_ALL_eur_leave_ukbb_23andme_20210107	19_4719443_G_A	0.52971	3.012e-08	3488	0.0835989671427289	0.0288286545124713	0.623493147016952	0.214959140664009	0.0491200906638385	0.553976766657755
19_4184642_5224734	ENSG00000034063.9	UHRF1	Small_Intestine_Terminal_Ileum	COVID19_HGI_A2_ALL_leave_UKBB_23andme_20210107	19_4719443_G_A	0.447848	1.464e-21	3000	6.40596259605268e-15	1.90815204969964e-15	0.727855256831231	0.216751758068664	0.0553929851000978	0.800982702605711
19_4184642_5224734	ENSG00000034063.9	UHRF1	Artery_Tibial	COVID19_HGI_A2_ALL_leave_23andme_20210107	19_4719443_G_A	0.492274	4.174e-21	2995	2.54869561950593e-14	5.63831279282517e-15	0.78588853518104	0.173816691040198	0.0402947737787317	0.787293859189675
19_4184642_5224734	ENSG00000034063.9	UHRF1	Heart_Left_Ventricle	COVID19_HGI_B2_ALL_leave_UKBB_23andme_20210107	19_4719443_G_A	0.627601	1.215e-17	2600	9.26819242782263e-11	2.53206202207816e-11	0.753053874155831	0.205692402561823	0.0412537231643417	0.980435732196715
19_4184642_5224734	ENSG00000034063.9	UHRF1	Skin_Not_Sun_Exposed_Suprapubic	COVID19_HGI_C2_ALL_leave_UKBB_23andme_20210107	19_4719443_G_A	0.19911	2.276e-08	3020	0.073983542805912	0.022458104609514	0.650680866359331	0.197462281432726	0.055415204792517	0.633275888656643
19_4184642_5224734	ENSG00000034063.9	UHRF1	Colon_Transverse	COVID19_HGI_C2_ALL_eur_leave_ukbb_23andme_20210107	19_4723670_C_A	0.235953	4.107e-08	3499	0.0690336721997348	0.0447254327571857	0.514867145150822	0.333533519158949	0.0378402307333084	0.517005477001464
19_4184642_5224734	ENSG00000034063.9	UHRF1	Adipose_Visceral_Omentum	COVID19_HGI_B1_ALL_eur_leave_ukbb_23andme_20210107	19_4282071_G_T	0.872276	0.0005233	3347	0.692873628250289	0.184061798204366	0.091488111493812	0.0242965261685537	0.00727993588297998	0.0458919149869897
19_4184642_5224734	ENSG00000034063.9	UHRF1	Small_Intestine_Terminal_Ileum	COVID19_HGI_B1_ALL_eur_leave_23andme_20210107	19_4282071_G_T	0.254013	0.0002124	3340	0.629696462448727	0.20924579200807	0.11271094345088	0.0374425229461599	0.0109042791461643	0.0772602226429963
19_4184642_5224734	ENSG00000034063.9	UHRF1	Brain_Hypothalamus	COVID19_HGI_B1_ALL_eur_leave_23andme_20210107	19_4282071_G_T	0.538154	0.0002124	3333	0.617573090829465	0.221261348692575	0.110458283502049	0.0395633601294756	0.0111439168464349	0.0686949065194827
19_4184642_5224734	ENSG00000034063.9	UHRF1	Brain_Spinal_cord_cervical_c-1	COVID19_HGI_B1_ALL_eur_leave_23andme_20210107	19_4282071_G_T	0.50024	0.0002124	3315	0.619701495711479	0.219080525622186	0.11002369227544	0.0388839138602723	0.0123103725306225	0.0640247109772528
19_4184642_5224734	ENSG00000034063.9	UHRF1	Testis	COVID19_HGI_A2_ALL_leave_UKBB_23andme_20210107	19_4719443_G_A	0.288616	1.464e-21	3000	3.1088800824e-15	5.44424711510702e-15	0.35323570453363	0.618555465801946	0.0282088296644185	0.784438049193584
19_4184642_5224734	ENSG00000034063.9	UHRF1	Brain_Hypothalamus	COVID19_HGI_C2_ALL_eur_leave_ukbb_23andme_20210107	19_4719443_G_A	0.100096	3.012e-08	3487	0.0788207320483359	0.0296726832153975	0.587855853679148	0.221220519777075	0.0824302112800441	0.562370698666977
19_4184642_5224734	ENSG00000034063.9	UHRF1	Lung	COVID19_HGI_B1_ALL_eur_leave_ukbb_23andme_20210107	19_4282071_G_T	0.696687	0.0005233	3347	0.654420882020914	0.222235915036219	0.0864107510765016	0.0293367801910735	0.00759567167529196	0.0404609617540114
19_4184642_5224734	ENSG00000034063.9	UHRF1	Skin_Sun_Exposed_Lower_leg	COVID19_HGI_C2_ALL_leave_23andme_20210107	19_4719443_G_A	0.700798	2.759e-08	3213	0.106513337553114	0.0727235282257127	0.474969085777659	0.324270518287311	0.0215235301562031	0.884129020451777
19_4184642_5224734	ENSG00000034063.9	UHRF1	Nerve_Tibial	COVID19_HGI_B2_ALL_leave_UKBB_23andme_20210107	19_4719443_G_A	0.707125	1.215e-17	2600	3.21164963791779e-11	8.94345088241605e-11	0.26095112084691	0.726655766593434	0.0123931124381041	0.978279274016869
19_4184642_5224734	ENSG00000034063.9	UHRF1	Skin_Not_Sun_Exposed_Suprapubic	COVID19_HGI_B1_ALL_leave_UKBB_23andme_20210107	19_4957957_A_G	0.548045	9.372e-05	2677	0.707544964831344	0.191659318045103	0.0742704350619467	0.0201119135823441	0.00641336847926192	0.137793943448502
19_4184642_5224734	ENSG00000034063.9	UHRF1	Brain_Substantia_nigra	COVID19_HGI_C2_ALL_eur_leave_23andme_20210107	19_4719443_G_A	0.824746	5.175e-08	3460	0.204158891919047	0.0749143160234038	0.499440883520231	0.183227196107331	0.0382587124299876	0.87939904021541
19_4184642_5224734	ENSG00000034063.9	UHRF1	Pituitary	COVID19_HGI_B2_ALL_leave_UKBB_23andme_20210107	19_4719443_G_A	0.137556	1.215e-17	2599	8.95383359236021e-11	2.26844114574305e-11	0.727511769720295	0.18422582109746	0.0882624090700241	0.984254293091507
19_4184642_5224734	ENSG00000034063.9	UHRF1	Adrenal_Gland	COVID19_HGI_A2_ALL_leave_UKBB_23andme_20210107	19_4719443_G_A	0.0709907	1.464e-21	2991	6.03696473855378e-15	1.80325993529248e-15	0.685929156528127	0.204779857780888	0.109290985690978	0.850616070261733
19_4184642_5224734	ENSG00000034063.9	UHRF1	Brain_Amygdala	COVID19_HGI_B2_ALL_eur_leave_23andme_20210107	19_4719443_G_A	0.265909	2.937e-14	3261	1.81561697867419e-07	6.01887347307832e-08	0.702411004893845	0.232788439891474	0.0648003134642489	0.867679393565815
19_4184642_5224734	ENSG00000034063.9	UHRF1	Brain_Anterior_cingulate_cortex_BA24	COVID19_HGI_C2_ALL_eur_leave_23andme_20210107	19_4719443_G_A	0.980725	5.175e-08	3484	0.194817191354169	0.0857869884231217	0.476605057296269	0.209838220779238	0.0329525421472025	0.887553505410024
19_4184642_5224734	ENSG00000034063.9	UHRF1	Brain_Frontal_Cortex_BA9	COVID19_HGI_C2_ALL_eur_leave_ukbb_23andme_20210107	19_4723670_C_A	0.287951	4.107e-08	3497	0.0819964816081979	0.0304477822827131	0.611545843080707	0.227036559128239	0.0489733339001439	0.499779470797689
19_4184642_5224734	ENSG00000034063.9	UHRF1	Stomach	COVID19_HGI_C2_ALL_eur_leave_ukbb_23andme_20210107	19_4719443_G_A	0.219822	3.012e-08	3496	0.0850887301289911	0.0266079949951781	0.634608020280113	0.198392211709245	0.0553030428864731	0.585193673199095
19_4184642_5224734	ENSG00000034063.9	UHRF1	Brain_Frontal_Cortex_BA9	COVID19_HGI_A2_ALL_eur_leave_ukbb_23andme_20210107	19_4719443_G_A	0.658965	1.633e-20	3649	6.07659256679437e-14	2.34946870489448e-14	0.683672452838085	0.264284756935164	0.052042790226669	0.688781870978198
19_4184642_5224734	ENSG00000034063.9	UHRF1	Artery_Coronary	COVID19_HGI_B1_ALL_leave_23andme_20210107	19_4717672_A_G	0.00680159	0.0008808	3078	0.706229663549676	0.211067669593032	0.0584689622423817	0.0174675885322256	0.00676611608268524	0.109113005566624
19_4184642_5224734	ENSG00000034063.9	UHRF1	Cells_EBV-transformed_lymphocytes	COVID19_HGI_B2_ALL_leave_23andme_20210107	19_4719443_G_A	0.929225	5.759e-17	2953	4.73917375802157e-10	1.62074287269105e-10	0.709859795685955	0.242716455191504	0.0474237484865501	0.975815220554997
19_4184642_5224734	ENSG00000034063.9	UHRF1	Prostate	COVID19_HGI_A2_ALL_eur_leave_23andme_20210107	19_4719443_G_A	0.39421	6.115e-20	3628	2.95972932519697e-13	1.04910197494529e-13	0.700350544072224	0.248193927143594	0.0514555287837803	0.747464738465527
19_4184642_5224734	ENSG00000034063.9	UHRF1	Pituitary	COVID19_HGI_C2_ALL_eur_leave_23andme_20210107	19_4719443_G_A	0.137556	5.175e-08	3488	0.203172766539865	0.0697970750115513	0.497050128768724	0.170695121368696	0.059284908311164	0.920801747173565
19_4184642_5224734	ENSG00000034063.9	UHRF1	Brain_Hypothalamus	COVID19_HGI_B2_ALL_leave_UKBB_23andme_20210107	19_4719443_G_A	0.100096	1.215e-17	2598	8.6653386779692e-11	2.43073665380108e-11	0.704071145817815	0.197402298816313	0.0985265552549115	0.980092952078338
19_4184642_5224734	ENSG00000034063.9	UHRF1	Colon_Sigmoid	COVID19_HGI_B2_ALL_eur_leave_ukbb_23andme_20210107	19_4719443_G_A	0.436625	1.961e-15	3277	8.42218549993383e-09	2.42245015663804e-09	0.731321860671838	0.210289716120746	0.0583884123627825	0.54504413685588
19_4184642_5224734	ENSG00000034063.9	UHRF1	Uterus	COVID19_HGI_B1_ALL_eur_leave_ukbb_23andme_20210107	19_4282071_G_T	0.405238	0.0005233	3326	0.647595365306285	0.22777485516654	0.0851457059943823	0.0299382454779418	0.00954582805485036	0.037964032829161
19_4184642_5224734	ENSG00000034063.9	UHRF1	Thyroid	COVID19_HGI_C2_ALL_leave_UKBB_23andme_20210107	19_4719443_G_A	0.0382441	2.276e-08	3020	0.070611359911703	0.0174319364558081	0.621022718021094	0.153175087245569	0.137758898365826	0.687735597825543
19_4184642_5224734	ENSG00000034063.9	UHRF1	Adipose_Visceral_Omentum	COVID19_HGI_A2_ALL_leave_23andme_20210107	19_4719443_G_A	0.828294	4.174e-21	2995	2.54032528875627e-14	5.80717722215006e-15	0.783307549471532	0.179026242629394	0.0376662078990436	0.764470125931857
19_4184642_5224734	ENSG00000034063.9	UHRF1	Brain_Putamen_basal_ganglia	COVID19_HGI_B1_ALL_leave_UKBB_23andme_20210107	19_4957957_A_G	0.798621	9.372e-05	2675	0.707882087902818	0.191184081704518	0.0742649464617122	0.0200507838808103	0.00661810005014174	0.168754026244779
19_4184642_5224734	ENSG00000034063.9	UHRF1	Brain_Cortex	COVID19_HGI_A2_ALL_leave_UKBB_23andme_20210107	19_4719443_G_A	0.397084	1.464e-21	3000	5.87982083691713e-15	2.44600547866169e-15	0.668074226348597	0.277864818399262	0.0540609552521291	0.762528469910367
19_4184642_5224734	ENSG00000034063.9	UHRF1	Breast_Mammary_Tissue	COVID19_HGI_A2_ALL_leave_UKBB_23andme_20210107	19_4719443_G_A	0.692724	1.464e-21	3000	6.52539367909046e-15	1.92087437932738e-15	0.741425198946045	0.218212319100573	0.0403624819533749	0.780652015584538
19_4184642_5224734	ENSG00000034063.9	UHRF1	Brain_Cerebellar_Hemisphere	COVID19_HGI_B2_ALL_eur_leave_23andme_20210107	19_4719443_G_A	0.164469	2.937e-14	3273	1.7965196056048e-07	5.69076605768412e-08	0.69502276988609	0.220074787443021	0.0849022061112672	0.773694217545188
19_4184642_5224734	ENSG00000034063.9	UHRF1	Skin_Not_Sun_Exposed_Suprapubic	COVID19_HGI_B1_ALL_eur_leave_ukbb_23andme_20210107	19_4282071_G_T	0.148482	0.0005233	3347	0.655208466627283	0.220583153653324	0.0865147449728492	0.0291175666110921	0.00857606813545142	0.0516202150754527
19_4184642_5224734	ENSG00000034063.9	UHRF1	Spleen	COVID19_HGI_A2_ALL_leave_23andme_20210107	19_4719443_G_A	0.752151	4.174e-21	2994	2.27752511491073e-14	8.20374858795669e-15	0.702273297249279	0.252917212001349	0.04480949074934	0.771115633759468
19_4184642_5224734	ENSG00000034063.9	UHRF1	Stomach	COVID19_HGI_C2_ALL_leave_23andme_20210107	19_4719443_G_A	0.219822	2.759e-08	3210	0.134946951892223	0.0383561288717408	0.601760371420386	0.170985097839117	0.053951449976533	0.899885666504808
19_4184642_5224734	ENSG00000034063.9	UHRF1	Heart_Atrial_Appendage	COVID19_HGI_B2_ALL_eur_leave_23andme_20210107	19_4719443_G_A	0.885594	2.937e-14	3275	1.9048877263568e-07	5.81982858970111e-08	0.736947339606981	0.225114817437213	0.0379375942687476	0.826007101219853
19_4184642_5224734	ENSG00000034063.9	UHRF1	Adrenal_Gland	COVID19_HGI_B1_ALL_leave_23andme_20210107	19_4831878_A_G	0.00447675	0.004543	3068	0.700329440930728	0.216972009182025	0.0577879779111758	0.0178965224022008	0.00701404957386983	0.0313039213668304
19_4184642_5224734	ENSG00000034063.9	UHRF1	Breast_Mammary_Tissue	COVID19_HGI_C2_ALL_leave_23andme_20210107	19_4719443_G_A	0.692724	2.759e-08	3213	0.134593012378374	0.0426322499929065	0.600183240052349	0.190075138409213	0.0325163591671568	0.881921838898863
19_4184642_5224734	ENSG00000034063.9	UHRF1	Artery_Tibial	COVID19_HGI_B1_ALL_eur_leave_23andme_20210107	19_4282071_G_T	0.351501	0.0002124	3347	0.667525327271305	0.172292826745532	0.11968728136086	0.0308824892257563	0.00961207539654737	0.0837685507148008
19_4184642_5224734	ENSG00000034063.9	UHRF1	Cells_Transformed_fibroblasts	COVID19_HGI_A2_ALL_eur_leave_23andme_20210107	19_4719443_G_A	0.826109	6.115e-20	3648	2.91778177046348e-13	1.16563962989214e-13	0.690424638845014	0.275787498238228	0.0337878629163514	0.706066937687805
19_4184642_5224734	ENSG00000034063.9	UHRF1	Esophagus_Mucosa	COVID19_HGI_B2_ALL_eur_leave_ukbb_23andme_20210107	19_4719443_G_A	0.08662	1.961e-15	3277	7.77619625493248e-09	2.7087560622816e-09	0.675228812539367	0.235119192987361	0.0896519839883213	0.684458665482138
19_4184642_5224734	ENSG00000034063.9	UHRF1	Breast_Mammary_Tissue	COVID19_HGI_B2_ALL_leave_UKBB_23andme_20210107	19_4719443_G_A	0.692724	1.215e-17	2600	9.38214151805897e-11	2.42230525226578e-11	0.762312400511134	0.196774849202596	0.0409127501682243	0.978742446020031
19_4184642_5224734	ENSG00000034063.9	UHRF1	Esophagus_Gastroesophageal_Junction	COVID19_HGI_A2_ALL_leave_UKBB_23andme_20210107	19_4719443_G_A	0.587564	1.464e-21	3000	6.53143100109718e-15	1.86572007341997e-15	0.742111168695928	0.211940016268658	0.0459488150354023	0.773396550944636
19_4184642_5224734	ENSG00000034063.9	UHRF1	Brain_Caudate_basal_ganglia	COVID19_HGI_A2_ALL_leave_UKBB_23andme_20210107	19_4719443_G_A	0.00375462	1.464e-21	3000	4.11857249425163e-15	1.27370300087188e-15	0.467958498919233	0.144332371721184	0.387709129359576	0.780996288360917
19_4184642_5224734	ENSG00000034063.9	UHRF1	Brain_Substantia_nigra	COVID19_HGI_A2_ALL_eur_leave_23andme_20210107	19_4719443_G_A	0.824746	6.115e-20	3604	2.89178368512735e-13	1.10567086349375e-13	0.684272801562128	0.261576933435912	0.0541502650015618	0.667592017113077
19_4184642_5224734	ENSG00000034063.9	UHRF1	Brain_Amygdala	COVID19_HGI_C2_ALL_eur_leave_23andme_20210107	19_4719443_G_A	0.265909	5.175e-08	3468	0.204640260211385	0.0719526110558009	0.500435989669897	0.175908910882137	0.0470622281807799	0.921730080573938
19_4184642_5224734	ENSG00000034063.9	UHRF1	Whole_Blood	COVID19_HGI_B2_ALL_eur_leave_23andme_20210107	19_4719443_G_A	0.732098	2.937e-14	3275	1.99173160510074e-07	4.98196772478412e-08	0.770544787118441	0.192701527670214	0.0367534362185072	0.824413752003604
19_4184642_5224734	ENSG00000034063.9	UHRF1	Muscle_Skeletal	COVID19_HGI_B1_ALL_eur_leave_23andme_20210107	19_4282071_G_T	0.26593	0.0002124	3347	0.624405993386179	0.214169063774877	0.111955985429515	0.038389430457589	0.0110795269518396	0.0718603775859827
19_4184642_5224734	ENSG00000034063.9	UHRF1	Prostate	COVID19_HGI_A2_ALL_leave_UKBB_23andme_20210107	19_4719443_G_A	0.39421	1.464e-21	2986	6.45017887849353e-15	1.86960382852858e-15	0.732879178393299	0.212372494945855	0.0547483266608367	0.824530234001468
19_4184642_5224734	ENSG00000034063.9	UHRF1	Heart_Atrial_Appendage	COVID19_HGI_B1_ALL_eur_leave_ukbb_23andme_20210107	19_4282071_G_T	0.619138	0.0005233	3347	0.667113202268343	0.208930359050981	0.0880866647822148	0.0275791989815387	0.00829057491692265	0.0411061187151754
17_47368921_48440666	ENSG00000064195.7	DLX3	Uterus	COVID19_HGI_A2_ALL_eur_leave_23andme_20210107	17_47940666_C_T	0.981393	8.525e-10	2645	0.00127311282712266	0.000351243530060327	0.728247003287364	0.200849321720536	0.0692793186349165	0.777380046978185
17_47368921_48440666	ENSG00000064195.7	DLX3	Testis	COVID19_HGI_B1_ALL_leave_23andme_20210107	17_48248998_C_T	0.209682	0.0003509	2355	0.767058005760743	0.16783659240044	0.0496100450655239	0.0108503109680779	0.00464504580521507	0.0776287166418501
17_47368921_48440666	ENSG00000064195.7	DLX3	Stomach	COVID19_HGI_A2_ALL_eur_leave_23andme_20210107	17_47940666_C_T	0.18073	8.525e-10	2674	0.00129133549262471	0.000306582767854008	0.738671963200628	0.175287562866328	0.0844425556725645	0.740040512374509
17_47368921_48440666	ENSG00000064195.7	DLX3	Stomach	COVID19_HGI_B2_ALL_eur_leave_23andme_20210107	17_47907383_G_C	0.0599446	1.64e-06	2449	0.433045165323324	0.0936475206759262	0.349294092495639	0.0754875346789365	0.0485256868261743	0.255625089828776
17_47368921_48440666	ENSG00000064195.7	DLX3	Brain_Cortex	COVID19_HGI_A2_ALL_eur_leave_ukbb_23andme_20210107	17_47940666_C_T	0.36091	2.925e-09	2666	0.00287096039570508	0.000787903406275748	0.712438303059091	0.195432361714669	0.0884704714242594	0.540833208543054
17_47368921_48440666	ENSG00000064195.7	DLX3	Pituitary	COVID19_HGI_C2_ALL_leave_23andme_20210107	17_48128226_A_G	0.921938	8.324e-05	2456	0.782122872699961	0.192998206856592	0.0186056552665376	0.00458948498519381	0.00168378019171595	0.104406400643958
17_47368921_48440666	ENSG00000064195.7	DLX3	Esophagus_Gastroesophageal_Junction	COVID19_HGI_C2_ALL_eur_leave_ukbb_23andme_20210107	17_47940666_C_T	0.256114	4.413e-05	2567	0.761275882240495	0.188035966712011	0.0377342289319149	0.00931675821558144	0.00363716389999752	0.190941508402561
17_47368921_48440666	ENSG00000064195.7	DLX3	Adrenal_Gland	COVID19_HGI_B2_ALL_eur_leave_23andme_20210107	17_47907383_G_C	0.221359	1.64e-06	2445	0.426585916767503	0.10726013550226	0.344076792587853	0.0864785640794089	0.0355985910629748	0.245333890485623
17_47368921_48440666	ENSG00000064195.7	DLX3	Prostate	COVID19_HGI_A2_ALL_eur_leave_ukbb_23andme_20210107	17_47940666_C_T	0.535058	2.925e-09	2682	0.00286625057769315	0.000750892391987779	0.736930801199336	0.192992631902063	0.066459423928919	0.657959668746535
17_47368921_48440666	ENSG00000064195.7	DLX3	Skin_Not_Sun_Exposed_Suprapubic	COVID19_HGI_B2_ALL_eur_leave_23andme_20210107	17_47907383_G_C	0.170874	1.64e-06	2449	0.420376378712038	0.110644475956386	0.339075453247915	0.0892051004926362	0.0406985915910245	0.229627015064853
17_47368921_48440666	ENSG00000064195.7	DLX3	Artery_Coronary	COVID19_HGI_A2_ALL_leave_UKBB_23andme_20210107	17_47940666_C_T	0.926233	3.088e-08	2243	0.0398768606851672	0.00945475691491956	0.714573544150795	0.169357812492288	0.0667370257568306	0.948459074033316
17_47368921_48440666	ENSG00000064195.7	DLX3	Colon_Sigmoid	COVID19_HGI_B1_ALL_leave_UKBB_23andme_20210107	17_47855275_A_T	0.539546	0.0007298	2141	0.785043857375442	0.163289667275288	0.0396415672011139	0.0082416902773063	0.0037832178708506	0.0726464633673331
17_47368921_48440666	ENSG00000064195.7	DLX3	Ovary	COVID19_HGI_B2_ALL_eur_leave_23andme_20210107	17_47907383_G_C	0.763828	1.64e-06	2442	0.43111663076474	0.104398217473477	0.347721331846218	0.0841708095766942	0.0325930103388712	0.242348615691762
17_47368921_48440666	ENSG00000064195.7	DLX3	Colon_Transverse	COVID19_HGI_B1_ALL_eur_leave_23andme_20210107	17_47731331_A_G	0.521496	0.0004004	2464	0.749560274260193	0.172483770156015	0.0590840579902793	0.0135907449819624	0.00528115261155094	0.053862290038905
17_47368921_48440666	ENSG00000064195.7	DLX3	Colon_Sigmoid	COVID19_HGI_B1_ALL_leave_23andme_20210107	17_48248998_C_T	0.471818	0.0003509	2355	0.76173661927175	0.173247066342708	0.0492658804501397	0.0112003323247288	0.00455010161067411	0.0581151644875957
17_47368921_48440666	ENSG00000064195.7	DLX3	Skin_Sun_Exposed_Lower_leg	COVID19_HGI_B1_ALL_eur_leave_ukbb_23andme_20210107	17_47855275_A_T	0.708554	0.001111	2470	0.742389819184812	0.184155448729043	0.0546651867858486	0.0135548812511434	0.00523466404915245	0.0315264639347759
17_47368921_48440666	ENSG00000064195.7	DLX3	Uterus	COVID19_HGI_B2_ALL_leave_23andme_20210107	17_47940666_C_T	0.981393	9.466e-07	2278	0.354963717423516	0.0846858986933218	0.419606623559084	0.10006748201939	0.0406762783046886	0.306584819155482
17_47368921_48440666	ENSG00000064195.7	DLX3	Testis	COVID19_HGI_A2_ALL_leave_UKBB_23andme_20210107	17_47940666_C_T	0.232479	3.088e-08	2243	0.0405040847806657	0.00839717722584764	0.725813088518033	0.150398359300378	0.074887290175076	0.952974691641515
17_47368921_48440666	ENSG00000064195.7	DLX3	Esophagus_Mucosa	COVID19_HGI_B2_ALL_eur_leave_23andme_20210107	17_47907383_G_C	0.00232975	1.64e-06	2449	0.373701193422583	0.104768038508331	0.301427263651864	0.0843701331380325	0.13573337127919	0.275651434779678
17_47368921_48440666	ENSG00000064195.7	DLX3	Adrenal_Gland	COVID19_HGI_C2_ALL_leave_UKBB_23andme_20210107	17_47940666_C_T	0.261636	0.0007466	2353	0.794648056543532	0.192684113719098	0.00945282338517194	0.00229117123907301	0.000923835113125752	0.0530160748127162
17_47368921_48440666	ENSG00000064195.7	DLX3	Heart_Atrial_Appendage	COVID19_HGI_B1_ALL_leave_UKBB_23andme_20210107	17_47855275_A_T	0.997002	0.0007298	2141	0.762437021441552	0.185351779795487	0.0385000126274956	0.00935516570001145	0.00435602043545355	0.056529404951143
17_47368921_48440666	ENSG00000064195.7	DLX3	Esophagus_Mucosa	COVID19_HGI_A2_ALL_leave_23andme_20210107	17_47940666_C_T	0.00186807	8.597e-09	2235	0.0124854743206144	0.00321063251667364	0.605157771169208	0.155392217739344	0.22375390425416	0.978059222473555
17_47368921_48440666	ENSG00000064195.7	DLX3	Brain_Caudate_basal_ganglia	COVID19_HGI_B1_ALL_eur_leave_ukbb_23andme_20210107	17_47855275_A_T	0.251226	0.001111	2469	0.750060107758807	0.176297084262921	0.0551822930307087	0.0129647679206743	0.0054957470268887	0.0361191718963669
17_47368921_48440666	ENSG00000064195.7	DLX3	Brain_Frontal_Cortex_BA9	COVID19_HGI_B2_ALL_leave_UKBB_23andme_20210107	17_47940666_C_T	0.899159	1.9e-07	2074	0.213656151975429	0.0511067311309579	0.548685229581649	0.131190606806489	0.0553612805054749	0.712023294997761
17_47368921_48440666	ENSG00000064195.7	DLX3	Artery_Aorta	COVID19_HGI_C2_ALL_leave_UKBB_23andme_20210107	17_47940666_C_T	0.452426	0.0007466	2355	0.808888377182752	0.178494333024309	0.00962702340378753	0.00212349199987488	0.00086677438927683	0.053391104801285
17_47368921_48440666	ENSG00000064195.7	DLX3	Brain_Cortex	COVID19_HGI_B1_ALL_eur_leave_ukbb_23andme_20210107	17_47855275_A_T	0.902699	0.001111	2454	0.738854772727202	0.187803667660087	0.0540299973517083	0.0137278752292065	0.00558368703179614	0.0308129478804056
17_47368921_48440666	ENSG00000064195.7	DLX3	Brain_Hypothalamus	COVID19_HGI_A2_ALL_leave_23andme_20210107	17_47940666_C_T	0.724014	8.597e-09	2234	0.0151855942538798	0.00361625831234432	0.73602961313332	0.175206234477587	0.069962299822869	0.972105993491058
17_47368921_48440666	ENSG00000064195.7	DLX3	Thyroid	COVID19_HGI_B1_ALL_leave_UKBB_23andme_20210107	17_47990546_T_G	8.9386e-06	0.09494	2141	0.355862998385831	0.580917185167729	0.0179696546025647	0.0293180565856376	0.015932105258238	0.106564988599588
17_47368921_48440666	ENSG00000064195.7	DLX3	Cells_Transformed_fibroblasts	COVID19_HGI_C2_ALL_eur_leave_ukbb_23andme_20210107	17_47940666_C_T	0.910408	4.413e-05	2568	0.770774084029707	0.178864088209643	0.0382344906298325	0.00886935131224071	0.00325798581857777	0.179612822653264
17_47368921_48440666	ENSG00000064195.7	DLX3	Adrenal_Gland	COVID19_HGI_B1_ALL_leave_23andme_20210107	17_48248998_C_T	0.634146	0.0003509	2353	0.752383153099023	0.182317426534083	0.0486362499884407	0.0117806497545702	0.00488252062388244	0.0495308695268394
17_47368921_48440666	ENSG00000064195.7	DLX3	Pancreas	COVID19_HGI_B2_ALL_leave_UKBB_23andme_20210107	17_47940666_C_T	0.865711	1.9e-07	2074	0.224148926624745	0.041492786591517	0.575631472009857	0.106504405736016	0.0522224090378655	0.759549109532471
17_47368921_48440666	ENSG00000064195.7	DLX3	Brain_Hypothalamus	COVID19_HGI_A2_ALL_eur_leave_23andme_20210107	17_47940666_C_T	0.724014	8.525e-10	2668	0.00126741425050612	0.00035753191548439	0.724988420894476	0.204447065142498	0.068939567797036	0.782136795739872
17_47368921_48440666	ENSG00000064195.7	DLX3	Adrenal_Gland	COVID19_HGI_A2_ALL_leave_23andme_20210107	17_47940666_C_T	0.261636	8.597e-09	2235	0.0152008758078851	0.00351206052926354	0.736770417166419	0.170151504338136	0.0743651421582967	0.972680710785867
17_47368921_48440666	ENSG00000064195.7	DLX3	Esophagus_Muscularis	COVID19_HGI_C2_ALL_leave_23andme_20210107	17_48128226_A_G	0.982608	8.324e-05	2458	0.516461707614845	0.458804192266997	0.0122944760014426	0.0109204079044611	0.00151921621225417	0.0620232261070474
17_47368921_48440666	ENSG00000064195.7	DLX3	Ovary	COVID19_HGI_C2_ALL_eur_leave_23andme_20210107	17_47903146_G_A	0.763828	2.326e-05	2556	0.721921705061305	0.18334957509573	0.0702117215703359	0.0178252826195244	0.00669171565310486	0.133515578321141
17_47368921_48440666	ENSG00000064195.7	DLX3	Ovary	COVID19_HGI_B2_ALL_eur_leave_ukbb_23andme_20210107	17_47903146_G_A	0.763828	3.427e-07	2445	0.142153970264264	0.0344631687387255	0.615961164183172	0.149272703308993	0.0581489935048456	0.227631352165494
17_47368921_48440666	ENSG00000064195.7	DLX3	Adipose_Visceral_Omentum	COVID19_HGI_B2_ALL_eur_leave_ukbb_23andme_20210107	17_47903146_G_A	0.895071	3.427e-07	2452	0.146901678135104	0.0309640810175841	0.63654081359547	0.134119228092219	0.0514741991596223	0.223732265729765
17_47368921_48440666	ENSG00000064195.7	DLX3	Thyroid	COVID19_HGI_B1_ALL_leave_23andme_20210107	17_47990462_T_G	8.06726e-06	0.4068	2355	0.349830656835796	0.582339335262415	0.0226255570251345	0.0376556793661629	0.00754877151049118	0.0802126137561478
17_47368921_48440666	ENSG00000064195.7	DLX3	Nerve_Tibial	COVID19_HGI_C2_ALL_leave_23andme_20210107	17_48128226_A_G	0.510952	8.324e-05	2458	0.744331562754415	0.230801358754165	0.0177189642532511	0.00549261779519781	0.00165549644297087	0.0897665345607301
17_47368921_48440666	ENSG00000064195.7	DLX3	Small_Intestine_Terminal_Ileum	COVID19_HGI_B2_ALL_eur_leave_ukbb_23andme_20210107	17_47903146_G_A	0.896394	3.427e-07	2432	0.140807870476907	0.0364480214618824	0.610065250597967	0.157860156304376	0.0548187011588671	0.226580728015778
17_47368921_48440666	ENSG00000064195.7	DLX3	Minor_Salivary_Gland	COVID19_HGI_A2_ALL_eur_leave_23andme_20210107	17_47940666_C_T	0.163296	8.525e-10	2635	0.00127692187983024	0.000337155699653663	0.730426328625233	0.192785018176216	0.075174575619067	0.810367991631296
17_47368921_48440666	ENSG00000064195.7	DLX3	Small_Intestine_Terminal_Ileum	COVID19_HGI_C2_ALL_eur_leave_23andme_20210107	17_47903146_G_A	0.896394	2.326e-05	2545	0.712824841595291	0.192742680182002	0.0692943330984172	0.0187302784880689	0.0064078666362217	0.130424197933326
17_47368921_48440666	ENSG00000064195.7	DLX3	Brain_Frontal_Cortex_BA9	COVID19_HGI_A2_ALL_leave_UKBB_23andme_20210107	17_47940666_C_T	0.899159	3.088e-08	2243	0.0393161758744999	0.0100268725064488	0.704526350730198	0.179610056311594	0.0665205445772597	0.941367599500262
17_47368921_48440666	ENSG00000064195.7	DLX3	Pancreas	COVID19_HGI_A2_ALL_leave_UKBB_23andme_20210107	17_47940666_C_T	0.865711	3.088e-08	2243	0.0409888786035072	0.00837781944810969	0.734500353117554	0.150060292168189	0.0660726566626407	0.947718178912543
17_47368921_48440666	ENSG00000064195.7	DLX3	Small_Intestine_Terminal_Ileum	COVID19_HGI_B2_ALL_leave_UKBB_23andme_20210107	17_47940666_C_T	0.836745	1.9e-07	2071	0.217570956115293	0.0484263873395157	0.55873451542618	0.124310743019518	0.0509573980994933	0.772420137678246
17_47368921_48440666	ENSG00000064195.7	DLX3	Thyroid	COVID19_HGI_A2_ALL_eur_leave_ukbb_23andme_20210107	17_47940666_C_T	0.0974528	2.925e-09	2685	0.0013795585720362	0.0023430821417568	0.354693131051617	0.602381860439417	0.0392023677951732	0.751678465229229
17_47368921_48440666	ENSG00000064195.7	DLX3	Minor_Salivary_Gland	COVID19_HGI_B1_ALL_eur_leave_23andme_20210107	17_47731331_A_G	0.559347	0.0004004	2430	0.741653201668566	0.180859313299243	0.0575786553812422	0.014035238952896	0.00587359069805328	0.0552209398269471
17_47368921_48440666	ENSG00000064195.7	DLX3	Pituitary	COVID19_HGI_A2_ALL_leave_23andme_20210107	17_47940666_C_T	0.569204	8.597e-09	2233	0.0153480536359307	0.00343643423080821	0.743903619048377	0.166489441250615	0.0708224518342692	0.971657410578047
17_47368921_48440666	ENSG00000064195.7	DLX3	Colon_Transverse	COVID19_HGI_A2_ALL_eur_leave_ukbb_23andme_20210107	17_47940666_C_T	0.00730752	2.925e-09	2685	0.00267221722543169	0.000686470891852561	0.687043749899992	0.176362721868414	0.13323484011431	0.671483618022075
17_47368921_48440666	ENSG00000064195.7	DLX3	Skin_Sun_Exposed_Lower_leg	COVID19_HGI_B1_ALL_eur_leave_23andme_20210107	17_47479351_G_A	0.0219584	0.001624	2464	0.7390882882956	0.182783060817588	0.0582586041245231	0.014402399653017	0.00546764710927163	0.0429617774543878
17_47368921_48440666	ENSG00000064195.7	DLX3	Small_Intestine_Terminal_Ileum	COVID19_HGI_B1_ALL_leave_23andme_20210107	17_48248998_C_T	0.997252	0.0003509	2345	0.747633679597773	0.187209614724264	0.0482215532755096	0.0120699498525591	0.0048652025498943	0.0527467285731547
17_47368921_48440666	ENSG00000064195.7	DLX3	Heart_Atrial_Appendage	COVID19_HGI_B1_ALL_leave_23andme_20210107	17_48248998_C_T	0.832442	0.0003509	2355	0.738689222679426	0.195896223083876	0.0477752729928142	0.0126647589037762	0.00497452234010749	0.0415155923091068
17_47368921_48440666	ENSG00000064195.7	DLX3	Artery_Coronary	COVID19_HGI_B1_ALL_leave_UKBB_23andme_20210107	17_47855275_A_T	0.974044	0.0007298	2141	0.779322666080169	0.168914879240854	0.0393526699795495	0.00852564000071731	0.00388414469871002	0.0686248637610266
17_47368921_48440666	ENSG00000064195.7	DLX3	Adipose_Subcutaneous	COVID19_HGI_C2_ALL_leave_23andme_20210107	17_48128226_A_G	0.522995	8.324e-05	2458	0.79718051675298	0.178094587600248	0.018977044353008	0.00423806810022811	0.00150978319353628	0.10178840936771
17_47368921_48440666	ENSG00000064195.7	DLX3	Adipose_Subcutaneous	COVID19_HGI_A2_ALL_leave_23andme_20210107	17_47940666_C_T	0.637846	8.597e-09	2235	0.0158024148467655	0.00317448082190713	0.765926379902979	0.153802442847966	0.0612942815803825	0.970450986190835
17_47368921_48440666	ENSG00000064195.7	DLX3	Testis	COVID19_HGI_B1_ALL_leave_UKBB_23andme_20210107	17_47855275_A_T	0.0213038	0.0007298	2141	0.791087379329779	0.156944568970472	0.0399467408285915	0.00792097113141682	0.00410033973974044	0.123837250907109
17_47368921_48440666	ENSG00000064195.7	DLX3	Brain_Hypothalamus	COVID19_HGI_C2_ALL_eur_leave_ukbb_23andme_20210107	17_47940666_C_T	0.724014	4.413e-05	2564	0.74661317059692	0.202922588369595	0.036906859545333	0.0100274147881915	0.00352996669996068	0.180224183619259
17_47368921_48440666	ENSG00000064195.7	DLX3	Esophagus_Gastroesophageal_Junction	COVID19_HGI_A2_ALL_leave_23andme_20210107	17_47940666_C_T	0.256114	8.597e-09	2234	0.0153877020063681	0.0032936766961422	0.745825581624781	0.159565085145911	0.0759279545267982	0.971742269844807
17_47368921_48440666	ENSG00000064195.7	DLX3	Stomach	COVID19_HGI_C2_ALL_eur_leave_23andme_20210107	17_47903146_G_A	0.0599446	2.326e-05	2567	0.735832009821884	0.167243395018113	0.0715996232568131	0.0162644420028121	0.00906052990037782	0.1571361586877
17_47368921_48440666	ENSG00000064195.7	DLX3	Small_Intestine_Terminal_Ileum	COVID19_HGI_A2_ALL_eur_leave_23andme_20210107	17_47940666_C_T	0.836745	8.525e-10	2651	0.00127170515126686	0.000357108263217606	0.727441636122969	0.204206585993398	0.0667229644691481	0.783288743774624
17_47368921_48440666	ENSG00000064195.7	DLX3	Stomach	COVID19_HGI_B2_ALL_eur_leave_ukbb_23andme_20210107	17_47903146_G_A	0.0599446	3.427e-07	2452	0.141553688287512	0.0306487412389664	0.613367396845553	0.132722593443432	0.0817075801845373	0.252200452093291
17_47368921_48440666	ENSG00000064195.7	DLX3	Pituitary	COVID19_HGI_C2_ALL_leave_UKBB_23andme_20210107	17_47940666_C_T	0.569204	0.0007466	2353	0.798540890212871	0.188810332845612	0.00948910503081108	0.00224272655647923	0.000916945354226372	0.0505755514131162
17_47368921_48440666	ENSG00000064195.7	DLX3	Skin_Sun_Exposed_Lower_leg	COVID19_HGI_B2_ALL_leave_23andme_20210107	17_47940666_C_T	0.662532	9.466e-07	2282	0.360535800899076	0.0825665510654896	0.426219296286296	0.0975756707172322	0.0331026810319066	0.33194163345606
17_47368921_48440666	ENSG00000064195.7	DLX3	Esophagus_Gastroesophageal_Junction	COVID19_HGI_B1_ALL_leave_23andme_20210107	17_48248998_C_T	0.746941	0.0003509	2354	0.762978256393544	0.172119352330329	0.0493205190734034	0.0111216967344754	0.00446017546824908	0.0516973127980534
17_47368921_48440666	ENSG00000064195.7	DLX3	Skin_Sun_Exposed_Lower_leg	COVID19_HGI_C2_ALL_leave_UKBB_23andme_20210107	17_48177908_G_C	0.0111486	0.0006512	2355	0.797925258353025	0.18914379346345	0.00949654532482208	0.00224991934950136	0.00118448350920241	0.154637852671597
17_47368921_48440666	ENSG00000064195.7	DLX3	Artery_Tibial	COVID19_HGI_B2_ALL_leave_23andme_20210107	17_47940666_C_T	0.239983	9.466e-07	2282	0.272431241041181	0.171226165545948	0.322063583015653	0.202388772572368	0.0318902378248504	0.326308547587534
17_47368921_48440666	ENSG00000064195.7	DLX3	Minor_Salivary_Gland	COVID19_HGI_B2_ALL_eur_leave_23andme_20210107	17_47907383_G_C	0.772197	1.64e-06	2417	0.431392519921699	0.104735175222904	0.347845531672921	0.0844197012559974	0.0316070719264793	0.235158305162986
17_47368921_48440666	ENSG00000064195.7	DLX3	Esophagus_Mucosa	COVID19_HGI_C2_ALL_leave_UKBB_23andme_20210107	17_47940666_C_T	0.00186807	0.0007466	2355	0.777955858494617	0.208899731584588	0.00925887856483469	0.00248482936601287	0.00140070198994702	0.126094470822704
17_47368921_48440666	ENSG00000064195.7	DLX3	Pituitary	COVID19_HGI_A2_ALL_eur_leave_ukbb_23andme_20210107	17_47940666_C_T	0.569204	2.925e-09	2683	0.00283831935801292	0.000764394719243862	0.7297494271855	0.196460413290883	0.0701874454463606	0.647497346860879
17_47368921_48440666	ENSG00000064195.7	DLX3	Prostate	COVID19_HGI_C2_ALL_eur_leave_ukbb_23andme_20210107	17_47940666_C_T	0.535058	4.413e-05	2565	0.759775212381782	0.18963061218159	0.0376805944335275	0.00940110361609714	0.00351247738700337	0.175812618843447
17_47368921_48440666	ENSG00000064195.7	DLX3	Nerve_Tibial	COVID19_HGI_C2_ALL_eur_leave_23andme_20210107	17_47903146_G_A	0.529604	2.326e-05	2567	0.685778994209685	0.220131706561432	0.0667292492952777	0.0214138167647647	0.00594623316883985	0.124316956604756
17_47368921_48440666	ENSG00000064195.7	DLX3	Cells_Transformed_fibroblasts	COVID19_HGI_B2_ALL_eur_leave_23andme_20210107	17_47907383_G_C	0.766963	1.64e-06	2449	0.440564215178879	0.0975304347051211	0.355358955715541	0.0786401113025394	0.0279062830979195	0.240224114454549
17_47368921_48440666	ENSG00000064195.7	DLX3	Artery_Coronary	COVID19_HGI_A2_ALL_eur_leave_23andme_20210107	17_47940666_C_T	0.926233	8.525e-10	2672	0.00127141289617435	0.000355245064755346	0.727275787409438	0.203139934143602	0.0679576204860308	0.781456775849581
17_47368921_48440666	ENSG00000064195.7	DLX3	Brain_Hypothalamus	COVID19_HGI_C2_ALL_leave_23andme_20210107	17_48128226_A_G	0.585743	8.324e-05	2456	0.773202435937526	0.201785025247312	0.0183791673771181	0.00479462927299263	0.00183874216505155	0.11194094460986
17_47368921_48440666	ENSG00000064195.7	DLX3	Heart_Atrial_Appendage	COVID19_HGI_A2_ALL_eur_leave_23andme_20210107	17_47940666_C_T	0.783919	8.525e-10	2674	0.00126111853949432	0.000375466830091275	0.7213872093793	0.214712922627055	0.0622632826240596	0.783098910566949
17_47368921_48440666	ENSG00000064195.7	DLX3	Nerve_Tibial	COVID19_HGI_A2_ALL_leave_23andme_20210107	17_47940666_C_T	0.43601	8.597e-09	2235	0.0146976071744753	0.00422523306472071	0.712377517331542	0.204728619026231	0.0639710234030309	0.973383114220995
17_47368921_48440666	ENSG00000064195.7	DLX3	Colon_Transverse	COVID19_HGI_C2_ALL_eur_leave_23andme_20210107	17_47903146_G_A	0.0177773	2.326e-05	2567	0.723346913256103	0.176489000889624	0.070384769596599	0.0171605210029544	0.01261879525472	0.15576375733343
17_47368921_48440666	ENSG00000064195.7	DLX3	Brain_Hippocampus	COVID19_HGI_B2_ALL_eur_leave_23andme_20210107	17_47907383_G_C	0.72716	1.64e-06	2444	0.430451040154954	0.10533435683127	0.34719106468072	0.0849279674424144	0.0320955708906409	0.241814659332074
17_47368921_48440666	ENSG00000064195.7	DLX3	Skin_Not_Sun_Exposed_Suprapubic	COVID19_HGI_B1_ALL_leave_UKBB_23andme_20210107	17_47855275_A_T	0.075236	0.0007298	2141	0.768485942156651	0.179514929406621	0.0388054588707456	0.00906065115997967	0.0041330184060025	0.0937554376548385
17_47368921_48440666	ENSG00000064195.7	DLX3	Artery_Aorta	COVID19_HGI_B2_ALL_leave_23andme_20210107	17_47940666_C_T	0.452426	9.466e-07	2282	0.362401232518296	0.0773689850894098	0.428424577842334	0.0914239179507021	0.0403812865992586	0.312726269286719
17_47368921_48440666	ENSG00000064195.7	DLX3	Thyroid	COVID19_HGI_B1_ALL_eur_leave_ukbb_23andme_20210107	17_47990462_T_G	8.06726e-06	0.2634	2470	0.343215334992512	0.575992553063973	0.0252723433299973	0.0423995579899937	0.0131202106235247	0.104693299530591
17_47368921_48440666	ENSG00000064195.7	DLX3	Adipose_Visceral_Omentum	COVID19_HGI_C2_ALL_eur_leave_23andme_20210107	17_47903146_G_A	0.895071	2.326e-05	2567	0.740882848952199	0.165068376081357	0.0720910916545373	0.0160559621027089	0.00590172120919856	0.13080560306298
17_47368921_48440666	ENSG00000064195.7	DLX3	Skin_Not_Sun_Exposed_Suprapubic	COVID19_HGI_C2_ALL_eur_leave_ukbb_23andme_20210107	17_47940666_C_T	0.0189616	4.413e-05	2568	0.743138079252009	0.204478653847326	0.0368635979290886	0.0101378460521696	0.00538182291940672	0.254077453405575
17_47368921_48440666	ENSG00000064195.7	DLX3	Brain_Caudate_basal_ganglia	COVID19_HGI_C2_ALL_leave_UKBB_23andme_20210107	17_47940666_C_T	0.717084	0.0007466	2355	0.807409610908647	0.179915745779554	0.009609423796807	0.00214035091702051	0.000924868597971333	0.0497380290696141
17_47368921_48440666	ENSG00000064195.7	DLX3	Vagina	COVID19_HGI_C2_ALL_leave_UKBB_23andme_20210107	17_47940666_C_T	0.841277	0.0007466	2354	0.807078627669081	0.180279508839628	0.00960338343045286	0.00214424154960995	0.000894238511228103	0.0532917367167071
17_47368921_48440666	ENSG00000064195.7	DLX3	Breast_Mammary_Tissue	COVID19_HGI_B1_ALL_eur_leave_23andme_20210107	17_47731331_A_G	0.170976	0.0004004	2464	0.709836367153386	0.211482241223835	0.0559528226357703	0.0166640144684338	0.00606455451857465	0.0646996079566441
17_47368921_48440666	ENSG00000064195.7	DLX3	Heart_Atrial_Appendage	COVID19_HGI_C2_ALL_eur_leave_ukbb_23andme_20210107	17_47940666_C_T	0.783919	4.413e-05	2568	0.737825814645347	0.211586088215675	0.0366000813740629	0.0104922986731271	0.00349571709178883	0.163442738992195
17_47368921_48440666	ENSG00000064195.7	DLX3	Adipose_Subcutaneous	COVID19_HGI_C2_ALL_leave_UKBB_23andme_20210107	17_47940666_C_T	0.637846	0.0007466	2355	0.813289829828857	0.174145789535546	0.00967940750130949	0.00207179119565027	0.000813181938638021	0.0487622602554421
17_47368921_48440666	ENSG00000064195.7	DLX3	Colon_Sigmoid	COVID19_HGI_A2_ALL_eur_leave_ukbb_23andme_20210107	17_47940666_C_T	0.940432	2.925e-09	2682	0.0028865522271547	0.000746911887606036	0.742150209226003	0.191973365626103	0.0622429610331336	0.655545235486094
17_47368921_48440666	ENSG00000064195.7	DLX3	Adrenal_Gland	COVID19_HGI_B1_ALL_leave_UKBB_23andme_20210107	17_48067865_C_G	0.000270347	0.002451	2139	0.775646022350704	0.17209063121962	0.0391214419434048	0.00867530928743725	0.00446659519883344	0.0912271519019244
17_47368921_48440666	ENSG00000064195.7	DLX3	Colon_Sigmoid	COVID19_HGI_A2_ALL_leave_23andme_20210107	17_47940666_C_T	0.940432	8.597e-09	2235	0.0155743543901594	0.00335795888502457	0.754872530119818	0.162693223390723	0.0635019332142755	0.970803297676912
17_47368921_48440666	ENSG00000064195.7	DLX3	Adipose_Subcutaneous	COVID19_HGI_A2_ALL_leave_UKBB_23andme_20210107	17_47940666_C_T	0.637846	3.088e-08	2243	0.0413752870006758	0.00834065579915121	0.741424599738529	0.149400952182423	0.0594585052792208	0.945566091285615
17_47368921_48440666	ENSG00000064195.7	DLX3	Colon_Transverse	COVID19_HGI_B1_ALL_leave_UKBB_23andme_20210107	17_47855275_A_T	0.0974037	0.0007298	2141	0.791309158864407	0.157035071179506	0.0399579398058756	0.00792586950920744	0.00377196064100395	0.092305571583399
17_47368921_48440666	ENSG00000064195.7	DLX3	Esophagus_Mucosa	COVID19_HGI_C2_ALL_eur_leave_23andme_20210107	17_47903146_G_A	0.00232975	2.326e-05	2567	0.687169892479067	0.20067000976833	0.0668645896864906	0.0195002608451626	0.0257952472209507	0.18015898083834
17_47368921_48440666	ENSG00000064195.7	DLX3	Breast_Mammary_Tissue	COVID19_HGI_B2_ALL_eur_leave_23andme_20210107	17_47907383_G_C	0.973637	1.64e-06	2449	0.412109713672083	0.126104474132877	0.33240756385827	0.101688138582146	0.0276901097546235	0.239055251100868
17_47368921_48440666	ENSG00000064195.7	DLX3	Artery_Tibial	COVID19_HGI_A2_ALL_eur_leave_ukbb_23andme_20210107	17_47940666_C_T	0.239983	2.925e-09	2685	0.00218500807410974	0.00147199578833568	0.561779232059102	0.378403156483201	0.0561606075952523	0.672715338147185
17_47368921_48440666	ENSG00000064195.7	DLX3	Adipose_Visceral_Omentum	COVID19_HGI_B1_ALL_leave_23andme_20210107	17_48248998_C_T	0.713534	0.0003509	2355	0.78082515349565	0.154541919985309	0.0505004455494809	0.00999097171217372	0.0041415092573856	0.0507232665276884
17_47368921_48440666	ENSG00000064195.7	DLX3	Esophagus_Muscularis	COVID19_HGI_B2_ALL_leave_23andme_20210107	17_47940666_C_T	0.772794	9.466e-07	2282	0.238920722154167	0.208264980745293	0.282448017120133	0.246183137498017	0.0241831424823896	0.308216671987826
17_47368921_48440666	ENSG00000064195.7	DLX3	Brain_Caudate_basal_ganglia	COVID19_HGI_B2_ALL_leave_23andme_20210107	17_47940666_C_T	0.717084	9.466e-07	2282	0.362080270401968	0.0781884567880154	0.428045141883368	0.0923937723934137	0.0392923585332343	0.319771622619152
17_47368921_48440666	ENSG00000064195.7	DLX3	Brain_Hypothalamus	COVID19_HGI_B2_ALL_eur_leave_ukbb_23andme_20210107	17_47903146_G_A	0.456675	3.427e-07	2449	0.140175468329123	0.0365180180939843	0.607393487975909	0.158178272220346	0.0577347533806382	0.231050412295042
17_47368921_48440666	ENSG00000064195.7	DLX3	Skin_Not_Sun_Exposed_Suprapubic	COVID19_HGI_C2_ALL_leave_23andme_20210107	17_48128226_A_G	0.170813	8.324e-05	2458	0.771325592819774	0.203488408614466	0.0183615626297183	0.00484210062262008	0.00198233531342101	0.123141363845377
17_47368921_48440666	ENSG00000064195.7	DLX3	Breast_Mammary_Tissue	COVID19_HGI_B1_ALL_eur_leave_ukbb_23andme_20210107	17_47855275_A_T	0.574268	0.001111	2470	0.712982910398136	0.212847897739687	0.0524998362919756	0.0156668553248951	0.00600250024530621	0.0280691734118492
17_47368921_48440666	ENSG00000064195.7	DLX3	Skin_Not_Sun_Exposed_Suprapubic	COVID19_HGI_A2_ALL_leave_23andme_20210107	17_47940666_C_T	0.0189616	8.597e-09	2235	0.0140410326207962	0.00338787724785778	0.680554041241827	0.164068888653601	0.137948160235919	0.984389628580324
17_47368921_48440666	ENSG00000064195.7	DLX3	Adrenal_Gland	COVID19_HGI_A2_ALL_eur_leave_23andme_20210107	17_47940666_C_T	0.261636	8.525e-10	2670	0.00126906559018281	0.000347664294088934	0.725933050592333	0.198797866615355	0.073652352908041	0.778852700916411
17_47368921_48440666	ENSG00000064195.7	DLX3	Ovary	COVID19_HGI_B1_ALL_eur_leave_ukbb_23andme_20210107	17_47855275_A_T	0.209818	0.001111	2461	0.744537542147563	0.181933658057011	0.0546860285724128	0.0133574798508441	0.00548529137216957	0.0359582316447408
17_47368921_48440666	ENSG00000064195.7	DLX3	Skin_Sun_Exposed_Lower_leg	COVID19_HGI_A2_ALL_leave_23andme_20210107	17_47940666_C_T	0.662532	8.597e-09	2235	0.0154925493495347	0.00347900803455418	0.750907526085243	0.168562291298875	0.0615586252317934	0.97226780358804
17_47368921_48440666	ENSG00000064195.7	DLX3	Nerve_Tibial	COVID19_HGI_B2_ALL_eur_leave_ukbb_23andme_20210107	17_47903146_G_A	0.529604	3.427e-07	2452	0.138063809970137	0.0400742859794467	0.598245377739359	0.173596182514106	0.0500203437969515	0.223850090368051
17_47368921_48440666	ENSG00000064195.7	DLX3	Adipose_Visceral_Omentum	COVID19_HGI_B2_ALL_leave_23andme_20210107	17_47940666_C_T	0.643747	9.466e-07	2282	0.370407208307666	0.0715290133831085	0.437889106353847	0.084524734002214	0.0356499379531646	0.336916416798933
17_47368921_48440666	ENSG00000064195.7	DLX3	Esophagus_Gastroesophageal_Junction	COVID19_HGI_B1_ALL_eur_leave_ukbb_23andme_20210107	17_47855275_A_T	0.88674	0.001111	2469	0.748012249201478	0.178502926275807	0.0550440043815321	0.0131301906494389	0.00531062949174408	0.032506058769865
17_47368921_48440666	ENSG00000064195.7	DLX3	Heart_Atrial_Appendage	COVID19_HGI_B1_ALL_eur_leave_ukbb_23andme_20210107	17_47855275_A_T	0.997002	0.001111	2470	0.726256343128739	0.199952564279595	0.0534772132181632	0.014717725734929	0.00559615363857352	0.029110584744234
17_47368921_48440666	ENSG00000064195.7	DLX3	Ovary	COVID19_HGI_A2_ALL_eur_leave_ukbb_23andme_20210107	17_47940666_C_T	0.690432	2.925e-09	2674	0.002846588298329	0.000756084688535701	0.731875343046337	0.194323821203853	0.0701981627629454	0.662665553032162
17_47368921_48440666	ENSG00000064195.7	DLX3	Brain_Caudate_basal_ganglia	COVID19_HGI_C2_ALL_eur_leave_23andme_20210107	17_47903146_G_A	0.576297	2.326e-05	2567	0.727654970224319	0.177736996274195	0.0708039620913205	0.0172880591110506	0.00651601229911538	0.134456851234327
17_47368921_48440666	ENSG00000064195.7	DLX3	Adrenal_Gland	COVID19_HGI_B2_ALL_eur_leave_ukbb_23andme_20210107	17_47903146_G_A	0.221359	3.427e-07	2448	0.140481385572809	0.03535845660461	0.608717671191839	0.153148875780277	0.0622936108504656	0.234641141954897
17_47368921_48440666	ENSG00000064195.7	DLX3	Adipose_Subcutaneous	COVID19_HGI_B1_ALL_leave_23andme_20210107	17_48248998_C_T	0.685201	0.0003509	2355	0.770027229264385	0.165156480942461	0.0498020817964087	0.0106772808917363	0.00433692710500896	0.0444415566104483
17_47368921_48440666	ENSG00000064195.7	DLX3	Uterus	COVID19_HGI_B1_ALL_leave_23andme_20210107	17_48248998_C_T	0.192127	0.0003509	2346	0.750515943929679	0.184323213086475	0.0482898035083561	0.0118547340622735	0.0050163054132162	0.0762490683453338
17_47368921_48440666	ENSG00000064195.7	DLX3	Nerve_Tibial	COVID19_HGI_C2_ALL_eur_leave_ukbb_23andme_20210107	17_47940666_C_T	0.43601	4.413e-05	2568	0.718696483633107	0.230765390897465	0.0356511648984095	0.0114437465121836	0.00344321405883471	0.168245745254141
17_47368921_48440666	ENSG00000064195.7	DLX3	Artery_Aorta	COVID19_HGI_C2_ALL_leave_23andme_20210107	17_48128226_A_G	0.889411	8.324e-05	2458	0.792386989968147	0.182789111518601	0.0188629334728605	0.00434972073589023	0.00161124430450222	0.0995234408441837
17_47368921_48440666	ENSG00000064195.7	DLX3	Artery_Coronary	COVID19_HGI_B2_ALL_eur_leave_23andme_20210107	17_47907383_G_C	0.540585	1.64e-06	2448	0.426356814141186	0.109483445279662	0.343896214855463	0.0882765404551844	0.0319869852685044	0.2419166457121
17_47368921_48440666	ENSG00000064195.7	DLX3	Skin_Sun_Exposed_Lower_leg	COVID19_HGI_A2_ALL_eur_leave_23andme_20210107	17_47940666_C_T	0.662532	8.525e-10	2674	0.00129492506248644	0.000346025403926472	0.740725275164837	0.197874290881797	0.0597594834869536	0.795200257012639
17_47368921_48440666	ENSG00000064195.7	DLX3	Skin_Not_Sun_Exposed_Suprapubic	COVID19_HGI_B1_ALL_leave_23andme_20210107	17_47731331_A_G	0.1156	0.0007123	2355	0.745191501297305	0.189110904780776	0.0481958126819106	0.0122256117661154	0.00527616947389327	0.0524037721079898
17_47368921_48440666	ENSG00000064195.7	DLX3	Brain_Cortex	COVID19_HGI_B2_ALL_leave_23andme_20210107	17_47903146_G_A	0.00675851	1.314e-06	2272	0.347833610174767	0.0817733426097909	0.411135509937514	0.0965925285370446	0.0626650087408838	0.226601975440493
17_47368921_48440666	ENSG00000064195.7	DLX3	Minor_Salivary_Gland	COVID19_HGI_A2_ALL_eur_leave_ukbb_23andme_20210107	17_47940666_C_T	0.163296	2.925e-09	2645	0.00283761569589602	0.000751955696564038	0.729566181147868	0.193258247739443	0.0735859997202293	0.69161736643661
17_47368921_48440666	ENSG00000064195.7	DLX3	Breast_Mammary_Tissue	COVID19_HGI_C2_ALL_eur_leave_23andme_20210107	17_47903146_G_A	0.973637	2.326e-05	2567	0.687948762559455	0.218002902184448	0.0669403770993477	0.021206719926588	0.00590123823016045	0.126482994634428
17_47368921_48440666	ENSG00000064195.7	DLX3	Thyroid	COVID19_HGI_C2_ALL_leave_23andme_20210107	17_47990546_T_G	8.9386e-06	0.1027	2458	0.364351302387535	0.610420101356384	0.00867345686476052	0.0145291486855027	0.00202599070581799	0.0770663159807442
17_47368921_48440666	ENSG00000064195.7	DLX3	Stomach	COVID19_HGI_B1_ALL_eur_leave_23andme_20210107	17_47731331_A_G	0.0284093	0.0004004	2464	0.756453610779816	0.164668210020161	0.0596274249597654	0.0129736878598416	0.00627706638041663	0.143055570667946
17_47368921_48440666	ENSG00000064195.7	DLX3	Lung	COVID19_HGI_B2_ALL_leave_23andme_20210107	17_47903146_G_A	3.80668e-05	1.314e-06	2282	0.174307765217845	0.0554817527201068	0.206063677568552	0.0650905288421766	0.499056275651321	0.240531388463157
17_47368921_48440666	ENSG00000064195.7	DLX3	Skin_Sun_Exposed_Lower_leg	COVID19_HGI_B1_ALL_leave_UKBB_23andme_20210107	17_47855275_A_T	0.708554	0.0007298	2141	0.780296515874809	0.168138000091948	0.0394018454895739	0.00848661784255545	0.00367702070111445	0.0679212060263694
17_47368921_48440666	ENSG00000064195.7	DLX3	Vagina	COVID19_HGI_B2_ALL_leave_UKBB_23andme_20210107	17_47940666_C_T	0.841277	1.9e-07	2074	0.221655001973428	0.0432513078703801	0.569226884043561	0.111017795372067	0.0548490107405639	0.770346181217953
17_47368921_48440666	ENSG00000064195.7	DLX3	Colon_Sigmoid	COVID19_HGI_B2_ALL_eur_leave_ukbb_23andme_20210107	17_47903146_G_A	0.86708	3.427e-07	2452	0.143715289084127	0.0340990208135967	0.622733846209602	0.147702985648829	0.0517488582438455	0.22660650392719
17_47368921_48440666	ENSG00000064195.7	DLX3	Esophagus_Muscularis	COVID19_HGI_A2_ALL_leave_UKBB_23andme_20210107	17_47940666_C_T	0.772794	3.088e-08	2243	0.0271583782163489	0.0235297909099796	0.486664653184766	0.421601124237185	0.041046053451721	0.944534115633004
17_47368921_48440666	ENSG00000064195.7	DLX3	Artery_Aorta	COVID19_HGI_A2_ALL_leave_23andme_20210107	17_47940666_C_T	0.452426	8.597e-09	2235	0.0155500350417088	0.00323702582655416	0.753693796951438	0.156824532925704	0.0706946092545957	0.971572809793065
17_47368921_48440666	ENSG00000064195.7	DLX3	Esophagus_Mucosa	COVID19_HGI_B1_ALL_leave_23andme_20210107	17_47753619_G_A	0.00117862	0.01985	2355	0.735442967194975	0.198879245274748	0.0475653190132346	0.0128574075363446	0.00525506098069824	0.0419730388928902
17_47368921_48440666	ENSG00000064195.7	DLX3	Stomach	COVID19_HGI_C2_ALL_eur_leave_ukbb_23andme_20210107	17_47940666_C_T	0.18073	4.413e-05	2568	0.772797446251859	0.175723193616711	0.0383348601486404	0.00871237210697366	0.00443212787581579	0.168999925274944
17_47368921_48440666	ENSG00000064195.7	DLX3	Cells_Transformed_fibroblasts	COVID19_HGI_A2_ALL_eur_leave_ukbb_23andme_20210107	17_47940666_C_T	0.910408	2.925e-09	2685	0.00292129618256378	0.000712305193558188	0.751083506511309	0.183075910158354	0.0622069819542156	0.669204903328525
17_47368921_48440666	ENSG00000064195.7	DLX3	Thyroid	COVID19_HGI_B2_ALL_leave_23andme_20210107	17_47940666_C_T	0.0974528	9.466e-07	2282	0.16919977952877	0.280302591848401	0.200025103700412	0.331349837473858	0.0191226874485588	0.417517176795211
17_47368921_48440666	ENSG00000064195.7	DLX3	Vagina	COVID19_HGI_B1_ALL_leave_UKBB_23andme_20210107	17_47855275_A_T	0.594084	0.0007298	2139	0.789408096047025	0.158896576115706	0.0398300507562796	0.00801336849158064	0.00385190858940975	0.07424532826697
17_47368921_48440666	ENSG00000064195.7	DLX3	Pancreas	COVID19_HGI_C2_ALL_eur_leave_ukbb_23andme_20210107	17_47940666_C_T	0.865711	4.413e-05	2568	0.766936388476446	0.182424083744511	0.0380441205360377	0.00904565424218233	0.00354975300082366	0.17395764650515
17_47368921_48440666	ENSG00000064195.7	DLX3	Uterus	COVID19_HGI_B2_ALL_eur_leave_23andme_20210107	17_47907383_G_C	0.354287	1.64e-06	2428	0.42659362583328	0.108443453882136	0.343983248688804	0.0874096764728639	0.0335699951229156	0.244642147753314
17_47368921_48440666	ENSG00000064195.7	DLX3	Stomach	COVID19_HGI_A2_ALL_leave_UKBB_23andme_20210107	17_47940666_C_T	0.18073	3.088e-08	2243	0.040729426546328	0.00794211073545655	0.72985110107388	0.142239443110041	0.0792379185342942	0.945281117304599
17_47368921_48440666	ENSG00000064195.7	DLX3	Pancreas	COVID19_HGI_B1_ALL_leave_23andme_20210107	17_48248998_C_T	0.759081	0.0003509	2355	0.77085852720938	0.16422616331539	0.0498558466071588	0.0106170063802718	0.00444245648779946	0.0511634832001001
17_47368921_48440666	ENSG00000064195.7	DLX3	Colon_Transverse	COVID19_HGI_B2_ALL_leave_UKBB_23andme_20210107	17_47940666_C_T	0.00730752	1.9e-07	2074	0.210303481300076	0.0401527949128022	0.540075316587289	0.103008968276958	0.106459438922874	0.774415984833432
17_47368921_48440666	ENSG00000064195.7	DLX3	Esophagus_Gastroesophageal_Junction	COVID19_HGI_B1_ALL_leave_UKBB_23andme_20210107	17_47855275_A_T	0.88674	0.0007298	2140	0.787382269290828	0.160949804068698	0.0397306794515619	0.00811757869497772	0.00381966849393493	0.0684969595256492
17_47368921_48440666	ENSG00000064195.7	DLX3	Brain_Hypothalamus	COVID19_HGI_A2_ALL_eur_leave_ukbb_23andme_20210107	17_47940666_C_T	0.724014	2.925e-09	2679	0.00281174503946784	0.000796410999829469	0.722917012833917	0.204693404654866	0.0687814264719195	0.653816714319368
17_47368921_48440666	ENSG00000064195.7	DLX3	Small_Intestine_Terminal_Ileum	COVID19_HGI_A2_ALL_leave_UKBB_23andme_20210107	17_47940666_C_T	0.836745	3.088e-08	2239	0.0398120228773567	0.00958185813731963	0.713410056468926	0.17163618901478	0.0655598735016172	0.94840731814385
17_47368921_48440666	ENSG00000064195.7	DLX3	Esophagus_Mucosa	COVID19_HGI_B1_ALL_eur_leave_ukbb_23andme_20210107	17_47753619_G_A	0.00117862	0.0174	2470	0.720807909327002	0.204016104018645	0.0530760228411328	0.0150154523624338	0.00708451145078633	0.047382032504825
17_47368921_48440666	ENSG00000064195.7	DLX3	Lung	COVID19_HGI_B1_ALL_leave_UKBB_23andme_20210107	17_47855275_A_T	0.407156	0.0007298	2141	0.726940952790485	0.220009706053774	0.036707603480431	0.0111043706701634	0.00523736700514632	0.0474923477884341
17_47368921_48440666	ENSG00000064195.7	DLX3	Brain_Caudate_basal_ganglia	COVID19_HGI_A2_ALL_leave_UKBB_23andme_20210107	17_47940666_C_T	0.717084	3.088e-08	2243	0.0406324750565654	0.00863374899853316	0.728113778514882	0.154644519818816	0.0679754776112037	0.949148898404243
17_47368921_48440666	ENSG00000064195.7	DLX3	Lung	COVID19_HGI_C2_ALL_leave_23andme_20210107	17_47940666_C_T	1.13105e-05	0.0002531	2458	0.722718591348548	0.244490612498287	0.0172044630727154	0.00581037280122365	0.00977596027922579	0.181021794418694
17_47368921_48440666	ENSG00000064195.7	DLX3	Nerve_Tibial	COVID19_HGI_A2_ALL_eur_leave_ukbb_23andme_20210107	17_47940666_C_T	0.43601	2.925e-09	2685	0.00272664107598936	0.000907354429046485	0.70103646202507	0.233224389480604	0.0621051529892907	0.664241737875657
17_47368921_48440666	ENSG00000064195.7	DLX3	Artery_Aorta	COVID19_HGI_C2_ALL_eur_leave_ukbb_23andme_20210107	17_47940666_C_T	0.452426	4.413e-05	2568	0.764744883710265	0.184487131743167	0.0379354102534998	0.00914785742253402	0.00368471687053375	0.17441541200373
17_47368921_48440666	ENSG00000064195.7	DLX3	Lung	COVID19_HGI_B1_ALL_leave_23andme_20210107	17_48248998_C_T	0.744273	0.0003509	2355	0.70582540863675	0.22888617217238	0.0456497814609643	0.014798542740557	0.00484009498934868	0.0359027205212626
17_47368921_48440666	ENSG00000064195.7	DLX3	Cells_Transformed_fibroblasts	COVID19_HGI_C2_ALL_leave_23andme_20210107	17_48128226_A_G	0.203308	8.324e-05	2458	0.798664423599528	0.176439057500791	0.0190123690573264	0.00419848198480092	0.00168566785755428	0.143273082737066
17_47368921_48440666	ENSG00000064195.7	DLX3	Brain_Hippocampus	COVID19_HGI_A2_ALL_eur_leave_23andme_20210107	17_47940666_C_T	0.662291	8.525e-10	2667	0.00128216153105047	0.000341763080071761	0.733424065328089	0.195426331508738	0.0695256785520505	0.787783570211635
17_47368921_48440666	ENSG00000064195.7	DLX3	Brain_Hypothalamus	COVID19_HGI_B1_ALL_leave_23andme_20210107	17_48248998_C_T	0.487665	0.0003509	2353	0.747341237764432	0.187410770746699	0.0483093984307483	0.0121097195237932	0.0048288735343275	0.0594940221990912
17_47368921_48440666	ENSG00000064195.7	DLX3	Esophagus_Gastroesophageal_Junction	COVID19_HGI_C2_ALL_leave_23andme_20210107	17_48128226_A_G	0.0240444	8.324e-05	2457	0.788644592360915	0.185932491201076	0.0187633889387075	0.00442145757516312	0.00223806992413937	0.241010551405896
17_47368921_48440666	ENSG00000064195.7	DLX3	Minor_Salivary_Gland	COVID19_HGI_C2_ALL_eur_leave_ukbb_23andme_20210107	17_47940666_C_T	0.163296	4.413e-05	2532	0.756932812594762	0.192420501011738	0.0374202846344082	0.00950892327052536	0.00371747848856697	0.194559814462688
17_47368921_48440666	ENSG00000064195.7	DLX3	Brain_Frontal_Cortex_BA9	COVID19_HGI_B1_ALL_eur_leave_ukbb_23andme_20210107	17_47855275_A_T	0.363402	0.001111	2466	0.724589473891887	0.201656924932207	0.053262753022157	0.014817621031047	0.0056732271227012	0.0325335422598204
17_47368921_48440666	ENSG00000064195.7	DLX3	Pituitary	COVID19_HGI_C2_ALL_eur_leave_ukbb_23andme_20210107	17_47940666_C_T	0.569204	4.413e-05	2567	0.754821461255275	0.194462290753253	0.037436496238498	0.00964100862050656	0.00363874313246765	0.176956198474591
17_47368921_48440666	ENSG00000064195.7	DLX3	Uterus	COVID19_HGI_B2_ALL_leave_UKBB_23andme_20210107	17_47940666_C_T	0.981393	1.9e-07	2071	0.217852205095077	0.0474968820546111	0.559449977013074	0.121919914347582	0.0532810214896569	0.761392587668024
17_47368921_48440666	ENSG00000064195.7	DLX3	Adipose_Subcutaneous	COVID19_HGI_A2_ALL_eur_leave_23andme_20210107	17_47940666_C_T	0.637846	8.525e-10	2674	0.00131806602787378	0.000322341668148326	0.7539624102321	0.184326368025739	0.0600708140461384	0.78456790344274
17_47368921_48440666	ENSG00000064195.7	DLX3	Artery_Aorta	COVID19_HGI_C2_ALL_eur_leave_23andme_20210107	17_47903146_G_A	0.358509	2.326e-05	2567	0.729170710805238	0.175832006290742	0.0709514501770524	0.0171022678296357	0.00694356489733187	0.131800350116525
17_47368921_48440666	ENSG00000064195.7	DLX3	Esophagus_Muscularis	COVID19_HGI_B2_ALL_eur_leave_23andme_20210107	17_47907383_G_C	0.439398	1.64e-06	2449	0.2873046436041	0.255189100485138	0.231739834071465	0.205815496289715	0.0199509255495817	0.241961106013923
17_47368921_48440666	ENSG00000064195.7	DLX3	Esophagus_Muscularis	COVID19_HGI_B1_ALL_leave_UKBB_23andme_20210107	17_48069288_G_C	3.85929e-06	0.1824	2141	0.507957320709213	0.436405885501204	0.0256498080648786	0.0220287892725291	0.00795819645217477	0.189138624806235
17_47368921_48440666	ENSG00000064195.7	DLX3	Brain_Hippocampus	COVID19_HGI_C2_ALL_eur_leave_ukbb_23andme_20210107	17_47940666_C_T	0.662291	4.413e-05	2563	0.755642944330918	0.193748718018972	0.0374684714024839	0.00960347225317776	0.00353639399444843	0.182818752119272
17_47368921_48440666	ENSG00000064195.7	DLX3	Pituitary	COVID19_HGI_B2_ALL_leave_UKBB_23andme_20210107	17_47940666_C_T	0.569204	1.9e-07	2074	0.219716216461094	0.0454179105659091	0.564247935559704	0.11658260937218	0.0540353280411134	0.762344096618731
17_47368921_48440666	ENSG00000064195.7	DLX3	Vagina	COVID19_HGI_A2_ALL_leave_UKBB_23andme_20210107	17_47940666_C_T	0.841277	3.088e-08	2243	0.0405276101349132	0.00861834291128554	0.726234651185534	0.154366172639123	0.0702532231291443	0.949337822298414
17_47368921_48440666	ENSG00000064195.7	DLX3	Brain_Hippocampus	COVID19_HGI_B2_ALL_leave_23andme_20210107	17_47940666_C_T	0.662291	9.466e-07	2278	0.358367435412129	0.0818414405813162	0.423646533734117	0.0967099884539009	0.0394346018185368	0.322402410955775
17_47368921_48440666	ENSG00000064195.7	DLX3	Pituitary	COVID19_HGI_A2_ALL_leave_UKBB_23andme_20210107	17_47940666_C_T	0.569204	3.088e-08	2241	0.0401938678273386	0.00903778165866118	0.720251737099852	0.161883383110666	0.0686332303034822	0.947874693391691
17_47368921_48440666	ENSG00000064195.7	DLX3	Esophagus_Muscularis	COVID19_HGI_A2_ALL_leave_23andme_20210107	17_47940666_C_T	0.772794	8.597e-09	2235	0.0103787270245967	0.00898169012364165	0.503045951839295	0.435290743898408	0.042302887114059	0.970207332440173
17_47368921_48440666	ENSG00000064195.7	DLX3	Pancreas	COVID19_HGI_B2_ALL_eur_leave_ukbb_23andme_20210107	17_47903146_G_A	0.364312	3.427e-07	2452	0.143895863369308	0.0326710749850961	0.623516294060864	0.141508883354781	0.0584078842299507	0.232725994651816
17_47368921_48440666	ENSG00000064195.7	DLX3	Brain_Caudate_basal_ganglia	COVID19_HGI_B2_ALL_eur_leave_ukbb_23andme_20210107	17_47903146_G_A	0.576297	3.427e-07	2452	0.143509403898263	0.0333719807247376	0.621841723496092	0.144547662166551	0.0567292297143562	0.22916525457338
17_47368921_48440666	ENSG00000064195.7	DLX3	Adipose_Visceral_Omentum	COVID19_HGI_B1_ALL_leave_UKBB_23andme_20210107	17_47855275_A_T	0.826416	0.0007298	2141	0.806205964621925	0.142365777279762	0.0407101687685897	0.00718536822264678	0.00353272110707717	0.0747015626903388
17_47368921_48440666	ENSG00000064195.7	DLX3	Ovary	COVID19_HGI_B1_ALL_leave_UKBB_23andme_20210107	17_47855275_A_T	0.209818	0.0007298	2136	0.783104967354047	0.165127835942851	0.0394817134918643	0.00832126698522501	0.00396421622601294	0.0753500937075757
17_47368921_48440666	ENSG00000064195.7	DLX3	Esophagus_Muscularis	COVID19_HGI_B1_ALL_leave_23andme_20210107	17_48069288_G_C	3.85929e-06	0.3059	2355	0.496722693779987	0.435891872985967	0.0321259083907924	0.0281845549983253	0.00707496984492809	0.123708530803817
17_47368921_48440666	ENSG00000064195.7	DLX3	Brain_Hippocampus	COVID19_HGI_B1_ALL_eur_leave_ukbb_23andme_20210107	17_47855275_A_T	0.930292	0.001111	2462	0.743821931341478	0.182799229040957	0.054607378277162	0.0134147728188328	0.00535668852157015	0.0331024852376486
17_47368921_48440666	ENSG00000064195.7	DLX3	Brain_Hippocampus	COVID19_HGI_A2_ALL_leave_UKBB_23andme_20210107	17_47940666_C_T	0.662291	3.088e-08	2242	0.0401999116622373	0.00902251771638763	0.720358438580326	0.161609325928343	0.068809806112706	0.948401314091183
17_47368921_48440666	ENSG00000064195.7	DLX3	Adrenal_Gland	COVID19_HGI_B2_ALL_leave_UKBB_23andme_20210107	17_47940666_C_T	0.261636	1.9e-07	2074	0.217564424072989	0.0468190705964039	0.558721969236886	0.120178213781369	0.0567163223123519	0.76328517978005
17_47368921_48440666	ENSG00000064195.7	DLX3	Brain_Caudate_basal_ganglia	COVID19_HGI_C2_ALL_leave_23andme_20210107	17_48128226_A_G	0.382321	8.324e-05	2458	0.790961958805636	0.184061063484358	0.0188290103161763	0.00437984293100007	0.00176812446282954	0.119323602455135
17_47368921_48440666	ENSG00000064195.7	DLX3	Artery_Tibial	COVID19_HGI_A2_ALL_leave_23andme_20210107	17_47940666_C_T	0.239983	8.597e-09	2235	0.0117143072904888	0.00732481210315231	0.567780118613431	0.354967703679044	0.0582130583138841	0.974318444731689
17_47368921_48440666	ENSG00000064195.7	DLX3	Artery_Coronary	COVID19_HGI_B2_ALL_eur_leave_ukbb_23andme_20210107	17_47903146_G_A	0.540585	3.427e-07	2451	0.140735897383106	0.0361905755147595	0.60982314684652	0.156761003935421	0.0564893763201929	0.229799461210029
17_47368921_48440666	ENSG00000064195.7	DLX3	Prostate	COVID19_HGI_C2_ALL_leave_UKBB_23andme_20210107	17_48177908_G_C	0.0452301	0.0006512	2354	0.80375362281971	0.183479688923754	0.00955229271223561	0.00217954841319813	0.00103484713110236	0.0618105111147065
17_47368921_48440666	ENSG00000064195.7	DLX3	Adipose_Subcutaneous	COVID19_HGI_B2_ALL_leave_23andme_20210107	17_47940666_C_T	0.637846	9.466e-07	2282	0.366563443185152	0.0761217317127801	0.433345072553259	0.0899558035443143	0.0340139490044943	0.320027112000286
17_47368921_48440666	ENSG00000064195.7	DLX3	Esophagus_Mucosa	COVID19_HGI_B1_ALL_eur_leave_23andme_20210107	17_47731331_A_G	0.374954	0.0004004	2464	0.718013637836712	0.202762809274186	0.0565973956632465	0.0159761201187047	0.00665003710715078	0.0428453688945851
17_47368921_48440666	ENSG00000064195.7	DLX3	Brain_Frontal_Cortex_BA9	COVID19_HGI_A2_ALL_eur_leave_23andme_20210107	17_47940666_C_T	0.899159	8.525e-10	2670	0.00124784300040427	0.000372632192963378	0.713793250592608	0.213082189292057	0.0715040849219682	0.731416743006928
17_47368921_48440666	ENSG00000064195.7	DLX3	Adipose_Visceral_Omentum	COVID19_HGI_A2_ALL_eur_leave_23andme_20210107	17_47940666_C_T	0.643747	8.525e-10	2674	0.00132382696266425	0.000308212662830966	0.757257790120479	0.176239470067134	0.0648707001868913	0.796794576084875
17_47368921_48440666	ENSG00000064195.7	DLX3	Adrenal_Gland	COVID19_HGI_C2_ALL_eur_leave_ukbb_23andme_20210107	17_47940666_C_T	0.261636	4.413e-05	2564	0.751292471166555	0.197893399591295	0.0372558057733035	0.00980957741112344	0.00374874605772238	0.181441338927797
17_47368921_48440666	ENSG00000064195.7	DLX3	Stomach	COVID19_HGI_A2_ALL_eur_leave_ukbb_23andme_20210107	17_47940666_C_T	0.18073	2.925e-09	2685	0.00285676765827821	0.000681224971288982	0.734492819617015	0.17506028884595	0.086908898907468	0.598008036514675
17_47368921_48440666	ENSG00000064195.7	DLX3	Cells_Transformed_fibroblasts	COVID19_HGI_A2_ALL_eur_leave_23andme_20210107	17_47940666_C_T	0.910408	8.525e-10	2674	0.0013160930957236	0.000319497938752663	0.752833850169311	0.182696930201092	0.062833628595121	0.793959872909545
17_47368921_48440666	ENSG00000064195.7	DLX3	Heart_Atrial_Appendage	COVID19_HGI_B2_ALL_leave_23andme_20210107	17_47940666_C_T	0.783919	9.466e-07	2282	0.351613211755093	0.090449067559425	0.41567116304539	0.106891975847191	0.0353745817929013	0.319157006937
17_47368921_48440666	ENSG00000064195.7	DLX3	Testis	COVID19_HGI_C2_ALL_eur_leave_23andme_20210107	17_47903146_G_A	0.253646	2.326e-05	2567	0.730477634808114	0.174427808608021	0.0710786195105173	0.0169655265025604	0.00705041057078717	0.138810419133276
17_47368921_48440666	ENSG00000064195.7	DLX3	Vagina	COVID19_HGI_A2_ALL_eur_leave_23andme_20210107	17_47940666_C_T	0.841277	8.525e-10	2667	0.00129139224246462	0.000329628165120423	0.738704371606457	0.188483268391677	0.071191339594281	0.78552331804548
17_47368921_48440666	ENSG00000064195.7	DLX3	Artery_Coronary	COVID19_HGI_B2_ALL_leave_UKBB_23andme_20210107	17_47940666_C_T	0.926233	1.9e-07	2074	0.217860815706513	0.0478213248052378	0.55948312546844	0.122756717035535	0.0520780169842745	0.769184143294084
17_47368921_48440666	ENSG00000064195.7	DLX3	Esophagus_Mucosa	COVID19_HGI_C2_ALL_leave_23andme_20210107	17_47940666_C_T	0.00186807	0.0002531	2458	0.760957698926108	0.212387439648369	0.0181147528066825	0.00505243853172925	0.00348767008711081	0.1249007910433
17_47368921_48440666	ENSG00000064195.7	DLX3	Adipose_Visceral_Omentum	COVID19_HGI_B1_ALL_eur_leave_23andme_20210107	17_47731331_A_G	0.852	0.0004004	2464	0.759448400088457	0.162652770407462	0.059863489104647	0.0128158785192251	0.00521946188020881	0.0464054539754347
17_47368921_48440666	ENSG00000064195.7	DLX3	Brain_Hypothalamus	COVID19_HGI_B2_ALL_eur_leave_23andme_20210107	17_47907383_G_C	0.456675	1.64e-06	2446	0.424904192140782	0.110573347603455	0.342722836504783	0.0891545459017339	0.032645077849246	0.243725129155299
17_47368921_48440666	ENSG00000064195.7	DLX3	Adipose_Visceral_Omentum	COVID19_HGI_A2_ALL_eur_leave_ukbb_23andme_20210107	17_47940666_C_T	0.643747	2.925e-09	2685	0.00293912582151485	0.00068716333852869	0.755667618120098	0.17660989287688	0.0640961998429791	0.673082347013913
17_47368921_48440666	ENSG00000064195.7	DLX3	Colon_Transverse	COVID19_HGI_A2_ALL_leave_UKBB_23andme_20210107	17_47940666_C_T	0.00730752	3.088e-08	2243	0.0378104029361871	0.00800042050490477	0.677543647309495	0.14323014776412	0.133415381485293	0.959127336632567
17_47368921_48440666	ENSG00000064195.7	DLX3	Colon_Sigmoid	COVID19_HGI_B1_ALL_eur_leave_23andme_20210107	17_47731331_A_G	0.787653	0.0004004	2463	0.74412323031765	0.177601898615862	0.0586412134566541	0.0139904133532427	0.00564324425659223	0.0487552963181531
17_47368921_48440666	ENSG00000064195.7	DLX3	Brain_Caudate_basal_ganglia	COVID19_HGI_B2_ALL_leave_UKBB_23andme_20210107	17_47940666_C_T	0.717084	1.9e-07	2074	0.222034945354115	0.0434182876887842	0.570202607509198	0.11144856564801	0.0528955937998933	0.772069377152178
17_47368921_48440666	ENSG00000064195.7	DLX3	Artery_Coronary	COVID19_HGI_B1_ALL_eur_leave_23andme_20210107	17_47731331_A_G	0.0915706	0.0004004	2462	0.731894888725027	0.18943110623936	0.0576330187834986	0.0149106106376892	0.0061303756144256	0.082128238840929
17_47368921_48440666	ENSG00000064195.7	DLX3	Brain_Cortex	COVID19_HGI_A2_ALL_leave_23andme_20210107	17_47940666_C_T	0.36091	8.597e-09	2226	0.0154365687983878	0.003549246659707	0.737781566860697	0.169560447690065	0.0736721699911428	0.977859474378142
17_47368921_48440666	ENSG00000064195.7	DLX3	Brain_Cortex	COVID19_HGI_C2_ALL_leave_23andme_20210107	17_48128226_A_G	0.261248	8.324e-05	2444	0.779988554594264	0.196676280930416	0.0172074314217843	0.00433711101500172	0.00179062203853397	0.125351828712804
17_47368921_48440666	ENSG00000064195.7	DLX3	Esophagus_Mucosa	COVID19_HGI_B2_ALL_eur_leave_ukbb_23andme_20210107	17_47903146_G_A	0.00232975	3.427e-07	2452	0.114478772758559	0.0321189363407937	0.496048868033527	0.138956417944344	0.218397004922776	0.26671395571529
17_47368921_48440666	ENSG00000064195.7	DLX3	Testis	COVID19_HGI_A2_ALL_leave_23andme_20210107	17_47940666_C_T	0.232479	8.597e-09	2235	0.0154589774996517	0.00319223351279419	0.749280333931584	0.154646769646644	0.0774216854093271	0.974572273454112
17_47368921_48440666	ENSG00000064195.7	DLX3	Skin_Not_Sun_Exposed_Suprapubic	COVID19_HGI_B1_ALL_eur_leave_ukbb_23andme_20210107	17_47855275_A_T	0.075236	0.001111	2470	0.731434738972035	0.194846040266024	0.0538585196002142	0.0143417888097838	0.00551891235194342	0.0464130637145702
17_47368921_48440666	ENSG00000064195.7	DLX3	Lung	COVID19_HGI_B2_ALL_eur_leave_23andme_20210107	17_47907383_G_C	3.80668e-05	1.64e-06	2449	0.219015957299812	0.0731305534151595	0.176658201437219	0.0585144002169002	0.472680887630909	0.27375568269088
17_47368921_48440666	ENSG00000064195.7	DLX3	Stomach	COVID19_HGI_B1_ALL_eur_leave_ukbb_23andme_20210107	17_47855275_A_T	0.608003	0.001111	2470	0.760701818348404	0.166025375240444	0.0560135738849594	0.0122200855977444	0.00503914692844852	0.0364117676333354
17_47368921_48440666	ENSG00000064195.7	DLX3	Vagina	COVID19_HGI_B1_ALL_eur_leave_23andme_20210107	17_47731331_A_G	0.130162	0.0004004	2458	0.747421061981349	0.175038574352705	0.0581452024043179	0.013611243822348	0.00578391743928004	0.0758586095062767
17_47368921_48440666	ENSG00000064195.7	DLX3	Lung	COVID19_HGI_B2_ALL_eur_leave_ukbb_23andme_20210107	17_47903146_G_A	3.80668e-05	3.427e-07	2452	0.0556125147994359	0.018584233680825	0.240975024015494	0.0799225830637626	0.604905644440483	0.276048486131825
17_47368921_48440666	ENSG00000064195.7	DLX3	Heart_Atrial_Appendage	COVID19_HGI_B2_ALL_eur_leave_ukbb_23andme_20210107	17_47903146_G_A	0.526557	3.427e-07	2452	0.139560331723178	0.0382594043952891	0.60472996788385	0.165730405341825	0.0517198906558582	0.227261133755362
17_47368921_48440666	ENSG00000064195.7	DLX3	Brain_Hippocampus	COVID19_HGI_B1_ALL_leave_23andme_20210107	17_48248998_C_T	0.330588	0.0003509	2349	0.756620898487791	0.178312829478037	0.0487488564194508	0.0114838082466225	0.00483360736809898	0.0666021991527356
17_47368921_48440666	ENSG00000064195.7	DLX3	Brain_Hypothalamus	COVID19_HGI_C2_ALL_leave_UKBB_23andme_20210107	17_47940666_C_T	0.724014	0.0007466	2353	0.789823312277788	0.197537957994804	0.00935141666390948	0.00233787713886956	0.000949435924629233	0.0482576643726594
17_47368921_48440666	ENSG00000064195.7	DLX3	Prostate	COVID19_HGI_C2_ALL_eur_leave_23andme_20210107	17_47903146_G_A	0.68994	2.326e-05	2564	0.724666263628012	0.180799636714128	0.0705061875209263	0.017584403105052	0.00644350903188168	0.129585230842485
17_47368921_48440666	ENSG00000064195.7	DLX3	Esophagus_Mucosa	COVID19_HGI_A2_ALL_eur_leave_23andme_20210107	17_47940666_C_T	0.00186807	8.525e-10	2674	0.00103320557392373	0.000314546126503371	0.591016040400802	0.179699282692325	0.227936925206447	0.754726441621074
17_47368921_48440666	ENSG00000064195.7	DLX3	Ovary	COVID19_HGI_B2_ALL_leave_UKBB_23andme_20210107	17_47940666_C_T	0.690432	1.9e-07	2070	0.220052899419206	0.0449831445149036	0.5651084611354	0.115464903364302	0.0543905915661879	0.77415753739082
17_47368921_48440666	ENSG00000064195.7	DLX3	Artery_Aorta	COVID19_HGI_B1_ALL_leave_23andme_20210107	17_48248998_C_T	0.940774	0.0003509	2355	0.765678793012282	0.168961423816062	0.0495208434587455	0.0109227891688688	0.0049161505440425	0.042080243391809
17_47368921_48440666	ENSG00000064195.7	DLX3	Nerve_Tibial	COVID19_HGI_A2_ALL_leave_UKBB_23andme_20210107	17_47940666_C_T	0.43601	3.088e-08	2243	0.0384933125915871	0.0110917053266109	0.689781049261637	0.198695914272988	0.0619380185471775	0.95048047792104
17_47368921_48440666	ENSG00000064195.7	DLX3	Adipose_Subcutaneous	COVID19_HGI_B1_ALL_eur_leave_23andme_20210107	17_47731331_A_G	0.955325	0.0004004	2464	0.752401584129425	0.169443206019638	0.0593080241246209	0.0133508574625027	0.00549632826381392	0.0414102837277673
17_47368921_48440666	ENSG00000064195.7	DLX3	Heart_Atrial_Appendage	COVID19_HGI_A2_ALL_leave_UKBB_23andme_20210107	17_47940666_C_T	0.783919	3.088e-08	2243	0.0395543902340155	0.0100585816504796	0.708795033776504	0.180183380359262	0.0614086139797385	0.946381172132343
17_47368921_48440666	ENSG00000064195.7	DLX3	Adipose_Subcutaneous	COVID19_HGI_C2_ALL_eur_leave_ukbb_23andme_20210107	17_47940666_C_T	0.637846	4.413e-05	2568	0.769758496787637	0.180001846115307	0.0381841121055732	0.00892591850999296	0.0031296264814902	0.176146578517661
17_47368921_48440666	ENSG00000064195.7	DLX3	Brain_Frontal_Cortex_BA9	COVID19_HGI_B1_ALL_leave_UKBB_23andme_20210107	17_47855275_A_T	0.363402	0.0007298	2141	0.76073566327397	0.187197473387109	0.0384141008615481	0.00944851760172669	0.00420424487564625	0.0663628457664857
17_47368921_48440666	ENSG00000064195.7	DLX3	Artery_Tibial	COVID19_HGI_B2_ALL_eur_leave_23andme_20210107	17_47907383_G_C	0.301552	1.64e-06	2449	0.327625819366325	0.211648133288844	0.264262881605567	0.170689543312995	0.0257736224262689	0.234085466706166
17_47368921_48440666	ENSG00000064195.7	DLX3	Adipose_Subcutaneous	COVID19_HGI_B2_ALL_eur_leave_ukbb_23andme_20210107	17_47903146_G_A	0.553736	3.427e-07	2452	0.145617723959122	0.0325311860010273	0.630977301686182	0.140911174571288	0.0499626137823811	0.227981945502208
17_47368921_48440666	ENSG00000064195.7	DLX3	Colon_Transverse	COVID19_HGI_B1_ALL_eur_leave_ukbb_23andme_20210107	17_47855275_A_T	0.0974037	0.001111	2470	0.752896711864254	0.173711855052613	0.0554388520975459	0.0127859449309042	0.00516663605468237	0.044531433903327
17_47368921_48440666	ENSG00000064195.7	DLX3	Vagina	COVID19_HGI_C2_ALL_leave_23andme_20210107	17_48128226_A_G	0.824765	8.324e-05	2456	0.790427014597854	0.184652645441272	0.0188095416589998	0.00439240220292841	0.00171839609894581	0.109665418141065
17_47368921_48440666	ENSG00000064195.7	DLX3	Small_Intestine_Terminal_Ileum	COVID19_HGI_B1_ALL_eur_leave_23andme_20210107	17_47731331_A_G	0.397118	0.0004004	2443	0.731996095791237	0.190092999077169	0.0573252215326274	0.0148811553150342	0.0057045282839317	0.0572333809777803
17_47368921_48440666	ENSG00000064195.7	DLX3	Adrenal_Gland	COVID19_HGI_A2_ALL_eur_leave_ukbb_23andme_20210107	17_47940666_C_T	0.261636	2.925e-09	2681	0.00281508297590001	0.000774151363434287	0.723775287633681	0.198965445524125	0.0736700325028594	0.649346938672346
17_47368921_48440666	ENSG00000064195.7	DLX3	Pancreas	COVID19_HGI_B2_ALL_leave_23andme_20210107	17_47940666_C_T	0.865711	9.466e-07	2282	0.364484191202983	0.0755225038729735	0.430887016198156	0.0892415557924266	0.0398647329334614	0.305249246691159
17_47368921_48440666	ENSG00000064195.7	DLX3	Pituitary	COVID19_HGI_B2_ALL_eur_leave_ukbb_23andme_20210107	17_47903146_G_A	0.359934	3.427e-07	2452	0.141521485685637	0.0348378140917951	0.613227859498822	0.150896489103158	0.0595163516205882	0.232482802896037
17_47368921_48440666	ENSG00000064195.7	DLX3	Esophagus_Muscularis	COVID19_HGI_B2_ALL_eur_leave_ukbb_23andme_20210107	17_47903146_G_A	0.439398	3.427e-07	2452	0.0958000654709141	0.0851142032239793	0.415112014998709	0.368773821598527	0.03519989470787	0.232399639620179
17_47368921_48440666	ENSG00000064195.7	DLX3	Artery_Tibial	COVID19_HGI_B1_ALL_eur_leave_23andme_20210107	17_48062743_T_C	5.36251e-06	0.8418	2464	0.556434109091284	0.363637451634479	0.0438608959122967	0.0286562960189133	0.00741124734302685	0.105038457332435
17_47368921_48440666	ENSG00000064195.7	DLX3	Brain_Caudate_basal_ganglia	COVID19_HGI_C2_ALL_eur_leave_ukbb_23andme_20210107	17_47940666_C_T	0.717084	4.413e-05	2568	0.762869159882364	0.186409082584108	0.0378423643836295	0.00924324496659877	0.00363614818329953	0.17557763446012
17_47368921_48440666	ENSG00000064195.7	DLX3	Heart_Atrial_Appendage	COVID19_HGI_A2_ALL_leave_23andme_20210107	17_47940666_C_T	0.783919	8.597e-09	2235	0.0151067855241397	0.0038294079468032	0.732209960355735	0.185544054291907	0.0633097918814154	0.97119652300878
17_47368921_48440666	ENSG00000064195.7	DLX3	Skin_Sun_Exposed_Lower_leg	COVID19_HGI_C2_ALL_eur_leave_23andme_20210107	17_47903146_G_A	0.822049	2.326e-05	2567	0.721033279092372	0.185203333511799	0.0701596430293037	0.0180154936380039	0.0055882507285208	0.128677255090573
17_47368921_48440666	ENSG00000064195.7	DLX3	Esophagus_Gastroesophageal_Junction	COVID19_HGI_C2_ALL_leave_UKBB_23andme_20210107	17_48128226_A_G	0.0240444	0.000865	2354	0.805423004895794	0.181872666227269	0.00957927094331901	0.00216213340669873	0.000962924526918913	0.0711401392027804
17_47368921_48440666	ENSG00000064195.7	DLX3	Artery_Tibial	COVID19_HGI_C2_ALL_eur_leave_23andme_20210107	17_47903146_G_A	0.301552	2.326e-05	2567	0.546115682476907	0.359651880855015	0.0531394076338823	0.0349895733143851	0.00610345571981031	0.111298605296272
17_47368921_48440666	ENSG00000064195.7	DLX3	Breast_Mammary_Tissue	COVID19_HGI_A2_ALL_eur_leave_23andme_20210107	17_47940666_C_T	0.661353	8.525e-10	2674	0.00123239796576316	0.000404502032914265	0.704958417091461	0.231321870062256	0.062082812847605	0.795907814061148
17_47368921_48440666	ENSG00000064195.7	DLX3	Artery_Coronary	COVID19_HGI_A2_ALL_eur_leave_ukbb_23andme_20210107	17_47940666_C_T	0.926233	2.925e-09	2683	0.0028208840128748	0.000791209473484348	0.725266860529639	0.203357122827325	0.0677639231566767	0.653674844676045
17_47368921_48440666	ENSG00000064195.7	DLX3	Brain_Frontal_Cortex_BA9	COVID19_HGI_B2_ALL_eur_leave_23andme_20210107	17_47907383_G_C	0.0599168	1.64e-06	2446	0.415833391830836	0.114739110950564	0.335404817850661	0.0925052846773664	0.0415173946905731	0.252426792566802
17_47368921_48440666	ENSG00000064195.7	DLX3	Artery_Tibial	COVID19_HGI_B1_ALL_leave_UKBB_23andme_20210107	17_48062743_T_C	5.36251e-06	0.6526	2141	0.614216646448381	0.332323326084566	0.0310154779729482	0.0167753263093728	0.00566922318473278	0.172424552754902
17_47368921_48440666	ENSG00000064195.7	DLX3	Esophagus_Gastroesophageal_Junction	COVID19_HGI_B1_ALL_eur_leave_23andme_20210107	17_47731331_A_G	0.719829	0.0004004	2463	0.744660985974667	0.177275071835559	0.0586638441407628	0.0139601596835779	0.0054399383654343	0.0495064879462115
17_47368921_48440666	ENSG00000064195.7	DLX3	Prostate	COVID19_HGI_C2_ALL_leave_23andme_20210107	17_48128226_A_G	0.0357879	8.324e-05	2457	0.787011728837385	0.187573034000129	0.0187258853789685	0.00446081948359251	0.00222853229992565	0.183199537370871
17_47368921_48440666	ENSG00000064195.7	DLX3	Breast_Mammary_Tissue	COVID19_HGI_B2_ALL_eur_leave_ukbb_23andme_20210107	17_47903146_G_A	0.973637	3.427e-07	2452	0.136352789566495	0.0417547037909934	0.590831341809757	0.180877450741607	0.0501837140911479	0.221797366912572
17_47368921_48440666	ENSG00000064195.7	DLX3	Nerve_Tibial	COVID19_HGI_B1_ALL_leave_23andme_20210107	17_47731331_A_G	0.258061	0.0007123	2355	0.729758878106672	0.204814155383383	0.0471976963384051	0.0132415195569386	0.00498775061460123	0.0375765602267077
17_47368921_48440666	ENSG00000064195.7	DLX3	Adipose_Visceral_Omentum	COVID19_HGI_C2_ALL_leave_UKBB_23andme_20210107	17_47940666_C_T	0.643747	0.0007466	2355	0.822576948059045	0.164806721072609	0.00978993857961123	0.0019605892080463	0.00086580308068908	0.0505813554352623
17_47368921_48440666	ENSG00000064195.7	DLX3	Ovary	COVID19_HGI_B1_ALL_eur_leave_23andme_20210107	17_47731331_A_G	0.269167	0.0004004	2455	0.74113663129249	0.180669781935676	0.0582894140653059	0.0142037385325271	0.00570043417400088	0.0641114047737452
17_47368921_48440666	ENSG00000064195.7	DLX3	Brain_Caudate_basal_ganglia	COVID19_HGI_B2_ALL_eur_leave_23andme_20210107	17_47907383_G_C	0.576297	1.64e-06	2449	0.434845109495352	0.100996637793508	0.350745926891809	0.0814318754429342	0.0319804503763978	0.242370783757674
17_47368921_48440666	ENSG00000064195.7	DLX3	Vagina	COVID19_HGI_B2_ALL_eur_leave_23andme_20210107	17_47907383_G_C	0.987232	1.64e-06	2444	0.434208699042807	0.100962177756757	0.35018507879162	0.0813917588915111	0.0332522855173044	0.242714691933711
17_47368921_48440666	ENSG00000064195.7	DLX3	Brain_Caudate_basal_ganglia	COVID19_HGI_A2_ALL_leave_23andme_20210107	17_47940666_C_T	0.717084	8.597e-09	2235	0.0155232269535492	0.00327340076155157	0.752394437194384	0.158588061393841	0.0702208736966733	0.972376299703106
17_47368921_48440666	ENSG00000064195.7	DLX3	Minor_Salivary_Gland	COVID19_HGI_B2_ALL_eur_leave_ukbb_23andme_20210107	17_47903146_G_A	0.772197	3.427e-07	2420	0.141899120749275	0.0344886590663972	0.614828945718001	0.149375104045392	0.0594081704209354	0.209146474224194
17_47368921_48440666	ENSG00000064195.7	DLX3	Pituitary	COVID19_HGI_B2_ALL_leave_23andme_20210107	17_47940666_C_T	0.569204	9.466e-07	2280	0.357551077913661	0.0818517144221281	0.422686167577018	0.0967214538956224	0.0411895861915704	0.307047843005273
17_47368921_48440666	ENSG00000064195.7	DLX3	Brain_Frontal_Cortex_BA9	COVID19_HGI_B2_ALL_leave_23andme_20210107	17_47940666_C_T	0.899159	9.466e-07	2282	0.346471013146622	0.0898859330616117	0.409592143245412	0.106213785271225	0.0478371252751297	0.252101497635418
17_47368921_48440666	ENSG00000064195.7	DLX3	Ovary	COVID19_HGI_C2_ALL_leave_UKBB_23andme_20210107	17_48177908_G_C	0.0250688	0.0006512	2351	0.80019430541131	0.187062249094508	0.00951521187455513	0.00222337604820138	0.00100485757142581	0.0719279086681949
17_47368921_48440666	ENSG00000064195.7	DLX3	Vagina	COVID19_HGI_A2_ALL_leave_23andme_20210107	17_47940666_C_T	0.841277	8.597e-09	2235	0.0154721780219939	0.00327760180032938	0.749920149326153	0.158789361476645	0.0725407093748786	0.972323868561205
17_47368921_48440666	ENSG00000064195.7	DLX3	Brain_Hippocampus	COVID19_HGI_C2_ALL_eur_leave_23andme_20210107	17_47903146_G_A	0.72716	2.326e-05	2562	0.720644018764656	0.184706279024767	0.0701116771669947	0.0179635559538348	0.00657446908974762	0.133497504146742
17_47368921_48440666	ENSG00000064195.7	DLX3	Brain_Cortex	COVID19_HGI_B2_ALL_eur_leave_ukbb_23andme_20210107	17_47903146_G_A	0.00675851	3.427e-07	2439	0.138391108728413	0.0349181165607687	0.587517530153608	0.148148307690046	0.0910249368671629	0.27062068062946
17_47368921_48440666	ENSG00000064195.7	DLX3	Testis	COVID19_HGI_B2_ALL_eur_leave_ukbb_23andme_20210107	17_47903146_G_A	0.253646	3.427e-07	2452	0.143187387158664	0.0327215324322364	0.620446390236336	0.141724008116868	0.0619206820558958	0.233095854092033
17_47368921_48440666	ENSG00000064195.7	DLX3	Adipose_Visceral_Omentum	COVID19_HGI_A2_ALL_leave_UKBB_23andme_20210107	17_47940666_C_T	0.643747	3.088e-08	2243	0.0415136288952561	0.00791572010895946	0.74390361780104	0.141780887959767	0.0648861452349775	0.949315182403624
17_47368921_48440666	ENSG00000064195.7	DLX3	Stomach	COVID19_HGI_A2_ALL_leave_23andme_20210107	17_47940666_C_T	0.18073	8.597e-09	2235	0.0155463510585703	0.003019192742666	0.753515238174425	0.146255423925937	0.0816637940984019	0.969817265111058
17_47368921_48440666	ENSG00000064195.7	DLX3	Artery_Aorta	COVID19_HGI_A2_ALL_eur_leave_23andme_20210107	17_47940666_C_T	0.452426	8.525e-10	2674	0.00129645142816413	0.000327338368616189	0.741598389501227	0.187175057325031	0.0696027633769618	0.781532114417436
17_47368921_48440666	ENSG00000064195.7	DLX3	Small_Intestine_Terminal_Ileum	COVID19_HGI_C2_ALL_leave_23andme_20210107	17_48128226_A_G	0.798491	8.324e-05	2443	0.773499709356891	0.201612311134945	0.0183638703394157	0.00478479427487349	0.00173931489387522	0.102823929991249
17_47368921_48440666	ENSG00000064195.7	DLX3	Lung	COVID19_HGI_B1_ALL_eur_leave_23andme_20210107	17_47731331_A_G	0.561337	0.0004004	2464	0.690589870353159	0.230677496751165	0.0544357183119363	0.0181770243653257	0.0061198902184146	0.038322833374689
17_47368921_48440666	ENSG00000064195.7	DLX3	Prostate	COVID19_HGI_B2_ALL_eur_leave_23andme_20210107	17_47907383_G_C	0.68994	1.64e-06	2447	0.433506398241202	0.102876553161291	0.349661979597202	0.0829482049271653	0.0310068640731398	0.238489076580445
17_47368921_48440666	ENSG00000064195.7	DLX3	Artery_Coronary	COVID19_HGI_B1_ALL_eur_leave_ukbb_23andme_20210107	17_47855275_A_T	0.974044	0.001111	2468	0.735490362376662	0.19080673982962	0.054093178920953	0.0140276992372051	0.00558201963555957	0.0312993622256144
17_47368921_48440666	ENSG00000064195.7	DLX3	Cells_Transformed_fibroblasts	COVID19_HGI_B1_ALL_eur_leave_23andme_20210107	17_47731331_A_G	0.180639	0.0004004	2464	0.753505816514082	0.16822470931289	0.0593950651972208	0.0132546861147859	0.00561972286102111	0.0721311658918723
17_47368921_48440666	ENSG00000064195.7	DLX3	Esophagus_Mucosa	COVID19_HGI_A2_ALL_leave_UKBB_23andme_20210107	17_47940666_C_T	0.00186807	3.088e-08	2243	0.0329359121112332	0.00849966185534189	0.590195191967988	0.152093444476685	0.216275789588752	0.963578873052446
17_47368921_48440666	ENSG00000064195.7	DLX3	Prostate	COVID19_HGI_B1_ALL_eur_leave_23andme_20210107	17_47731331_A_G	0.567241	0.0004004	2461	0.743992333403582	0.17775900796923	0.0585636230555962	0.0139866656236736	0.00569836994791844	0.0544673073921844
17_47368921_48440666	ENSG00000064195.7	DLX3	Prostate	COVID19_HGI_A2_ALL_eur_leave_23andme_20210107	17_47940666_C_T	0.535058	8.525e-10	2671	0.00129135786240018	0.000336736148066096	0.738684710321737	0.192553247459264	0.067133948208533	0.780598191867203
17_47368921_48440666	ENSG00000064195.7	DLX3	Skin_Sun_Exposed_Lower_leg	COVID19_HGI_B2_ALL_leave_UKBB_23andme_20210107	17_47940666_C_T	0.662532	1.9e-07	2074	0.220995034668867	0.0464629438507607	0.567532037868192	0.119274634216774	0.0457353493954059	0.780581669948609
17_47368921_48440666	ENSG00000064195.7	DLX3	Testis	COVID19_HGI_A2_ALL_eur_leave_23andme_20210107	17_47940666_C_T	0.232479	8.525e-10	2674	0.0012900626627479	0.000322761539647239	0.737943876851811	0.184550721884136	0.0758925770616576	0.788123351313268
17_47368921_48440666	ENSG00000064195.7	DLX3	Brain_Caudate_basal_ganglia	COVID19_HGI_A2_ALL_eur_leave_23andme_20210107	17_47940666_C_T	0.717084	8.525e-10	2673	0.00129567408826222	0.000329456006174613	0.741153720329363	0.188387157273729	0.0688339923024712	0.786499015230095
17_47368921_48440666	ENSG00000064195.7	DLX3	Artery_Tibial	COVID19_HGI_B2_ALL_leave_UKBB_23andme_20210107	17_47940666_C_T	0.239983	1.9e-07	2074	0.16731878266046	0.100597409634612	0.429687344963201	0.258297691485427	0.0440987712562997	0.768172650925178
17_47368921_48440666	ENSG00000064195.7	DLX3	Prostate	COVID19_HGI_A2_ALL_leave_UKBB_23andme_20210107	17_47940666_C_T	0.535058	3.088e-08	2242	0.0405935732515826	0.00877595447811964	0.727416065884233	0.157194594850023	0.0660198115360418	0.948230871274267
17_47368921_48440666	ENSG00000064195.7	DLX3	Brain_Hippocampus	COVID19_HGI_B1_ALL_eur_leave_23andme_20210107	17_47731331_A_G	0.146602	0.0004004	2457	0.740254415382075	0.181556432950855	0.058155346609284	0.0142575324872327	0.00577627257055274	0.0722755367899018
17_47368921_48440666	ENSG00000064195.7	DLX3	Brain_Hypothalamus	COVID19_HGI_B2_ALL_leave_23andme_20210107	17_47940666_C_T	0.724014	9.466e-07	2280	0.353982024656053	0.086037092357325	0.418469057142452	0.101671145783252	0.0398406800609185	0.31392430655258
17_47368921_48440666	ENSG00000064195.7	DLX3	Esophagus_Muscularis	COVID19_HGI_C2_ALL_leave_UKBB_23andme_20210107	17_48069288_G_C	3.85929e-06	0.9479	2355	0.525998621836918	0.461154923444579	0.00626019755707274	0.00548735830488663	0.00109889885654412	0.06569691348011
17_47368921_48440666	ENSG00000064195.7	DLX3	Adipose_Visceral_Omentum	COVID19_HGI_C2_ALL_eur_leave_ukbb_23andme_20210107	17_47940666_C_T	0.643747	4.413e-05	2568	0.776535861420073	0.173085416665252	0.0385203054077391	0.00858268074457147	0.00327573576236467	0.185383777556838
17_47368921_48440666	ENSG00000064195.7	DLX3	Adipose_Visceral_Omentum	COVID19_HGI_B1_ALL_eur_leave_ukbb_23andme_20210107	17_47855275_A_T	0.826416	0.001111	2470	0.76290533541437	0.163826057611324	0.0561758278233675	0.0120581453941509	0.00503463375678735	0.0344497500689715
17_47368921_48440666	ENSG00000064195.7	DLX3	Nerve_Tibial	COVID19_HGI_C2_ALL_leave_UKBB_23andme_20210107	17_47940666_C_T	0.43601	0.0007466	2355	0.759266982565623	0.227970862247455	0.00903645202115565	0.00271219252389364	0.00101351064187256	0.0411095551165537
17_47368921_48440666	ENSG00000064195.7	DLX3	Thyroid	COVID19_HGI_C2_ALL_leave_UKBB_23andme_20210107	17_47990546_T_G	8.9386e-06	0.1894	2355	0.370365662413917	0.616541740266072	0.00440792450552482	0.0073364525571822	0.00134822025730348	0.0830728745069408
17_47368921_48440666	ENSG00000064195.7	DLX3	Pancreas	COVID19_HGI_C2_ALL_eur_leave_23andme_20210107	17_47903146_G_A	0.364312	2.326e-05	2567	0.73138280430085	0.173904227143024	0.0711666964000769	0.0169149989086495	0.00663127324739914	0.138477723697994
17_47368921_48440666	ENSG00000064195.7	DLX3	Testis	COVID19_HGI_B2_ALL_leave_23andme_20210107	17_47940666_C_T	0.232479	9.466e-07	2282	0.362087501446231	0.0763814246255681	0.428053690300999	0.0902535982557983	0.0432237853714038	0.322560523416613
17_47368921_48440666	ENSG00000064195.7	DLX3	Pituitary	COVID19_HGI_A2_ALL_eur_leave_23andme_20210107	17_47940666_C_T	0.569204	8.525e-10	2672	0.00127963653274632	0.000343348905169327	0.731979716290023	0.196332920190473	0.0700643780815883	0.777869883964225
17_47368921_48440666	ENSG00000064195.7	DLX3	Pancreas	COVID19_HGI_C2_ALL_leave_23andme_20210107	17_48128226_A_G	0.704158	8.324e-05	2458	0.79615286194194	0.179010690247363	0.0189525808211995	0.00425976178807604	0.00162410520142133	0.10316967068496
17_47368921_48440666	ENSG00000064195.7	DLX3	Prostate	COVID19_HGI_B2_ALL_eur_leave_ukbb_23andme_20210107	17_47903146_G_A	0.68994	3.427e-07	2450	0.143189526921903	0.0340253974184546	0.620452851286006	0.147380096357995	0.0549521280156412	0.225892915145684
17_47368921_48440666	ENSG00000064195.7	DLX3	Cells_Transformed_fibroblasts	COVID19_HGI_B1_ALL_leave_UKBB_23andme_20210107	17_47855275_A_T	0.958717	0.0007298	2141	0.795861866229492	0.152650644562771	0.0401878332739468	0.00770465049942085	0.00359500543436909	0.0733757961867687
17_47368921_48440666	ENSG00000064195.7	DLX3	Brain_Frontal_Cortex_BA9	COVID19_HGI_C2_ALL_eur_leave_23andme_20210107	17_47903146_G_A	0.0599168	2.326e-05	2564	0.702105014542891	0.202076322038614	0.0683081977281369	0.0196522625424291	0.0078582031479292	0.152101705292902
17_47368921_48440666	ENSG00000064195.7	DLX3	Skin_Sun_Exposed_Lower_leg	COVID19_HGI_B1_ALL_leave_23andme_20210107	17_48248998_C_T	0.230946	0.0003509	2355	0.756077594642694	0.17885316685562	0.0488998788377897	0.0115628546272138	0.00460650503668249	0.0653564945744792
17_47368921_48440666	ENSG00000064195.7	DLX3	Pituitary	COVID19_HGI_B1_ALL_eur_leave_ukbb_23andme_20210107	17_47855275_A_T	0.135331	0.001111	2470	0.743085381251366	0.183266345846574	0.054716403854438	0.0134892049838034	0.00544266406381877	0.0400465389571688
17_47368921_48440666	ENSG00000064195.7	DLX3	Colon_Sigmoid	COVID19_HGI_B2_ALL_eur_leave_23andme_20210107	17_47907383_G_C	0.86708	1.64e-06	2449	0.434523675168001	0.102970981587121	0.350486658065692	0.0830273696532069	0.0289913155259792	0.240641566660726
17_47368921_48440666	ENSG00000064195.7	DLX3	Esophagus_Muscularis	COVID19_HGI_B2_ALL_leave_UKBB_23andme_20210107	17_47940666_C_T	0.772794	1.9e-07	2074	0.146675819882512	0.124672551453408	0.376674648317956	0.320136743181907	0.0318402371642173	0.761743237350926
17_47368921_48440666	ENSG00000064195.7	DLX3	Cells_Transformed_fibroblasts	COVID19_HGI_B1_ALL_eur_leave_ukbb_23andme_20210107	17_47855275_A_T	0.958717	0.001111	2470	0.757002479571619	0.169502732979698	0.0557411765002011	0.0124758990494168	0.00527771189906543	0.0330184421122127
17_47368921_48440666	ENSG00000064195.7	DLX3	Small_Intestine_Terminal_Ileum	COVID19_HGI_B2_ALL_leave_23andme_20210107	17_47940666_C_T	0.836745	9.466e-07	2277	0.354455272233725	0.0865010636804005	0.419016295472852	0.102218690511231	0.0378086781017915	0.319976825244668
17_47368921_48440666	ENSG00000064195.7	DLX3	Esophagus_Mucosa	COVID19_HGI_B2_ALL_leave_UKBB_23andme_20210107	17_47940666_C_T	0.00186807	1.9e-07	2074	0.184221807691862	0.0442444006134197	0.473095597354857	0.113437981778936	0.185000212560925	0.729853082052403
17_47368921_48440666	ENSG00000064195.7	DLX3	Artery_Tibial	COVID19_HGI_C2_ALL_leave_23andme_20210107	17_48062743_T_C	5.36251e-06	0.03027	2458	0.591390979443106	0.382762074790467	0.0140781825584157	0.00910906935282802	0.00265969385518379	0.327200293345291
17_47368921_48440666	ENSG00000064195.7	DLX3	Brain_Hippocampus	COVID19_HGI_B2_ALL_eur_leave_ukbb_23andme_20210107	17_47903146_G_A	0.72716	3.427e-07	2447	0.141983863652748	0.0347809731009555	0.615227325203155	0.150651354339927	0.0573564837032141	0.226832607489996
17_47368921_48440666	ENSG00000064195.7	DLX3	Minor_Salivary_Gland	COVID19_HGI_C2_ALL_eur_leave_23andme_20210107	17_47940666_C_T	0.163296	3.23e-05	2531	0.721802702849872	0.183420421538362	0.0700960365383065	0.0178055331531524	0.00687530592030725	0.123954366043988
17_47368921_48440666	ENSG00000064195.7	DLX3	Uterus	COVID19_HGI_B2_ALL_eur_leave_ukbb_23andme_20210107	17_47903146_G_A	0.354287	3.427e-07	2431	0.140653585202394	0.0357994013801681	0.609410760997853	0.155049226829068	0.0590870255905177	0.232901304187815
17_47368921_48440666	ENSG00000064195.7	DLX3	Heart_Atrial_Appendage	COVID19_HGI_C2_ALL_leave_UKBB_23andme_20210107	17_47940666_C_T	0.783919	0.0007466	2355	0.779961629809473	0.207329624731998	0.00928275034731476	0.00246658395563765	0.000959411155576725	0.0428578637769835
17_47368921_48440666	ENSG00000064195.7	DLX3	Skin_Sun_Exposed_Lower_leg	COVID19_HGI_A2_ALL_eur_leave_ukbb_23andme_20210107	17_47940666_C_T	0.662532	2.925e-09	2685	0.00287440701394582	0.000770760312396872	0.739028008204366	0.198108074786003	0.0592187496832887	0.66964759297621
17_47368921_48440666	ENSG00000064195.7	DLX3	Skin_Not_Sun_Exposed_Suprapubic	COVID19_HGI_C2_ALL_eur_leave_23andme_20210107	17_47940666_C_T	0.0189616	3.23e-05	2567	0.708097475910478	0.194741563704475	0.0689009336744713	0.018939872606698	0.00932015410387718	0.172737665249383
17_47368921_48440666	ENSG00000064195.7	DLX3	Colon_Transverse	COVID19_HGI_A2_ALL_leave_23andme_20210107	17_47940666_C_T	0.00730752	8.597e-09	2235	0.0143930536991023	0.00303354636604124	0.697616131610356	0.146894730167281	0.138062538157219	0.977356952853275
17_47368921_48440666	ENSG00000064195.7	DLX3	Adrenal_Gland	COVID19_HGI_B1_ALL_eur_leave_23andme_20210107	17_47731331_A_G	0.893569	0.0004004	2460	0.735398030756256	0.186376223607246	0.0579266495084641	0.0146750655144831	0.0056240306135513	0.0493709679741509
17_47368921_48440666	ENSG00000064195.7	DLX3	Breast_Mammary_Tissue	COVID19_HGI_B1_ALL_leave_23andme_20210107	17_47731331_A_G	0.170976	0.0007123	2355	0.721074500675967	0.213467753736883	0.0466360277912188	0.0138011646419538	0.00502055315397744	0.0450106971376771
17_47368921_48440666	ENSG00000064195.7	DLX3	Ovary	COVID19_HGI_A2_ALL_leave_23andme_20210107	17_47940666_C_T	0.690432	8.597e-09	2235	0.015348286820977	0.00340846630249301	0.743915273488071	0.165132571173326	0.0721954022151336	0.972837928928569
17_47368921_48440666	ENSG00000064195.7	DLX3	Pituitary	COVID19_HGI_C2_ALL_eur_leave_23andme_20210107	17_47903146_G_A	0.359934	2.326e-05	2566	0.719835937388133	0.185340644611966	0.0700351843585207	0.0180256327552339	0.006762600886146	0.138321138982708
17_47368921_48440666	ENSG00000064195.7	DLX3	Heart_Atrial_Appendage	COVID19_HGI_B2_ALL_leave_UKBB_23andme_20210107	17_47940666_C_T	0.783919	1.9e-07	2074	0.215909617907009	0.0509989089176103	0.55447230128818	0.130921374654707	0.0476977972324932	0.770398649020947
17_47368921_48440666	ENSG00000064195.7	DLX3	Brain_Cortex	COVID19_HGI_A2_ALL_leave_UKBB_23andme_20210107	17_47940666_C_T	0.36091	3.088e-08	2234	0.0409769139642975	0.00945539608682988	0.713380927937154	0.164540536143774	0.0716462258679448	0.963540156116772
17_47368921_48440666	ENSG00000064195.7	DLX3	Brain_Cortex	COVID19_HGI_B1_ALL_leave_23andme_20210107	17_48248998_C_T	0.955406	0.0003509	2347	0.752628430775429	0.182954252424161	0.0478859133416176	0.0116355513045356	0.00489585215425646	0.0497323762007948
17_47368921_48440666	ENSG00000064195.7	DLX3	Brain_Cortex	COVID19_HGI_C2_ALL_eur_leave_23andme_20210107	17_47903146_G_A	0.00675851	2.326e-05	2552	0.714966981822144	0.188094364135184	0.068803645534512	0.0180909008114856	0.0100441076966745	0.168403781297856
17_47368921_48440666	ENSG00000064195.7	DLX3	Esophagus_Muscularis	COVID19_HGI_B1_ALL_eur_leave_23andme_20210107	17_48069288_G_C	3.85929e-06	0.2352	2464	0.48564965423003	0.432622004690568	0.038281314150229	0.0340920568720218	0.00935497005715067	0.123208173939556
17_47368921_48440666	ENSG00000064195.7	DLX3	Artery_Aorta	COVID19_HGI_B2_ALL_eur_leave_ukbb_23andme_20210107	17_47903146_G_A	0.358509	3.427e-07	2452	0.143138390221782	0.0329840295261412	0.620234081224878	0.142862576092207	0.0607809229349915	0.222379449886015
17_47368921_48440666	ENSG00000064195.7	DLX3	Testis	COVID19_HGI_C2_ALL_eur_leave_ukbb_23andme_20210107	17_47940666_C_T	0.232479	4.413e-05	2568	0.766137183469142	0.183010651230022	0.0380044757205254	0.00907452769772978	0.00377316188258041	0.188555468512227
17_47368921_48440666	ENSG00000064195.7	DLX3	Vagina	COVID19_HGI_B1_ALL_eur_leave_ukbb_23andme_20210107	17_47855275_A_T	0.594084	0.001111	2464	0.750355728004318	0.176224214264843	0.0551666179571278	0.012950810772038	0.00530262900167366	0.0356048992137994
17_47368921_48440666	ENSG00000064195.7	DLX3	Prostate	COVID19_HGI_B2_ALL_leave_23andme_20210107	17_47940666_C_T	0.535058	9.466e-07	2281	0.361098842478584	0.0796843285798217	0.426882315859663	0.0941627137210464	0.0381717993608853	0.318819130006429
17_47368921_48440666	ENSG00000064195.7	DLX3	Testis	COVID19_HGI_B2_ALL_leave_UKBB_23andme_20210107	17_47940666_C_T	0.232479	1.9e-07	2074	0.221569565670964	0.0423488735926458	0.569007477128297	0.10869674726394	0.0583773363441538	0.774635943448882
17_47368921_48440666	ENSG00000064195.7	DLX3	Colon_Sigmoid	COVID19_HGI_A2_ALL_leave_UKBB_23andme_20210107	17_47940666_C_T	0.940432	3.088e-08	2243	0.0407806399757714	0.0088236290590441	0.73076882030144	0.158053478270721	0.061573432393024	0.946375659346674
17_47368921_48440666	ENSG00000064195.7	DLX3	Breast_Mammary_Tissue	COVID19_HGI_C2_ALL_eur_leave_ukbb_23andme_20210107	17_47940666_C_T	0.661353	4.413e-05	2568	0.721024327358263	0.228547018070417	0.0357666383178476	0.0113338184472966	0.00332819780617518	0.173971981446491
17_47368921_48440666	ENSG00000064195.7	DLX3	Pancreas	COVID19_HGI_B1_ALL_leave_UKBB_23andme_20210107	17_47855275_A_T	0.271828	0.0007298	2141	0.79473312623823	0.153673115933113	0.0401308364300179	0.00775616945756564	0.00370675194107322	0.0810663513212828
17_47368921_48440666	ENSG00000064195.7	DLX3	Esophagus_Mucosa	COVID19_HGI_C2_ALL_eur_leave_ukbb_23andme_20210107	17_47940666_C_T	0.00186807	4.413e-05	2568	0.728783326667298	0.212881046126159	0.036151525916594	0.0105483954784568	0.0116357058114929	0.208871192793688
17_47368921_48440666	ENSG00000064195.7	DLX3	Colon_Transverse	COVID19_HGI_B1_ALL_leave_23andme_20210107	17_48248998_C_T	0.581891	0.0003509	2355	0.767862387243067	0.167262123533486	0.0496620690341002	0.0108134017957233	0.00440001839362451	0.0521180174271927
17_47368921_48440666	ENSG00000064195.7	DLX3	Artery_Coronary	COVID19_HGI_B2_ALL_leave_23andme_20210107	17_47940666_C_T	0.926233	9.466e-07	2282	0.355148078239631	0.0852728284631385	0.419850022126093	0.100769128600278	0.0389599425708598	0.316217181267647
17_47368921_48440666	ENSG00000064195.7	DLX3	Colon_Sigmoid	COVID19_HGI_C2_ALL_leave_23andme_20210107	17_48128226_A_G	0.594235	8.324e-05	2458	0.78811125143267	0.186971542709098	0.0187611486473104	0.00444918873694425	0.00170686847397756	0.101765776076649
17_47368921_48440666	ENSG00000064195.7	DLX3	Lung	COVID19_HGI_A2_ALL_leave_UKBB_23andme_20210107	17_47940666_C_T	1.13105e-05	3.088e-08	2243	0.018803640439211	0.00598269198409591	0.33695190044341	0.106675283394766	0.531586483738518	0.957358253376389
17_47368921_48440666	ENSG00000064195.7	DLX3	Nerve_Tibial	COVID19_HGI_A2_ALL_eur_leave_23andme_20210107	17_47940666_C_T	0.43601	8.525e-10	2674	0.00122834616338883	0.000407420099041906	0.702640698085483	0.232990416992612	0.0627331186594735	0.788008946643106
17_47368921_48440666	ENSG00000064195.7	DLX3	Pancreas	COVID19_HGI_A2_ALL_eur_leave_ukbb_23andme_20210107	17_47940666_C_T	0.865711	2.925e-09	2685	0.00288731915645804	0.000724041024201761	0.742347800744586	0.186087519227354	0.0679533198474	0.642139903958347
17_47368921_48440666	ENSG00000064195.7	DLX3	Pituitary	COVID19_HGI_B2_ALL_eur_leave_23andme_20210107	17_47907383_G_C	0.359934	1.64e-06	2449	0.429265983401598	0.105511891592575	0.346245805560627	0.0850719538046267	0.0339043656405732	0.243573794236852
17_47368921_48440666	ENSG00000064195.7	DLX3	Cells_Transformed_fibroblasts	COVID19_HGI_A2_ALL_leave_UKBB_23andme_20210107	17_47940666_C_T	0.910408	3.088e-08	2243	0.0412654403755751	0.00827761422737653	0.739456202756857	0.14826800428402	0.0627327383561707	0.94755470385086
17_47368921_48440666	ENSG00000064195.7	DLX3	Testis	COVID19_HGI_B1_ALL_eur_leave_ukbb_23andme_20210107	17_47855275_A_T	0.0213038	0.001111	2470	0.752852555598725	0.173489006043978	0.0554356006918281	0.0127692486976274	0.00545358896784147	0.0615409914716375
17_47368921_48440666	ENSG00000064195.7	DLX3	Thyroid	COVID19_HGI_B2_ALL_eur_leave_23andme_20210107	17_47907383_G_C	0.773232	1.64e-06	2449	0.204150784606217	0.341728657335964	0.164667957874695	0.275624398020265	0.0138282021628591	0.222027721970322
17_47368921_48440666	ENSG00000064195.7	DLX3	Testis	COVID19_HGI_B2_ALL_eur_leave_23andme_20210107	17_47907383_G_C	0.253646	1.64e-06	2449	0.43480427463856	0.0992599860863131	0.35071298950932	0.0800278783076692	0.035194871458138	0.245038820204637
17_47368921_48440666	ENSG00000064195.7	DLX3	Esophagus_Gastroesophageal_Junction	COVID19_HGI_C2_ALL_eur_leave_23andme_20210107	17_47903146_G_A	0.520643	2.326e-05	2566	0.725918038403462	0.179203378298968	0.070587757051789	0.0174187377752105	0.00687208847057096	0.125876362615541
17_47368921_48440666	ENSG00000064195.7	DLX3	Testis	COVID19_HGI_C2_ALL_leave_UKBB_23andme_20210107	17_47940666_C_T	0.232479	0.0007466	2355	0.810629217081258	0.176703851394441	0.0096477420924446	0.00210213221496884	0.000917057216887528	0.0558827580452736
17_47368921_48440666	ENSG00000064195.7	DLX3	Ovary	COVID19_HGI_C2_ALL_leave_23andme_20210107	17_48128226_A_G	0.0813912	8.324e-05	2452	0.783530668760248	0.191090842457786	0.0186368535936717	0.00454303772316555	0.00219859746512906	0.141179110602126
17_47368921_48440666	ENSG00000064195.7	DLX3	Esophagus_Gastroesophageal_Junction	COVID19_HGI_B2_ALL_eur_leave_23andme_20210107	17_47907383_G_C	0.520643	1.64e-06	2448	0.433717239483279	0.102078279058646	0.3498346579931	0.0823038815190094	0.0320659419459649	0.23861565991394
17_47368921_48440666	ENSG00000064195.7	DLX3	Thyroid	COVID19_HGI_A2_ALL_eur_leave_23andme_20210107	17_47940666_C_T	0.0974528	8.525e-10	2674	0.00062024398760423	0.00105275394457851	0.354793039147228	0.602156756005095	0.0413772069154943	0.851700855917346
17_47368921_48440666	ENSG00000064195.7	DLX3	Brain_Hypothalamus	COVID19_HGI_B1_ALL_eur_leave_ukbb_23andme_20210107	17_47855275_A_T	0.376924	0.001111	2466	0.733774516570482	0.192523246525733	0.0539440506163878	0.0141478980728486	0.0056102882145492	0.0335085860740909
17_47368921_48440666	ENSG00000064195.7	DLX3	Artery_Aorta	COVID19_HGI_B2_ALL_leave_UKBB_23andme_20210107	17_47940666_C_T	0.452426	1.9e-07	2074	0.221884505378678	0.043312777486076	0.569816266223456	0.111176693268075	0.0538097576437152	0.761609098406477
17_47368921_48440666	ENSG00000064195.7	DLX3	Adipose_Subcutaneous	COVID19_HGI_B1_ALL_eur_leave_ukbb_23andme_20210107	17_47855275_A_T	0.61523	0.001111	2470	0.755985679532859	0.170712093940576	0.0556663053710366	0.0125651561706593	0.0050707649848686	0.0334567013395698
17_47368921_48440666	ENSG00000064195.7	DLX3	Skin_Sun_Exposed_Lower_leg	COVID19_HGI_B2_ALL_eur_leave_ukbb_23andme_20210107	17_47903146_G_A	0.822049	3.427e-07	2452	0.143210576319695	0.0353221115798861	0.620546871371859	0.153006604862636	0.0479138358659234	0.224270669358824
17_47368921_48440666	ENSG00000064195.7	DLX3	Artery_Tibial	COVID19_HGI_B1_ALL_leave_23andme_20210107	17_48062743_T_C	5.36251e-06	0.9934	2355	0.570622445768947	0.362716800092847	0.0369054296251316	0.0234526752422154	0.00630264927085901	0.108768179793417
17_47368921_48440666	ENSG00000064195.7	DLX3	Skin_Not_Sun_Exposed_Suprapubic	COVID19_HGI_B1_ALL_eur_leave_23andme_20210107	17_47731331_A_G	0.1156	0.0004004	2464	0.727949831952815	0.19349557423466	0.0573806157584389	0.0152463531075493	0.00592762494653676	0.0803691292121077
17_47368921_48440666	ENSG00000064195.7	DLX3	Brain_Hippocampus	COVID19_HGI_B2_ALL_leave_UKBB_23andme_20210107	17_47940666_C_T	0.662291	1.9e-07	2071	0.219741857491387	0.0455589811279262	0.564310034689427	0.116944702921566	0.0534444237696936	0.773159200935339
17_47368921_48440666	ENSG00000064195.7	DLX3	Adipose_Subcutaneous	COVID19_HGI_A2_ALL_eur_leave_ukbb_23andme_20210107	17_47940666_C_T	0.637846	2.925e-09	2685	0.00292464313336071	0.000718019493395319	0.751944028479496	0.184547433467133	0.0598658754266155	0.656703003426775
17_47368921_48440666	ENSG00000064195.7	DLX3	Skin_Not_Sun_Exposed_Suprapubic	COVID19_HGI_B2_ALL_leave_UKBB_23andme_20210107	17_47940666_C_T	0.0189616	1.9e-07	2074	0.206322524497205	0.0464810946517218	0.529851917087009	0.119268906644822	0.098075557119242	0.850757249462398
17_47368921_48440666	ENSG00000064195.7	DLX3	Stomach	COVID19_HGI_B2_ALL_leave_UKBB_23andme_20210107	17_47940666_C_T	0.18073	1.9e-07	2074	0.221982200178984	0.0398101928268779	0.570067153892448	0.102169628707592	0.0659708243940986	0.716791984204361
17_47368921_48440666	ENSG00000064195.7	DLX3	Heart_Atrial_Appendage	COVID19_HGI_A2_ALL_eur_leave_ukbb_23andme_20210107	17_47940666_C_T	0.783919	2.925e-09	2685	0.00279785658442489	0.000836130673828337	0.719346414337678	0.214912314737967	0.0621072836661023	0.654778195244424
17_47368921_48440666	ENSG00000064195.7	DLX3	Prostate	COVID19_HGI_B2_ALL_leave_UKBB_23andme_20210107	17_47940666_C_T	0.535058	1.9e-07	2073	0.221638805541271	0.0442558192210002	0.569182721741201	0.113600470767423	0.0513221827291054	0.771459133176042
17_47368921_48440666	ENSG00000064195.7	DLX3	Esophagus_Gastroesophageal_Junction	COVID19_HGI_A2_ALL_eur_leave_ukbb_23andme_20210107	17_47940666_C_T	0.256114	2.925e-09	2684	0.00284977823673949	0.000744942139285972	0.732695782084372	0.191457023845092	0.0722524736945114	0.675371493635126
17_47368921_48440666	ENSG00000064195.7	DLX3	Artery_Aorta	COVID19_HGI_A2_ALL_leave_UKBB_23andme_20210107	17_47940666_C_T	0.452426	3.088e-08	2243	0.0407176399784098	0.00851967148388362	0.729639891628956	0.152599759837656	0.0685230370710948	0.947482123713566
17_47368921_48440666	ENSG00000064195.7	DLX3	Vagina	COVID19_HGI_B1_ALL_leave_23andme_20210107	17_48248998_C_T	0.841949	0.0003509	2353	0.765496808993063	0.170716105906285	0.0482951647994798	0.0107657465072283	0.00472617379394401	0.0560587817721368
17_47368921_48440666	ENSG00000064195.7	DLX3	Skin_Not_Sun_Exposed_Suprapubic	COVID19_HGI_A2_ALL_leave_UKBB_23andme_20210107	17_47940666_C_T	0.0189616	3.088e-08	2243	0.0369118087674336	0.00893973752087419	0.661441285967939	0.160063013535693	0.132644154208061	0.971529199380498
17_47368921_48440666	ENSG00000064195.7	DLX3	Stomach	COVID19_HGI_B2_ALL_leave_23andme_20210107	17_47940666_C_T	0.18073	9.466e-07	2282	0.360428163049048	0.0719956266426771	0.426092048649368	0.0850555776212005	0.0564285840377061	0.256705474966642
17_47368921_48440666	ENSG00000064195.7	DLX3	Brain_Hippocampus	COVID19_HGI_C2_ALL_leave_UKBB_23andme_20210107	17_47940666_C_T	0.662291	0.0007466	2351	0.799031236584205	0.188319613886605	0.00949643990440472	0.00223725223144441	0.000915457393341806	0.0508398612337956
17_47368921_48440666	ENSG00000064195.7	DLX3	Pituitary	COVID19_HGI_B1_ALL_leave_23andme_20210107	17_48248998_C_T	0.251859	0.0003509	2353	0.755227936457098	0.178863495889117	0.0488003094019711	0.0115520060660918	0.00555625218572258	0.061554683596458
17_47368921_48440666	ENSG00000064195.7	DLX3	Colon_Sigmoid	COVID19_HGI_B2_ALL_leave_23andme_20210107	17_47940666_C_T	0.940432	9.466e-07	2282	0.362198066746642	0.0797998852314389	0.428184398720018	0.0943025529741772	0.0355150963277239	0.318468028469574
17_47368921_48440666	ENSG00000064195.7	DLX3	Colon_Sigmoid	COVID19_HGI_C2_ALL_leave_UKBB_23andme_20210107	17_47940666_C_T	0.940432	0.0007466	2355	0.804669348619657	0.182690315964823	0.00957681043514577	0.00217340734670156	0.000890117633671918	0.0463483518783244
17_47368921_48440666	ENSG00000064195.7	DLX3	Pancreas	COVID19_HGI_B1_ALL_eur_leave_23andme_20210107	17_47731331_A_G	0.429881	0.0004004	2464	0.749632111367087	0.172189086583873	0.0590897205472949	0.0135672759084478	0.0055218055932979	0.0550105572505515
17_47368921_48440666	ENSG00000064195.7	DLX3	Esophagus_Muscularis	COVID19_HGI_C2_ALL_eur_leave_23andme_20210107	17_47903146_G_A	0.439398	2.326e-05	2567	0.477664672460147	0.429489035678635	0.0464788295898057	0.0417865517625124	0.00458091050889983	0.118344030899877
17_47368921_48440666	ENSG00000064195.7	DLX3	Thyroid	COVID19_HGI_A2_ALL_leave_23andme_20210107	17_47940666_C_T	0.0974528	8.597e-09	2235	0.00728574962926301	0.0120311873706383	0.353132599829392	0.58309450590929	0.044455957261416	0.980264300013239
17_47368921_48440666	ENSG00000064195.7	DLX3	Uterus	COVID19_HGI_C2_ALL_leave_UKBB_23andme_20210107	17_47940666_C_T	0.981393	0.0007466	2346	0.79296760335976	0.194438052662269	0.00939224765331894	0.00230210751880929	0.000899988805843032	0.0508227034287064
17_47368921_48440666	ENSG00000064195.7	DLX3	Brain_Hippocampus	COVID19_HGI_C2_ALL_leave_23andme_20210107	17_48128226_A_G	0.452072	8.324e-05	2454	0.782699759346097	0.192313938409394	0.0186234301363601	0.00457409764104399	0.00178877446710494	0.115409773550018
17_47368921_48440666	ENSG00000064195.7	DLX3	Nerve_Tibial	COVID19_HGI_B1_ALL_leave_UKBB_23andme_20210107	17_47855275_A_T	0.133139	0.0007298	2141	0.751318851394132	0.196414312546479	0.0379385896178797	0.00991372074397079	0.00441452569753872	0.0731118938270249
17_47368921_48440666	ENSG00000064195.7	DLX3	Skin_Not_Sun_Exposed_Suprapubic	COVID19_HGI_B2_ALL_eur_leave_ukbb_23andme_20210107	17_47940666_C_T	0.0189616	4.945e-07	2452	0.136757358638299	0.0360312457698676	0.592584383227602	0.156048695301394	0.0785783170628372	0.291206494907053
17_47368921_48440666	ENSG00000064195.7	DLX3	Adrenal_Gland	COVID19_HGI_C2_ALL_eur_leave_23andme_20210107	17_47903146_G_A	0.221359	2.326e-05	2563	0.71628585615755	0.188603709547828	0.0696874885719648	0.0183421840475598	0.00708076167509729	0.139894074524772
17_47368921_48440666	ENSG00000064195.7	DLX3	Vagina	COVID19_HGI_C2_ALL_eur_leave_23andme_20210107	17_47903146_G_A	0.987232	2.326e-05	2560	0.727508997131756	0.177664981001659	0.0707663252484398	0.017275060509986	0.00678463610815954	0.134629407661194
17_47368921_48440666	ENSG00000064195.7	DLX3	Colon_Sigmoid	COVID19_HGI_C2_ALL_eur_leave_ukbb_23andme_20210107	17_47940666_C_T	0.940432	4.413e-05	2567	0.760863485296096	0.188728871089428	0.0377403637169199	0.00935802346151777	0.00330925643603798	0.173151628092734
17_47368921_48440666	ENSG00000064195.7	DLX3	Artery_Tibial	COVID19_HGI_A2_ALL_leave_UKBB_23andme_20210107	17_47940666_C_T	0.239983	3.088e-08	2243	0.0306555816704058	0.0192287275029301	0.549332802679077	0.344512979656069	0.0562699084915188	0.952210205788693
17_47368921_48440666	ENSG00000064195.7	DLX3	Esophagus_Gastroesophageal_Junction	COVID19_HGI_A2_ALL_leave_UKBB_23andme_20210107	17_47940666_C_T	0.256114	3.088e-08	2242	0.0403082678932365	0.00865835652138569	0.722303875469119	0.155079741777981	0.0736497583382776	0.947319744731681
17_47368921_48440666	ENSG00000064195.7	DLX3	Brain_Frontal_Cortex_BA9	COVID19_HGI_B1_ALL_leave_23andme_20210107	17_48248998_C_T	0.0261247	0.0003509	2354	0.73683810039873	0.197222542107378	0.0475959547092755	0.0127339532531998	0.00560944953141685	0.145623175219536
17_47368921_48440666	ENSG00000064195.7	DLX3	Brain_Cortex	COVID19_HGI_C2_ALL_eur_leave_ukbb_23andme_20210107	17_47940666_C_T	0.36091	4.413e-05	2553	0.751323244650002	0.197741136579985	0.0366708462398758	0.00964680019748707	0.00461797233264979	0.144459716471854
17_47368921_48440666	ENSG00000064195.7	DLX3	Brain_Caudate_basal_ganglia	COVID19_HGI_B1_ALL_eur_leave_23andme_20210107	17_47731331_A_G	0.271302	0.0004004	2463	0.746666013389277	0.175049319655741	0.0588166100106139	0.0137833553540567	0.00568470159031124	0.0646576094459758
17_47368921_48440666	ENSG00000064195.7	DLX3	Artery_Coronary	COVID19_HGI_C2_ALL_leave_UKBB_23andme_20210107	17_48062743_T_C	0.000402873	0.01165	2355	0.791038044413715	0.19618201913997	0.00941457682131663	0.00233383808833546	0.00103152153666268	0.0507861219829475
17_47368921_48440666	ENSG00000064195.7	DLX3	Artery_Coronary	COVID19_HGI_B1_ALL_leave_23andme_20210107	17_48248998_C_T	0.235606	0.0003509	2355	0.749105848243464	0.185356990623306	0.0484489759719651	0.0119829955654602	0.00510518959580476	0.0682573229795917
17_47368921_48440666	ENSG00000064195.7	DLX3	Small_Intestine_Terminal_Ileum	COVID19_HGI_B1_ALL_eur_leave_ukbb_23andme_20210107	17_47855275_A_T	0.726163	0.001111	2449	0.735402270098343	0.191403204702185	0.0536580070098042	0.0139599970393385	0.00557652115032916	0.0322740946336573
17_47368921_48440666	ENSG00000064195.7	DLX3	Brain_Frontal_Cortex_BA9	COVID19_HGI_C2_ALL_leave_UKBB_23andme_20210107	17_47940666_C_T	0.899159	0.0007466	2355	0.779324153286671	0.20797127856719	0.0092751633902296	0.00247422486046458	0.000955179895444109	0.0466270661356788
17_47368921_48440666	ENSG00000064195.7	DLX3	Adrenal_Gland	COVID19_HGI_A2_ALL_leave_UKBB_23andme_20210107	17_47940666_C_T	0.261636	3.088e-08	2243	0.039822917736915	0.00922928058067443	0.713606913301419	0.165312096768395	0.072028791612597	0.949713922213807
17_47368921_48440666	ENSG00000064195.7	DLX3	Skin_Sun_Exposed_Lower_leg	COVID19_HGI_C2_ALL_leave_23andme_20210107	17_48177908_G_C	0.0111486	0.0002276	2458	0.781296670869213	0.192787149360092	0.0185989261708673	0.00458660665773528	0.00273064694209259	0.158967451053785
17_47368921_48440666	ENSG00000064195.7	DLX3	Uterus	COVID19_HGI_C2_ALL_leave_23andme_20210107	17_48128226_A_G	0.807238	8.324e-05	2441	0.777105062256429	0.198057963460397	0.0184209484516825	0.00469315780197349	0.0017228680295184	0.107593899255435
17_47368921_48440666	ENSG00000064195.7	DLX3	Brain_Cortex	COVID19_HGI_B1_ALL_eur_leave_23andme_20210107	17_47731331_A_G	0.264133	0.0004004	2449	0.735296329023828	0.186538780328457	0.0575404847085304	0.0145915265171919	0.00603287942199292	0.0600633909543117
17_47368921_48440666	ENSG00000064195.7	DLX3	Esophagus_Mucosa	COVID19_HGI_B2_ALL_leave_23andme_20210107	17_47940666_C_T	0.00186807	9.466e-07	2282	0.306035922222139	0.0802858071952252	0.361790465974726	0.094755384337268	0.157132420270642	0.269315845755345
17_47368921_48440666	ENSG00000064195.7	DLX3	Brain_Frontal_Cortex_BA9	COVID19_HGI_C2_ALL_eur_leave_ukbb_23andme_20210107	17_47940666_C_T	0.899159	4.413e-05	2565	0.736856854221163	0.212150271344168	0.0365335925577991	0.0105145318440494	0.0039447500328208	0.156803150046405
17_47368921_48440666	ENSG00000064195.7	DLX3	Testis	COVID19_HGI_A2_ALL_eur_leave_ukbb_23andme_20210107	17_47940666_C_T	0.232479	2.925e-09	2685	0.00286203419261309	0.000720714644187252	0.735846878510124	0.185224893977065	0.0753454786760105	0.66209282687824
17_47368921_48440666	ENSG00000064195.7	DLX3	Breast_Mammary_Tissue	COVID19_HGI_C2_ALL_leave_23andme_20210107	17_48128226_A_G	0.0516781	8.324e-05	2458	0.746380384541442	0.228313540095304	0.0177677368726349	0.00543294486880627	0.00210539362181346	0.189627642894221
17_47368921_48440666	ENSG00000064195.7	DLX3	Cells_Transformed_fibroblasts	COVID19_HGI_B1_ALL_leave_23andme_20210107	17_48248998_C_T	0.410683	0.0003509	2355	0.771760102148964	0.163273974999591	0.0499141566346232	0.0105553689544115	0.00449639726241031	0.0563978575518521
17_47368921_48440666	ENSG00000064195.7	DLX3	Uterus	COVID19_HGI_A2_ALL_leave_UKBB_23andme_20210107	17_47940666_C_T	0.981393	3.088e-08	2240	0.0399091457490636	0.00937370457973767	0.715150988451595	0.167904214419657	0.0676619467999459	0.948213240904239
17_47368921_48440666	ENSG00000064195.7	DLX3	Breast_Mammary_Tissue	COVID19_HGI_A2_ALL_eur_leave_ukbb_23andme_20210107	17_47940666_C_T	0.661353	2.925e-09	2685	0.00273601968958265	0.000900501148214305	0.703447762195832	0.231463020602568	0.0614526963638026	0.671088857623029
17_47368921_48440666	ENSG00000064195.7	DLX3	Cells_Transformed_fibroblasts	COVID19_HGI_B2_ALL_eur_leave_ukbb_23andme_20210107	17_47903146_G_A	0.766963	3.427e-07	2452	0.145785675708203	0.0323113810747794	0.631705054727277	0.139958459306155	0.0502394291835864	0.224400893090291
17_47368921_48440666	ENSG00000064195.7	DLX3	Pancreas	COVID19_HGI_A2_ALL_leave_23andme_20210107	17_47940666_C_T	0.865711	8.597e-09	2235	0.0156500167511798	0.00318805292675136	0.758539804953014	0.154453394004699	0.0681687313643559	0.971560359970599
17_47368921_48440666	ENSG00000064195.7	DLX3	Pancreas	COVID19_HGI_A2_ALL_eur_leave_23andme_20210107	17_47940666_C_T	0.865711	8.525e-10	2674	0.00130188498471482	0.000325147376460395	0.744706501922347	0.185923622120254	0.0677428435962245	0.77256702831366
17_47368921_48440666	ENSG00000064195.7	DLX3	Small_Intestine_Terminal_Ileum	COVID19_HGI_C2_ALL_eur_leave_ukbb_23andme_20210107	17_47940666_C_T	0.836745	4.413e-05	2546	0.74725930354064	0.202126504980675	0.0369934148672461	0.0100027473903698	0.0036180292210691	0.170006446463188
17_47368921_48440666	ENSG00000064195.7	DLX3	Brain_Hippocampus	COVID19_HGI_A2_ALL_eur_leave_ukbb_23andme_20210107	17_47940666_C_T	0.662291	2.925e-09	2678	0.00284519484441696	0.000761556198902824	0.731516796358576	0.195731558161655	0.0691448944364495	0.66081497970764
17_47368921_48440666	ENSG00000064195.7	DLX3	Skin_Sun_Exposed_Lower_leg	COVID19_HGI_A2_ALL_leave_UKBB_23andme_20210107	17_47940666_C_T	0.662532	3.088e-08	2243	0.0405707577902353	0.00913461638367657	0.727007835745592	0.163628131493099	0.0596586585873975	0.94838857982896
17_47368921_48440666	ENSG00000064195.7	DLX3	Adipose_Subcutaneous	COVID19_HGI_B1_ALL_leave_UKBB_23andme_20210107	17_47855275_A_T	0.61523	0.0007298	2141	0.793202011713552	0.155157471403186	0.0400535212854531	0.00783107428798228	0.0037559213098267	0.0682370246705983
17_47368921_48440666	ENSG00000064195.7	DLX3	Small_Intestine_Terminal_Ileum	COVID19_HGI_A2_ALL_leave_23andme_20210107	17_47940666_C_T	0.836745	8.597e-09	2231	0.0152029326923287	0.00364440134690896	0.736869757248177	0.176572493824574	0.067710414888011	0.971395091464731
17_47368921_48440666	ENSG00000064195.7	DLX3	Cells_Transformed_fibroblasts	COVID19_HGI_B2_ALL_leave_UKBB_23andme_20210107	17_47940666_C_T	0.910408	1.9e-07	2074	0.22514038215741	0.0416737885437102	0.578177605137926	0.106973420104822	0.0480348040561326	0.78207892387559
17_47368921_48440666	ENSG00000064195.7	DLX3	Uterus	COVID19_HGI_B1_ALL_leave_UKBB_23andme_20210107	17_47855275_A_T	0.471316	0.0007298	2133	0.775091289778919	0.173216027230338	0.0390219469715261	0.00871660139003501	0.00395413462918222	0.0713217396007323
17_47368921_48440666	ENSG00000064195.7	DLX3	Esophagus_Gastroesophageal_Junction	COVID19_HGI_A2_ALL_eur_leave_23andme_20210107	17_47940666_C_T	0.256114	8.525e-10	2673	0.00128538080336724	0.000332110119312513	0.735265745775093	0.189900987912795	0.0732157753894325	0.799637132128784
17_47368921_48440666	ENSG00000064195.7	DLX3	Brain_Cortex	COVID19_HGI_B2_ALL_leave_UKBB_23andme_20210107	17_47940666_C_T	0.36091	1.9e-07	2068	0.215994761547116	0.0463042653615176	0.554686367580494	0.118847720481558	0.064166885029315	0.656897038536573
17_47368921_48440666	ENSG00000064195.7	DLX3	Esophagus_Muscularis	COVID19_HGI_A2_ALL_eur_leave_23andme_20210107	17_47940666_C_T	0.772794	8.525e-10	2674	0.000875041233680528	0.000796640928744782	0.500542600784958	0.455653790754346	0.0421319262982708	0.780179358442002
17_47368921_48440666	ENSG00000064195.7	DLX3	Lung	COVID19_HGI_A2_ALL_eur_leave_23andme_20210107	17_47940666_C_T	1.13105e-05	8.525e-10	2674	0.000552208600945947	0.000199140032775063	0.315875319532908	0.113342395231447	0.570030936601924	0.689927170044797
17_47368921_48440666	ENSG00000064195.7	DLX3	Skin_Not_Sun_Exposed_Suprapubic	COVID19_HGI_C2_ALL_leave_UKBB_23andme_20210107	17_47940666_C_T	0.0189616	0.0007466	2355	0.787215986298594	0.199942957779935	0.00936908841529816	0.00237853716921987	0.00109343033695271	0.0901867598490356
17_47368921_48440666	ENSG00000064195.7	DLX3	Brain_Cortex	COVID19_HGI_B1_ALL_leave_UKBB_23andme_20210107	17_47855275_A_T	0.902699	0.0007298	2133	0.776946878096155	0.172243519123575	0.038340712731788	0.00849588647563842	0.00397300357284398	0.0655657949291455
17_47368921_48440666	ENSG00000064195.7	DLX3	Brain_Cortex	COVID19_HGI_A2_ALL_eur_leave_23andme_20210107	17_47940666_C_T	0.36091	8.525e-10	2655	0.00127660685015283	0.000349050386934752	0.719263018149752	0.19657866711828	0.0825326574948803	0.685720700656064
17_47368921_48440666	ENSG00000064195.7	DLX3	Nerve_Tibial	COVID19_HGI_B1_ALL_eur_leave_ukbb_23andme_20210107	17_47855275_A_T	0.133139	0.001111	2470	0.716287012061521	0.209866064644088	0.0527431307579298	0.0154476371513272	0.00565615538513412	0.0377836417817604
17_47368921_48440666	ENSG00000064195.7	DLX3	Nerve_Tibial	COVID19_HGI_B2_ALL_leave_UKBB_23andme_20210107	17_47940666_C_T	0.43601	1.9e-07	2074	0.212817331056965	0.0539646143506835	0.546531073738392	0.138537079405195	0.0481499014487657	0.783011185499024
17_47368921_48440666	ENSG00000064195.7	DLX3	Adrenal_Gland	COVID19_HGI_C2_ALL_leave_23andme_20210107	17_48128226_A_G	0.45023	8.324e-05	2455	0.778332347013967	0.196745303640758	0.0185215987611602	0.00468013230246217	0.00172061828165321	0.10929389448515
17_47368921_48440666	ENSG00000064195.7	DLX3	Brain_Cortex	COVID19_HGI_C2_ALL_leave_UKBB_23andme_20210107	17_47940666_C_T	0.36091	0.0007466	2344	0.795418771272897	0.192641440169477	0.00890432563797209	0.00215564725735598	0.000879815662298405	0.054649902139756
17_47368921_48440666	ENSG00000064195.7	DLX3	Brain_Frontal_Cortex_BA9	COVID19_HGI_A2_ALL_leave_23andme_20210107	17_47940666_C_T	0.899159	8.597e-09	2235	0.0150137423531351	0.00381853055844286	0.727700255995151	0.185011692764645	0.0684557783286256	0.967671315918639
17_47368921_48440666	ENSG00000064195.7	DLX3	Artery_Tibial	COVID19_HGI_C2_ALL_leave_UKBB_23andme_20210107	17_48062743_T_C	5.36251e-06	0.01165	2355	0.602122788395493	0.382260997660576	0.00716619293755483	0.0045455929743792	0.00390442803199654	0.585358417775947
17_47368921_48440666	ENSG00000064195.7	DLX3	Breast_Mammary_Tissue	COVID19_HGI_A2_ALL_leave_23andme_20210107	17_47940666_C_T	0.661353	8.597e-09	2235	0.0147413868872011	0.00418182622273787	0.71449947383037	0.202624753643013	0.0639525594166784	0.972919289732794
17_47368921_48440666	ENSG00000064195.7	DLX3	Esophagus_Mucosa	COVID19_HGI_A2_ALL_eur_leave_ukbb_23andme_20210107	17_47940666_C_T	0.00186807	2.925e-09	2685	0.00228792861058977	0.000698589597528646	0.588240745236995	0.179382361303983	0.229390375250904	0.624314410470818
17_47368921_48440666	ENSG00000064195.7	DLX3	Prostate	COVID19_HGI_B1_ALL_eur_leave_ukbb_23andme_20210107	17_47855275_A_T	0.939941	0.001111	2467	0.747557130263418	0.179055868752924	0.0549606170080667	0.0131589719848141	0.00526741199077809	0.0347867658119699
17_47368921_48440666	ENSG00000064195.7	DLX3	Thyroid	COVID19_HGI_B2_ALL_leave_UKBB_23andme_20210107	17_47940666_C_T	0.0974528	1.9e-07	2074	0.103013578704215	0.168519598544558	0.2645466959821	0.432739951203144	0.0311801755659831	0.826324698577556
17_47368921_48440666	ENSG00000064195.7	DLX3	Uterus	COVID19_HGI_B1_ALL_eur_leave_23andme_20210107	17_47731331_A_G	0.114506	0.0004004	2438	0.735115716800064	0.187260186220924	0.0571137204932459	0.0145429337586927	0.00596744272707368	0.0724296341292483
17_47368921_48440666	ENSG00000064195.7	DLX3	Cells_Transformed_fibroblasts	COVID19_HGI_B2_ALL_leave_23andme_20210107	17_47940666_C_T	0.910408	9.466e-07	2282	0.367390328808783	0.074984247096693	0.434322602684065	0.0886104101011503	0.0346924113093087	0.333376594441878
17_47368921_48440666	ENSG00000064195.7	DLX3	Brain_Frontal_Cortex_BA9	COVID19_HGI_B1_ALL_eur_leave_23andme_20210107	17_48248998_C_T	0.0261247	0.0006557	2460	0.720695501217399	0.200128680251149	0.0566701058105633	0.0157298472526214	0.00677586546826742	0.0709497942854897
17_47368921_48440666	ENSG00000064195.7	DLX3	Thyroid	COVID19_HGI_B2_ALL_eur_leave_ukbb_23andme_20210107	17_47940666_C_T	0.0974528	4.945e-07	2452	0.0682926598821073	0.114329100429973	0.29591946011655	0.495374237150313	0.0260845424210561	0.270931123162449
17_47368921_48440666	ENSG00000064195.7	DLX3	Uterus	COVID19_HGI_A2_ALL_leave_23andme_20210107	17_47940666_C_T	0.981393	8.597e-09	2232	0.0152375668038236	0.00356707716776065	0.738548498809502	0.172822575226714	0.0698242819922005	0.971834842599493
17_47368921_48440666	ENSG00000064195.7	DLX3	Colon_Transverse	COVID19_HGI_B2_ALL_eur_leave_23andme_20210107	17_47907383_G_C	0.0177773	1.64e-06	2449	0.421115374519667	0.0965458350060542	0.339671527031099	0.0778089814998609	0.0648582819433186	0.261194636045902
17_47368921_48440666	ENSG00000064195.7	DLX3	Brain_Caudate_basal_ganglia	COVID19_HGI_B1_ALL_leave_23andme_20210107	17_48248998_C_T	0.981921	0.0003509	2355	0.764366183657544	0.170574406782377	0.0494359494758225	0.0110274301583755	0.00459602992588132	0.054001099330662
17_47368921_48440666	ENSG00000064195.7	DLX3	Artery_Aorta	COVID19_HGI_B1_ALL_eur_leave_ukbb_23andme_20210107	17_47855275_A_T	0.51635	0.001111	2470	0.751818761082532	0.174874717700062	0.0553594781900569	0.0128716625005144	0.00507538052683488	0.0348726571876176
17_47368921_48440666	ENSG00000064195.7	DLX3	Adipose_Subcutaneous	COVID19_HGI_C2_ALL_eur_leave_23andme_20210107	17_47903146_G_A	0.553736	2.326e-05	2567	0.734434408548577	0.171665506356232	0.0714636306344533	0.0166980546089241	0.00573839985181315	0.133063091696304
17_47368921_48440666	ENSG00000064195.7	DLX3	Small_Intestine_Terminal_Ileum	COVID19_HGI_B1_ALL_leave_UKBB_23andme_20210107	17_47855275_A_T	0.726163	0.0007298	2132	0.771759997027036	0.176517026229819	0.0388479192800881	0.00888130635897272	0.00399375110408456	0.0680931539595563
17_47368921_48440666	ENSG00000064195.7	DLX3	Esophagus_Muscularis	COVID19_HGI_C2_ALL_eur_leave_ukbb_23andme_20210107	17_47940666_C_T	0.772794	4.413e-05	2568	0.500096391214772	0.449699915333318	0.0248074386257871	0.0223044137631155	0.00309184106300759	0.121693996397551
17_47368921_48440666	ENSG00000064195.7	DLX3	Vagina	COVID19_HGI_A2_ALL_eur_leave_ukbb_23andme_20210107	17_47940666_C_T	0.841277	2.925e-09	2678	0.00286510649014876	0.000735161946649541	0.736636624442482	0.188943870674909	0.070819236445811	0.658621908669645
17_47368921_48440666	ENSG00000064195.7	DLX3	Breast_Mammary_Tissue	COVID19_HGI_B2_ALL_leave_23andme_20210107	17_47940666_C_T	0.661353	9.466e-07	2282	0.343478949968174	0.0990336274052946	0.406054977007877	0.117041480213278	0.0343909654053761	0.33256514482756
17_47368921_48440666	ENSG00000064195.7	DLX3	Adipose_Subcutaneous	COVID19_HGI_B2_ALL_eur_leave_23andme_20210107	17_47907383_G_C	0.553736	1.64e-06	2449	0.439956025627939	0.0981767368891558	0.354868390217362	0.0791614873616341	0.0278373599039089	0.243258232969555
17_47368921_48440666	ENSG00000064195.7	DLX3	Pancreas	COVID19_HGI_B2_ALL_eur_leave_23andme_20210107	17_47907383_G_C	0.364312	1.64e-06	2449	0.436258675599698	0.098950447943872	0.351886108861584	0.0797802753196964	0.0331244922751499	0.244803634687913
17_47368921_48440666	ENSG00000064195.7	DLX3	Thyroid	COVID19_HGI_B1_ALL_eur_leave_23andme_20210107	17_47990462_T_G	8.06726e-06	0.7093	2464	0.343651874855718	0.57654179431345	0.0270883449933144	0.0454386039964593	0.00727938184105906	0.0741252296527208
17_47368921_48440666	ENSG00000064195.7	DLX3	Colon_Transverse	COVID19_HGI_C2_ALL_leave_UKBB_23andme_20210107	17_47940666_C_T	0.00730752	0.0007466	2355	0.8077979065447	0.179458611835777	0.00961404511574458	0.00213484058837965	0.000994595915399582	0.0986252849461257
17_47368921_48440666	ENSG00000064195.7	DLX3	Artery_Aorta	COVID19_HGI_A2_ALL_eur_leave_ukbb_23andme_20210107	17_47940666_C_T	0.452426	2.925e-09	2685	0.0028763044016556	0.000728825337209931	0.73951583844314	0.187315986277811	0.0695630455401831	0.652216663144948
17_47368921_48440666	ENSG00000064195.7	DLX3	Lung	COVID19_HGI_C2_ALL_leave_UKBB_23andme_20210107	17_47940666_C_T	1.13105e-05	0.0007466	2355	0.741666405509014	0.243736684935779	0.00882697791814741	0.00289797176149268	0.00287195987556717	0.250782986581689
17_47368921_48440666	ENSG00000064195.7	DLX3	Skin_Not_Sun_Exposed_Suprapubic	COVID19_HGI_B2_ALL_leave_23andme_20210107	17_47940666_C_T	0.0189616	9.466e-07	2282	0.346161699221091	0.0854242392752043	0.409226477579636	0.100928825072698	0.0582587588513704	0.453342307732835
17_47368921_48440666	ENSG00000064195.7	DLX3	Artery_Coronary	COVID19_HGI_C2_ALL_leave_23andme_20210107	17_48128226_A_G	0.832889	8.324e-05	2458	0.774881114661721	0.20017056931593	0.0184462025503821	0.00476336236745723	0.0017387511045103	0.100705983114339
17_47368921_48440666	ENSG00000064195.7	DLX3	Adipose_Subcutaneous	COVID19_HGI_B2_ALL_leave_UKBB_23andme_20210107	17_47940666_C_T	0.637846	1.9e-07	2074	0.225444461104791	0.0419335128540534	0.578958502975468	0.107642425571419	0.0460210974942686	0.771060773753283
17_47368921_48440666	ENSG00000064195.7	DLX3	Colon_Transverse	COVID19_HGI_B2_ALL_eur_leave_ukbb_23andme_20210107	17_47903146_G_A	0.0177773	3.427e-07	2452	0.135114746507329	0.0310064942819227	0.585466767720802	0.134240311860079	0.114171679629867	0.241945752702198
17_47368921_48440666	ENSG00000064195.7	DLX3	Prostate	COVID19_HGI_B1_ALL_leave_23andme_20210107	17_48248998_C_T	0.779435	0.0003509	2354	0.761021179618278	0.173803355334088	0.0491971612837156	0.0112309868953001	0.00474731686861811	0.0537055806291081
17_47368921_48440666	ENSG00000064195.7	DLX3	Stomach	COVID19_HGI_C2_ALL_leave_23andme_20210107	17_48128226_A_G	0.344473	8.324e-05	2458	0.801161230218085	0.173796669512703	0.0190718060467478	0.00413543020510577	0.00183486401735874	0.110530641467256
17_47368921_48440666	ENSG00000064195.7	DLX3	Minor_Salivary_Gland	COVID19_HGI_B1_ALL_eur_leave_ukbb_23andme_20210107	17_47855275_A_T	0.874338	0.001111	2436	0.744965054379169	0.182108774563901	0.0542060779935577	0.0132453514270469	0.00547474163632537	0.0341603569128081
17_47368921_48440666	ENSG00000064195.7	DLX3	Uterus	COVID19_HGI_A2_ALL_eur_leave_ukbb_23andme_20210107	17_47940666_C_T	0.981393	2.925e-09	2656	0.00282385085412945	0.000781938107155372	0.726025943269285	0.200970735658881	0.0693975321105496	0.647122355538123
17_47368921_48440666	ENSG00000064195.7	DLX3	Thyroid	COVID19_HGI_C2_ALL_eur_leave_23andme_20210107	17_47940666_C_T	0.0974528	3.23e-05	2567	0.337585432830657	0.569655378943056	0.0328485163529568	0.0554254362330017	0.00448523564032835	0.105835299188199
17_47368921_48440666	ENSG00000064195.7	DLX3	Pancreas	COVID19_HGI_C2_ALL_leave_UKBB_23andme_20210107	17_47940666_C_T	0.865711	0.0007466	2355	0.814445491726881	0.172939018151121	0.00969316166622639	0.00205737697921784	0.000864951476554016	0.0516138881073496
17_47368921_48440666	ENSG00000064195.7	DLX3	Artery_Tibial	COVID19_HGI_A2_ALL_eur_leave_23andme_20210107	17_47940666_C_T	0.239983	8.525e-10	2674	0.000984367727132114	0.000661794306956066	0.563079730763149	0.378503954574782	0.0567701526279805	0.797496553689175
17_47368921_48440666	ENSG00000064195.7	DLX3	Adipose_Visceral_Omentum	COVID19_HGI_A2_ALL_leave_23andme_20210107	17_47940666_C_T	0.643747	8.597e-09	2235	0.0158504027800011	0.00301162083290709	0.768252304411264	0.145903102671247	0.066982569304581	0.972647446881193
17_47368921_48440666	ENSG00000064195.7	DLX3	Nerve_Tibial	COVID19_HGI_B2_ALL_eur_leave_23andme_20210107	17_47907383_G_C	0.529604	1.64e-06	2449	0.416918451185142	0.120878970894184	0.336286290005506	0.0974724956507758	0.028443792264392	0.23390670164188
17_47368921_48440666	ENSG00000064195.7	DLX3	Artery_Coronary	COVID19_HGI_C2_ALL_eur_leave_23andme_20210107	17_47903146_G_A	0.540585	2.326e-05	2566	0.713449747849055	0.19193208085055	0.0694136769879216	0.0186671134318721	0.00653738088060186	0.133793351691243
17_47368921_48440666	ENSG00000064195.7	DLX3	Vagina	COVID19_HGI_C2_ALL_eur_leave_ukbb_23andme_20210107	17_47940666_C_T	0.841277	4.413e-05	2561	0.762932388651528	0.186389682804749	0.0378187486254951	0.00923575960396344	0.00362342031426517	0.182621014545659
17_47368921_48440666	ENSG00000064195.7	DLX3	Testis	COVID19_HGI_B1_ALL_eur_leave_23andme_20210107	17_47731331_A_G	0.469477	0.0004004	2464	0.749522832669945	0.172271184350245	0.059081106658458	0.0135737179087081	0.00555115841264404	0.0529883959812896
17_47368921_48440666	ENSG00000064195.7	DLX3	Colon_Transverse	COVID19_HGI_C2_ALL_eur_leave_ukbb_23andme_20210107	17_47940666_C_T	0.00730752	4.413e-05	2568	0.761003866801557	0.185741588288525	0.0377498359342464	0.00920747261414907	0.00629723636152166	0.215553513224907
17_47368921_48440666	ENSG00000064195.7	DLX3	Brain_Hypothalamus	COVID19_HGI_B2_ALL_leave_UKBB_23andme_20210107	17_47940666_C_T	0.724014	1.9e-07	2073	0.217263526782453	0.0481496425444306	0.557948479469484	0.123598731307879	0.0530396198957543	0.767128704828
17_47368921_48440666	ENSG00000064195.7	DLX3	Esophagus_Gastroesophageal_Junction	COVID19_HGI_B2_ALL_eur_leave_ukbb_23andme_20210107	17_47903146_G_A	0.520643	3.427e-07	2451	0.142796474039947	0.0336549815426509	0.618751957855552	0.145771506528766	0.0590250800330839	0.216901324343149
17_47368921_48440666	ENSG00000064195.7	DLX3	Uterus	COVID19_HGI_B1_ALL_eur_leave_ukbb_23andme_20210107	17_47855275_A_T	0.471316	0.001111	2444	0.738537377145807	0.188564910271657	0.0537280921500543	0.0137125119325472	0.00545710849993377	0.0341995733026093
17_47368921_48440666	ENSG00000064195.7	DLX3	Prostate	COVID19_HGI_A2_ALL_leave_23andme_20210107	17_47940666_C_T	0.535058	8.597e-09	2234	0.0154985076643742	0.00333892012995749	0.751196125058508	0.161765694343392	0.0682007528037681	0.97081628128273
17_47368921_48440666	ENSG00000064195.7	DLX3	Lung	COVID19_HGI_C2_ALL_eur_leave_ukbb_23andme_20210107	17_47940666_C_T	1.13105e-05	4.413e-05	2568	0.668234697057486	0.234288931929063	0.0331479921192948	0.011569216924307	0.0527591619698489	0.180669557766025
17_47368921_48440666	ENSG00000064195.7	DLX3	Artery_Tibial	COVID19_HGI_B2_ALL_eur_leave_ukbb_23andme_20210107	17_47903146_G_A	0.301552	3.427e-07	2452	0.108521195563808	0.0702766306418672	0.470234043568986	0.304469720965586	0.0464984092597519	0.218420457416443
17_47368921_48440666	ENSG00000064195.7	DLX3	Ovary	COVID19_HGI_A2_ALL_eur_leave_23andme_20210107	17_47940666_C_T	0.690432	8.525e-10	2663	0.00128273495946331	0.000339208717826603	0.733752176300238	0.193964070844729	0.070661809177743	0.789094631390735
17_47368921_48440666	ENSG00000064195.7	DLX3	Heart_Atrial_Appendage	COVID19_HGI_B2_ALL_eur_leave_23andme_20210107	17_47907383_G_C	0.526557	1.64e-06	2449	0.421964775929079	0.115508054964327	0.340356653937536	0.0931397295781865	0.029030785590871	0.240875783141034
17_47368921_48440666	ENSG00000064195.7	DLX3	Adipose_Visceral_Omentum	COVID19_HGI_B2_ALL_eur_leave_23andme_20210107	17_47907383_G_C	0.895071	1.64e-06	2449	0.444207953550142	0.0935232117565941	0.358297993925866	0.0754072292194536	0.0285636115479449	0.239894134380263
17_47368921_48440666	ENSG00000064195.7	DLX3	Artery_Coronary	COVID19_HGI_A2_ALL_leave_23andme_20210107	17_47940666_C_T	0.926233	8.597e-09	2235	0.0152265445215587	0.00359709003775248	0.738014552643904	0.174278276534957	0.068883536261828	0.971976250086524
17_47368921_48440666	ENSG00000064195.7	DLX3	Small_Intestine_Terminal_Ileum	COVID19_HGI_B2_ALL_eur_leave_23andme_20210107	17_47907383_G_C	0.896394	1.64e-06	2429	0.426302945883601	0.110233448172611	0.343754604118374	0.0888572399181483	0.0308517619072659	0.239838056533573
17_47368921_48440666	ENSG00000064195.7	DLX3	Small_Intestine_Terminal_Ileum	COVID19_HGI_A2_ALL_eur_leave_ukbb_23andme_20210107	17_47940666_C_T	0.836745	2.925e-09	2662	0.00282261235737455	0.000795538382536047	0.725707127150438	0.204470516048767	0.0662042060608846	0.658711153102671
17_47368921_48440666	ENSG00000064195.7	DLX3	Small_Intestine_Terminal_Ileum	COVID19_HGI_C2_ALL_leave_UKBB_23andme_20210107	17_47940666_C_T	0.836745	0.0007466	2346	0.789203070325473	0.198121695827751	0.0093631625816475	0.00234956769421698	0.000962503570911649	0.045947991079797
17_47368921_48440666	ENSG00000064195.7	DLX3	Heart_Atrial_Appendage	COVID19_HGI_C2_ALL_leave_23andme_20210107	17_48128226_A_G	0.533606	8.324e-05	2458	0.764262207597988	0.210855091245583	0.0181934173077752	0.00501777682937914	0.00167150701927431	0.100205461894032
17_47368921_48440666	ENSG00000064195.7	DLX3	Minor_Salivary_Gland	COVID19_HGI_B1_ALL_leave_23andme_20210107	17_48248998_C_T	0.339073	0.0003509	2325	0.758787978402736	0.17721067548738	0.0479958786396185	0.0112043670947257	0.00480110037553956	0.0681228650941726
17_47368921_48440666	ENSG00000064195.7	DLX3	Brain_Caudate_basal_ganglia	COVID19_HGI_B1_ALL_leave_UKBB_23andme_20210107	17_47855275_A_T	0.251226	0.0007298	2141	0.788655754350748	0.15968167294193	0.0398239535166362	0.00805950513336851	0.00377911405731703	0.0795198686034647
17_47368921_48440666	ENSG00000064195.7	DLX3	Skin_Not_Sun_Exposed_Suprapubic	COVID19_HGI_A2_ALL_eur_leave_23andme_20210107	17_47940666_C_T	0.0189616	8.525e-10	2674	0.00118721699492389	0.00033886719029982	0.679113919964446	0.193713750373505	0.125646245476826	0.868063039131884
17_47368921_48440666	ENSG00000064195.7	DLX3	Minor_Salivary_Gland	COVID19_HGI_B2_ALL_leave_UKBB_23andme_20210107	17_47940666_C_T	0.163296	1.9e-07	2051	0.218951958764567	0.0450639922099522	0.56225342213088	0.115663134445596	0.0580674924490049	0.791869874682235
17_47368921_48440666	ENSG00000064195.7	DLX3	Skin_Sun_Exposed_Lower_leg	COVID19_HGI_B2_ALL_eur_leave_23andme_20210107	17_47907383_G_C	0.822049	1.64e-06	2449	0.432275124817435	0.106532766516085	0.348672978068721	0.0859026791070981	0.0266164514906604	0.239785751241265
17_47368921_48440666	ENSG00000064195.7	DLX3	Lung	COVID19_HGI_B2_ALL_leave_UKBB_23andme_20210107	17_47940666_C_T	1.13105e-05	1.9e-07	2074	0.10588913300236	0.0313576442772408	0.27193133787359	0.080018008846304	0.510803876000505	0.649897460008057
17_47368921_48440666	ENSG00000064195.7	DLX3	Adipose_Visceral_Omentum	COVID19_HGI_B2_ALL_leave_UKBB_23andme_20210107	17_47940666_C_T	0.643747	1.9e-07	2074	0.227803970449731	0.0384767186679538	0.585017902223551	0.0987611963764857	0.0499402122822785	0.784013897458724
17_47368921_48440666	ENSG00000064195.7	DLX3	Breast_Mammary_Tissue	COVID19_HGI_C2_ALL_leave_UKBB_23andme_20210107	17_48177908_G_C	0.0736007	0.0006512	2355	0.762258992323476	0.22498844967758	0.00907206156726327	0.00267670692030463	0.00100378951137642	0.0583865565741985
17_47368921_48440666	ENSG00000064195.7	DLX3	Breast_Mammary_Tissue	COVID19_HGI_A2_ALL_leave_UKBB_23andme_20210107	17_47940666_C_T	0.661353	3.088e-08	2243	0.0386013339402133	0.0109833289812094	0.691716738195157	0.19675385725043	0.0619447416329903	0.949486989501208
17_47368921_48440666	ENSG00000064195.7	DLX3	Ovary	COVID19_HGI_C2_ALL_eur_leave_ukbb_23andme_20210107	17_47940666_C_T	0.690432	4.413e-05	2557	0.757032223436766	0.192345186169329	0.0375060538185384	0.00952587014231975	0.00359066643304622	0.183557255082301
17_47368921_48440666	ENSG00000064195.7	DLX3	Brain_Cortex	COVID19_HGI_B2_ALL_eur_leave_23andme_20210107	17_47907383_G_C	0.00675851	1.64e-06	2436	0.418337591361549	0.105431469111764	0.335231495160864	0.0844300982572263	0.0565693461085967	0.259008410890743
17_47368921_48440666	ENSG00000064195.7	DLX3	Brain_Hypothalamus	COVID19_HGI_A2_ALL_leave_UKBB_23andme_20210107	17_47940666_C_T	0.724014	3.088e-08	2242	0.0397752505406418	0.00950141920366867	0.712752297465824	0.170192830456336	0.0677782023335303	0.948775662713578
17_47368921_48440666	ENSG00000064195.7	DLX3	Nerve_Tibial	COVID19_HGI_B2_ALL_leave_23andme_20210107	17_47940666_C_T	0.43601	9.466e-07	2282	0.343201346652126	0.0992484143835078	0.405726799085691	0.117295260514522	0.0345281793641535	0.332215848181474
17_47368921_48440666	ENSG00000064195.7	DLX3	Artery_Aorta	COVID19_HGI_B1_ALL_eur_leave_23andme_20210107	17_47731331_A_G	0.994981	0.0004004	2464	0.748245495731561	0.173601999089905	0.058980420626484	0.0136786770771202	0.00549340747492979	0.0453208688582327
17_47368921_48440666	ENSG00000064195.7	DLX3	Ovary	COVID19_HGI_B1_ALL_leave_23andme_20210107	17_48248998_C_T	0.346279	0.0003509	2349	0.757884021522799	0.177024219923281	0.048934691584769	0.0114252830454884	0.00473178392366305	0.0669993866531988
17_47368921_48440666	ENSG00000064195.7	DLX3	Vagina	COVID19_HGI_B2_ALL_eur_leave_ukbb_23andme_20210107	17_47903146_G_A	0.987232	3.427e-07	2447	0.143088680684599	0.0333084824343001	0.620014032363841	0.144268843575151	0.0593199609421095	0.227860221267019
17_47368921_48440666	ENSG00000064195.7	DLX3	Stomach	COVID19_HGI_B1_ALL_leave_23andme_20210107	17_47731331_A_G	0.0284093	0.0007123	2355	0.774320832043313	0.16031482452155	0.0500797737385517	0.01036355909058	0.00492101060600556	0.105898717588956
17_47368921_48440666	ENSG00000064195.7	DLX3	Lung	COVID19_HGI_A2_ALL_leave_23andme_20210107	17_47940666_C_T	1.13105e-05	8.597e-09	2235	0.00704872851312002	0.00222782129722064	0.341644436329804	0.107438507958574	0.541640505901282	0.975688923172672
17_47368921_48440666	ENSG00000064195.7	DLX3	Heart_Atrial_Appendage	COVID19_HGI_C2_ALL_eur_leave_23andme_20210107	17_47903146_G_A	0.526557	2.326e-05	2567	0.704010189496806	0.201776598583628	0.0685032231054075	0.0196276496101931	0.0060823392039652	0.129566616072603
17_47368921_48440666	ENSG00000064195.7	DLX3	Artery_Aorta	COVID19_HGI_B1_ALL_leave_UKBB_23andme_20210107	17_47855275_A_T	0.51635	0.0007298	2141	0.788935404939304	0.159357018006599	0.0398380747501124	0.00804306403661288	0.00382643826737202	0.0698870891487027
17_47368921_48440666	ENSG00000064195.7	DLX3	Artery_Tibial	COVID19_HGI_C2_ALL_eur_leave_ukbb_23andme_20210107	17_48062743_T_C	5.36251e-06	0.01804	2568	0.571231964302414	0.376563209200904	0.0283361410809184	0.0186743419721244	0.00519434344363932	0.302151040143361
17_47368921_48440666	ENSG00000064195.7	DLX3	Breast_Mammary_Tissue	COVID19_HGI_B1_ALL_leave_UKBB_23andme_20210107	17_47594519_G_A	0.00254714	0.003057	2141	0.748068258822853	0.199316744217176	0.0377744477261278	0.0100599157984401	0.00478063343540252	0.150414936570113
17_47368921_48440666	ENSG00000064195.7	DLX3	Adrenal_Gland	COVID19_HGI_B2_ALL_leave_23andme_20210107	17_47940666_C_T	0.261636	9.466e-07	2282	0.354886849857865	0.08357734702962	0.419541202372914	0.0987604850922876	0.0432341156473131	0.308147751861186
17_47368921_48440666	ENSG00000064195.7	DLX3	Esophagus_Gastroesophageal_Junction	COVID19_HGI_B2_ALL_leave_23andme_20210107	17_47940666_C_T	0.256114	9.466e-07	2281	0.360926789783813	0.0790380654871133	0.426680064311577	0.0933971817642241	0.0399578986532729	0.341680407626759
17_47368921_48440666	ENSG00000064195.7	DLX3	Brain_Frontal_Cortex_BA9	COVID19_HGI_A2_ALL_eur_leave_ukbb_23andme_20210107	17_47940666_C_T	0.899159	2.925e-09	2681	0.00276096003472645	0.000827490792444131	0.709859958093996	0.212679145294204	0.0738724457846299	0.588887067814424
17_47368921_48440666	ENSG00000064195.7	DLX3	Cells_Transformed_fibroblasts	COVID19_HGI_C2_ALL_leave_UKBB_23andme_20210107	17_47940666_C_T	0.910408	0.0007466	2355	0.815239200976116	0.172158228658049	0.00970260803451865	0.00204809746262448	0.000851864868691647	0.0494638313347983
17_47368921_48440666	ENSG00000064195.7	DLX3	Colon_Sigmoid	COVID19_HGI_A2_ALL_eur_leave_23andme_20210107	17_47940666_C_T	0.940432	8.525e-10	2671	0.00130089964717209	0.000335347703601053	0.744142686665899	0.191763669751541	0.0624573962317868	0.783167830026201
17_47368921_48440666	ENSG00000064195.7	DLX3	Brain_Frontal_Cortex_BA9	COVID19_HGI_C2_ALL_leave_23andme_20210107	17_48128226_A_G	0.91463	8.324e-05	2458	0.763289032127635	0.211612637257727	0.0181702506677532	0.00503558938274316	0.0018924905641413	0.102979582247398
17_47368921_48440666	ENSG00000064195.7	DLX3	Colon_Transverse	COVID19_HGI_A2_ALL_eur_leave_23andme_20210107	17_47940666_C_T	0.00730752	8.525e-10	2674	0.00120280050281217	0.000307364769521955	0.688028025114599	0.175684550109884	0.134777259503183	0.794767090893476
17_47368921_48440666	ENSG00000064195.7	DLX3	Pituitary	COVID19_HGI_B1_ALL_eur_leave_23andme_20210107	17_47731331_A_G	0.0621564	0.0004004	2464	0.739152919801813	0.18183865056468	0.0582636987003594	0.0143270064760739	0.00641772445707359	0.0882725719099153
17_47368921_48440666	ENSG00000064195.7	DLX3	Pituitary	COVID19_HGI_B1_ALL_leave_UKBB_23andme_20210107	17_47855275_A_T	0.135331	0.0007298	2141	0.780774837630649	0.167130970273072	0.0394259988204353	0.00843521091267879	0.00423298236316437	0.0778981019591029
17_47368921_48440666	ENSG00000064195.7	DLX3	Minor_Salivary_Gland	COVID19_HGI_C2_ALL_leave_23andme_20210107	17_48128226_A_G	0.466557	8.324e-05	2426	0.784131389299303	0.19094014358785	0.0185715410523205	0.00452043204869562	0.00183649401183112	0.113100959571945
17_47368921_48440666	ENSG00000064195.7	DLX3	Artery_Coronary	COVID19_HGI_C2_ALL_eur_leave_ukbb_23andme_20210107	17_47940666_C_T	0.926233	4.413e-05	2567	0.748016399377725	0.201319941958646	0.037098446106095	0.00998103249819557	0.00358418005933858	0.174595543050539
17_47368921_48440666	ENSG00000064195.7	DLX3	Skin_Not_Sun_Exposed_Suprapubic	COVID19_HGI_A2_ALL_eur_leave_ukbb_23andme_20210107	17_47940666_C_T	0.0189616	2.925e-09	2685	0.00265663165395458	0.000760726121769984	0.683036602064083	0.195469363735833	0.11807667642436	0.777063428418549
17_47368921_48440666	ENSG00000064195.7	DLX3	Esophagus_Muscularis	COVID19_HGI_B1_ALL_eur_leave_ukbb_23andme_20210107	17_48069288_G_C	3.85929e-06	0.1483	2470	0.486918661792917	0.434087694644699	0.035853804710917	0.0319524579924669	0.0111873808590003	0.174785229003358
17_47368921_48440666	ENSG00000064195.7	DLX3	Brain_Hippocampus	COVID19_HGI_A2_ALL_leave_23andme_20210107	17_47940666_C_T	0.662291	8.597e-09	2234	0.0153484263942445	0.00343233215334504	0.74392100430771	0.166290279972095	0.0710079571726057	0.972029550396474
17_47368921_48440666	ENSG00000064195.7	DLX3	Vagina	COVID19_HGI_B2_ALL_leave_23andme_20210107	17_47940666_C_T	0.841277	9.466e-07	2282	0.361347334715446	0.0782445958147074	0.427178677771472	0.0924586606241093	0.0407707310742651	0.318744147532365
17_47368921_48440666	ENSG00000064195.7	DLX3	Artery_Tibial	COVID19_HGI_B1_ALL_eur_leave_ukbb_23andme_20210107	17_48062743_T_C	5.36251e-06	0.8282	2470	0.559016948182253	0.365631431340398	0.0411626952567765	0.0269156585576814	0.00727326666289058	0.132215278410478
17_47368921_48440666	ENSG00000064195.7	DLX3	Minor_Salivary_Gland	COVID19_HGI_B1_ALL_leave_UKBB_23andme_20210107	17_47855275_A_T	0.874338	0.0007298	2112	0.783668445348026	0.165964992903806	0.0383939001354138	0.0081271994987349	0.00384546211401955	0.0736620289932063
17_47368921_48440666	ENSG00000064195.7	DLX3	Ovary	COVID19_HGI_B2_ALL_leave_23andme_20210107	17_47940666_C_T	0.690432	9.466e-07	2278	0.358681417039164	0.0812341245843376	0.42402127872722	0.0959922177104797	0.040070961938799	0.323142297379887
17_47368921_48440666	ENSG00000064195.7	DLX3	Esophagus_Gastroesophageal_Junction	COVID19_HGI_B2_ALL_leave_UKBB_23andme_20210107	17_47940666_C_T	0.256114	1.9e-07	2073	0.220686823872737	0.0437947617995688	0.56673969770583	0.112411743391616	0.0563669732302477	0.784994515269815
17_47368921_48440666	ENSG00000064195.7	DLX3	Skin_Sun_Exposed_Lower_leg	COVID19_HGI_C2_ALL_eur_leave_ukbb_23andme_20210107	17_47940666_C_T	0.662532	4.413e-05	2568	0.755541823129862	0.194125996826585	0.0374788895416363	0.00962645423431039	0.00322683626760613	0.172097923821031
17_47368921_48440666	ENSG00000064195.7	DLX3	Prostate	COVID19_HGI_B1_ALL_leave_UKBB_23andme_20210107	17_47855275_A_T	0.939941	0.0007298	2140	0.785635852587911	0.162669770945844	0.039653737213829	0.00820666753285432	0.00383397171956187	0.0723184432949189
17_47368921_48440666	ENSG00000064195.7	DLX3	Brain_Frontal_Cortex_BA9	COVID19_HGI_B2_ALL_eur_leave_ukbb_23andme_20210107	17_47903146_G_A	0.0599168	3.427e-07	2449	0.136630303033263	0.0377361532538726	0.592031384733853	0.163443985976851	0.0701581730021607	0.24943649012371
17_47368921_48440666	ENSG00000064195.7	DLX3	Cells_Transformed_fibroblasts	COVID19_HGI_C2_ALL_eur_leave_23andme_20210107	17_47903146_G_A	0.766963	2.326e-05	2567	0.735450355409852	0.170607243982608	0.0715624866390104	0.0165950346433193	0.00578487932521115	0.130670488763219
17_47368921_48440666	ENSG00000064195.7	DLX3	Brain_Hypothalamus	COVID19_HGI_C2_ALL_eur_leave_23andme_20210107	17_47903146_G_A	0.456675	2.326e-05	2563	0.711935753588863	0.193431815065422	0.0692245277840826	0.0188015880880548	0.00660631547357785	0.136306816892942
17_47368921_48440666	ENSG00000064195.7	DLX3	Minor_Salivary_Gland	COVID19_HGI_C2_ALL_leave_UKBB_23andme_20210107	17_47940666_C_T	0.163296	0.0007466	2325	0.800564425558373	0.186889600600887	0.00941892654071063	0.0021978937807558	0.000929153519274051	0.0560488968503444
17_47368921_48440666	ENSG00000064195.7	DLX3	Ovary	COVID19_HGI_A2_ALL_leave_UKBB_23andme_20210107	17_47940666_C_T	0.690432	3.088e-08	2243	0.0402021309945347	0.00896174978506181	0.720402226594149	0.160520192835005	0.0699136997912494	0.949886398370783
17_47368921_48440666	ENSG00000064195.7	DLX3	Colon_Transverse	COVID19_HGI_C2_ALL_leave_23andme_20210107	17_47940666_C_T	0.00730752	0.0002531	2458	0.790898819826653	0.183832341241079	0.0188275072799387	0.00437409904332905	0.0020672326090001	0.11714318724193
17_47368921_48440666	ENSG00000064195.7	DLX3	Esophagus_Mucosa	COVID19_HGI_B1_ALL_leave_UKBB_23andme_20210107	17_47753619_G_A	0.00117862	0.0181	2141	0.760886799200654	0.186514810562088	0.0384217326198733	0.00941348694036616	0.00476317067701875	0.0626111895153565
17_47368921_48440666	ENSG00000064195.7	DLX3	Pancreas	COVID19_HGI_B1_ALL_eur_leave_ukbb_23andme_20210107	17_47855275_A_T	0.271828	0.001111	2470	0.753050739825396	0.17340228642961	0.0554501938038146	0.0127629829711349	0.0053337969700444	0.037075828713643
17_47368921_48440666	ENSG00000064195.7	DLX3	Minor_Salivary_Gland	COVID19_HGI_B2_ALL_leave_23andme_20210107	17_47940666_C_T	0.163296	9.466e-07	2254	0.358804660691089	0.0812025813431234	0.424118868199335	0.0959441827283367	0.0399297070381162	0.356031706921946
17_47368921_48440666	ENSG00000064195.7	DLX3	Colon_Sigmoid	COVID19_HGI_B1_ALL_eur_leave_ukbb_23andme_20210107	17_48386599_G_T	0.0343195	0.00248	2469	0.74741555248147	0.178887154382305	0.054999886518177	0.0131581863108528	0.00553922030719524	0.0358789534813918
17_47368921_48440666	ENSG00000064195.7	DLX3	Stomach	COVID19_HGI_B1_ALL_leave_UKBB_23andme_20210107	17_47855275_A_T	0.608003	0.0007298	2141	0.799232771089196	0.149308503519461	0.0403580504538777	0.00753591602341098	0.00356475891405475	0.0778640833874944
17_47368921_48440666	ENSG00000064195.7	DLX3	Brain_Caudate_basal_ganglia	COVID19_HGI_A2_ALL_eur_leave_ukbb_23andme_20210107	17_47940666_C_T	0.717084	2.925e-09	2684	0.00287511673004635	0.000734095514196254	0.739210439260723	0.188672025874609	0.0685083226204244	0.659228671296806
17_47368921_48440666	ENSG00000064195.7	DLX3	Artery_Aorta	COVID19_HGI_B2_ALL_eur_leave_23andme_20210107	17_47907383_G_C	0.358509	1.64e-06	2449	0.43506286800877	0.0999973502240879	0.350921570839411	0.0806244370840825	0.0333937738436489	0.24207351977336
17_47368921_48440666	ENSG00000064195.7	DLX3	Lung	COVID19_HGI_C2_ALL_eur_leave_23andme_20210107	17_47903146_G_A	3.80668e-05	2.326e-05	2567	0.59024731853267	0.206880248083348	0.0574336058654382	0.0200049051010633	0.125433922417481	0.187794784162719
17_47368921_48440666	ENSG00000064195.7	DLX3	Minor_Salivary_Gland	COVID19_HGI_A2_ALL_leave_23andme_20210107	17_47940666_C_T	0.163296	8.597e-09	2207	0.0152504037672514	0.00337722325857416	0.739163089923457	0.163610101607556	0.0785991814431613	0.974463265813048
17_47368921_48440666	ENSG00000064195.7	DLX3	Testis	COVID19_HGI_C2_ALL_leave_23andme_20210107	17_48128226_A_G	0.144276	8.324e-05	2458	0.794127252439542	0.180796814642859	0.0189043607749728	0.00430203541109001	0.00186953673153639	0.146483695640685
17_47368921_48440666	ENSG00000064195.7	DLX3	Heart_Atrial_Appendage	COVID19_HGI_B1_ALL_eur_leave_23andme_20210107	17_47731331_A_G	0.379782	0.0004004	2464	0.723092070598194	0.198615417881423	0.0569977029181571	0.0156502075977422	0.00564460100448376	0.0532437144240372
17_47368921_48440666	ENSG00000064195.7	DLX3	Uterus	COVID19_HGI_C2_ALL_eur_leave_ukbb_23andme_20210107	17_47940666_C_T	0.981393	4.413e-05	2543	0.75037991787652	0.199100182820388	0.0370995088484792	0.00984012532761024	0.00358026512700306	0.177578939448399
17_47368921_48440666	ENSG00000064195.7	DLX3	Breast_Mammary_Tissue	COVID19_HGI_B2_ALL_leave_UKBB_23andme_20210107	17_47940666_C_T	0.661353	1.9e-07	2074	0.210292155299136	0.0566248080477005	0.540046230556448	0.145369141148693	0.0476676649480221	0.778630656715194
17_47368921_48440666	ENSG00000064195.7	DLX3	Stomach	COVID19_HGI_C2_ALL_leave_UKBB_23andme_20210107	17_47940666_C_T	0.18073	0.0007466	2355	0.817879504245692	0.169450127000932	0.00973403172916714	0.00201579818828232	0.000920538835926604	0.0586265460281991
17_47368921_48440666	ENSG00000064195.7	DLX3	Adipose_Visceral_Omentum	COVID19_HGI_C2_ALL_leave_23andme_20210107	17_48128226_A_G	0.172086	8.324e-05	2458	0.804582959116698	0.170478883029408	0.0191532609991812	0.00405655614632055	0.00172834070839188	0.149078064918507
17_47368921_48440666	ENSG00000064195.7	DLX3	Colon_Sigmoid	COVID19_HGI_C2_ALL_eur_leave_23andme_20210107	17_47903146_G_A	0.86708	2.326e-05	2566	0.725882715330902	0.179970808450724	0.0706292018211229	0.0175053494610175	0.00601192493623368	0.130944454159734
17_47368921_48440666	ENSG00000064195.7	DLX3	Brain_Hypothalamus	COVID19_HGI_B1_ALL_leave_UKBB_23andme_20210107	17_47855275_A_T	0.376924	0.0007298	2139	0.771441361281507	0.176582044206225	0.0389327734007061	0.0089075309586631	0.00413629015289821	0.0687987109181765
17_47368921_48440666	ENSG00000064195.7	DLX3	Uterus	COVID19_HGI_C2_ALL_eur_leave_23andme_20210107	17_47903146_G_A	0.354287	2.326e-05	2542	0.715554844530274	0.189781550377592	0.0695126081285702	0.0184296160183075	0.00672138094525662	0.138440032349951
17_47368921_48440666	ENSG00000064195.7	DLX3	Brain_Hippocampus	COVID19_HGI_B1_ALL_leave_UKBB_23andme_20210107	17_47855275_A_T	0.930292	0.0007298	2136	0.781383693051819	0.166871068216955	0.0393691251280337	0.00840363574752647	0.00397247785566578	0.0675150510476273
17_47368921_48440666	ENSG00000064195.7	DLX3	Cells_Transformed_fibroblasts	COVID19_HGI_A2_ALL_leave_23andme_20210107	17_47940666_C_T	0.910408	8.597e-09	2235	0.01576255369697	0.00314482080710744	0.76399435201625	0.15236141063349	0.0647368628461832	0.971610570251899
17_47368921_48440666	ENSG00000064195.7	DLX3	Adrenal_Gland	COVID19_HGI_B1_ALL_eur_leave_ukbb_23andme_20210107	17_47855275_A_T	0.675126	0.001111	2466	0.738797949259144	0.187691177616443	0.0543485358175046	0.0138018525693133	0.0053604847375955	0.0338928596100351
17_47368921_48440666	ENSG00000064195.7	DLX3	Thyroid	COVID19_HGI_C2_ALL_eur_leave_ukbb_23andme_20210107	17_47940666_C_T	0.0974528	4.413e-05	2568	0.353524006870957	0.596579061054259	0.0175366694446456	0.0295907222394318	0.00276954039070711	0.145262073732814
17_47368921_48440666	ENSG00000064195.7	DLX3	Brain_Hypothalamus	COVID19_HGI_B1_ALL_eur_leave_23andme_20210107	17_47731331_A_G	0.951695	0.0004004	2460	0.730363412986238	0.191196001395636	0.0574959871226995	0.015045515923566	0.00589908257186049	0.0520518008729505
17_47368921_48440666	ENSG00000064195.7	DLX3	Lung	COVID19_HGI_A2_ALL_eur_leave_ukbb_23andme_20210107	17_47940666_C_T	1.13105e-05	2.925e-09	2685	0.00118039550941458	0.000426938954792751	0.303487062891115	0.109182950975457	0.585722651669221	0.539575979762293
17_47368921_48440666	ENSG00000064195.7	DLX3	Colon_Sigmoid	COVID19_HGI_B2_ALL_leave_UKBB_23andme_20210107	17_47940666_C_T	0.940432	1.9e-07	2074	0.222340559305835	0.0445455392522144	0.570987447354493	0.114348550990116	0.0477779030973416	0.770256994946818
17_47368921_48440666	ENSG00000064195.7	DLX3	Nerve_Tibial	COVID19_HGI_B1_ALL_eur_leave_23andme_20210107	17_47731331_A_G	0.258061	0.0004004	2464	0.71305714642308	0.208461827621258	0.0562067004300975	0.0164261468654884	0.00584817866007622	0.0552333274733564
17_47368921_48440666	ENSG00000064195.7	DLX3	Esophagus_Muscularis	COVID19_HGI_A2_ALL_eur_leave_ukbb_23andme_20210107	17_47940666_C_T	0.772794	2.925e-09	2685	0.00194105749447573	0.00177000703406109	0.499058013354678	0.455037677679696	0.0421932444370901	0.649667740946239
17_47368921_48440666	ENSG00000064195.7	DLX3	Thyroid	COVID19_HGI_A2_ALL_leave_UKBB_23andme_20210107	17_47940666_C_T	0.0974528	3.088e-08	2243	0.0190788230347624	0.0315182020437282	0.341883035924317	0.564747759288208	0.0427721797089848	0.963127666371797
17_47368921_48440666	ENSG00000064195.7	DLX3	Lung	COVID19_HGI_B1_ALL_eur_leave_ukbb_23andme_20210107	17_48110703_G_A	0.000130024	0.1605	2470	0.69347180804305	0.232013325126497	0.051063154339885	0.0170777123209123	0.0063740001696565	0.038424536483719
17_47368921_48440666	ENSG00000064195.7	DLX3	Colon_Transverse	COVID19_HGI_B2_ALL_leave_23andme_20210107	17_47940666_C_T	0.00730752	9.466e-07	2282	0.348289005171884	0.0736554539916419	0.411741342519738	0.0869949065956358	0.0793192917211009	0.324759319688303
17_47368921_48440666	ENSG00000064195.7	DLX3	Minor_Salivary_Gland	COVID19_HGI_A2_ALL_leave_UKBB_23andme_20210107	17_47940666_C_T	0.163296	3.088e-08	2215	0.0399606992008964	0.00888080127359393	0.71604190608334	0.15905593649662	0.07606065694555	0.952510806001095
17_47368921_48440666	ENSG00000064300.4	NGFR	Skin_Not_Sun_Exposed_Suprapubic	COVID19_HGI_B2_ALL_eur_leave_23andme_20210107	17_47907383_G_C	0.845782	1.64e-06	2449	0.385172120599173	0.155058758825335	0.310679709860884	0.125046302399311	0.024043108315297	0.237292251255587
17_47368921_48440666	ENSG00000064300.4	NGFR	Brain_Frontal_Cortex_BA9	COVID19_HGI_B2_ALL_leave_UKBB_23andme_20210107	17_47940666_C_T	0.678854	1.9e-07	2074	0.215612517080873	0.0500824848068778	0.553709323796119	0.128563593634797	0.0520320806813334	0.772022339119252
17_47368921_48440666	ENSG00000064300.4	NGFR	Brain_Cerebellum	COVID19_HGI_B2_ALL_eur_leave_ukbb_23andme_20210107	17_47903146_G_A	0.592958	3.427e-07	2449	0.133673681204384	0.0434946578501448	0.579220086800778	0.188411065014085	0.0552005091306085	0.215466596545342
17_47368921_48440666	ENSG00000064300.4	NGFR	Small_Intestine_Terminal_Ileum	COVID19_HGI_B1_ALL_leave_23andme_20210107	17_48248998_C_T	0.0953577	0.0003509	2345	0.766251072510152	0.168529672102431	0.0494223547223604	0.010865047367226	0.00493185329782998	0.101521762823332
17_47368921_48440666	ENSG00000064300.4	NGFR	Adrenal_Gland	COVID19_HGI_B2_ALL_eur_leave_23andme_20210107	17_47907383_G_C	0.250901	1.64e-06	2445	0.438325144693877	0.0952565618443775	0.353545449975729	0.0767962119745445	0.0360766315114722	0.243928073092805
17_47368921_48440666	ENSG00000064300.4	NGFR	Cells_EBV-transformed_lymphocytes	COVID19_HGI_B1_ALL_leave_UKBB_23andme_20210107	17_47855275_A_T	0.979361	0.0007298	2138	0.769919177741896	0.178167850399541	0.0388110206351409	0.00897717653365797	0.00412477468976417	0.067462492687763
17_47368921_48440666	ENSG00000064300.4	NGFR	Cells_Transformed_fibroblasts	COVID19_HGI_B2_ALL_leave_23andme_20210107	17_47940666_C_T	0.653647	9.466e-07	2282	0.123619651661613	0.329076298974195	0.146141051199292	0.389016261047948	0.0121467371169516	0.32914583794112
17_47368921_48440666	ENSG00000064300.4	NGFR	Uterus	COVID19_HGI_A2_ALL_eur_leave_23andme_20210107	17_47940666_C_T	0.24969	8.525e-10	2645	0.00128385091495837	0.000332432965864467	0.734389412758696	0.190084657629002	0.0739096457314797	0.789098985804314
17_47368921_48440666	ENSG00000064300.4	NGFR	Colon_Sigmoid	COVID19_HGI_B1_ALL_leave_23andme_20210107	17_48248998_C_T	0.710043	0.0003509	2355	0.775211915906087	0.159841752170007	0.0501374052478474	0.0103334082778107	0.00447551839824798	0.0536931422716984
17_47368921_48440666	ENSG00000064300.4	NGFR	Brain_Caudate_basal_ganglia	COVID19_HGI_B1_ALL_eur_leave_ukbb_23andme_20210107	17_47855275_A_T	0.891969	0.001111	2469	0.726923199789232	0.199183185662226	0.0534800992702425	0.0146482401896807	0.00576527508861924	0.0303548987555426
17_47368921_48440666	ENSG00000064300.4	NGFR	Artery_Coronary	COVID19_HGI_B1_ALL_leave_UKBB_23andme_20210107	17_47855275_A_T	0.422061	0.0007298	2141	0.776276379801426	0.171918951315737	0.0391988447364142	0.00867728920557134	0.00392853494085179	0.0712990949234052
17_47368921_48440666	ENSG00000064300.4	NGFR	Brain_Hypothalamus	COVID19_HGI_B2_ALL_eur_leave_ukbb_23andme_20210107	17_47903146_G_A	0.0339305	3.427e-07	2449	0.138990608885586	0.0344531338073797	0.602259380569319	0.149213585863637	0.0750832908740786	0.250537243437283
17_47368921_48440666	ENSG00000064300.4	NGFR	Minor_Salivary_Gland	COVID19_HGI_B2_ALL_eur_leave_23andme_20210107	17_47907383_G_C	0.266009	1.64e-06	2417	0.43307918536952	0.101122391992871	0.349205543755556	0.0815031163546816	0.0350897625273723	0.245348653064481
17_47368921_48440666	ENSG00000064300.4	NGFR	Spleen	COVID19_HGI_A2_ALL_eur_leave_23andme_20210107	17_47940666_C_T	0.956911	8.525e-10	2671	0.00128537487462714	0.000340870539281226	0.735262178491147	0.194917113125269	0.0681944629696757	0.788337760253168
17_47368921_48440666	ENSG00000064300.4	NGFR	Brain_Frontal_Cortex_BA9	COVID19_HGI_A2_ALL_eur_leave_23andme_20210107	17_47940666_C_T	0.678854	8.525e-10	2670	0.00126061598426389	0.000366396462231766	0.721099674290116	0.209518965854824	0.0677543474085634	0.787451129073533
17_47368921_48440666	ENSG00000064300.4	NGFR	Artery_Tibial	COVID19_HGI_B2_ALL_leave_23andme_20210107	17_47903146_G_A	0.0397026	1.314e-06	2282	0.33252169545319	0.0973527174164646	0.393101496945814	0.115026730598444	0.0619973595860879	0.241150079493767
17_47368921_48440666	ENSG00000064300.4	NGFR	Brain_Cortex	COVID19_HGI_B1_ALL_eur_leave_ukbb_23andme_20210107	17_47855275_A_T	0.351907	0.001111	2454	0.747701376046249	0.179001704087934	0.0546769200915255	0.0130842647979807	0.00553573497631018	0.0342645329716022
17_47368921_48440666	ENSG00000064300.4	NGFR	Testis	COVID19_HGI_A2_ALL_leave_UKBB_23andme_20210107	17_47940666_C_T	0.434224	3.088e-08	2243	0.0398765239814473	0.00946693696586234	0.714567510587311	0.169576297252189	0.0665127312131909	0.950258753312
17_47368921_48440666	ENSG00000064300.4	NGFR	Brain_Nucleus_accumbens_basal_ganglia	COVID19_HGI_A2_ALL_eur_leave_ukbb_23andme_20210107	17_47940666_C_T	0.349977	2.925e-09	2680	0.00284432927268547	0.000754001053756954	0.731294605077292	0.193787002928643	0.0713200616676223	0.659360569874941
17_47368921_48440666	ENSG00000064300.4	NGFR	Colon_Sigmoid	COVID19_HGI_B1_ALL_leave_UKBB_23andme_20210107	17_47855275_A_T	0.439438	0.0007298	2141	0.798084804585447	0.150325708523721	0.040300082748156	0.00758714329575774	0.0037022608469177	0.0770310308636456
17_47368921_48440666	ENSG00000064300.4	NGFR	Brain_Cortex	COVID19_HGI_C2_ALL_leave_23andme_20210107	17_48128226_A_G	0.293417	8.324e-05	2444	0.788638236235495	0.188159656198029	0.0173982532008797	0.00414936075052311	0.00165449361507313	0.133467689430889
17_47368921_48440666	ENSG00000064300.4	NGFR	Brain_Cerebellum	COVID19_HGI_B2_ALL_leave_23andme_20210107	17_47940666_C_T	0.464869	9.466e-07	2279	0.337234989787026	0.104028029549984	0.398668692387296	0.122941566973889	0.0371267213018048	0.320859300122783
17_47368921_48440666	ENSG00000064300.4	NGFR	Spleen	COVID19_HGI_C2_ALL_leave_UKBB_23andme_20210107	17_47940666_C_T	0.956911	0.0007466	2355	0.800181282665886	0.187136042942548	0.00952339550523273	0.00222627549152101	0.000933003394811792	0.0489109528473707
17_47368921_48440666	ENSG00000064300.4	NGFR	Lung	COVID19_HGI_C2_ALL_leave_23andme_20210107	17_48128226_A_G	0.673835	8.324e-05	2458	0.786072462636003	0.1890256316747	0.0187126148653029	0.0044981024226581	0.00169118840133673	0.0888040218575581
17_47368921_48440666	ENSG00000064300.4	NGFR	Adipose_Subcutaneous	COVID19_HGI_A2_ALL_leave_23andme_20210107	17_47940666_C_T	0.919641	8.597e-09	2235	0.014991640988918	0.00409598977394917	0.726629026183131	0.198472493216465	0.0558108498375368	0.967323007010894
17_47368921_48440666	ENSG00000064300.4	NGFR	Brain_Putamen_basal_ganglia	COVID19_HGI_B2_ALL_leave_23andme_20210107	17_47940666_C_T	0.948491	9.466e-07	2281	0.348619641888622	0.0924193492725363	0.41213114131655	0.109218688003968	0.0376111795183233	0.321985032477332
17_47368921_48440666	ENSG00000064300.4	NGFR	Whole_Blood	COVID19_HGI_A2_ALL_eur_leave_ukbb_23andme_20210107	17_47940666_C_T	0.385267	2.925e-09	2685	0.00292796981284875	0.00068956237719408	0.752799338567474	0.17722443822046	0.066358691022023	0.689629868894503
17_47368921_48440666	ENSG00000064300.4	NGFR	Adipose_Subcutaneous	COVID19_HGI_B2_ALL_leave_23andme_20210107	17_47940666_C_T	0.919641	9.466e-07	2282	0.348244195065341	0.0953495993658807	0.41168836877336	0.11268864665276	0.0320291901426582	0.308889736974156
17_47368921_48440666	ENSG00000064300.4	NGFR	Cells_Transformed_fibroblasts	COVID19_HGI_C2_ALL_leave_23andme_20210107	17_47525387_C_T	9.77506e-08	0.4437	2458	0.265084808433281	0.710251291834808	0.00631039778472884	0.0169062291991129	0.00144727274806955	0.146285311932421
17_47368921_48440666	ENSG00000064300.4	NGFR	Vagina	COVID19_HGI_A2_ALL_leave_UKBB_23andme_20210107	17_47940666_C_T	0.492459	3.088e-08	2243	0.0402762703515167	0.00883160966128746	0.721730767060209	0.158187085865791	0.0709742670611963	0.947516550772113
17_47368921_48440666	ENSG00000064300.4	NGFR	Brain_Caudate_basal_ganglia	COVID19_HGI_A2_ALL_leave_UKBB_23andme_20210107	17_47940666_C_T	0.92962	3.088e-08	2243	0.0394293051931942	0.00997397799760266	0.70655357195117	0.178663353729262	0.0653797911287713	0.949024958684446
17_47368921_48440666	ENSG00000064300.4	NGFR	Brain_Spinal_cord_cervical_c-1	COVID19_HGI_B1_ALL_eur_leave_23andme_20210107	17_47731331_A_G	0.635085	0.0004004	2448	0.74358937085407	0.17810898427453	0.0582642205115151	0.0139497077016301	0.00608771665825502	0.0528098728482152
17_47368921_48440666	ENSG00000064300.4	NGFR	Brain_Caudate_basal_ganglia	COVID19_HGI_B2_ALL_eur_leave_23andme_20210107	17_47907383_G_C	0.942644	1.64e-06	2449	0.421333530391231	0.11554660369188	0.339847491487656	0.0931697511318523	0.03010262329738	0.240579904344521
17_47368921_48440666	ENSG00000064300.4	NGFR	Adrenal_Gland	COVID19_HGI_A2_ALL_leave_23andme_20210107	17_47940666_C_T	0.944118	8.597e-09	2235	0.0156738775178634	0.00307389773959545	0.759696311146839	0.148915941248338	0.0726399723473639	0.971544746263063
17_47368921_48440666	ENSG00000064300.4	NGFR	Minor_Salivary_Gland	COVID19_HGI_B1_ALL_eur_leave_23andme_20210107	17_47731331_A_G	0.963107	0.0004004	2430	0.747284584344036	0.1754847769635	0.058015850881324	0.0136182609238771	0.00559652688726216	0.0556510585224441
17_47368921_48440666	ENSG00000064300.4	NGFR	Brain_Cortex	COVID19_HGI_C2_ALL_eur_leave_ukbb_23andme_20210107	17_47940666_C_T	0.765858	4.413e-05	2553	0.759940962354264	0.190115868069062	0.0370914628028825	0.00927566537081873	0.00357604140297301	0.182229142455969
17_47368921_48440666	ENSG00000064300.4	NGFR	Esophagus_Gastroesophageal_Junction	COVID19_HGI_A2_ALL_eur_leave_ukbb_23andme_20210107	17_47940666_C_T	0.993889	2.925e-09	2684	0.00292382660533446	0.000691425806805228	0.751734080096584	0.177702945295899	0.0669477221953771	0.663713001996225
17_47368921_48440666	ENSG00000064300.4	NGFR	Skin_Not_Sun_Exposed_Suprapubic	COVID19_HGI_C2_ALL_leave_23andme_20210107	17_48128226_A_G	0.467999	8.324e-05	2458	0.694510501353224	0.280679447744884	0.0165329637526677	0.00668003429273614	0.00159705285648821	0.0911711009123698
17_47368921_48440666	ENSG00000064300.4	NGFR	Brain_Anterior_cingulate_cortex_BA24	COVID19_HGI_A2_ALL_leave_23andme_20210107	17_47940666_C_T	0.709832	8.597e-09	2232	0.015303369847447	0.00349818596875417	0.741736724133253	0.169483069255544	0.0699786507950015	0.971616006008818
17_47368921_48440666	ENSG00000064300.4	NGFR	Brain_Substantia_nigra	COVID19_HGI_C2_ALL_eur_leave_ukbb_23andme_20210107	17_47940666_C_T	0.130662	4.413e-05	2556	0.740077507411925	0.209142644495513	0.0365284178436744	0.0103188374286323	0.00393259282025584	0.18024072665034
17_47368921_48440666	ENSG00000064300.4	NGFR	Brain_Hippocampus	COVID19_HGI_B2_ALL_eur_leave_ukbb_23andme_20210107	17_47903146_G_A	0.105407	3.427e-07	2447	0.136868293490431	0.0384359896093954	0.593061154577254	0.166481033273968	0.0651535290489517	0.240207507635495
17_47368921_48440666	ENSG00000064300.4	NGFR	Brain_Frontal_Cortex_BA9	COVID19_HGI_A2_ALL_leave_UKBB_23andme_20210107	17_47940666_C_T	0.678854	3.088e-08	2243	0.039510779503515	0.00980955149181135	0.708013551139171	0.175715341399826	0.0669507764656769	0.949174181922534
17_47368921_48440666	ENSG00000064300.4	NGFR	Brain_Cerebellar_Hemisphere	COVID19_HGI_B1_ALL_leave_UKBB_23andme_20210107	17_47855275_A_T	0.30067	0.0007298	2140	0.791022467061404	0.157400115109414	0.0399149139795869	0.00793867011407335	0.00372383373552162	0.0795196491723843
17_47368921_48440666	ENSG00000064300.4	NGFR	Artery_Aorta	COVID19_HGI_B2_ALL_leave_UKBB_23andme_20210107	17_47940666_C_T	0.499124	1.9e-07	2074	0.216987898118742	0.0491017977542838	0.557241406788104	0.126046524489457	0.0506223728494135	0.782024668695397
17_47368921_48440666	ENSG00000064300.4	NGFR	Artery_Aorta	COVID19_HGI_A2_ALL_leave_UKBB_23andme_20210107	17_47940666_C_T	0.499124	3.088e-08	2243	0.0397142608534709	0.00965046599579846	0.711659835899513	0.172865449087385	0.0661099881638319	0.946162407982573
17_47368921_48440666	ENSG00000064300.4	NGFR	Ovary	COVID19_HGI_B2_ALL_eur_leave_ukbb_23andme_20210107	17_47903146_G_A	0.423059	3.427e-07	2445	0.142480283946957	0.0338114535104408	0.617375099759554	0.146447047375791	0.0598861154072576	0.230442392762248
17_47368921_48440666	ENSG00000064300.4	NGFR	Esophagus_Mucosa	COVID19_HGI_B2_ALL_eur_leave_23andme_20210107	17_47907383_G_C	0.803334	1.64e-06	2449	0.301149276696596	0.241581338278346	0.242906910716618	0.194839907984793	0.0195225663236474	0.236418940604222
17_47368921_48440666	ENSG00000064300.4	NGFR	Brain_Putamen_basal_ganglia	COVID19_HGI_B2_ALL_eur_leave_ukbb_23andme_20210107	17_47903146_G_A	0.805398	3.427e-07	2448	0.138305552491607	0.039003550881053	0.599286985248728	0.168950478041992	0.0544534333366195	0.227299782523991
17_47368921_48440666	ENSG00000064300.4	NGFR	Adipose_Visceral_Omentum	COVID19_HGI_A2_ALL_eur_leave_ukbb_23andme_20210107	17_47940666_C_T	0.240954	2.925e-09	2685	0.00288265525455014	0.000709699969656135	0.74114868241488	0.182395434264458	0.0728635280964561	0.685061114385322
17_47368921_48440666	ENSG00000064300.4	NGFR	Testis	COVID19_HGI_B1_ALL_leave_23andme_20210107	17_47597727_G_C	4.62216e-05	0.04581	2355	0.747941324404177	0.186499385838252	0.0483736595295149	0.0120568572393366	0.00512877298871929	0.0719022419991373
17_47368921_48440666	ENSG00000064300.4	NGFR	Nerve_Tibial	COVID19_HGI_C2_ALL_leave_23andme_20210107	17_47597727_G_C	1.02568e-07	0.01212	2458	0.484637001336723	0.48225073258991	0.0115368823951396	0.0114699713699309	0.0101054123082964	0.709678657678363
17_47368921_48440666	ENSG00000064300.4	NGFR	Brain_Cerebellar_Hemisphere	COVID19_HGI_B2_ALL_eur_leave_ukbb_23andme_20210107	17_47903146_G_A	0.78042	3.427e-07	2450	0.143444215904601	0.0327388696714197	0.621556805142247	0.141800033277519	0.0604600760042129	0.216798631427797
17_47368921_48440666	ENSG00000064300.4	NGFR	Cells_Transformed_fibroblasts	COVID19_HGI_C2_ALL_eur_leave_ukbb_23andme_20210107	17_47940666_C_T	0.653647	4.413e-05	2568	0.257725217004483	0.693209409917411	0.0127845403715593	0.0343849747402638	0.00189585796628372	0.1060300953377
17_47368921_48440666	ENSG00000064300.4	NGFR	Ovary	COVID19_HGI_A2_ALL_eur_leave_ukbb_23andme_20210107	17_47940666_C_T	0.675373	2.925e-09	2674	0.00285613872459668	0.00074206204838592	0.734330816324646	0.190717358794516	0.0713536241078557	0.654493566002816
17_47368921_48440666	ENSG00000064300.4	NGFR	Minor_Salivary_Gland	COVID19_HGI_A2_ALL_eur_leave_ukbb_23andme_20210107	17_47940666_C_T	0.326388	2.925e-09	2645	0.00285430628897281	0.000737559807667014	0.733857421948986	0.189557580531536	0.0729931314228377	0.6525823454901
17_47368921_48440666	ENSG00000064300.4	NGFR	Vagina	COVID19_HGI_B2_ALL_leave_UKBB_23andme_20210107	17_47940666_C_T	0.492459	1.9e-07	2074	0.219706507932044	0.0446283694705866	0.564223003319555	0.11455215322049	0.056889966057325	0.746941989637482
17_47368921_48440666	ENSG00000064300.4	NGFR	Lung	COVID19_HGI_A2_ALL_eur_leave_ukbb_23andme_20210107	17_47940666_C_T	0.198998	2.925e-09	2685	0.00285090303355808	0.000744885009849319	0.73298498794782	0.191442614922106	0.0719766090866658	0.714967569937457
17_47368921_48440666	ENSG00000064300.4	NGFR	Uterus	COVID19_HGI_B1_ALL_leave_23andme_20210107	17_48248998_C_T	0.677147	0.0003509	2346	0.760923579800354	0.174227718255573	0.0489594530944127	0.0112055008567717	0.00468374799288906	0.059266856518486
17_47368921_48440666	ENSG00000064300.4	NGFR	Brain_Nucleus_accumbens_basal_ganglia	COVID19_HGI_A2_ALL_leave_23andme_20210107	17_47940666_C_T	0.349977	8.597e-09	2234	0.0153471930074927	0.00339082426564937	0.74386213563002	0.164276525409557	0.0731233216872815	0.971678295297218
17_47368921_48440666	ENSG00000064300.4	NGFR	Prostate	COVID19_HGI_C2_ALL_eur_leave_ukbb_23andme_20210107	17_47940666_C_T	0.783447	4.413e-05	2565	0.765984036164366	0.183571473755137	0.0379885173126214	0.00910076155833894	0.00335521120953687	0.178364976128369
17_47368921_48440666	ENSG00000064300.4	NGFR	Esophagus_Muscularis	COVID19_HGI_A2_ALL_leave_23andme_20210107	17_47940666_C_T	0.605937	8.597e-09	2235	0.0156247343031262	0.00326934963671346	0.757314391362714	0.158396533528421	0.0653949911690258	0.972389955366494
17_47368921_48440666	ENSG00000064300.4	NGFR	Prostate	COVID19_HGI_B2_ALL_eur_leave_23andme_20210107	17_47907383_G_C	0.912922	1.64e-06	2447	0.43714930054194	0.0996806308083078	0.352600308616388	0.0803712138374287	0.0301985461959364	0.24188909613736
17_47368921_48440666	ENSG00000064300.4	NGFR	Brain_Substantia_nigra	COVID19_HGI_A2_ALL_eur_leave_23andme_20210107	17_47940666_C_T	0.130662	8.525e-10	2655	0.00124669925913795	0.000364399009781694	0.713138790574324	0.208367188265446	0.07688292289131	0.775409614551035
17_47368921_48440666	ENSG00000064300.4	NGFR	Heart_Atrial_Appendage	COVID19_HGI_A2_ALL_eur_leave_ukbb_23andme_20210107	17_47940666_C_T	0.683163	2.925e-09	2685	0.00291205717833974	0.000714636745207275	0.748708100781933	0.183673582018108	0.0639916232764114	0.669632043313586
17_47368921_48440666	ENSG00000064300.4	NGFR	Brain_Hippocampus	COVID19_HGI_C2_ALL_eur_leave_ukbb_23andme_20210107	17_47940666_C_T	0.20259	4.413e-05	2563	0.734847015567456	0.214246765620305	0.0364373075862826	0.0106195527005344	0.0038493585254218	0.17655048339643
17_47368921_48440666	ENSG00000064300.4	NGFR	Brain_Frontal_Cortex_BA9	COVID19_HGI_B1_ALL_leave_UKBB_23andme_20210107	17_47855275_A_T	0.662025	0.0007298	2141	0.765765461749809	0.182483912417569	0.0386680855178381	0.00921083421033667	0.00387170610444729	0.0689517300534942
17_47368921_48440666	ENSG00000064300.4	NGFR	Pituitary	COVID19_HGI_C2_ALL_leave_UKBB_23andme_20210107	17_47940666_C_T	0.446717	0.0007466	2353	0.793046625144918	0.194304530952364	0.00942381637880101	0.00230801434496096	0.000917013178956097	0.0510872621226182
17_47368921_48440666	ENSG00000064300.4	NGFR	Breast_Mammary_Tissue	COVID19_HGI_A2_ALL_eur_leave_23andme_20210107	17_47940666_C_T	0.00884705	8.525e-10	2674	0.00120187443817604	0.000325296081853806	0.687498296018851	0.185951404551419	0.1250231289097	0.838693499579473
17_47368921_48440666	ENSG00000064300.4	NGFR	Colon_Sigmoid	COVID19_HGI_A2_ALL_leave_23andme_20210107	17_47940666_C_T	0.250641	8.597e-09	2235	0.0156294213782752	0.00302253253598687	0.757541568951461	0.146421579081573	0.0773848980527044	0.971155849133845
17_47368921_48440666	ENSG00000064300.4	NGFR	Vagina	COVID19_HGI_B2_ALL_leave_23andme_20210107	17_47940666_C_T	0.492459	9.466e-07	2282	0.357706902055526	0.0798550415827582	0.422875020152397	0.0943580680034116	0.0452049682059075	0.288741657583491
17_47368921_48440666	ENSG00000064300.4	NGFR	Esophagus_Gastroesophageal_Junction	COVID19_HGI_C2_ALL_leave_23andme_20210107	17_48128226_A_G	0.833425	8.324e-05	2457	0.802506967579613	0.172692392513701	0.019093201810516	0.00410708759191891	0.00160035050425075	0.105950893379524
17_47368921_48440666	ENSG00000064300.4	NGFR	Vagina	COVID19_HGI_B1_ALL_eur_leave_23andme_20210107	17_47731331_A_G	0.540165	0.0004004	2458	0.7435176828117	0.179112806871553	0.0578415412106149	0.0139283807856656	0.00559958832046605	0.0571031788153201
17_47368921_48440666	ENSG00000064300.4	NGFR	Uterus	COVID19_HGI_B2_ALL_leave_23andme_20210107	17_47940666_C_T	0.24969	9.466e-07	2278	0.359355716101097	0.0797143312845863	0.424798454851454	0.0941892700279306	0.0419422277349322	0.323242802631706
17_47368921_48440666	ENSG00000064300.4	NGFR	Testis	COVID19_HGI_B1_ALL_leave_UKBB_23andme_20210107	17_47597727_G_C	4.62216e-05	0.03861	2141	0.770324275902794	0.177145821379274	0.0388982873542133	0.00894046256903694	0.00469115279468203	0.108165014758209
17_47368921_48440666	ENSG00000064300.4	NGFR	Artery_Coronary	COVID19_HGI_A2_ALL_leave_UKBB_23andme_20210107	17_47940666_C_T	0.370215	3.088e-08	2243	0.0398883571126359	0.00926274713283283	0.714779554422922	0.165913673890711	0.0701556674408982	0.950665837383632
17_47368921_48440666	ENSG00000064300.4	NGFR	Ovary	COVID19_HGI_B2_ALL_eur_leave_23andme_20210107	17_47907383_G_C	0.423059	1.64e-06	2442	0.432348517435369	0.102488114395272	0.348714922079642	0.082628970806585	0.0338194752831321	0.243644050408281
17_47368921_48440666	ENSG00000064300.4	NGFR	Brain_Hippocampus	COVID19_HGI_B2_ALL_eur_leave_23andme_20210107	17_47907383_G_C	0.105407	1.64e-06	2444	0.415955919435215	0.116706976080537	0.33549966211482	0.0940951915817861	0.0377422507876425	0.247968284107731
17_47368921_48440666	ENSG00000064300.4	NGFR	Esophagus_Mucosa	COVID19_HGI_B1_ALL_leave_23andme_20210107	17_47587712_G_T	2.80013e-07	0.01277	2355	0.496798345800661	0.394251696090283	0.0321308012413028	0.0254471486555548	0.0513720082121983	0.45416660034936
17_47368921_48440666	ENSG00000064300.4	NGFR	Adipose_Visceral_Omentum	COVID19_HGI_B2_ALL_leave_23andme_20210107	17_47940666_C_T	0.240954	9.466e-07	2282	0.364604433202099	0.0752036761754172	0.431029164245921	0.0888642093229359	0.0402985170536267	0.346097852118109
17_47368921_48440666	ENSG00000064300.4	NGFR	Uterus	COVID19_HGI_B2_ALL_leave_UKBB_23andme_20210107	17_47940666_C_T	0.24969	1.9e-07	2071	0.219965661342856	0.0443783049697342	0.564877386153698	0.113907739568948	0.056870907964764	0.773449318490355
17_47368921_48440666	ENSG00000064300.4	NGFR	Brain_Anterior_cingulate_cortex_BA24	COVID19_HGI_B2_ALL_leave_23andme_20210107	17_47940666_C_T	0.709832	9.466e-07	2274	0.357038006551148	0.0833884223252981	0.422048686966122	0.0985330747628142	0.0389918093946173	0.320951036603585
17_47368921_48440666	ENSG00000064300.4	NGFR	Brain_Putamen_basal_ganglia	COVID19_HGI_C2_ALL_eur_leave_23andme_20210107	17_47903146_G_A	0.805398	2.326e-05	2562	0.700407379623893	0.205202027751092	0.0680975134533211	0.019944537545457	0.00634854162623724	0.131227678993683
17_47368921_48440666	ENSG00000064300.4	NGFR	Brain_Amygdala	COVID19_HGI_B2_ALL_eur_leave_ukbb_23andme_20210107	17_47903146_G_A	0.0295466	3.427e-07	2445	0.138853303583415	0.0346973127846073	0.60165861578028	0.15027074827821	0.0745200195734868	0.243420472294627
17_47368921_48440666	ENSG00000064300.4	NGFR	Brain_Hypothalamus	COVID19_HGI_A2_ALL_leave_23andme_20210107	17_47940666_C_T	0.192664	8.597e-09	2234	0.0152359631675832	0.00343099572012533	0.738470940844784	0.16622007381664	0.0766420264508674	0.970467570014449
17_47368921_48440666	ENSG00000064300.4	NGFR	Brain_Cortex	COVID19_HGI_A2_ALL_eur_leave_ukbb_23andme_20210107	17_47940666_C_T	0.765858	2.925e-09	2666	0.00295546447324059	0.000776612266626577	0.733408268960063	0.192648687628386	0.0702109666716833	0.677523771012929
17_47368921_48440666	ENSG00000064300.4	NGFR	Brain_Hypothalamus	COVID19_HGI_C2_ALL_eur_leave_ukbb_23andme_20210107	17_47940666_C_T	0.192664	4.413e-05	2564	0.753777143734876	0.195156104486841	0.0372609917262289	0.00964286614517592	0.00416289390687902	0.168177478265741
17_47368921_48440666	ENSG00000064300.4	NGFR	Whole_Blood	COVID19_HGI_B1_ALL_leave_23andme_20210107	17_48248998_C_T	0.710222	0.0003509	2355	0.776907203320242	0.158310843259872	0.050247049217904	0.0102345707943295	0.00430033340765289	0.0465170462585657
17_47368921_48440666	ENSG00000064300.4	NGFR	Heart_Left_Ventricle	COVID19_HGI_B1_ALL_leave_UKBB_23andme_20210107	17_47855275_A_T	0.193403	0.0007298	2141	0.797551419022932	0.150873732997432	0.0402731489158332	0.00761483172791286	0.00368686733589012	0.0865534957916372
17_47368921_48440666	ENSG00000064300.4	NGFR	Esophagus_Muscularis	COVID19_HGI_B1_ALL_leave_UKBB_23andme_20210107	17_47855275_A_T	0.186105	0.0007298	2141	0.790713207998239	0.157374372417197	0.039927846676571	0.00794273298201354	0.00404183992597977	0.0787998816477578
17_47368921_48440666	ENSG00000064300.4	NGFR	Spleen	COVID19_HGI_B2_ALL_leave_UKBB_23andme_20210107	17_47940666_C_T	0.956911	1.9e-07	2074	0.220170887671888	0.0454249732483962	0.565415565770079	0.116602396028114	0.0523861772815228	0.773791482493621
17_47368921_48440666	ENSG00000064300.4	NGFR	Muscle_Skeletal	COVID19_HGI_B1_ALL_eur_leave_ukbb_23andme_20210107	17_48168269_A_G	0.00901482	0.00259	2470	0.743385285853185	0.182886463105731	0.0547384870520422	0.013461146716794	0.00552861727224777	0.0509996071403099
17_47368921_48440666	ENSG00000064300.4	NGFR	Adipose_Subcutaneous	COVID19_HGI_C2_ALL_leave_23andme_20210107	17_48128226_A_G	0.138296	8.324e-05	2458	0.752636378726885	0.221857130091821	0.0179166620867293	0.00527904332324808	0.00231078577131609	0.112481735954818
17_47368921_48440666	ENSG00000064300.4	NGFR	Esophagus_Muscularis	COVID19_HGI_A2_ALL_leave_UKBB_23andme_20210107	17_47940666_C_T	0.605937	3.088e-08	2243	0.0409198782678565	0.00859040111705663	0.733263901362166	0.153872369333178	0.063353449919742	0.948923329104053
17_47368921_48440666	ENSG00000064300.4	NGFR	Brain_Cerebellar_Hemisphere	COVID19_HGI_B1_ALL_leave_23andme_20210107	17_48248998_C_T	0.564834	0.0003509	2354	0.767004820691815	0.167898826337854	0.0495758633479124	0.010847578660668	0.00467291096175145	0.0607012717159778
17_47368921_48440666	ENSG00000064300.4	NGFR	Pituitary	COVID19_HGI_B2_ALL_leave_23andme_20210107	17_47940666_C_T	0.446717	9.466e-07	2280	0.355329874775657	0.0844980455274498	0.420060327802484	0.0998507958410698	0.0402609560533387	0.317545227809313
17_47368921_48440666	ENSG00000064300.4	NGFR	Breast_Mammary_Tissue	COVID19_HGI_C2_ALL_eur_leave_23andme_20210107	17_47940666_C_T	0.00884705	3.23e-05	2567	0.71578880893293	0.186216766968502	0.0696493334986154	0.0181094576952966	0.0102356329046563	0.150991034563955
17_47368921_48440666	ENSG00000064300.4	NGFR	Artery_Coronary	COVID19_HGI_C2_ALL_leave_UKBB_23andme_20210107	17_47940666_C_T	0.370215	0.0007466	2355	0.794979643320383	0.192373146024519	0.00946148794773805	0.0022886410440896	0.000897081663269657	0.0531654972795475
17_47368921_48440666	ENSG00000064300.4	NGFR	Cells_EBV-transformed_lymphocytes	COVID19_HGI_A2_ALL_leave_UKBB_23andme_20210107	17_47940666_C_T	0.49239	3.088e-08	2241	0.039650751612412	0.00960618063298352	0.710519396860083	0.172069255139424	0.0681544157550973	0.947211924935321
17_47368921_48440666	ENSG00000064300.4	NGFR	Thyroid	COVID19_HGI_A2_ALL_eur_leave_ukbb_23andme_20210107	17_47940666_C_T	0.25684	2.925e-09	2685	0.000470438610197253	0.00334705015148459	0.120952706902579	0.860532815876187	0.0146969884595523	0.546458825245585
17_47368921_48440666	ENSG00000064300.4	NGFR	Artery_Aorta	COVID19_HGI_C2_ALL_leave_UKBB_23andme_20210107	17_47940666_C_T	0.499124	0.0007466	2355	0.787072164137211	0.200291417074948	0.00936737670901993	0.00238289165396639	0.000886150424854087	0.0501943391326651
17_47368921_48440666	ENSG00000064300.4	NGFR	Brain_Spinal_cord_cervical_c-1	COVID19_HGI_B2_ALL_eur_leave_23andme_20210107	17_47907383_G_C	0.790839	1.64e-06	2437	0.432391785691388	0.103126339778895	0.348712326895168	0.0831359813299717	0.0326335663045779	0.242552190109915
17_47368921_48440666	ENSG00000064300.4	NGFR	Esophagus_Gastroesophageal_Junction	COVID19_HGI_C2_ALL_eur_leave_ukbb_23andme_20210107	17_47940666_C_T	0.993889	4.413e-05	2567	0.774569316403554	0.174930902252062	0.0383931457578676	0.00866737623189516	0.00343925935462128	0.18234617083864
17_47368921_48440666	ENSG00000064300.4	NGFR	Brain_Hippocampus	COVID19_HGI_B2_ALL_leave_23andme_20210107	17_47940666_C_T	0.20259	9.466e-07	2278	0.346165393135728	0.0913594931844579	0.409221805357418	0.107955957190288	0.0452973511321077	0.293058032857732
17_47368921_48440666	ENSG00000064300.4	NGFR	Pituitary	COVID19_HGI_A2_ALL_leave_23andme_20210107	17_47940666_C_T	0.446717	8.597e-09	2233	0.015234005769987	0.00353800590571339	0.738375841896126	0.171411893067368	0.0714402533608062	0.972533364516249
17_47368921_48440666	ENSG00000064300.4	NGFR	Ovary	COVID19_HGI_B1_ALL_eur_leave_23andme_20210107	17_47731331_A_G	0.179311	0.0004004	2455	0.744190862778181	0.177584571297619	0.058529625324882	0.0139610573545933	0.00573388324472413	0.0704403049686336
17_47368921_48440666	ENSG00000064300.4	NGFR	Prostate	COVID19_HGI_B1_ALL_leave_UKBB_23andme_20210107	17_47855275_A_T	0.654917	0.0007298	2140	0.791103091965469	0.157204499194685	0.0399296875448235	0.00793081858372392	0.00383190271129866	0.0736626752412619
17_47368921_48440666	ENSG00000064300.4	NGFR	Brain_Cerebellar_Hemisphere	COVID19_HGI_B2_ALL_leave_23andme_20210107	17_47940666_C_T	0.150902	9.466e-07	2281	0.362602852652257	0.0767085764536512	0.428661092715731	0.0906418010732889	0.0413856771050713	0.346798637868131
17_47368921_48440666	ENSG00000064300.4	NGFR	Artery_Coronary	COVID19_HGI_B2_ALL_eur_leave_23andme_20210107	17_47907383_G_C	0.579979	1.64e-06	2448	0.427682064637772	0.107980366296394	0.344965151986042	0.0870638466131575	0.0323085704666337	0.238510484509169
17_47368921_48440666	ENSG00000064300.4	NGFR	Brain_Spinal_cord_cervical_c-1	COVID19_HGI_B2_ALL_eur_leave_ukbb_23andme_20210107	17_47903146_G_A	0.790839	3.427e-07	2440	0.142583863315875	0.0340544764860933	0.61780998798176	0.147498586349474	0.0580530858667983	0.228498006747993
17_47368921_48440666	ENSG00000064300.4	NGFR	Spleen	COVID19_HGI_A2_ALL_leave_UKBB_23andme_20210107	17_47940666_C_T	0.956911	3.088e-08	2243	0.040325047974003	0.00896541634374542	0.722604837836504	0.160588293041112	0.067516404804635	0.949303736904944
17_47368921_48440666	ENSG00000064300.4	NGFR	Whole_Blood	COVID19_HGI_C2_ALL_leave_UKBB_23andme_20210107	17_47940666_C_T	0.385267	0.0007466	2355	0.820416147546628	0.167010619509611	0.00976422170978007	0.00198686266438306	0.000822148569598456	0.0565694458320359
17_47368921_48440666	ENSG00000064300.4	NGFR	Liver	COVID19_HGI_C2_ALL_leave_UKBB_23andme_20210107	17_47940666_C_T	0.796263	0.0007466	2355	0.811556441061639	0.175797992348024	0.00965877749264502	0.00209137273139437	0.00089541636629707	0.0507899765950912
17_47368921_48440666	ENSG00000064300.4	NGFR	Vagina	COVID19_HGI_C2_ALL_eur_leave_23andme_20210107	17_47903146_G_A	0.0831732	2.326e-05	2560	0.723285133996729	0.181280556556102	0.0703554612266934	0.0176260869984849	0.00745276122199034	0.142962889290481
17_47368921_48440666	ENSG00000064300.4	NGFR	Brain_Caudate_basal_ganglia	COVID19_HGI_C2_ALL_eur_leave_23andme_20210107	17_47903146_G_A	0.942644	2.326e-05	2567	0.704105772870312	0.201476060150971	0.0685125237792588	0.0195981808032997	0.00630746239615875	0.129607455234053
17_47368921_48440666	ENSG00000064300.4	NGFR	Esophagus_Mucosa	COVID19_HGI_C2_ALL_eur_leave_23andme_20210107	17_47587712_G_T	2.80013e-07	0.05803	2567	0.500040647301943	0.406441218206996	0.0486561082992007	0.0395431619183243	0.00531886427353642	0.169480223746046
17_47368921_48440666	ENSG00000064300.4	NGFR	Spleen	COVID19_HGI_A2_ALL_eur_leave_ukbb_23andme_20210107	17_47940666_C_T	0.956911	2.925e-09	2682	0.0028523993983274	0.000759616651855399	0.733369286001785	0.195234290727461	0.0677844072205711	0.6616536939679
17_47368921_48440666	ENSG00000064300.4	NGFR	Colon_Transverse	COVID19_HGI_A2_ALL_eur_leave_ukbb_23andme_20210107	17_47940666_C_T	0.966661	2.925e-09	2685	0.00290556835061549	0.000718182853462941	0.747039782619138	0.184584548319081	0.0647519178577025	0.664348243432071
17_47368921_48440666	ENSG00000064300.4	NGFR	Brain_Hippocampus	COVID19_HGI_A2_ALL_eur_leave_23andme_20210107	17_47940666_C_T	0.20259	8.525e-10	2667	0.00124059477019053	0.000374712780906615	0.709646981088599	0.214269328750159	0.0744683826101447	0.769242061859742
17_47368921_48440666	ENSG00000064300.4	NGFR	Brain_Amygdala	COVID19_HGI_A2_ALL_leave_UKBB_23andme_20210107	17_47940666_C_T	0.0943394	3.088e-08	2239	0.0396496673950141	0.00907186134732995	0.710495896116534	0.162483474575919	0.0782991005652029	0.948618911797112
17_47368921_48440666	ENSG00000064300.4	NGFR	Brain_Caudate_basal_ganglia	COVID19_HGI_B1_ALL_leave_23andme_20210107	17_48248998_C_T	0.0740546	0.0003509	2355	0.738989102724399	0.195456515164375	0.0477946679569938	0.0126361714478049	0.00512354270642663	0.107260344254612
17_47368921_48440666	ENSG00000064300.4	NGFR	Colon_Transverse	COVID19_HGI_C2_ALL_eur_leave_23andme_20210107	17_47903146_G_A	0.784613	2.326e-05	2567	0.732782834455834	0.172971714611833	0.0713029253630833	0.0168247749463258	0.00611775062292452	0.132332555644982
17_47368921_48440666	ENSG00000064300.4	NGFR	Cells_Transformed_fibroblasts	COVID19_HGI_A2_ALL_eur_leave_23andme_20210107	17_47940666_C_T	0.653647	8.525e-10	2674	0.000461128101973065	0.00124482569015551	0.263775294891872	0.71204487162537	0.0224738796906293	0.799035791864962
17_47368921_48440666	ENSG00000064300.4	NGFR	Pituitary	COVID19_HGI_C2_ALL_leave_23andme_20210107	17_48128226_A_G	0.492805	8.324e-05	2456	0.77716430328219	0.197879868789929	0.0184876975434962	0.00470553436639354	0.00176259601799153	0.108292413616868
17_47368921_48440666	ENSG00000064300.4	NGFR	Skin_Not_Sun_Exposed_Suprapubic	COVID19_HGI_A2_ALL_leave_23andme_20210107	17_47940666_C_T	0.601954	8.597e-09	2235	0.0137975710109361	0.00526307120257765	0.668753713804931	0.255038362642388	0.0571472813391676	0.971253577408824
17_47368921_48440666	ENSG00000064300.4	NGFR	Prostate	COVID19_HGI_B2_ALL_leave_23andme_20210107	17_47940666_C_T	0.783447	9.466e-07	2281	0.364076677936263	0.0772382131947178	0.430402640897808	0.0912721367574505	0.0370103312137604	0.318685323005627
17_47368921_48440666	ENSG00000064300.4	NGFR	Skin_Not_Sun_Exposed_Suprapubic	COVID19_HGI_C2_ALL_leave_UKBB_23andme_20210107	17_48397738_T_C	1.62751e-05	0.4449	2355	0.70780482942658	0.279383782973237	0.00842397276362896	0.00332403597129437	0.00106337886525968	0.0613711861168922
17_47368921_48440666	ENSG00000064300.4	NGFR	Brain_Amygdala	COVID19_HGI_C2_ALL_eur_leave_ukbb_23andme_20210107	17_47940666_C_T	0.0943394	4.413e-05	2557	0.752569430052651	0.196375355516021	0.0371538174503206	0.00969070092169482	0.00421069605931332	0.176461128773293
17_47368921_48440666	ENSG00000064300.4	NGFR	Lung	COVID19_HGI_A2_ALL_leave_UKBB_23andme_20210107	17_47940666_C_T	0.198998	3.088e-08	2243	0.040075909938853	0.00874986269723046	0.718140407946563	0.156716878184041	0.0763169412333126	0.958180028121434
17_47368921_48440666	ENSG00000064300.4	NGFR	Heart_Left_Ventricle	COVID19_HGI_B2_ALL_eur_leave_23andme_20210107	17_47907383_G_C	0.232469	1.64e-06	2449	0.437993080726734	0.0954279163446429	0.353285079484927	0.0769357687907316	0.0363581546529652	0.245149952837904
17_47368921_48440666	ENSG00000064300.4	NGFR	Liver	COVID19_HGI_A2_ALL_eur_leave_23andme_20210107	17_47940666_C_T	0.796263	8.525e-10	2670	0.00130309940551743	0.000322599586430877	0.745401132079395	0.184465454864514	0.0685077140641432	0.781723304832619
17_47368921_48440666	ENSG00000064300.4	NGFR	Pancreas	COVID19_HGI_C2_ALL_eur_leave_23andme_20210107	17_47903146_G_A	0.776957	2.326e-05	2567	0.729042037061489	0.176608937192579	0.07093892966768	0.0171785785994876	0.0062315174787639	0.131182769920588
17_47368921_48440666	ENSG00000064300.4	NGFR	Brain_Amygdala	COVID19_HGI_A2_ALL_leave_23andme_20210107	17_47940666_C_T	0.0943394	8.597e-09	2231	0.0151324695895153	0.00345024261005373	0.733454064631221	0.167148628778229	0.080814594390981	0.971704611716267
17_47368921_48440666	ENSG00000064300.4	NGFR	Stomach	COVID19_HGI_B2_ALL_eur_leave_ukbb_23andme_20210107	17_47903146_G_A	0.569564	3.427e-07	2452	0.145489321931131	0.0316603974497043	0.630420921851707	0.1371326197452	0.055296739022259	0.227975630972826
17_47368921_48440666	ENSG00000064300.4	NGFR	Muscle_Skeletal	COVID19_HGI_A2_ALL_leave_23andme_20210107	17_47940666_C_T	0.539289	8.597e-09	2235	0.0156432958409901	0.0032645082711991	0.758214049525051	0.158162557050264	0.064715589312496	0.971334206912117
17_47368921_48440666	ENSG00000064300.4	NGFR	Prostate	COVID19_HGI_B2_ALL_eur_leave_ukbb_23andme_20210107	17_47903146_G_A	0.912922	3.427e-07	2450	0.144454495820416	0.0329754332025893	0.62593407310957	0.142831656577207	0.0538043412902181	0.227998153040394
17_47368921_48440666	ENSG00000064300.4	NGFR	Colon_Transverse	COVID19_HGI_A2_ALL_eur_leave_23andme_20210107	17_47940666_C_T	0.966661	8.525e-10	2674	0.00130904225286098	0.000322331717570383	0.748800614833264	0.18431549437615	0.0652525168201547	0.790051054416348
17_47368921_48440666	ENSG00000064300.4	NGFR	Brain_Nucleus_accumbens_basal_ganglia	COVID19_HGI_B1_ALL_leave_UKBB_23andme_20210107	17_47855275_A_T	0.168894	0.0007298	2139	0.782717484544488	0.165485531469391	0.0394694743874661	0.00834082108031346	0.00398668851834177	0.0785477855462849
17_47368921_48440666	ENSG00000064300.4	NGFR	Pancreas	COVID19_HGI_A2_ALL_eur_leave_ukbb_23andme_20210107	17_47940666_C_T	0.943509	2.925e-09	2685	0.00288778697810306	0.00073210725327296	0.742468080613385	0.188163602031865	0.0657484231233742	0.662229344180989
17_47368921_48440666	ENSG00000064300.4	NGFR	Muscle_Skeletal	COVID19_HGI_C2_ALL_eur_leave_ukbb_23andme_20210107	17_47940666_C_T	0.539289	4.413e-05	2568	0.757140890121182	0.192500078240031	0.0375582117621973	0.0095457718201417	0.00325504805644832	0.177832344350552
17_47368921_48440666	ENSG00000064300.4	NGFR	Brain_Putamen_basal_ganglia	COVID19_HGI_B1_ALL_leave_UKBB_23andme_20210107	17_47855275_A_T	0.661583	0.0007298	2138	0.758113155822226	0.189874495697911	0.0382185407796451	0.00956786247074678	0.00422594522947147	0.0635213917927254
17_47368921_48440666	ENSG00000064300.4	NGFR	Thyroid	COVID19_HGI_C2_ALL_leave_UKBB_23andme_20210107	17_47597727_G_C	2.01052e-08	0.01865	2355	0.120530669485368	0.853875002087265	0.00143450148220842	0.0101484224502643	0.0140114044948941	0.449714996411226
17_47368921_48440666	ENSG00000064300.4	NGFR	Skin_Sun_Exposed_Lower_leg	COVID19_HGI_C2_ALL_leave_UKBB_23andme_20210107	17_48177908_G_C	0.157063	0.0006512	2355	0.779073216766409	0.208243059829953	0.00927217685732644	0.00247748059200084	0.000934065954310631	0.0457522086254202
17_47368921_48440666	ENSG00000064300.4	NGFR	Heart_Atrial_Appendage	COVID19_HGI_B1_ALL_leave_23andme_20210107	17_48248998_C_T	0.389282	0.0003509	2355	0.771532487472715	0.163334053013986	0.0498994354867289	0.0105590759937519	0.00467494803281796	0.0579393409900664
17_47368921_48440666	ENSG00000064300.4	NGFR	Prostate	COVID19_HGI_C2_ALL_eur_leave_23andme_20210107	17_47903146_G_A	0.912922	2.326e-05	2564	0.73070146406276	0.175047116121594	0.0710933805433368	0.0170250238269847	0.00613301544532507	0.134476853210894
17_47368921_48440666	ENSG00000064300.4	NGFR	Cells_Transformed_fibroblasts	COVID19_HGI_C2_ALL_eur_leave_23andme_20210107	17_47903146_G_A	0.987162	2.326e-05	2567	0.246298105716863	0.66242367093672	0.0239658663156864	0.0644538172263737	0.00285853980435739	0.0869344355755366
17_47368921_48440666	ENSG00000064300.4	NGFR	Heart_Left_Ventricle	COVID19_HGI_B1_ALL_leave_23andme_20210107	17_48248998_C_T	0.991777	0.0003509	2355	0.773553232291452	0.161633339627	0.0500301286556556	0.0104494221656533	0.00433387726023904	0.0480287978831518
17_47368921_48440666	ENSG00000064300.4	NGFR	Adrenal_Gland	COVID19_HGI_A2_ALL_eur_leave_ukbb_23andme_20210107	17_47940666_C_T	0.944118	2.925e-09	2681	0.00289523036342596	0.000696536328484414	0.744381677909314	0.179010793067474	0.0730157623313022	0.637578822452326
17_47368921_48440666	ENSG00000064300.4	NGFR	Prostate	COVID19_HGI_B2_ALL_leave_UKBB_23andme_20210107	17_47940666_C_T	0.783447	1.9e-07	2073	0.223444657067233	0.0428860020265189	0.573820264720633	0.110084249379056	0.0497648268065599	0.770993978305568
17_47368921_48440666	ENSG00000064300.4	NGFR	Esophagus_Muscularis	COVID19_HGI_B1_ALL_eur_leave_ukbb_23andme_20210107	17_47855275_A_T	0.186105	0.001111	2470	0.752698583920609	0.173499995709856	0.0554242631299079	0.0127699042474722	0.00560725299215501	0.0375531958901532
17_47368921_48440666	ENSG00000064300.4	NGFR	Brain_Substantia_nigra	COVID19_HGI_B2_ALL_eur_leave_23andme_20210107	17_47907383_G_C	0.116098	1.64e-06	2436	0.419182552918429	0.11347499716748	0.338080285981389	0.0914823925903736	0.0377797713423291	0.245759112779936
17_47368921_48440666	ENSG00000064300.4	NGFR	Stomach	COVID19_HGI_B2_ALL_leave_UKBB_23andme_20210107	17_47940666_C_T	0.496028	1.9e-07	2074	0.224704897184218	0.0408671775883369	0.577059246643279	0.104897545564788	0.0524711330193789	0.778246836068243
17_47368921_48440666	ENSG00000064300.4	NGFR	Colon_Sigmoid	COVID19_HGI_C2_ALL_leave_23andme_20210107	17_48128226_A_G	0.647608	8.324e-05	2458	0.802458754331193	0.172570341134531	0.0191026938721852	0.00410631017214763	0.00176190048994379	0.0985866919388457
17_47368921_48440666	ENSG00000064300.4	NGFR	Nerve_Tibial	COVID19_HGI_A2_ALL_eur_leave_23andme_20210107	17_47940666_C_T	0.743696	8.525e-10	2674	0.000832242966546987	0.000845106155968527	0.476061061955059	0.483380204443771	0.0388813844786543	0.790308883841879
17_47368921_48440666	ENSG00000064300.4	NGFR	Cells_Transformed_fibroblasts	COVID19_HGI_C2_ALL_leave_UKBB_23andme_20210107	17_47525747_C_T	9.77506e-08	0.8304	2355	0.269012002677674	0.718146413210265	0.00320165911481828	0.0085459596484025	0.00109396534883964	0.165306754198514
17_47368921_48440666	ENSG00000064300.4	NGFR	Brain_Frontal_Cortex_BA9	COVID19_HGI_A2_ALL_eur_leave_ukbb_23andme_20210107	17_47940666_C_T	0.678854	2.925e-09	2681	0.00279722681888363	0.000816351878519239	0.719184373354706	0.20982175355286	0.0673802943950305	0.660528130203797
17_47368921_48440666	ENSG00000064300.4	NGFR	Stomach	COVID19_HGI_A2_ALL_eur_leave_ukbb_23andme_20210107	17_47940666_C_T	0.496028	2.925e-09	2685	0.00291460346103535	0.000697176189447639	0.749362765977132	0.179180510684179	0.0678449436882058	0.666740300222939
17_47368921_48440666	ENSG00000064300.4	NGFR	Uterus	COVID19_HGI_C2_ALL_eur_leave_23andme_20210107	17_47903146_G_A	0.366236	2.326e-05	2542	0.725139682980682	0.179955104772604	0.0704437276986098	0.0174747601667398	0.00698672438136482	0.134474387301898
17_47368921_48440666	ENSG00000064300.4	NGFR	Adrenal_Gland	COVID19_HGI_B1_ALL_eur_leave_23andme_20210107	17_47731331_A_G	0.288904	0.0004004	2460	0.756230705230851	0.16572711016266	0.0595676207677599	0.0130487514126213	0.00542581242610845	0.0662672390181978
17_47368921_48440666	ENSG00000064300.4	NGFR	Pituitary	COVID19_HGI_B2_ALL_eur_leave_ukbb_23andme_20210107	17_47903146_G_A	0.480276	3.427e-07	2452	0.140737557370785	0.0358494917369594	0.609831013569824	0.155281413269013	0.0583005240534182	0.229304969213902
17_47368921_48440666	ENSG00000064300.4	NGFR	Muscle_Skeletal	COVID19_HGI_B2_ALL_leave_UKBB_23andme_20210107	17_47940666_C_T	0.539289	1.9e-07	2074	0.223295469289143	0.0434204355077739	0.573439728735473	0.111458591228905	0.0483857752387048	0.775438657541098
17_47368921_48440666	ENSG00000064300.4	NGFR	Vagina	COVID19_HGI_C2_ALL_eur_leave_ukbb_23andme_20210107	17_47940666_C_T	0.492459	4.413e-05	2561	0.758846260063412	0.190267967139999	0.0376161982131335	0.00942778875940667	0.00384178582404911	0.173822700451936
17_47368921_48440666	ENSG00000064300.4	NGFR	Adipose_Visceral_Omentum	COVID19_HGI_C2_ALL_eur_leave_ukbb_23andme_20210107	17_47940666_C_T	0.240954	4.413e-05	2568	0.76932559007491	0.179919275025577	0.0381626376320611	0.00892128095531088	0.00367121631214109	0.193323112728346
17_47368921_48440666	ENSG00000064300.4	NGFR	Stomach	COVID19_HGI_B2_ALL_leave_23andme_20210107	17_47940666_C_T	0.496028	9.466e-07	2282	0.366719493414224	0.0739799871201833	0.433529552481894	0.0874195320012879	0.0383514349824101	0.327843299463983
17_47368921_48440666	ENSG00000064300.4	NGFR	Brain_Spinal_cord_cervical_c-1	COVID19_HGI_B1_ALL_eur_leave_ukbb_23andme_20210107	17_47855275_A_T	0.348687	0.001111	2450	0.74777726516682	0.179261623399129	0.0545534859440773	0.0130725517623147	0.0053350737276589	0.0357721714192382
17_47368921_48440666	ENSG00000064300.4	NGFR	Heart_Atrial_Appendage	COVID19_HGI_C2_ALL_eur_leave_ukbb_23andme_20210107	17_47940666_C_T	0.683163	4.413e-05	2568	0.768828986898856	0.180684376768008	0.0381380034754709	0.00895951616727512	0.00338911669039031	0.177844095931725
17_47368921_48440666	ENSG00000064300.4	NGFR	Spleen	COVID19_HGI_A2_ALL_leave_23andme_20210107	17_47940666_C_T	0.956911	8.597e-09	2235	0.0153961567887752	0.00341089706942363	0.74623548033603	0.165252878697691	0.069704587108081	0.972513907252491
17_47368921_48440666	ENSG00000064300.4	NGFR	Heart_Left_Ventricle	COVID19_HGI_B2_ALL_leave_23andme_20210107	17_47940666_C_T	0.393698	9.466e-07	2282	0.36459048810511	0.0737688031130715	0.431012678589266	0.0871647620241016	0.0434632681684508	0.299069675313183
17_47368921_48440666	ENSG00000064300.4	NGFR	Brain_Anterior_cingulate_cortex_BA24	COVID19_HGI_A2_ALL_eur_leave_23andme_20210107	17_47940666_C_T	0.709832	8.525e-10	2663	0.00127812285172767	0.000347469374047598	0.731113793215268	0.198691394850007	0.0685692197089501	0.786689448933681
17_47368921_48440666	ENSG00000064300.4	NGFR	Adrenal_Gland	COVID19_HGI_C2_ALL_eur_leave_23andme_20210107	17_47903146_G_A	0.250901	2.326e-05	2563	0.736452371056689	0.168211654599282	0.0716494898658462	0.0163579922198407	0.00732849225834223	0.13627948736691
17_47368921_48440666	ENSG00000064300.4	NGFR	Pituitary	COVID19_HGI_B1_ALL_eur_leave_ukbb_23andme_20210107	17_47855275_A_T	0.271564	0.001111	2470	0.737009450445399	0.18908195546408	0.0542690083166452	0.0139171522425076	0.00572243353136866	0.0338010852764221
17_47368921_48440666	ENSG00000064300.4	NGFR	Skin_Sun_Exposed_Lower_leg	COVID19_HGI_B2_ALL_leave_23andme_20210107	17_47940666_C_T	0.665444	9.466e-07	2282	0.348866221928607	0.0907070718779878	0.412423718359368	0.107191547308915	0.0408114405251221	0.260357451467549
17_47368921_48440666	ENSG00000064300.4	NGFR	Esophagus_Gastroesophageal_Junction	COVID19_HGI_C2_ALL_eur_leave_23andme_20210107	17_47903146_G_A	0.733198	2.326e-05	2566	0.738848409281609	0.166793838109644	0.0718450971781531	0.0162126149049041	0.0063000405256902	0.133988781011417
17_47368921_48440666	ENSG00000064300.4	NGFR	Ovary	COVID19_HGI_C2_ALL_eur_leave_23andme_20210107	17_47903146_G_A	0.423059	2.326e-05	2556	0.72517560765163	0.179946937487144	0.0705281853933339	0.0174941899558483	0.00685507951204313	0.136184748121599
17_47368921_48440666	ENSG00000064300.4	NGFR	Muscle_Skeletal	COVID19_HGI_B2_ALL_leave_23andme_20210107	17_47940666_C_T	0.539289	9.466e-07	2282	0.36381204711148	0.0782375690378938	0.4300924188767	0.0924557221762617	0.0354022427976646	0.325776839729549
17_47368921_48440666	ENSG00000064300.4	NGFR	Pituitary	COVID19_HGI_B2_ALL_leave_UKBB_23andme_20210107	17_47940666_C_T	0.446717	1.9e-07	2074	0.217764624003621	0.0473979998163258	0.559236097867797	0.121667730773751	0.0539335475385051	0.770012237956291
17_47368921_48440666	ENSG00000064300.4	NGFR	Testis	COVID19_HGI_B2_ALL_leave_23andme_20210107	17_47940666_C_T	0.434224	9.466e-07	2282	0.354967958599425	0.0860101776242533	0.419637087748691	0.101642027440811	0.0377427485868199	0.325772795694953
17_47368921_48440666	ENSG00000064300.4	NGFR	Liver	COVID19_HGI_B1_ALL_eur_leave_23andme_20210107	17_47731331_A_G	0.185805	0.0004004	2462	0.750781687992606	0.170890138990919	0.0590708838455531	0.0134396775464599	0.00581761162446219	0.0698574921684812
17_47368921_48440666	ENSG00000064300.4	NGFR	Adipose_Visceral_Omentum	COVID19_HGI_C2_ALL_eur_leave_23andme_20210107	17_47903146_G_A	0.401109	2.326e-05	2567	0.733764138444671	0.171536535192017	0.0713984104669702	0.0166846272704855	0.00661628862585681	0.132080722888904
17_47368921_48440666	ENSG00000064300.4	NGFR	Spleen	COVID19_HGI_B1_ALL_eur_leave_23andme_20210107	17_47731331_A_G	0.544785	0.0004004	2463	0.740342387247557	0.181408232586914	0.0583405223320561	0.0142897274913782	0.00561913034209457	0.0535264411850576
17_47368921_48440666	ENSG00000064300.4	NGFR	Nerve_Tibial	COVID19_HGI_A2_ALL_leave_23andme_20210107	17_47940666_C_T	0.743696	8.597e-09	2235	0.00984500079524243	0.00957411704784718	0.477176804454378	0.464007958815979	0.0393961188865532	0.971323699749698
17_47368921_48440666	ENSG00000064300.4	NGFR	Muscle_Skeletal	COVID19_HGI_A2_ALL_eur_leave_23andme_20210107	17_47940666_C_T	0.539289	8.525e-10	2674	0.00129285651360667	0.000342973736210073	0.73954202025492	0.196125733701318	0.0626964157939454	0.787125044273092
17_47368921_48440666	ENSG00000064300.4	NGFR	Brain_Amygdala	COVID19_HGI_A2_ALL_eur_leave_ukbb_23andme_20210107	17_47940666_C_T	0.0943394	2.925e-09	2670	0.00279240596034238	0.000759988383580571	0.717943969685689	0.195314286795714	0.0831893491746744	0.622057362474582
17_47368921_48440666	ENSG00000064300.4	NGFR	Esophagus_Mucosa	COVID19_HGI_B2_ALL_leave_23andme_20210107	17_47940666_C_T	0.865606	9.466e-07	2282	0.250458654563211	0.196842750751672	0.296087964719561	0.232680224064246	0.0239304059013093	0.324800124234409
17_47368921_48440666	ENSG00000064300.4	NGFR	Artery_Coronary	COVID19_HGI_C2_ALL_leave_23andme_20210107	17_48128226_A_G	0.70169	8.324e-05	2458	0.777999857700535	0.197051862409112	0.0185204448627937	0.00468912095220433	0.00173871407535448	0.103130366696987
17_47368921_48440666	ENSG00000064300.4	NGFR	Brain_Putamen_basal_ganglia	COVID19_HGI_B1_ALL_eur_leave_ukbb_23andme_20210107	17_47855275_A_T	0.661583	0.001111	2464	0.72179277603823	0.204232110227676	0.0529434261045613	0.0149743470011364	0.00605734062839655	0.0293042522647353
17_47368921_48440666	ENSG00000064300.4	NGFR	Brain_Caudate_basal_ganglia	COVID19_HGI_B1_ALL_leave_UKBB_23andme_20210107	17_47855275_A_T	0.891969	0.0007298	2141	0.764051867165952	0.184071231662909	0.03858155586193	0.00929085468342328	0.00400449062578586	0.0661371657957637
17_47368921_48440666	ENSG00000064300.4	NGFR	Brain_Amygdala	COVID19_HGI_B1_ALL_eur_leave_ukbb_23andme_20210107	17_47855275_A_T	0.136246	0.001111	2460	0.740300418552205	0.186268957795096	0.0542679358606662	0.0136489860136565	0.00551370177837639	0.0376163750683372
17_47368921_48440666	ENSG00000064300.4	NGFR	Adrenal_Gland	COVID19_HGI_B1_ALL_leave_UKBB_23andme_20210107	17_47855275_A_T	0.34241	0.0007298	2139	0.79830697869329	0.150050379820415	0.0402643979599286	0.00756431257724824	0.00381393094911865	0.0775776973726198
17_47368921_48440666	ENSG00000064300.4	NGFR	Skin_Not_Sun_Exposed_Suprapubic	COVID19_HGI_B1_ALL_leave_UKBB_23andme_20210107	17_48386599_G_T	0.00102011	0.007073	2141	0.691382798280854	0.255237074804863	0.0349120592464392	0.0128828637126687	0.00558520395517585	0.132641175337916
17_47368921_48440666	ENSG00000064300.4	NGFR	Breast_Mammary_Tissue	COVID19_HGI_B1_ALL_eur_leave_ukbb_23andme_20210107	17_47855275_A_T	0.819302	0.001111	2470	0.741998028008073	0.1842909033225	0.0546363376053991	0.0135645798375066	0.00551015122652145	0.0308582097899105
17_47368921_48440666	ENSG00000064300.4	NGFR	Lung	COVID19_HGI_B1_ALL_leave_UKBB_23andme_20210107	17_47855275_A_T	0.101436	0.0007298	2141	0.784726620775215	0.163473342081512	0.0396255480247476	0.00825082467200947	0.00392366444651698	0.0959570803291081
17_47368921_48440666	ENSG00000064300.4	NGFR	Artery_Coronary	COVID19_HGI_A2_ALL_leave_23andme_20210107	17_47940666_C_T	0.370215	8.597e-09	2235	0.0152271682869574	0.00352387111152135	0.738044785894857	0.170725837607928	0.0724783370987359	0.973107173924674
17_47368921_48440666	ENSG00000064300.4	NGFR	Stomach	COVID19_HGI_C2_ALL_leave_23andme_20210107	17_48128226_A_G	0.500108	8.324e-05	2458	0.80070248684808	0.174413595639595	0.0190608855675135	0.00415027836748325	0.00167275357732838	0.108620721316263
17_47368921_48440666	ENSG00000064300.4	NGFR	Brain_Cortex	COVID19_HGI_B1_ALL_leave_23andme_20210107	17_48248998_C_T	0.714357	0.0003509	2347	0.761358189458071	0.174351612013783	0.0484413434192981	0.0110883444565111	0.00476051065233611	0.053542717682986
17_47368921_48440666	ENSG00000064300.4	NGFR	Cells_Transformed_fibroblasts	COVID19_HGI_B2_ALL_leave_UKBB_23andme_20210107	17_47940666_C_T	0.653647	1.9e-07	2074	0.0757304118433993	0.199828354518252	0.194481450800382	0.513157593033692	0.0168021898042747	0.772638333160947
17_47368921_48440666	ENSG00000064300.4	NGFR	Brain_Frontal_Cortex_BA9	COVID19_HGI_B2_ALL_eur_leave_ukbb_23andme_20210107	17_47903146_G_A	0.623731	3.427e-07	2449	0.139508682923577	0.0375168887582981	0.604503663536001	0.162508088704777	0.0559626760773466	0.227662906490607
17_47368921_48440666	ENSG00000064300.4	NGFR	Adipose_Visceral_Omentum	COVID19_HGI_A2_ALL_leave_23andme_20210107	17_47940666_C_T	0.240954	8.597e-09	2235	0.0155221125645383	0.00313254602280536	0.752340423934437	0.151753950681341	0.0772509667968783	0.974290253269985
17_47368921_48440666	ENSG00000064300.4	NGFR	Prostate	COVID19_HGI_A2_ALL_eur_leave_23andme_20210107	17_47940666_C_T	0.783447	8.525e-10	2671	0.00130568122592478	0.000326175955401855	0.746877984970128	0.186514746713381	0.0649754111351642	0.783867229253839
17_47368921_48440666	ENSG00000064300.4	NGFR	Cells_Transformed_fibroblasts	COVID19_HGI_B2_ALL_eur_leave_ukbb_23andme_20210107	17_47903146_G_A	0.987162	3.427e-07	2452	0.0501108831893444	0.134042793799723	0.217135860939566	0.58080397454922	0.0179064875221477	0.212438208273417
17_47368921_48440666	ENSG00000064300.4	NGFR	Adipose_Subcutaneous	COVID19_HGI_A2_ALL_leave_UKBB_23andme_20210107	17_47940666_C_T	0.919641	3.088e-08	2243	0.039241807322302	0.0107453398939491	0.703193703199667	0.192496833396534	0.0543223161875481	0.939088350432229
17_47368921_48440666	ENSG00000064300.4	NGFR	Brain_Substantia_nigra	COVID19_HGI_A2_ALL_eur_leave_ukbb_23andme_20210107	17_47940666_C_T	0.130662	2.925e-09	2666	0.00276449307936882	0.000811071153211495	0.710767197920563	0.208453892349614	0.0772033454972422	0.643720476667167
17_47368921_48440666	ENSG00000064300.4	NGFR	Stomach	COVID19_HGI_C2_ALL_eur_leave_ukbb_23andme_20210107	17_47940666_C_T	0.496028	4.413e-05	2568	0.772850822229141	0.176630927195306	0.0383375078807652	0.00875841031185952	0.00342233238292802	0.186726076489369
17_47368921_48440666	ENSG00000064300.4	NGFR	Colon_Sigmoid	COVID19_HGI_A2_ALL_leave_UKBB_23andme_20210107	17_47940666_C_T	0.250641	3.088e-08	2243	0.0409393872457322	0.00795567615574661	0.733613492559262	0.142486761942687	0.0750046820965723	0.947436168502473
17_47368921_48440666	ENSG00000064300.4	NGFR	Uterus	COVID19_HGI_A2_ALL_eur_leave_ukbb_23andme_20210107	17_47940666_C_T	0.24969	2.925e-09	2656	0.00284915776568112	0.00074092479568276	0.732532474697341	0.190421953604632	0.0734554891366631	0.662412966807953
17_47368921_48440666	ENSG00000064300.4	NGFR	Adrenal_Gland	COVID19_HGI_A2_ALL_leave_UKBB_23andme_20210107	17_47940666_C_T	0.944118	3.088e-08	2243	0.0410562658552264	0.00808147388666541	0.735707899209803	0.144745590732489	0.0704087703158166	0.947784208085653
17_47368921_48440666	ENSG00000064300.4	NGFR	Lung	COVID19_HGI_B1_ALL_leave_23andme_20210107	17_48248998_C_T	0.343177	0.0003509	2355	0.760192600343755	0.174512820717097	0.0491660198815456	0.0112818993689908	0.00484665968861247	0.0518637903403495
17_47368921_48440666	ENSG00000064300.4	NGFR	Brain_Cerebellum	COVID19_HGI_C2_ALL_leave_23andme_20210107	17_48128226_A_G	0.711811	8.324e-05	2455	0.735525514466139	0.23952882645264	0.017503097764273	0.00569825710199751	0.00174430421495006	0.0966329492852489
17_47368921_48440666	ENSG00000064300.4	NGFR	Artery_Coronary	COVID19_HGI_B1_ALL_eur_leave_23andme_20210107	17_47731331_A_G	0.947536	0.0004004	2462	0.735166374387602	0.186606580316525	0.0578906317242988	0.0146886761527802	0.00564773741879379	0.0481837780197743
17_47368921_48440666	ENSG00000064300.4	NGFR	Skin_Sun_Exposed_Lower_leg	COVID19_HGI_A2_ALL_leave_UKBB_23andme_20210107	17_47940666_C_T	0.665444	3.088e-08	2243	0.0395848405643406	0.0101718791714314	0.709340688576984	0.18221633804151	0.0586862536457343	0.940060291239855
17_47368921_48440666	ENSG00000064300.4	NGFR	Spleen	COVID19_HGI_C2_ALL_eur_leave_23andme_20210107	17_47903146_G_A	0.90466	2.326e-05	2566	0.721549805759863	0.183856643988316	0.0702059906033375	0.017882541194526	0.00650501845395682	0.132430830950819
17_47368921_48440666	ENSG00000064300.4	NGFR	Heart_Atrial_Appendage	COVID19_HGI_B2_ALL_eur_leave_ukbb_23andme_20210107	17_47903146_G_A	0.683236	3.427e-07	2452	0.145516193593374	0.0320809302347884	0.630537359662115	0.138957222098864	0.0529082944108592	0.22119465349917
17_47368921_48440666	ENSG00000064300.4	NGFR	Colon_Sigmoid	COVID19_HGI_B2_ALL_eur_leave_ukbb_23andme_20210107	17_47903146_G_A	0.0926519	3.427e-07	2452	0.142794336206285	0.0307514646435296	0.618743258072101	0.133174876549002	0.0745360645290828	0.251467911302275
17_47368921_48440666	ENSG00000064300.4	NGFR	Brain_Putamen_basal_ganglia	COVID19_HGI_B1_ALL_leave_23andme_20210107	17_48248998_C_T	0.680216	0.0003509	2351	0.73429846188335	0.199823785741751	0.0473958309181059	0.0128921825622223	0.00558973889457071	0.0471486334681931
17_47368921_48440666	ENSG00000064300.4	NGFR	Brain_Putamen_basal_ganglia	COVID19_HGI_A2_ALL_eur_leave_23andme_20210107	17_47940666_C_T	0.948491	8.525e-10	2667	0.00125065538497576	0.000378771208420913	0.715401962909085	0.216598963788064	0.066369646709454	0.788190411171118
17_47368921_48440666	ENSG00000064300.4	NGFR	Adrenal_Gland	COVID19_HGI_A2_ALL_eur_leave_23andme_20210107	17_47940666_C_T	0.944118	8.525e-10	2670	0.00130568996659902	0.000312810428061528	0.746882988486425	0.17886171463218	0.0726367964867342	0.768833318222609
17_47368921_48440666	ENSG00000064300.4	NGFR	Brain_Cerebellar_Hemisphere	COVID19_HGI_C2_ALL_leave_23andme_20210107	17_48128226_A_G	0.0172647	8.324e-05	2457	0.793166557948798	0.181250849045364	0.0188792460566427	0.00431180873007274	0.002391538219122	0.173592936227255
17_47368921_48440666	ENSG00000064300.4	NGFR	Cells_EBV-transformed_lymphocytes	COVID19_HGI_B2_ALL_eur_leave_ukbb_23andme_20210107	17_47903146_G_A	0.405714	3.427e-07	2448	0.139961350010207	0.0367318395675059	0.606465009222206	0.15910459883134	0.0577372023687414	0.231680636128151
17_47368921_48440666	ENSG00000064300.4	NGFR	Colon_Sigmoid	COVID19_HGI_C2_ALL_eur_leave_ukbb_23andme_20210107	17_47940666_C_T	0.250641	4.413e-05	2567	0.774248788381812	0.174581479960157	0.038404301751375	0.00865548363294821	0.00410994627370841	0.172341058802747
17_47368921_48440666	ENSG00000064300.4	NGFR	Pancreas	COVID19_HGI_B2_ALL_leave_UKBB_23andme_20210107	17_47940666_C_T	0.943509	1.9e-07	2074	0.222659962341784	0.0434240759521923	0.571807698615638	0.111465683362245	0.0506425797281406	0.776221149183999
17_47368921_48440666	ENSG00000064300.4	NGFR	Brain_Anterior_cingulate_cortex_BA24	COVID19_HGI_C2_ALL_leave_UKBB_23andme_20210107	17_48177908_G_C	0.0873648	0.0006512	2349	0.795526778838315	0.191756867195929	0.00944078502440579	0.00227464259478527	0.00100092634656598	0.0462224395315979
17_47368921_48440666	ENSG00000064300.4	NGFR	Muscle_Skeletal	COVID19_HGI_C2_ALL_eur_leave_23andme_20210107	17_47903146_G_A	0.526439	2.326e-05	2567	0.722295914212539	0.183586525199732	0.0702825028637605	0.0178577822020116	0.00597727552195714	0.126892497064692
17_47368921_48440666	ENSG00000064300.4	NGFR	Brain_Anterior_cingulate_cortex_BA24	COVID19_HGI_A2_ALL_eur_leave_ukbb_23andme_20210107	17_47940666_C_T	0.709832	2.925e-09	2674	0.00283609376306447	0.000773984752670334	0.729176289892284	0.198927719698137	0.0682859118938443	0.658973539089242
17_47368921_48440666	ENSG00000064300.4	NGFR	Artery_Aorta	COVID19_HGI_B2_ALL_leave_23andme_20210107	17_47940666_C_T	0.499124	9.466e-07	2282	0.354132919474782	0.0874542884241392	0.418649918687562	0.103350561121144	0.036412312292373	0.334760451572235
17_47368921_48440666	ENSG00000064300.4	NGFR	Artery_Tibial	COVID19_HGI_B2_ALL_eur_leave_ukbb_23andme_20210107	17_47903146_G_A	0.0397026	3.427e-07	2452	0.1301034364705	0.0403687790781459	0.563752220899298	0.174831328978848	0.0909442345732088	0.280446575022913
17_47368921_48440666	ENSG00000064300.4	NGFR	Pituitary	COVID19_HGI_C2_ALL_eur_leave_ukbb_23andme_20210107	17_47940666_C_T	0.446717	4.413e-05	2567	0.75003478822676	0.199271021708203	0.0371990940500004	0.00987952797986387	0.00361556803517219	0.180003260286961
17_47368921_48440666	ENSG00000064300.4	NGFR	Nerve_Tibial	COVID19_HGI_B1_ALL_eur_leave_ukbb_23andme_20210107	17_47597727_G_C	1.02568e-07	0.01686	2470	0.44134990671384	0.438967158279301	0.0324983916332813	0.0322680236393056	0.0549165197342719	0.895270424045509
17_47368921_48440666	ENSG00000064300.4	NGFR	Small_Intestine_Terminal_Ileum	COVID19_HGI_C2_ALL_leave_UKBB_23andme_20210107	17_47940666_C_T	0.511547	0.0007466	2346	0.80941596287447	0.17799788269664	0.00960296980782007	0.00211090753922112	0.000872277081848914	0.0536773689376362
17_47368921_48440666	ENSG00000064300.4	NGFR	Spleen	COVID19_HGI_C2_ALL_leave_23andme_20210107	17_48128226_A_G	0.129478	8.324e-05	2457	0.783751992123846	0.191150539926962	0.0186537315166472	0.0045475925807603	0.00189614385178503	0.143234289347358
17_47368921_48440666	ENSG00000064300.4	NGFR	Adipose_Visceral_Omentum	COVID19_HGI_C2_ALL_leave_23andme_20210107	17_48128226_A_G	0.714535	8.324e-05	2458	0.797314994725073	0.177822403350488	0.0189802456284873	0.00423144757326938	0.00165090872268286	0.0958218959104499
17_47368921_48440666	ENSG00000064300.4	NGFR	Brain_Hippocampus	COVID19_HGI_B2_ALL_leave_UKBB_23andme_20210107	17_47940666_C_T	0.20259	1.9e-07	2071	0.212644983970611	0.0515160290106748	0.546084845422277	0.132238681768845	0.0575154598275918	0.751492531107164
17_47368921_48440666	ENSG00000064300.4	NGFR	Skin_Not_Sun_Exposed_Suprapubic	COVID19_HGI_A2_ALL_eur_leave_ukbb_23andme_20210107	17_47940666_C_T	0.601954	2.925e-09	2685	0.00256941872067754	0.00109296087168987	0.660613611841515	0.2809522993602	0.0547717092059178	0.673921810266268
17_47368921_48440666	ENSG00000064300.4	NGFR	Brain_Frontal_Cortex_BA9	COVID19_HGI_B1_ALL_eur_leave_23andme_20210107	17_47731331_A_G	0.379821	0.0004004	2460	0.724829801004372	0.196588372218588	0.0569951962349999	0.0154521052388342	0.00613452530320601	0.0546142054686445
17_47368921_48440666	ENSG00000064300.4	NGFR	Brain_Spinal_cord_cervical_c-1	COVID19_HGI_B1_ALL_leave_23andme_20210107	17_48248998_C_T	0.755743	0.0003509	2344	0.760665537287186	0.174434544724153	0.0489118702127461	0.0112116115739545	0.00477643620195976	0.0586616145592428
17_47368921_48440666	ENSG00000064300.4	NGFR	Brain_Cortex	COVID19_HGI_B1_ALL_leave_UKBB_23andme_20210107	17_47855275_A_T	0.351907	0.0007298	2133	0.786026155315717	0.163294633057506	0.0387887561817346	0.00805441452060974	0.00383604092443253	0.0748437292827785
17_47368921_48440666	ENSG00000064300.4	NGFR	Artery_Coronary	COVID19_HGI_B1_ALL_eur_leave_ukbb_23andme_20210107	17_47855275_A_T	0.422061	0.001111	2468	0.738521069174426	0.187882503855474	0.0543160785991196	0.0138127445945855	0.00546760377639433	0.0338496664611136
17_47368921_48440666	ENSG00000064300.4	NGFR	Brain_Hypothalamus	COVID19_HGI_C2_ALL_leave_23andme_20210107	17_48128226_A_G	0.959578	8.324e-05	2456	0.780918429568749	0.194041656320309	0.018562577997465	0.00461053988264873	0.00186679623082774	0.108468954159791
17_47368921_48440666	ENSG00000064300.4	NGFR	Breast_Mammary_Tissue	COVID19_HGI_C2_ALL_leave_23andme_20210107	17_47940666_C_T	0.00884705	0.0002531	2458	0.78020002105992	0.194535214477735	0.0185728201990914	0.00462888729340084	0.00206305696985267	0.113436244047864
17_47368921_48440666	ENSG00000064300.4	NGFR	Brain_Cerebellum	COVID19_HGI_C2_ALL_leave_UKBB_23andme_20210107	17_47578483_C_G	7.26537e-06	0.1847	2352	0.750442365035038	0.236791659636758	0.00892137068290717	0.0028139839209209	0.00103062072437587	0.0449804267710239
17_47368921_48440666	ENSG00000064300.4	NGFR	Heart_Left_Ventricle	COVID19_HGI_A2_ALL_leave_UKBB_23andme_20210107	17_47940666_C_T	0.393698	3.088e-08	2243	0.0410304807954858	0.00809437170208095	0.735245843741835	0.144976469116491	0.0706528346441074	0.947407067826558
17_47368921_48440666	ENSG00000064300.4	NGFR	Brain_Cerebellum	COVID19_HGI_B1_ALL_leave_UKBB_23andme_20210107	17_47855275_A_T	0.540836	0.0007298	2138	0.732123451703203	0.215578446564252	0.036934310334975	0.0108710518539435	0.00449273954362637	0.0567599073682103
17_47368921_48440666	ENSG00000064300.4	NGFR	Pituitary	COVID19_HGI_C2_ALL_eur_leave_23andme_20210107	17_47903146_G_A	0.480276	2.326e-05	2566	0.715271541792677	0.1899692298015	0.0695910994352632	0.0184760333986131	0.00669209557194715	0.134942502960843
17_47368921_48440666	ENSG00000064300.4	NGFR	Brain_Substantia_nigra	COVID19_HGI_B2_ALL_leave_UKBB_23andme_20210107	17_47940666_C_T	0.130662	1.9e-07	2072	0.213897282688217	0.0497581239080055	0.549302922395727	0.12772296319914	0.0593187078089107	0.759035476889089
17_47368921_48440666	ENSG00000064300.4	NGFR	Brain_Cortex	COVID19_HGI_C2_ALL_leave_UKBB_23andme_20210107	17_47940666_C_T	0.765858	0.0007466	2344	0.804144889109404	0.183908975089607	0.0090020102760241	0.00205788514028434	0.000886240384680472	0.0529708896991863
17_47368921_48440666	ENSG00000064300.4	NGFR	Brain_Cerebellum	COVID19_HGI_B1_ALL_eur_leave_ukbb_23andme_20210107	17_47578483_C_G	7.26537e-06	0.3609	2467	0.698050250471826	0.227835978537422	0.0513675583933469	0.0167598236995819	0.00598638889782362	0.0468765416330881
17_47368921_48440666	ENSG00000064300.4	NGFR	Esophagus_Muscularis	COVID19_HGI_B1_ALL_eur_leave_23andme_20210107	17_47731331_A_G	0.556307	0.0004004	2464	0.749272528248874	0.172292623648853	0.0590613764226949	0.0135751607079859	0.00579831097159216	0.0446326458046412
17_47368921_48440666	ENSG00000064300.4	NGFR	Artery_Tibial	COVID19_HGI_B2_ALL_leave_UKBB_23andme_20210107	17_47940666_C_T	0.616878	1.9e-07	2074	0.207743839747314	0.0564910945163872	0.533501962625616	0.145016175379374	0.0572469277313087	0.605166776427379
17_47368921_48440666	ENSG00000064300.4	NGFR	Whole_Blood	COVID19_HGI_B1_ALL_eur_leave_23andme_20210107	17_47731331_A_G	0.711855	0.0004004	2464	0.758864855379976	0.163436282171275	0.0598174912168456	0.0128778547473878	0.00500351648451551	0.0476498136089744
17_47368921_48440666	ENSG00000064300.4	NGFR	Pituitary	COVID19_HGI_A2_ALL_eur_leave_23andme_20210107	17_47940666_C_T	0.446717	8.525e-10	2672	0.00127188680519387	0.000350999292956762	0.727546704860607	0.200709050149353	0.07012135889189	0.7858113546248
17_47368921_48440666	ENSG00000064300.4	NGFR	Spleen	COVID19_HGI_B2_ALL_eur_leave_23andme_20210107	17_47907383_G_C	0.90466	1.64e-06	2448	0.431284536960627	0.104857044752103	0.347872118477477	0.0845457681767136	0.0314405316330793	0.242457850301487
17_47368921_48440666	ENSG00000064300.4	NGFR	Esophagus_Gastroesophageal_Junction	COVID19_HGI_B1_ALL_eur_leave_ukbb_23andme_20210107	17_47855275_A_T	0.708269	0.001111	2469	0.761977555584138	0.164810557220984	0.0560716698863914	0.012122903108867	0.00501731419961975	0.0355057832957393
17_47368921_48440666	ENSG00000064300.4	NGFR	Brain_Cerebellum	COVID19_HGI_B1_ALL_leave_23andme_20210107	17_48248998_C_T	0.458053	0.0003509	2352	0.709773643560368	0.224354959095643	0.0458398204344232	0.0144841298350066	0.00554744707455879	0.0475536087257922
17_47368921_48440666	ENSG00000064300.4	NGFR	Minor_Salivary_Gland	COVID19_HGI_C2_ALL_eur_leave_ukbb_23andme_20210107	17_47940666_C_T	0.326388	4.413e-05	2532	0.761902291378217	0.187428474264327	0.0376659594254429	0.00926211009549037	0.00374116483652307	0.181069768516893
17_47368921_48440666	ENSG00000064300.4	NGFR	Heart_Atrial_Appendage	COVID19_HGI_A2_ALL_eur_leave_23andme_20210107	17_47940666_C_T	0.683163	8.525e-10	2674	0.0013118636879914	0.000320658258375797	0.750414537039177	0.183358897825303	0.0645940431891525	0.794945081229349
17_47368921_48440666	ENSG00000064300.4	NGFR	Cells_EBV-transformed_lymphocytes	COVID19_HGI_A2_ALL_eur_leave_ukbb_23andme_20210107	17_47940666_C_T	0.49239	2.925e-09	2677	0.00280556626582938	0.000801614964921204	0.721328284901758	0.206031087888086	0.0690334459794061	0.65457785979681
17_47368921_48440666	ENSG00000064300.4	NGFR	Cells_EBV-transformed_lymphocytes	COVID19_HGI_B1_ALL_eur_leave_23andme_20210107	17_47731331_A_G	0.867093	0.0004004	2458	0.729694828013437	0.192203499710444	0.0574196617022784	0.0151189239011458	0.00556308667269427	0.0541256078065004
17_47368921_48440666	ENSG00000064300.4	NGFR	Brain_Substantia_nigra	COVID19_HGI_B2_ALL_leave_23andme_20210107	17_47940666_C_T	0.130662	9.466e-07	2277	0.348646655226733	0.0887074866615555	0.412151168249996	0.104819504824519	0.0456751850371963	0.303139369575327
17_47368921_48440666	ENSG00000064300.4	NGFR	Adipose_Visceral_Omentum	COVID19_HGI_B1_ALL_eur_leave_ukbb_23andme_20210107	17_47597727_G_C	0.00109615	0.01686	2470	0.756437227935167	0.170004169481888	0.0556995547194477	0.0125127532791747	0.00534629458432278	0.0473654682692509
17_47368921_48440666	ENSG00000064300.4	NGFR	Thyroid	COVID19_HGI_B1_ALL_leave_UKBB_23andme_20210107	17_47597727_G_C	2.01052e-08	0.03861	2141	0.113541292904669	0.802066835747958	0.00573338005322323	0.040462963828631	0.0381955274655194	0.6472845657823
17_47368921_48440666	ENSG00000064300.4	NGFR	Thyroid	COVID19_HGI_C2_ALL_leave_23andme_20210107	17_47597816_A_G	7.15426e-09	0.01445	2458	0.118342354448037	0.839475613485894	0.00281716381924032	0.019964487352939	0.0194003808938893	0.476246495757482
17_47368921_48440666	ENSG00000064300.4	NGFR	Artery_Aorta	COVID19_HGI_C2_ALL_leave_23andme_20210107	17_48128226_A_G	0.748501	8.324e-05	2458	0.77097757904301	0.204220225725789	0.0183532780909741	0.00485991501099567	0.00158900212923147	0.100278078959334
17_47368921_48440666	ENSG00000064300.4	NGFR	Brain_Hypothalamus	COVID19_HGI_A2_ALL_eur_leave_ukbb_23andme_20210107	17_47940666_C_T	0.192664	2.925e-09	2679	0.00280304234080394	0.0007568462356968	0.720679495266218	0.194508588873824	0.0812520272834579	0.601421428533518
17_47368921_48440666	ENSG00000064300.4	NGFR	Ovary	COVID19_HGI_A2_ALL_eur_leave_23andme_20210107	17_47940666_C_T	0.675373	8.525e-10	2663	0.00128735440025126	0.000333093928293737	0.736394596471641	0.190465421082348	0.0715195341174664	0.782883236387942
17_47368921_48440666	ENSG00000064300.4	NGFR	Nerve_Tibial	COVID19_HGI_C2_ALL_eur_leave_ukbb_23andme_20210107	17_47597727_G_C	1.02568e-07	0.03559	2568	0.47213603725277	0.475092529709599	0.0234204564818393	0.0235613245671565	0.00578965198863523	0.559250006591766
17_47368921_48440666	ENSG00000064300.4	NGFR	Brain_Hippocampus	COVID19_HGI_C2_ALL_eur_leave_23andme_20210107	17_47903146_G_A	0.105407	2.326e-05	2562	0.700464540370466	0.204158783733441	0.0681484095373027	0.0198552975914665	0.00737296876732341	0.144387455699787
17_47368921_48440666	ENSG00000064300.4	NGFR	Brain_Anterior_cingulate_cortex_BA24	COVID19_HGI_B1_ALL_eur_leave_ukbb_23andme_20210107	17_47855275_A_T	0.985429	0.001111	2458	0.740579464825649	0.186187328091853	0.0540602407266988	0.0135855696025514	0.0055873967532475	0.0329048765237605
17_47368921_48440666	ENSG00000064300.4	NGFR	Lung	COVID19_HGI_B1_ALL_eur_leave_ukbb_23andme_20210107	17_47855275_A_T	0.101436	0.001111	2470	0.74633990111146	0.179453111255351	0.0549560474102261	0.0132078205306028	0.00604311969236005	0.0411543964437266
17_47368921_48440666	ENSG00000064300.4	NGFR	Brain_Hippocampus	COVID19_HGI_A2_ALL_leave_UKBB_23andme_20210107	17_47940666_C_T	0.20259	3.088e-08	2242	0.0389691115509264	0.0100806195701224	0.698303234732172	0.180566609392991	0.0720804247537882	0.94867211615571
17_47368921_48440666	ENSG00000064300.4	NGFR	Minor_Salivary_Gland	COVID19_HGI_C2_ALL_eur_leave_23andme_20210107	17_47903146_G_A	0.266009	2.326e-05	2531	0.726446566298939	0.178637726933881	0.0705470135445154	0.0173409214459775	0.00702777177668739	0.138800778155844
17_47368921_48440666	ENSG00000064300.4	NGFR	Uterus	COVID19_HGI_C2_ALL_leave_23andme_20210107	17_48128226_A_G	0.390443	8.324e-05	2441	0.787560644217745	0.18750054141693	0.0186687936217841	0.00444279419706754	0.00182722654647398	0.114499687660551
17_47368921_48440666	ENSG00000064300.4	NGFR	Thyroid	COVID19_HGI_B1_ALL_leave_23andme_20210107	17_47597727_G_C	2.01052e-08	0.04581	2355	0.111972256092036	0.793168490585708	0.00724188865652355	0.0512624050650541	0.0363549596006785	0.501991383325471
17_47368921_48440666	ENSG00000064300.4	NGFR	Brain_Nucleus_accumbens_basal_ganglia	COVID19_HGI_B1_ALL_leave_23andme_20210107	17_48248998_C_T	0.84189	0.0003509	2352	0.758231851835804	0.176584317768323	0.0489508475364827	0.0113953059539412	0.00483767690544866	0.0524807591314872
17_47368921_48440666	ENSG00000064300.4	NGFR	Esophagus_Muscularis	COVID19_HGI_A2_ALL_eur_leave_ukbb_23andme_20210107	17_47940666_C_T	0.605937	2.925e-09	2685	0.00289624279538169	0.000732748702218537	0.744642124084211	0.188330872976482	0.0633980114417066	0.66395247229805
17_47368921_48440666	ENSG00000064300.4	NGFR	Esophagus_Gastroesophageal_Junction	COVID19_HGI_C2_ALL_leave_UKBB_23andme_20210107	17_47940666_C_T	0.993889	0.0007466	2354	0.819371733057781	0.16802872020073	0.00974516966432172	0.0019975870429305	0.000856790034236922	0.0527134983793578
17_47368921_48440666	ENSG00000064300.4	NGFR	Muscle_Skeletal	COVID19_HGI_A2_ALL_leave_UKBB_23andme_20210107	17_47940666_C_T	0.539289	3.088e-08	2243	0.0409494353185161	0.00859332526189494	0.733793549034565	0.153925383700043	0.0627383066849806	0.946802096936452
17_47368921_48440666	ENSG00000064300.4	NGFR	Minor_Salivary_Gland	COVID19_HGI_B1_ALL_leave_23andme_20210107	17_48248998_C_T	0.886512	0.0003509	2325	0.764891004440856	0.171246470005317	0.0483819154580676	0.0108272588901291	0.00465335120563018	0.0585622701504034
17_47368921_48440666	ENSG00000064300.4	NGFR	Cells_Transformed_fibroblasts	COVID19_HGI_B1_ALL_leave_23andme_20210107	17_47525747_C_T	9.77506e-08	0.4113	2355	0.253889173912615	0.676729171868468	0.0164204705053064	0.0437587583565047	0.00920242535710586	0.187511631636054
17_47368921_48440666	ENSG00000064300.4	NGFR	Brain_Substantia_nigra	COVID19_HGI_C2_ALL_leave_23andme_20210107	17_48128226_A_G	0.0837911	8.324e-05	2451	0.76654642065254	0.208305573798125	0.0182053645858075	0.00494522928468015	0.00199741167884761	0.125739391558831
17_47368921_48440666	ENSG00000064300.4	NGFR	Brain_Putamen_basal_ganglia	COVID19_HGI_B1_ALL_eur_leave_23andme_20210107	17_47731331_A_G	0.321534	0.0004004	2458	0.717316859518314	0.202517498662415	0.0563293901445875	0.0158953339626826	0.00794091771200187	0.0428746497127645
17_47368921_48440666	ENSG00000064300.4	NGFR	Heart_Left_Ventricle	COVID19_HGI_B1_ALL_eur_leave_ukbb_23andme_20210107	17_47855275_A_T	0.193403	0.001111	2470	0.759548519660583	0.167061132342877	0.0559286518041868	0.0122962262897617	0.00516546990259189	0.0408619785600367
17_47368921_48440666	ENSG00000064300.4	NGFR	Artery_Tibial	COVID19_HGI_B2_ALL_eur_leave_23andme_20210107	17_47907383_G_C	0.0397026	1.64e-06	2449	0.398199028065993	0.123465357419778	0.321187209276679	0.0995294990850907	0.0576189061524584	0.266579461233609
17_47368921_48440666	ENSG00000064300.4	NGFR	Thyroid	COVID19_HGI_B1_ALL_eur_leave_ukbb_23andme_20210107	17_47597727_G_C	2.01052e-08	0.01686	2470	0.107129548688688	0.759913441575158	0.00788838510175325	0.0558863402069736	0.0691822844274274	0.784234339456464
17_47368921_48440666	ENSG00000064300.4	NGFR	Cells_Transformed_fibroblasts	COVID19_HGI_B2_ALL_eur_leave_23andme_20210107	17_47907383_G_C	0.987162	1.64e-06	2449	0.149080247570085	0.398710840717773	0.120248080232322	0.32158966603323	0.0103711654465901	0.214713066681572
17_47368921_48440666	ENSG00000064300.4	NGFR	Brain_Nucleus_accumbens_basal_ganglia	COVID19_HGI_C2_ALL_leave_23andme_20210107	17_48128226_A_G	0.916136	8.324e-05	2455	0.784486626334292	0.190561127133156	0.0186602473447689	0.00453103493976702	0.00176096424801516	0.105294869609969
17_47368921_48440666	ENSG00000064300.4	NGFR	Colon_Sigmoid	COVID19_HGI_C2_ALL_leave_UKBB_23andme_20210107	17_47940666_C_T	0.250641	0.0007466	2355	0.818929072091229	0.168450650334465	0.00974652321068408	0.00200395360738966	0.000869800756232569	0.0586387707262527
17_47368921_48440666	ENSG00000064300.4	NGFR	Skin_Sun_Exposed_Lower_leg	COVID19_HGI_B2_ALL_leave_UKBB_23andme_20210107	17_47940666_C_T	0.665444	1.9e-07	2074	0.215273515729764	0.0515336099898415	0.552838742572777	0.132294165460048	0.0480599662475688	0.723121859632648
17_47368921_48440666	ENSG00000064300.4	NGFR	Colon_Transverse	COVID19_HGI_B1_ALL_leave_UKBB_23andme_20210107	17_47855275_A_T	0.954824	0.0007298	2141	0.792060166983972	0.156398022736313	0.039995862704782	0.00789382095105903	0.00365212662387385	0.0728102321646575
17_47368921_48440666	ENSG00000064300.4	NGFR	Small_Intestine_Terminal_Ileum	COVID19_HGI_C2_ALL_eur_leave_23andme_20210107	17_47903146_G_A	0.557977	2.326e-05	2545	0.730540848026977	0.174892922968298	0.0710165217473195	0.0169949409076769	0.00655476634972922	0.135528252356572
17_47368921_48440666	ENSG00000064300.4	NGFR	Skin_Not_Sun_Exposed_Suprapubic	COVID19_HGI_B1_ALL_leave_23andme_20210107	17_48386599_G_T	0.00102011	0.004721	2355	0.669606484825933	0.264344179511185	0.0433072957180544	0.0170910047063996	0.00565103523842767	0.14921978517128
17_47368921_48440666	ENSG00000064300.4	NGFR	Colon_Transverse	COVID19_HGI_B2_ALL_leave_UKBB_23andme_20210107	17_47940666_C_T	0.966661	1.9e-07	2074	0.223774999728095	0.042487285052553	0.574671199332296	0.10906056979826	0.0500059460887959	0.775778608200509
17_47368921_48440666	ENSG00000064300.4	NGFR	Brain_Amygdala	COVID19_HGI_B2_ALL_leave_23andme_20210107	17_47940666_C_T	0.0943394	9.466e-07	2276	0.352516358978257	0.0821418125927365	0.416722930098886	0.0970513780749305	0.0515675202551897	0.279860657981373
17_47368921_48440666	ENSG00000064300.4	NGFR	Esophagus_Mucosa	COVID19_HGI_B1_ALL_eur_leave_ukbb_23andme_20210107	17_47586922_G_A	2.80013e-07	0.08258	2470	0.504988353252442	0.406065617848394	0.0371843497066474	0.0298783824037401	0.0218832967887771	0.282634134719782
17_47368921_48440666	ENSG00000064300.4	NGFR	Cells_EBV-transformed_lymphocytes	COVID19_HGI_C2_ALL_leave_23andme_20210107	17_48128226_A_G	0.686281	8.324e-05	2455	0.771564302263696	0.203480082597142	0.0183499829111129	0.00483756421765217	0.00176806801039625	0.10746083555334
17_47368921_48440666	ENSG00000064300.4	NGFR	Lung	COVID19_HGI_C2_ALL_leave_UKBB_23andme_20210107	17_47940666_C_T	0.198998	0.0007466	2355	0.802749435264998	0.184617514852284	0.00955396049525305	0.00219635137533016	0.000882738012134487	0.0595379958213527
17_47368921_48440666	ENSG00000064300.4	NGFR	Artery_Aorta	COVID19_HGI_C2_ALL_eur_leave_23andme_20210107	17_47903146_G_A	0.779835	2.326e-05	2567	0.710268111795532	0.19546949778382	0.0691121458934603	0.0190138875244097	0.00613635700277822	0.128739756038106
17_47368921_48440666	ENSG00000064300.4	NGFR	Whole_Blood	COVID19_HGI_C2_ALL_leave_23andme_20210107	17_48128226_A_G	0.324134	8.324e-05	2458	0.80371885855387	0.171453897685669	0.0191326909095194	0.00407988023663125	0.00161467261430993	0.122204321706113
17_47368921_48440666	ENSG00000064300.4	NGFR	Brain_Frontal_Cortex_BA9	COVID19_HGI_C2_ALL_eur_leave_23andme_20210107	17_47903146_G_A	0.623731	2.326e-05	2564	0.707236676080839	0.198208605871624	0.0688074600090598	0.0192773585319313	0.00646989950654557	0.132684680946376
17_47368921_48440666	ENSG00000064300.4	NGFR	Heart_Left_Ventricle	COVID19_HGI_A2_ALL_leave_23andme_20210107	17_47940666_C_T	0.393698	8.597e-09	2235	0.0156648004505928	0.00307812931943782	0.75925635527034	0.149120801518913	0.0728799134407165	0.971363705148791
17_47368921_48440666	ENSG00000064300.4	NGFR	Prostate	COVID19_HGI_A2_ALL_leave_UKBB_23andme_20210107	17_47940666_C_T	0.783447	3.088e-08	2242	0.0409473185548517	0.00851284409682999	0.733755000750457	0.152481507901668	0.0643033286961935	0.94396168552224
17_47368921_48440666	ENSG00000064300.4	NGFR	Brain_Hypothalamus	COVID19_HGI_B1_ALL_leave_23andme_20210107	17_48248998_C_T	0.577585	0.0003509	2353	0.754852573765413	0.179709333938662	0.0487949438620483	0.0116116830637748	0.00503146537010166	0.0554401075840223
17_47368921_48440666	ENSG00000064300.4	NGFR	Adipose_Visceral_Omentum	COVID19_HGI_C2_ALL_leave_UKBB_23andme_20210107	17_47940666_C_T	0.240954	0.0007466	2355	0.813855925886736	0.173478973984054	0.00968614492040429	0.00206375303849129	0.000915202170314418	0.0558506260927161
17_47368921_48440666	ENSG00000064300.4	NGFR	Small_Intestine_Terminal_Ileum	COVID19_HGI_B1_ALL_eur_leave_ukbb_23andme_20210107	17_47855275_A_T	0.443904	0.001111	2449	0.75357395888032	0.173484299901439	0.0549838889708606	0.0126528307481354	0.00530502149924545	0.0358176410120359
17_47368921_48440666	ENSG00000064300.4	NGFR	Brain_Substantia_nigra	COVID19_HGI_B2_ALL_eur_leave_ukbb_23andme_20210107	17_47903146_G_A	0.116098	3.427e-07	2439	0.137762824215961	0.0373289519425361	0.596924876639306	0.161679654697854	0.0663036925043436	0.233886483707479
17_47368921_48440666	ENSG00000064300.4	NGFR	Brain_Cortex	COVID19_HGI_B1_ALL_eur_leave_23andme_20210107	17_47731331_A_G	0.437682	0.0004004	2449	0.744091444898054	0.177768195395514	0.0582287449520468	0.0139052124152474	0.00600640233913804	0.0542939446311042
17_47368921_48440666	ENSG00000064300.4	NGFR	Brain_Cerebellum	COVID19_HGI_B2_ALL_eur_leave_23andme_20210107	17_47907383_G_C	0.592958	1.64e-06	2446	0.405059440192012	0.131698189857725	0.326715026575865	0.106195504000827	0.0303318393735706	0.233804083729673
17_47368921_48440666	ENSG00000064300.4	NGFR	Liver	COVID19_HGI_C2_ALL_leave_23andme_20210107	17_48128226_A_G	0.206897	8.324e-05	2458	0.794699984121398	0.180290201774538	0.0189179947691567	0.00429004314925716	0.00180177618565034	0.134408423294886
17_47368921_48440666	ENSG00000064300.4	NGFR	Brain_Cerebellar_Hemisphere	COVID19_HGI_B2_ALL_leave_UKBB_23andme_20210107	17_47940666_C_T	0.150902	1.9e-07	2074	0.221296438206427	0.042487073104265	0.568306065050063	0.109051172193597	0.0588592514456483	0.788800641407013
17_47368921_48440666	ENSG00000064300.4	NGFR	Minor_Salivary_Gland	COVID19_HGI_C2_ALL_leave_UKBB_23andme_20210107	17_47940666_C_T	0.326388	0.0007466	2325	0.806581672431086	0.180845836400567	0.00948972160037353	0.00212675987908828	0.000956009688884986	0.0510685525303684
17_47368921_48440666	ENSG00000064300.4	NGFR	Adrenal_Gland	COVID19_HGI_C2_ALL_leave_23andme_20210107	17_48128226_A_G	0.0383681	8.324e-05	2455	0.800194266761629	0.17413211403381	0.0190418363014196	0.00414124723900263	0.002490535664139	0.178219655300587
17_47368921_48440666	ENSG00000064300.4	NGFR	Esophagus_Gastroesophageal_Junction	COVID19_HGI_B2_ALL_eur_leave_23andme_20210107	17_47907383_G_C	0.733198	1.64e-06	2448	0.441912146895478	0.0945285507611	0.356444638807437	0.0762154664430901	0.0308991970928944	0.24190013018578
17_47368921_48440666	ENSG00000064300.4	NGFR	Brain_Putamen_basal_ganglia	COVID19_HGI_B2_ALL_eur_leave_23andme_20210107	17_47907383_G_C	0.805398	1.64e-06	2445	0.418665121287561	0.117950836206781	0.337681466726873	0.0951046530135306	0.0305979227652542	0.240943083677188
17_47368921_48440666	ENSG00000064300.4	NGFR	Brain_Anterior_cingulate_cortex_BA24	COVID19_HGI_B2_ALL_eur_leave_ukbb_23andme_20210107	17_47903146_G_A	0.853293	3.427e-07	2445	0.141435617441501	0.035433718978342	0.61283928808599	0.153477178907432	0.0568141965867338	0.226331739331808
17_47368921_48440666	ENSG00000064300.4	NGFR	Esophagus_Gastroesophageal_Junction	COVID19_HGI_B1_ALL_leave_23andme_20210107	17_48248998_C_T	0.303679	0.0003509	2354	0.77594467409295	0.159124366369974	0.0501586955824957	0.0102816430674961	0.00449062088708402	0.0698267360615792
17_47368921_48440666	ENSG00000064300.4	NGFR	Whole_Blood	COVID19_HGI_A2_ALL_eur_leave_23andme_20210107	17_47940666_C_T	0.385267	8.525e-10	2674	0.00131792419884818	0.000309195790581336	0.753881280947436	0.176799018623992	0.0676925804391427	0.809427713952346
17_47368921_48440666	ENSG00000064300.4	NGFR	Brain_Cortex	COVID19_HGI_C2_ALL_eur_leave_23andme_20210107	17_47903146_G_A	0.40021	2.326e-05	2552	0.724856109428156	0.181268014594358	0.0697553091046472	0.0174373394197318	0.0066832274531067	0.138838226866529
17_47368921_48440666	ENSG00000064300.4	NGFR	Whole_Blood	COVID19_HGI_B1_ALL_leave_UKBB_23andme_20210107	17_47855275_A_T	0.442337	0.0007298	2141	0.800067985733553	0.148409373055082	0.040400225444664	0.00749044632945788	0.00363196943724296	0.0764248224938741
17_47368921_48440666	ENSG00000064300.4	NGFR	Minor_Salivary_Gland	COVID19_HGI_B2_ALL_eur_leave_ukbb_23andme_20210107	17_47903146_G_A	0.266009	3.427e-07	2420	0.142551910235954	0.0333230620469555	0.617657390811608	0.144321998521508	0.0621456383839748	0.231741721558896
17_47368921_48440666	ENSG00000064300.4	NGFR	Colon_Sigmoid	COVID19_HGI_B1_ALL_eur_leave_23andme_20210107	17_47731331_A_G	0.547442	0.0004004	2463	0.757074687362367	0.16475524769777	0.0596618631638401	0.0129781361535124	0.00553006562251061	0.0540600769387642
17_47368921_48440666	ENSG00000064300.4	NGFR	Ovary	COVID19_HGI_C2_ALL_eur_leave_ukbb_23andme_20210107	17_47940666_C_T	0.675373	4.413e-05	2557	0.760524746342003	0.188786494962784	0.0376790857556092	0.00934949047754923	0.00366018246205434	0.181004554659039
17_47368921_48440666	ENSG00000064300.4	NGFR	Brain_Amygdala	COVID19_HGI_C2_ALL_leave_23andme_20210107	17_48128226_A_G	0.369578	8.324e-05	2450	0.779732681982248	0.195142039459473	0.0185024047550895	0.00462856316405064	0.00199431063913848	0.108200899869336
17_47368921_48440666	ENSG00000064300.4	NGFR	Artery_Tibial	COVID19_HGI_C2_ALL_eur_leave_ukbb_23andme_20210107	17_47903146_G_A	0.0397026	8.113e-05	2568	0.717159374516513	0.231204698843787	0.0355749161176926	0.011464385109546	0.00459662541246127	0.135438217767617
17_47368921_48440666	ENSG00000064300.4	NGFR	Liver	COVID19_HGI_B1_ALL_eur_leave_ukbb_23andme_20210107	17_47855275_A_T	0.904773	0.001111	2468	0.754287368749937	0.172141194354209	0.0554763589994112	0.0126552079046198	0.00543986999182302	0.0332975811258595
17_47368921_48440666	ENSG00000064300.4	NGFR	Adipose_Visceral_Omentum	COVID19_HGI_B2_ALL_leave_UKBB_23andme_20210107	17_47940666_C_T	0.240954	1.9e-07	2074	0.222627712894127	0.0416928428757954	0.571724879584087	0.107013446763334	0.0569411178826569	0.792739673953116
17_47368921_48440666	ENSG00000064300.4	NGFR	Heart_Atrial_Appendage	COVID19_HGI_A2_ALL_leave_23andme_20210107	17_47940666_C_T	0.683163	8.597e-09	2235	0.0156910583052957	0.00318064264399476	0.760529045792114	0.154095890784429	0.0665033624741659	0.972215934884165
17_47368921_48440666	ENSG00000064300.4	NGFR	Artery_Coronary	COVID19_HGI_C2_ALL_eur_leave_23andme_20210107	17_47903146_G_A	0.579979	2.326e-05	2566	0.715701015305601	0.189412896164477	0.0696327095862416	0.0184217200805502	0.00683165886313062	0.127502505727996
17_47368921_48440666	ENSG00000064300.4	NGFR	Lung	COVID19_HGI_B2_ALL_leave_UKBB_23andme_20210107	17_47940666_C_T	0.198998	1.9e-07	2074	0.220048347581811	0.0442693655662418	0.565100873509476	0.113630142616187	0.0569512707262838	0.81665857144057
17_47368921_48440666	ENSG00000064300.4	NGFR	Esophagus_Gastroesophageal_Junction	COVID19_HGI_B2_ALL_leave_23andme_20210107	17_47940666_C_T	0.993889	9.466e-07	2281	0.368009847388589	0.072831592453317	0.435053506128237	0.0860619345810416	0.0380431194488148	0.324763381070597
17_47368921_48440666	ENSG00000064300.4	NGFR	Brain_Cerebellar_Hemisphere	COVID19_HGI_B2_ALL_eur_leave_23andme_20210107	17_47907383_G_C	0.78042	1.64e-06	2447	0.435931694149708	0.0993655339464097	0.351615906527934	0.080113762647576	0.032973102728372	0.237714552142115
17_47368921_48440666	ENSG00000064300.4	NGFR	Whole_Blood	COVID19_HGI_A2_ALL_leave_23andme_20210107	17_47940666_C_T	0.385267	8.597e-09	2235	0.0157554793539061	0.00302581379788109	0.763651466069662	0.146587023064988	0.070980217713563	0.971485268657672
17_47368921_48440666	ENSG00000064300.4	NGFR	Brain_Hypothalamus	COVID19_HGI_B2_ALL_leave_23andme_20210107	17_47940666_C_T	0.192664	9.466e-07	2280	0.352954800566838	0.0814822202909168	0.417254697468382	0.096274291992958	0.0520339896809054	0.261236965395203
17_47368921_48440666	ENSG00000064300.4	NGFR	Brain_Nucleus_accumbens_basal_ganglia	COVID19_HGI_B1_ALL_eur_leave_ukbb_23andme_20210107	17_47855275_A_T	0.168894	0.001111	2466	0.745218191592771	0.181411615235907	0.0546104706696909	0.0132885866377492	0.00547113586388112	0.0378475209090117
17_47368921_48440666	ENSG00000064300.4	NGFR	Nerve_Tibial	COVID19_HGI_C2_ALL_eur_leave_23andme_20210107	17_47597727_G_C	1.02568e-07	0.01552	2567	0.449615620248098	0.452369279942864	0.0437495360224063	0.0440072206255851	0.0102583431610465	0.542132982160735
17_47368921_48440666	ENSG00000064300.4	NGFR	Small_Intestine_Terminal_Ileum	COVID19_HGI_C2_ALL_eur_leave_ukbb_23andme_20210107	17_47940666_C_T	0.511547	4.413e-05	2546	0.765998426740584	0.183453427235959	0.0379211037638571	0.00907839748878961	0.0035486447708103	0.183410960407238
17_47368921_48440666	ENSG00000064300.4	NGFR	Liver	COVID19_HGI_C2_ALL_eur_leave_ukbb_23andme_20210107	17_47940666_C_T	0.796263	4.413e-05	2567	0.769214767919734	0.18281367712602	0.0360755218080609	0.00857048123264331	0.00332555191354154	0.190394417865163
17_47368921_48440666	ENSG00000064300.4	NGFR	Esophagus_Gastroesophageal_Junction	COVID19_HGI_A2_ALL_eur_leave_23andme_20210107	17_47940666_C_T	0.993889	8.525e-10	2673	0.00131731934204643	0.000310287137390335	0.753535283797913	0.177423570362117	0.067413539360534	0.789932323329186
17_47368921_48440666	ENSG00000064300.4	NGFR	Colon_Transverse	COVID19_HGI_B1_ALL_leave_23andme_20210107	17_48248998_C_T	0.312819	0.0003509	2355	0.769094215170393	0.166047849793587	0.0497417384183302	0.010734886449802	0.0043813101678877	0.0665762766006808
17_47368921_48440666	ENSG00000064300.4	NGFR	Pituitary	COVID19_HGI_B2_ALL_eur_leave_23andme_20210107	17_47907383_G_C	0.480276	1.64e-06	2449	0.426765657751325	0.108592081690412	0.344229043687062	0.0875574827885629	0.0328557340826373	0.242777905141473
17_47368921_48440666	ENSG00000064300.4	NGFR	Uterus	COVID19_HGI_C2_ALL_leave_UKBB_23andme_20210107	17_47940666_C_T	0.24969	0.0007466	2346	0.803488605676517	0.183881190020874	0.0095168629073362	0.00217703119836916	0.000936310196903013	0.0531553892565343
17_47368921_48440666	ENSG00000064300.4	NGFR	Adipose_Visceral_Omentum	COVID19_HGI_B2_ALL_eur_leave_ukbb_23andme_20210107	17_47903146_G_A	0.401109	3.427e-07	2452	0.144700729912034	0.0320614150178385	0.62700386758927	0.138868203069251	0.0573657844116063	0.226022226394994
17_47368921_48440666	ENSG00000064300.4	NGFR	Vagina	COVID19_HGI_C2_ALL_leave_UKBB_23andme_20210107	17_47940666_C_T	0.492459	0.0007466	2354	0.802357952638685	0.184973098960015	0.00954721238241212	0.00220006288119556	0.000921673137693355	0.0521544125585302
17_47368921_48440666	ENSG00000064300.4	NGFR	Artery_Aorta	COVID19_HGI_A2_ALL_eur_leave_23andme_20210107	17_47940666_C_T	0.499124	8.525e-10	2674	0.00126792997076055	0.000361832229374818	0.725283496079669	0.206909720991883	0.0661770207283128	0.794083863523362
17_47368921_48440666	ENSG00000064300.4	NGFR	Brain_Nucleus_accumbens_basal_ganglia	COVID19_HGI_C2_ALL_leave_UKBB_23andme_20210107	17_47940666_C_T	0.349977	0.0007466	2354	0.800694392161848	0.186602499846979	0.00952689045173637	0.00221929288784239	0.000956924651593561	0.0501758348324774
17_47368921_48440666	ENSG00000064300.4	NGFR	Colon_Sigmoid	COVID19_HGI_B1_ALL_eur_leave_ukbb_23andme_20210107	17_47855275_A_T	0.439438	0.001111	2469	0.760671729889547	0.165981745478665	0.0559753656217204	0.0122088960813306	0.00516226292873725	0.0365705179287785
17_47368921_48440666	ENSG00000064300.4	NGFR	Brain_Caudate_basal_ganglia	COVID19_HGI_B1_ALL_eur_leave_23andme_20210107	17_48248998_C_T	0.0740546	0.0006557	2463	0.723488260168473	0.197811374015861	0.0569908447452013	0.0155759261647754	0.00613359490568855	0.0527804816074611
17_47368921_48440666	ENSG00000064300.4	NGFR	Esophagus_Muscularis	COVID19_HGI_B1_ALL_leave_23andme_20210107	17_48248998_C_T	0.561992	0.0003509	2355	0.767538951351365	0.167479962767988	0.049641150578074	0.010827378170939	0.00451255713163336	0.0484425235881623
17_47368921_48440666	ENSG00000064300.4	NGFR	Brain_Frontal_Cortex_BA9	COVID19_HGI_C2_ALL_leave_UKBB_23andme_20210107	17_48177908_G_C	0.0174366	0.0006512	2355	0.783746748301591	0.203481943743743	0.00932779911465722	0.00242072722732162	0.00102278161268809	0.0570272653245424
17_47368921_48440666	ENSG00000064300.4	NGFR	Brain_Amygdala	COVID19_HGI_B2_ALL_eur_leave_23andme_20210107	17_47907383_G_C	0.0295466	1.64e-06	2442	0.423692245348821	0.105752826037765	0.341732458995472	0.0852522398406971	0.0435702297772449	0.249970905860687
17_47368921_48440666	ENSG00000064300.4	NGFR	Breast_Mammary_Tissue	COVID19_HGI_B2_ALL_eur_leave_23andme_20210107	17_47907383_G_C	0.106322	1.64e-06	2449	0.423784354784443	0.104784804946501	0.341824325663034	0.0844742580564527	0.0451322565495696	0.232791144312734
17_47368921_48440666	ENSG00000064300.4	NGFR	Liver	COVID19_HGI_B2_ALL_eur_leave_ukbb_23andme_20210107	17_47903146_G_A	0.448913	3.427e-07	2451	0.144110985736709	0.0325865807519981	0.6244172578813	0.141136368302281	0.0577488073277119	0.230353323218764
17_47368921_48440666	ENSG00000064300.4	NGFR	Brain_Cortex	COVID19_HGI_B2_ALL_eur_leave_ukbb_23andme_20210107	17_47903146_G_A	0.40021	3.427e-07	2439	0.144926165079113	0.0345021357291049	0.615261076699742	0.146414455733098	0.0588961667589414	0.236995027213506
17_47368921_48440666	ENSG00000064300.4	NGFR	Pancreas	COVID19_HGI_B1_ALL_leave_23andme_20210107	17_48248998_C_T	0.760437	0.0003509	2355	0.765249725512655	0.169688281714125	0.0494930932001825	0.0109701166097534	0.00459878296328422	0.0490479363703222
17_47368921_48440666	ENSG00000064300.4	NGFR	Nerve_Tibial	COVID19_HGI_B2_ALL_eur_leave_ukbb_23andme_20210107	17_47903146_G_A	0.655389	3.427e-07	2452	0.0910552416189763	0.0905701179142453	0.39455218155486	0.392418684450874	0.0314037744610438	0.225044885491873
17_47368921_48440666	ENSG00000064300.4	NGFR	Brain_Hippocampus	COVID19_HGI_B1_ALL_leave_UKBB_23andme_20210107	17_47855275_A_T	0.199892	0.0007298	2136	0.759210670018663	0.188860191900819	0.0382519626814389	0.00951133927713198	0.00416583612194666	0.071372442515917
17_47368921_48440666	ENSG00000064300.4	NGFR	Brain_Caudate_basal_ganglia	COVID19_HGI_B2_ALL_eur_leave_ukbb_23andme_20210107	17_47903146_G_A	0.942644	3.427e-07	2452	0.139229530676818	0.038221653382498	0.603296571275582	0.165564858636867	0.0536873860282349	0.226538392555304
17_47368921_48440666	ENSG00000064300.4	NGFR	Heart_Left_Ventricle	COVID19_HGI_B2_ALL_leave_UKBB_23andme_20210107	17_47940666_C_T	0.393698	1.9e-07	2074	0.223755083231128	0.0408548019436128	0.574620052255043	0.104862327366784	0.0559077352034323	0.75631335546361
17_47368921_48440666	ENSG00000064300.4	NGFR	Adipose_Visceral_Omentum	COVID19_HGI_B2_ALL_eur_leave_23andme_20210107	17_47907383_G_C	0.401109	1.64e-06	2449	0.438744958920925	0.0971127194324357	0.353891544197011	0.0782991369391527	0.0319516405104764	0.242106972103166
17_47368921_48440666	ENSG00000064300.4	NGFR	Pancreas	COVID19_HGI_C2_ALL_eur_leave_ukbb_23andme_20210107	17_47940666_C_T	0.943509	4.413e-05	2568	0.764254166227302	0.185219173141795	0.0379110680585648	0.00918442411454671	0.00343116845779152	0.178920931950832
17_47368921_48440666	ENSG00000064300.4	NGFR	Adipose_Subcutaneous	COVID19_HGI_A2_ALL_eur_leave_ukbb_23andme_20210107	17_47940666_C_T	0.919641	2.925e-09	2685	0.00277606953675419	0.00088356289694169	0.713744828213438	0.227114061555612	0.0554814777972541	0.643470516843632
17_47368921_48440666	ENSG00000064300.4	NGFR	Cells_Transformed_fibroblasts	COVID19_HGI_A2_ALL_eur_leave_ukbb_23andme_20210107	17_47940666_C_T	0.653647	2.925e-09	2685	0.00102369998952425	0.0027644981310607	0.263199665387121	0.710747482835202	0.0222646536570923	0.673128566759394
17_47368921_48440666	ENSG00000064300.4	NGFR	Uterus	COVID19_HGI_B2_ALL_eur_leave_23andme_20210107	17_47907383_G_C	0.366236	1.64e-06	2428	0.432289499611676	0.102424223038074	0.348576109546926	0.0825554923598191	0.0341546754435043	0.242776674157872
17_47368921_48440666	ENSG00000064300.4	NGFR	Adrenal_Gland	COVID19_HGI_C2_ALL_eur_leave_ukbb_23andme_20210107	17_47940666_C_T	0.944118	4.413e-05	2564	0.772606007583273	0.17654024227332	0.038312721692946	0.00875065510525011	0.00379037334521075	0.174614475112251
17_47368921_48440666	ENSG00000064300.4	NGFR	Nerve_Tibial	COVID19_HGI_A2_ALL_eur_leave_ukbb_23andme_20210107	17_47940666_C_T	0.743696	2.925e-09	2685	0.00184718440569077	0.00187757533241919	0.474922655525341	0.482697697842294	0.0386548868942549	0.663304386276183
17_47368921_48440666	ENSG00000064300.4	NGFR	Lung	COVID19_HGI_A2_ALL_eur_leave_23andme_20210107	17_47940666_C_T	0.198998	8.525e-10	2674	0.00128166588736528	0.000333675758554347	0.733140738866481	0.190795336264726	0.0744485832228729	0.826599419966673
17_47368921_48440666	ENSG00000064300.4	NGFR	Ovary	COVID19_HGI_B2_ALL_leave_23andme_20210107	17_47940666_C_T	0.675373	9.466e-07	2278	0.359860079523543	0.0795090612909311	0.425414654436337	0.0939517115502193	0.0412644931989692	0.31500575931846
17_47368921_48440666	ENSG00000064300.4	NGFR	Brain_Hypothalamus	COVID19_HGI_A2_ALL_leave_UKBB_23andme_20210107	17_47940666_C_T	0.192664	3.088e-08	2242	0.039912735427347	0.00901852576704083	0.715215956840282	0.16153308372075	0.0743196982445799	0.946412351436944
17_47368921_48440666	ENSG00000064300.4	NGFR	Lung	COVID19_HGI_B1_ALL_eur_leave_23andme_20210107	17_47731331_A_G	0.213795	0.0004004	2464	0.743174883915721	0.178274469207225	0.058580729857294	0.0140465543880363	0.00592336263172393	0.061717202635058
17_47368921_48440666	ENSG00000064300.4	NGFR	Brain_Frontal_Cortex_BA9	COVID19_HGI_C2_ALL_eur_leave_ukbb_23andme_20210107	17_47940666_C_T	0.678854	4.413e-05	2565	0.741490900141297	0.207878693781896	0.0367633499992485	0.0103031265172599	0.00356392956029877	0.176364032900562
17_47368921_48440666	ENSG00000064300.4	NGFR	Small_Intestine_Terminal_Ileum	COVID19_HGI_B1_ALL_leave_UKBB_23andme_20210107	17_47855275_A_T	0.443904	0.0007298	2132	0.790579898252535	0.157815139095687	0.0397952526563758	0.00794003751159165	0.00386967248381014	0.0741719215165135
17_47368921_48440666	ENSG00000064300.4	NGFR	Brain_Hippocampus	COVID19_HGI_C2_ALL_leave_23andme_20210107	17_48128226_A_G	0.289453	8.324e-05	2454	0.76113943479719	0.213725561317008	0.0181104272982229	0.00508340990441844	0.00194116668316117	0.111497190224145
17_47368921_48440666	ENSG00000064300.4	NGFR	Cells_EBV-transformed_lymphocytes	COVID19_HGI_B2_ALL_leave_23andme_20210107	17_47940666_C_T	0.49239	9.466e-07	2280	0.353230880905888	0.0868319487992674	0.417578960161929	0.102610379461264	0.0397478306716515	0.316202125588708
17_47368921_48440666	ENSG00000064300.4	NGFR	Esophagus_Muscularis	COVID19_HGI_C2_ALL_leave_UKBB_23andme_20210107	17_47940666_C_T	0.605937	0.0007466	2355	0.809802864532921	0.177580168592812	0.00963790721837912	0.00211261235560418	0.000866447300283678	0.0492680721690295
17_47368921_48440666	ENSG00000064300.4	NGFR	Skin_Not_Sun_Exposed_Suprapubic	COVID19_HGI_A2_ALL_leave_UKBB_23andme_20210107	17_47940666_C_T	0.601954	3.088e-08	2243	0.0361247557623942	0.0138037165171684	0.647337686898649	0.247300312753003	0.0554335280687852	0.94635203240447
17_47368921_48440666	ENSG00000064300.4	NGFR	Brain_Anterior_cingulate_cortex_BA24	COVID19_HGI_B2_ALL_eur_leave_23andme_20210107	17_47907383_G_C	0.853293	1.64e-06	2442	0.428706223907454	0.107278153872455	0.345756035887892	0.0864891783252182	0.0317704080069815	0.24139901355396
17_47368921_48440666	ENSG00000064300.4	NGFR	Muscle_Skeletal	COVID19_HGI_B2_ALL_eur_leave_ukbb_23andme_20210107	17_47903146_G_A	0.526439	3.427e-07	2452	0.143068747914009	0.0348575845274632	0.6199323135949	0.15099052205271	0.0511508319109182	0.220979558538137
17_47368921_48440666	ENSG00000064300.4	NGFR	Brain_Hippocampus	COVID19_HGI_B1_ALL_leave_23andme_20210107	17_48248998_C_T	0.680659	0.0003509	2349	0.735419590730119	0.199010511841637	0.0473828625513869	0.0128168170719186	0.00537021780493799	0.0484995872445417
17_47368921_48440666	ENSG00000064300.4	NGFR	Brain_Spinal_cord_cervical_c-1	COVID19_HGI_A2_ALL_leave_23andme_20210107	17_47940666_C_T	0.582416	8.597e-09	2233	0.015405322020166	0.00336118050105106	0.746679416945739	0.162841096854954	0.0717129836780902	0.972618708080947
17_47368921_48440666	ENSG00000064300.4	NGFR	Ovary	COVID19_HGI_B1_ALL_eur_leave_ukbb_23andme_20210107	17_47855275_A_T	0.968914	0.001111	2461	0.747748145634241	0.17888741171854	0.054921846303646	0.013133910701829	0.0053086856417438	0.0353804160280772
17_47368921_48440666	ENSG00000064300.4	NGFR	Artery_Coronary	COVID19_HGI_B2_ALL_leave_23andme_20210107	17_47940666_C_T	0.370215	9.466e-07	2282	0.356272084531848	0.0838275181605331	0.421178803261547	0.0990598054785145	0.039661788567557	0.328234191341075
17_47368921_48440666	ENSG00000064300.4	NGFR	Adipose_Visceral_Omentum	COVID19_HGI_B1_ALL_leave_UKBB_23andme_20210107	17_47855275_A_T	0.942013	0.0007298	2141	0.794693701488803	0.153670800584475	0.0401288456382435	0.00775600865004535	0.00375064363843263	0.0689934752320459
17_47368921_48440666	ENSG00000064300.4	NGFR	Liver	COVID19_HGI_B2_ALL_leave_UKBB_23andme_20210107	17_47940666_C_T	0.796263	1.9e-07	2074	0.22327321567565	0.0422288830335331	0.573382579765434	0.108394258666024	0.0527210628593586	0.766154898907041
17_47368921_48440666	ENSG00000064300.4	NGFR	Stomach	COVID19_HGI_A2_ALL_eur_leave_23andme_20210107	17_47940666_C_T	0.496028	8.525e-10	2674	0.00131310875484409	0.000312767388452685	0.751126742334888	0.17884133675483	0.0684060447669849	0.79246914442445
17_47368921_48440666	ENSG00000064300.4	NGFR	Esophagus_Muscularis	COVID19_HGI_C2_ALL_leave_23andme_20210107	17_48128226_A_G	0.523549	8.324e-05	2458	0.791968305672398	0.183249166253753	0.0188529666080371	0.00436071483010747	0.0015688466357043	0.103901181342457
17_47368921_48440666	ENSG00000064300.4	NGFR	Stomach	COVID19_HGI_B2_ALL_eur_leave_23andme_20210107	17_47907383_G_C	0.569564	1.64e-06	2449	0.440607486323204	0.0957815724908632	0.355393858206778	0.077226395192557	0.0309906877865976	0.242399901634708
17_47368921_48440666	ENSG00000064300.4	NGFR	Adrenal_Gland	COVID19_HGI_B1_ALL_eur_leave_ukbb_23andme_20210107	17_47855275_A_T	0.34241	0.001111	2466	0.759692750375915	0.16697637459576	0.0558856297523663	0.0122781933505973	0.00516705192536225	0.0378464557263168
17_47368921_48440666	ENSG00000064300.4	NGFR	Brain_Spinal_cord_cervical_c-1	COVID19_HGI_B1_ALL_leave_UKBB_23andme_20210107	17_47855275_A_T	0.348687	0.0007298	2133	0.784767800238794	0.163741685604017	0.0394279776090324	0.00822280196975243	0.00383973457840404	0.075104017403819
17_47368921_48440666	ENSG00000064300.4	NGFR	Breast_Mammary_Tissue	COVID19_HGI_C2_ALL_leave_UKBB_23andme_20210107	17_47940666_C_T	0.00884705	0.0007466	2355	0.797184986361821	0.190049136841889	0.00948773494259196	0.00226086153987488	0.00101728031382324	0.0932228412866892
17_47368921_48440666	ENSG00000064300.4	NGFR	Vagina	COVID19_HGI_A2_ALL_leave_23andme_20210107	17_47940666_C_T	0.492459	8.597e-09	2235	0.0153756798024597	0.0033603097055879	0.745242982407579	0.162797443532544	0.0732235845518295	0.971241124323706
17_47368921_48440666	ENSG00000064300.4	NGFR	Brain_Frontal_Cortex_BA9	COVID19_HGI_B2_ALL_leave_23andme_20210107	17_47940666_C_T	0.678854	9.466e-07	2282	0.351799289488112	0.088834159179724	0.415891140978855	0.104979737516065	0.0384956728372438	0.321217205668933
17_47368921_48440666	ENSG00000064300.4	NGFR	Brain_Hypothalamus	COVID19_HGI_B2_ALL_eur_leave_23andme_20210107	17_47907383_G_C	0.0339305	1.64e-06	2446	0.423867584260247	0.104944750044379	0.34188672050562	0.0846025304824326	0.0446984147073208	0.25253592925582
17_47368921_48440666	ENSG00000064300.4	NGFR	Adipose_Subcutaneous	COVID19_HGI_B2_ALL_eur_leave_ukbb_23andme_20210107	17_47903146_G_A	0.600496	3.427e-07	2452	0.138627818855583	0.0401531124132501	0.600689289064093	0.173941177694435	0.0465886019726393	0.228503067411809
17_47368921_48440666	ENSG00000064300.4	NGFR	Brain_Spinal_cord_cervical_c-1	COVID19_HGI_C2_ALL_leave_UKBB_23andme_20210107	17_47940666_C_T	0.582416	0.0007466	2347	0.802899323980881	0.184548798484685	0.00946823025191141	0.00217539263959996	0.000908254642922071	0.051841695908148
17_47368921_48440666	ENSG00000064300.4	NGFR	Breast_Mammary_Tissue	COVID19_HGI_B2_ALL_leave_UKBB_23andme_20210107	17_47940666_C_T	0.00884705	1.9e-07	2074	0.209439886204303	0.0437628849426526	0.537857538774628	0.112289763241721	0.0966499268366958	0.832226478039841
17_47368921_48440666	ENSG00000064300.4	NGFR	Thyroid	COVID19_HGI_B2_ALL_leave_23andme_20210107	17_47903146_G_A	0.04517	1.314e-06	2282	0.0561486448357411	0.397388537383407	0.0663779736426727	0.469775665843945	0.010309178294234	0.224778260155586
17_47368921_48440666	ENSG00000064300.4	NGFR	Ovary	COVID19_HGI_B2_ALL_leave_UKBB_23andme_20210107	17_47940666_C_T	0.675373	1.9e-07	2070	0.220674690117964	0.0441877014394052	0.566705255296489	0.113421539722558	0.0550108134235834	0.768028137041267
17_47368921_48440666	ENSG00000064300.4	NGFR	Brain_Nucleus_accumbens_basal_ganglia	COVID19_HGI_A2_ALL_eur_leave_23andme_20210107	17_47940666_C_T	0.349977	8.525e-10	2669	0.0012812736327094	0.000338352619859878	0.732916284331468	0.193473039934359	0.0719910494816044	0.78270773268892
17_47368921_48440666	ENSG00000064300.4	NGFR	Adipose_Subcutaneous	COVID19_HGI_B1_ALL_eur_leave_23andme_20210107	17_48248998_C_T	0.0097207	0.0006557	2464	0.711214120865877	0.208191060640928	0.05606142401586	0.0164025209744851	0.00813087350285012	0.150679370366555
17_47368921_48440666	ENSG00000064300.4	NGFR	Esophagus_Muscularis	COVID19_HGI_C2_ALL_eur_leave_ukbb_23andme_20210107	17_47940666_C_T	0.605937	4.413e-05	2568	0.764598069967741	0.184912519758016	0.0379281275116703	0.00916925161439779	0.00339203114817477	0.174537116410433
17_47368921_48440666	ENSG00000064300.4	NGFR	Skin_Sun_Exposed_Lower_leg	COVID19_HGI_B1_ALL_eur_leave_23andme_20210107	17_47731331_A_G	0.0424011	0.0004004	2464	0.72000834129361	0.200700165831857	0.0567546280817297	0.0158134589649255	0.00672340582787708	0.118484945401121
17_47368921_48440666	ENSG00000064300.4	NGFR	Ovary	COVID19_HGI_A2_ALL_leave_UKBB_23andme_20210107	17_47940666_C_T	0.675373	3.088e-08	2243	0.0403770117994244	0.00876514697107649	0.723536003787408	0.156996756642975	0.0703250807991159	0.948976490279359
17_47368921_48440666	ENSG00000064300.4	NGFR	Uterus	COVID19_HGI_C2_ALL_eur_leave_ukbb_23andme_20210107	17_47940666_C_T	0.24969	4.413e-05	2543	0.760529289760043	0.188807862196909	0.0376013036100779	0.00933111287562903	0.00373043155734026	0.185494150685696
17_47368921_48440666	ENSG00000064300.4	NGFR	Artery_Aorta	COVID19_HGI_B2_ALL_eur_leave_ukbb_23andme_20210107	17_47903146_G_A	0.779835	3.427e-07	2452	0.140530016318526	0.0370382084283986	0.608931715808652	0.160437488840582	0.0530625706038407	0.221624495635535
17_47368921_48440666	ENSG00000064300.4	NGFR	Skin_Sun_Exposed_Lower_leg	COVID19_HGI_A2_ALL_eur_leave_23andme_20210107	17_47940666_C_T	0.665444	8.525e-10	2674	0.00125980672028226	0.000376438697879166	0.720636820283455	0.215268657126394	0.0624582771719889	0.739723038273517
17_47368921_48440666	ENSG00000064300.4	NGFR	Cells_EBV-transformed_lymphocytes	COVID19_HGI_A2_ALL_leave_23andme_20210107	17_47940666_C_T	0.49239	8.597e-09	2233	0.0151379174396754	0.00365728122966916	0.733718544080864	0.177194187659576	0.0702920695902166	0.971303116915179
17_47368921_48440666	ENSG00000064300.4	NGFR	Artery_Tibial	COVID19_HGI_B1_ALL_eur_leave_23andme_20210107	17_47731331_A_G	0.00287151	0.0004004	2464	0.698921899012101	0.218366682743456	0.0550924901305168	0.0172023282445574	0.0104165998693691	0.33275856354734
17_47368921_48440666	ENSG00000064300.4	NGFR	Pancreas	COVID19_HGI_B2_ALL_leave_23andme_20210107	17_47940666_C_T	0.943509	9.466e-07	2282	0.363471105066733	0.0778019385631591	0.429689362985929	0.0919390309131756	0.0370985624710035	0.326332731766456
17_47368921_48440666	ENSG00000064300.4	NGFR	Testis	COVID19_HGI_C2_ALL_eur_leave_23andme_20210107	17_47903146_G_A	0.470853	2.326e-05	2567	0.712992080919434	0.192393088509861	0.0693771998193988	0.0187141525329478	0.00652347821835917	0.126212908743141
17_47368921_48440666	ENSG00000064300.4	NGFR	Heart_Atrial_Appendage	COVID19_HGI_B1_ALL_eur_leave_ukbb_23andme_20210107	17_47855275_A_T	0.936373	0.001111	2470	0.757615399063087	0.169002903299913	0.055786308259312	0.0124392160924672	0.00515617328522047	0.0329857272795489
17_47368921_48440666	ENSG00000064300.4	NGFR	Brain_Hypothalamus	COVID19_HGI_A2_ALL_eur_leave_23andme_20210107	17_47940666_C_T	0.192664	8.525e-10	2668	0.00126640897406269	0.000340634701354198	0.724413380980731	0.194771223650332	0.0792083516935201	0.741426112878695
17_47368921_48440666	ENSG00000064300.4	NGFR	Pancreas	COVID19_HGI_C2_ALL_leave_UKBB_23andme_20210107	17_47940666_C_T	0.943509	0.0007466	2355	0.808671626208149	0.178641521454681	0.00962444373177819	0.00212517330905616	0.000937235296335682	0.0471848881013126
17_47368921_48440666	ENSG00000064300.4	NGFR	Adrenal_Gland	COVID19_HGI_C2_ALL_leave_UKBB_23andme_20210107	17_48177908_G_C	0.0204331	0.0006512	2353	0.817481175127447	0.169751583778817	0.00972443725942624	0.00201827411148196	0.00102452972282742	0.089894476909421
17_47368921_48440666	ENSG00000064300.4	NGFR	Small_Intestine_Terminal_Ileum	COVID19_HGI_A2_ALL_eur_leave_23andme_20210107	17_47940666_C_T	0.511547	8.525e-10	2651	0.00129869904049168	0.000324380051892009	0.742882698796546	0.185482083359885	0.0700121387511849	0.786936644788762
17_47368921_48440666	ENSG00000064300.4	NGFR	Adrenal_Gland	COVID19_HGI_B1_ALL_leave_23andme_20210107	17_48248998_C_T	0.778881	0.0003509	2353	0.774361013728044	0.160722101247432	0.0500569632505085	0.0103850723683119	0.00447484940570354	0.0532602903488099
17_47368921_48440666	ENSG00000064300.4	NGFR	Lung	COVID19_HGI_B2_ALL_leave_23andme_20210107	17_47940666_C_T	0.198998	9.466e-07	2282	0.360823632125632	0.0801854776338565	0.426559565470455	0.0947562337642479	0.0376750910058088	0.381904839261311
17_47368921_48440666	ENSG00000064300.4	NGFR	Heart_Left_Ventricle	COVID19_HGI_A2_ALL_eur_leave_23andme_20210107	17_47940666_C_T	0.393698	8.525e-10	2674	0.00130603189593272	0.000311814192276873	0.747078625253612	0.178291481826733	0.0730120468314457	0.767911011052622
17_47368921_48440666	ENSG00000064300.4	NGFR	Esophagus_Muscularis	COVID19_HGI_B2_ALL_eur_leave_ukbb_23andme_20210107	17_47903146_G_A	0.537383	3.427e-07	2452	0.144566374315038	0.0329816205571471	0.626421690298249	0.142859748125998	0.0531705667035687	0.22137121413637
17_47368921_48440666	ENSG00000064300.4	NGFR	Esophagus_Muscularis	COVID19_HGI_A2_ALL_eur_leave_23andme_20210107	17_47940666_C_T	0.605937	8.525e-10	2674	0.00130484728440994	0.000328975495851357	0.746401001720334	0.188117284551638	0.0638478909477673	0.790082096118165
17_47368921_48440666	ENSG00000064300.4	NGFR	Brain_Cerebellum	COVID19_HGI_B1_ALL_eur_leave_23andme_20210107	17_47577614_A_G	2.22038e-05	0.07507	2461	0.694690631472419	0.226330717585088	0.0546977649586592	0.0178141051868348	0.00646678079699952	0.0583746150488184
17_47368921_48440666	ENSG00000064300.4	NGFR	Brain_Amygdala	COVID19_HGI_B1_ALL_leave_23andme_20210107	17_47731331_A_G	0.0480824	0.0007123	2344	0.753867474469517	0.181044688408746	0.0484603561485868	0.0116329795141616	0.00499450145898889	0.0575165050174416
17_47368921_48440666	ENSG00000064300.4	NGFR	Brain_Caudate_basal_ganglia	COVID19_HGI_C2_ALL_leave_UKBB_23andme_20210107	17_48177908_G_C	0.000904601	0.0006512	2355	0.780211490776815	0.206874551971401	0.0092857240794738	0.00246096002359049	0.00116727314871962	0.117437280606471
17_47368921_48440666	ENSG00000064300.4	NGFR	Heart_Left_Ventricle	COVID19_HGI_B1_ALL_eur_leave_23andme_20210107	17_47731331_A_G	0.738225	0.0004004	2464	0.756115445944396	0.165833524588053	0.0596007691304314	0.0130664369760584	0.00538382336106195	0.0494085546324073
17_47368921_48440666	ENSG00000064300.4	NGFR	Brain_Cortex	COVID19_HGI_B2_ALL_leave_23andme_20210107	17_47940666_C_T	0.765858	9.466e-07	2272	0.359751034011081	0.0798884612399589	0.425221774124643	0.0943865322538452	0.0407521983704716	0.313887465701337
17_47368921_48440666	ENSG00000064300.4	NGFR	Nerve_Tibial	COVID19_HGI_B1_ALL_leave_23andme_20210107	17_47597727_G_C	1.02568e-07	0.04581	2355	0.46259348921934	0.45583555066116	0.029918576789286	0.0294593090297551	0.0221930743004597	0.747264370867492
17_47368921_48440666	ENSG00000064300.4	NGFR	Brain_Putamen_basal_ganglia	COVID19_HGI_B2_ALL_leave_UKBB_23andme_20210107	17_47940666_C_T	0.948491	1.9e-07	2073	0.213900702988331	0.0521079139192913	0.549312504299418	0.133765985737643	0.0509128930553177	0.773564542543688
17_47368921_48440666	ENSG00000064300.4	NGFR	Esophagus_Mucosa	COVID19_HGI_B2_ALL_leave_UKBB_23andme_20210107	17_47940666_C_T	0.865606	1.9e-07	2074	0.153385430789696	0.117731149555618	0.393905438852062	0.302309867899185	0.0326681129034394	0.772327688881947
17_47368921_48440666	ENSG00000064300.4	NGFR	Stomach	COVID19_HGI_C2_ALL_eur_leave_23andme_20210107	17_47903146_G_A	0.569564	2.326e-05	2567	0.737169721950086	0.168412120522079	0.0717297884074547	0.0163809171050962	0.00630745201528467	0.134596694679822
17_47368921_48440666	ENSG00000064300.4	NGFR	Lung	COVID19_HGI_B2_ALL_eur_leave_23andme_20210107	17_47907383_G_C	0.694063	1.64e-06	2449	0.434045675917368	0.103603987862825	0.350101104022296	0.0835382326296386	0.0287109995678732	0.231137115761887
17_47368921_48440666	ENSG00000064300.4	NGFR	Brain_Cerebellar_Hemisphere	COVID19_HGI_A2_ALL_leave_UKBB_23andme_20210107	17_47940666_C_T	0.150902	3.088e-08	2243	0.0404334548853314	0.00836866564012946	0.724547435862211	0.149885568255461	0.0767648753568667	0.953991960025677
17_47368921_48440666	ENSG00000064300.4	NGFR	Brain_Caudate_basal_ganglia	COVID19_HGI_B2_ALL_leave_23andme_20210107	17_47940666_C_T	0.92962	9.466e-07	2282	0.350961228653913	0.0902980808602937	0.414900399704046	0.106711727956561	0.0371285628251862	0.325074468686359
17_47368921_48440666	ENSG00000064300.4	NGFR	Esophagus_Gastroesophageal_Junction	COVID19_HGI_B2_ALL_eur_leave_ukbb_23andme_20210107	17_47903146_G_A	0.733198	3.427e-07	2451	0.145858462464135	0.0312442633094229	0.632019871822863	0.135329090730966	0.0555483116726131	0.225711231445542
17_47368921_48440666	ENSG00000064300.4	NGFR	Skin_Sun_Exposed_Lower_leg	COVID19_HGI_B1_ALL_eur_leave_ukbb_23andme_20210107	17_48359928_C_G	0.000779608	0.009478	2470	0.722589276758622	0.201885828612819	0.0532071921821815	0.0148582165313745	0.00745948591500308	0.115770435260112
17_47368921_48440666	ENSG00000064300.4	NGFR	Spleen	COVID19_HGI_B1_ALL_leave_UKBB_23andme_20210107	17_47855275_A_T	0.184918	0.0007298	2141	0.781117682993282	0.166980070609131	0.0394433111366259	0.00842779292470174	0.00403114233626021	0.0754024579185066
17_47368921_48440666	ENSG00000064300.4	NGFR	Esophagus_Mucosa	COVID19_HGI_B1_ALL_eur_leave_23andme_20210107	17_47587712_G_T	2.80013e-07	0.05083	2464	0.501446124103555	0.40291960429752	0.0395264702425395	0.0317357492927227	0.0243720520636627	0.320876119359055
17_47368921_48440666	ENSG00000064300.4	NGFR	Ovary	COVID19_HGI_B1_ALL_leave_UKBB_23andme_20210107	17_47855275_A_T	0.968914	0.0007298	2136	0.785997231498904	0.16233750769929	0.0396275324421589	0.00818069450797116	0.00385703385167644	0.0737007473834149
17_47368921_48440666	ENSG00000064300.4	NGFR	Brain_Cerebellar_Hemisphere	COVID19_HGI_A2_ALL_eur_leave_23andme_20210107	17_47940666_C_T	0.150902	8.525e-10	2670	0.0012906685164007	0.000321234914049644	0.738290362607335	0.183676911781943	0.0764208221802716	0.804936188174154
17_47368921_48440666	ENSG00000064300.4	NGFR	Muscle_Skeletal	COVID19_HGI_A2_ALL_eur_leave_ukbb_23andme_20210107	17_47940666_C_T	0.539289	2.925e-09	2685	0.00286909776753829	0.000764067619999113	0.737662967770431	0.196384240865208	0.062319625976823	0.66065571721169
17_47368921_48440666	ENSG00000064300.4	NGFR	Thyroid	COVID19_HGI_C2_ALL_eur_leave_ukbb_23andme_20210107	17_47597727_G_C	2.01052e-08	0.03559	2568	0.116466401130181	0.827384253771601	0.0057773524239699	0.0410333172123845	0.00933867546186396	0.388833748965816
17_47368921_48440666	ENSG00000064300.4	NGFR	Pancreas	COVID19_HGI_A2_ALL_leave_23andme_20210107	17_47940666_C_T	0.943509	8.597e-09	2235	0.0155865049826193	0.00325963742723079	0.75546145652042	0.157923418987912	0.0677689820818184	0.971048754696335
17_47368921_48440666	ENSG00000064300.4	NGFR	Brain_Nucleus_accumbens_basal_ganglia	COVID19_HGI_C2_ALL_eur_leave_23andme_20210107	17_47903146_G_A	0.364358	2.326e-05	2564	0.721843290323124	0.183094392492754	0.0702266600337001	0.0178058498412773	0.00702980730914444	0.130839669006158
17_47368921_48440666	ENSG00000064300.4	NGFR	Heart_Left_Ventricle	COVID19_HGI_A2_ALL_eur_leave_ukbb_23andme_20210107	17_47940666_C_T	0.393698	2.925e-09	2685	0.00289569251513981	0.000694151987739405	0.744500643594796	0.178397302257907	0.0735122096444169	0.635716045466371
17_47368921_48440666	ENSG00000064300.4	NGFR	Adipose_Subcutaneous	COVID19_HGI_C2_ALL_leave_UKBB_23andme_20210107	17_47597727_G_C	6.16669e-05	0.01865	2355	0.768076421498271	0.218747125238955	0.00914129797663126	0.00260199613169675	0.0014331591544461	0.132974858981188
17_47368921_48440666	ENSG00000064300.4	NGFR	Esophagus_Mucosa	COVID19_HGI_B1_ALL_leave_UKBB_23andme_20210107	17_47586922_G_A	2.80013e-07	0.02061	2141	0.51582148277457	0.399607687071255	0.026046916718192	0.0201402022777529	0.0383837111582305	0.474671591939273
17_47368921_48440666	ENSG00000064300.4	NGFR	Adipose_Subcutaneous	COVID19_HGI_C2_ALL_eur_leave_23andme_20210107	17_47903146_G_A	0.600496	2.326e-05	2567	0.693328928473819	0.212575132013219	0.0674638904113343	0.0206785222267663	0.00595352687486167	0.118864004979288
17_47368921_48440666	ENSG00000064300.4	NGFR	Breast_Mammary_Tissue	COVID19_HGI_A2_ALL_eur_leave_ukbb_23andme_20210107	17_47940666_C_T	0.00884705	2.925e-09	2685	0.0026848940318279	0.000729467277072949	0.690303036053946	0.187431745216808	0.118850857420345	0.740931303774091
17_47368921_48440666	ENSG00000064300.4	NGFR	Cells_EBV-transformed_lymphocytes	COVID19_HGI_C2_ALL_eur_leave_23andme_20210107	17_47903146_G_A	0.405714	2.326e-05	2560	0.710443370786332	0.194889730593235	0.0690944459583236	0.0189474514417793	0.00662500122033053	0.136221258458616
17_47368921_48440666	ENSG00000064300.4	NGFR	Brain_Caudate_basal_ganglia	COVID19_HGI_C2_ALL_eur_leave_ukbb_23andme_20210107	17_47940666_C_T	0.92962	4.413e-05	2568	0.738200113014026	0.211298412962729	0.0366186485622527	0.0104781194629055	0.00340470599808707	0.179822446060221
17_47368921_48440666	ENSG00000064300.4	NGFR	Thyroid	COVID19_HGI_A2_ALL_leave_23andme_20210107	17_47940666_C_T	0.25684	8.597e-09	2235	0.00247360391146052	0.0174933394364165	0.119892972535562	0.847871442606014	0.0122686415105481	0.963853809368026
17_47368921_48440666	ENSG00000064300.4	NGFR	Testis	COVID19_HGI_C2_ALL_eur_leave_ukbb_23andme_20210107	17_47940666_C_T	0.434224	4.413e-05	2568	0.747473840416003	0.201768322993832	0.0370786747240052	0.0100051070066056	0.00367405485955446	0.169952320354952
17_47368921_48440666	ENSG00000064300.4	NGFR	Muscle_Skeletal	COVID19_HGI_B1_ALL_leave_UKBB_23andme_20210107	17_47855275_A_T	0.965815	0.0007298	2141	0.787523119623757	0.160806721875606	0.0397667600041686	0.00811630761686617	0.00378709087960308	0.0610348540502207
17_47368921_48440666	ENSG00000064300.4	NGFR	Stomach	COVID19_HGI_B1_ALL_eur_leave_ukbb_23andme_20210107	17_47855275_A_T	0.895573	0.001111	2470	0.759859145152811	0.166954346234553	0.0559515244246272	0.0122885822615493	0.00494640192645949	0.0362421965125484
17_47368921_48440666	ENSG00000064300.4	NGFR	Pancreas	COVID19_HGI_B1_ALL_leave_UKBB_23andme_20210107	17_47855275_A_T	0.204506	0.0007298	2141	0.789499250558724	0.158860622274924	0.0398665466931807	0.00801806896920201	0.00375551150396902	0.0824638142054367
17_47368921_48440666	ENSG00000064300.4	NGFR	Breast_Mammary_Tissue	COVID19_HGI_B2_ALL_eur_leave_ukbb_23andme_20210107	17_47940666_C_T	0.00884705	4.945e-07	2452	0.137373829004662	0.0339993849549444	0.595255615806724	0.147236867283608	0.0861343029500627	0.253422284873464
17_47368921_48440666	ENSG00000064300.4	NGFR	Breast_Mammary_Tissue	COVID19_HGI_C2_ALL_eur_leave_ukbb_23andme_20210107	17_47940666_C_T	0.00884705	4.413e-05	2568	0.752033943702756	0.195706582633789	0.0373048800804138	0.00970283476737809	0.00525175881566398	0.250220306969369
17_47368921_48440666	ENSG00000064300.4	NGFR	Minor_Salivary_Gland	COVID19_HGI_B1_ALL_eur_leave_ukbb_23andme_20210107	17_47855275_A_T	0.304534	0.001111	2436	0.750495317169274	0.176690578927924	0.0546084778838118	0.0128512262489366	0.00535439977005312	0.0364845824581388
17_47368921_48440666	ENSG00000064300.4	NGFR	Brain_Cortex	COVID19_HGI_A2_ALL_leave_23andme_20210107	17_47940666_C_T	0.765858	8.597e-09	2226	0.0156314214374151	0.00340028838741904	0.747094432122795	0.162443317848068	0.071430540204303	0.986308851690784
17_47368921_48440666	ENSG00000064300.4	NGFR	Vagina	COVID19_HGI_A2_ALL_eur_leave_23andme_20210107	17_47940666_C_T	0.492459	8.525e-10	2667	0.00128159462906257	0.000334636865120529	0.733099924240728	0.191345606526941	0.073938237738148	0.761573962277689
17_47368921_48440666	ENSG00000064300.4	NGFR	Heart_Left_Ventricle	COVID19_HGI_C2_ALL_leave_23andme_20210107	17_48128226_A_G	0.441887	8.324e-05	2458	0.800476399265616	0.174630575485458	0.0190555035066252	0.00415543428296714	0.00168208745933389	0.109723933387453
17_47368921_48440666	ENSG00000064300.4	NGFR	Adipose_Subcutaneous	COVID19_HGI_A2_ALL_eur_leave_23andme_20210107	17_47940666_C_T	0.919641	8.525e-10	2674	0.00125192622919644	0.000397053025240742	0.716129008135032	0.227067804406676	0.0551542082038541	0.776475658229395
17_47368921_48440666	ENSG00000064300.4	NGFR	Colon_Sigmoid	COVID19_HGI_A2_ALL_eur_leave_ukbb_23andme_20210107	17_47940666_C_T	0.250641	2.925e-09	2682	0.00288070926854099	0.000680365061203101	0.740647948876486	0.174845067128269	0.0809459096655002	0.611099769734215
17_47368921_48440666	ENSG00000064300.4	NGFR	Brain_Nucleus_accumbens_basal_ganglia	COVID19_HGI_B2_ALL_leave_UKBB_23andme_20210107	17_47940666_C_T	0.349977	1.9e-07	2074	0.220089997427794	0.044715188541819	0.56520783347807	0.114776790967471	0.0552101895848453	0.771731861195745
17_47368921_48440666	ENSG00000064300.4	NGFR	Whole_Blood	COVID19_HGI_C2_ALL_eur_leave_23andme_20210107	17_47940666_C_T	0.385267	3.23e-05	2567	0.740124075815373	0.165834870620399	0.072017259760832	0.0161305538033095	0.00589324000008706	0.129218747700479
17_47368921_48440666	ENSG00000064300.4	NGFR	Lung	COVID19_HGI_A2_ALL_leave_23andme_20210107	17_47940666_C_T	0.198998	8.597e-09	2235	0.0152913229510317	0.00332657538238943	0.741154294794905	0.161156528775108	0.0790712780965661	0.977498789612224
17_47368921_48440666	ENSG00000064300.4	NGFR	Stomach	COVID19_HGI_B1_ALL_eur_leave_23andme_20210107	17_47731331_A_G	0.481064	0.0004004	2464	0.756346199999242	0.165750466053944	0.0596189583093757	0.0130600493876124	0.00522432624982613	0.0562651638778381
17_47368921_48440666	ENSG00000064300.4	NGFR	Adipose_Subcutaneous	COVID19_HGI_B1_ALL_leave_23andme_20210107	17_48248998_C_T	0.0097207	0.0003509	2355	0.728366600420428	0.204104915555905	0.0471076497470919	0.0131934092710173	0.00722742500555836	0.288517142496281
17_47368921_48440666	ENSG00000064300.4	NGFR	Heart_Left_Ventricle	COVID19_HGI_B2_ALL_eur_leave_ukbb_23andme_20210107	17_47903146_G_A	0.232469	3.427e-07	2452	0.144224403950432	0.0314773178933613	0.624939895829493	0.136331586226741	0.063026796099972	0.236660056636027
17_47368921_48440666	ENSG00000064300.4	NGFR	Brain_Frontal_Cortex_BA9	COVID19_HGI_B1_ALL_eur_leave_ukbb_23andme_20210107	17_47855275_A_T	0.662025	0.001111	2466	0.728478695678056	0.198026839353306	0.0535486399511134	0.0145510610172042	0.00539476400032038	0.0326953848927359
17_47368921_48440666	ENSG00000064300.4	NGFR	Lung	COVID19_HGI_C2_ALL_eur_leave_ukbb_23andme_20210107	17_47940666_C_T	0.198998	4.413e-05	2568	0.759053709033508	0.190392404173923	0.0376530977453864	0.00944101526009142	0.00345977378709132	0.210987560842297
17_47368921_48440666	ENSG00000064300.4	NGFR	Testis	COVID19_HGI_A2_ALL_leave_23andme_20210107	17_47940666_C_T	0.434224	8.597e-09	2235	0.0152247596426267	0.00360258989643951	0.737928041444682	0.174545032844588	0.0686995761716635	0.973040690689627
17_47368921_48440666	ENSG00000064300.4	NGFR	Artery_Coronary	COVID19_HGI_B1_ALL_leave_23andme_20210107	17_48248998_C_T	0.87357	0.0003509	2355	0.752651939331156	0.182120024521897	0.0486783220414223	0.0117739718309354	0.00477574227458952	0.0506396241571104
17_47368921_48440666	ENSG00000064300.4	NGFR	Breast_Mammary_Tissue	COVID19_HGI_B1_ALL_leave_23andme_20210107	17_48248998_C_T	0.21543	0.0003509	2355	0.755590899557081	0.179126128604596	0.0488684014723896	0.0115802808461648	0.00483428951976912	0.0702921608168003
17_47368921_48440666	ENSG00000064300.4	NGFR	Brain_Amygdala	COVID19_HGI_C2_ALL_eur_leave_23andme_20210107	17_47903146_G_A	0.0295466	2.326e-05	2556	0.716814888481297	0.186969872165363	0.0696636877958261	0.018162286331858	0.0083892652256563	0.148361416267902
17_47368921_48440666	ENSG00000064300.4	NGFR	Adipose_Visceral_Omentum	COVID19_HGI_A2_ALL_leave_UKBB_23andme_20210107	17_47940666_C_T	0.240954	3.088e-08	2243	0.0406763475522724	0.00823708181997385	0.728899951854745	0.147529759547309	0.0746568592256997	0.953692656045494
17_47368921_48440666	ENSG00000064300.4	NGFR	Adipose_Visceral_Omentum	COVID19_HGI_B1_ALL_eur_leave_23andme_20210107	17_47731331_A_G	0.767387	0.0004004	2464	0.753061412620379	0.168807278146745	0.0593600350784587	0.0133007562843007	0.00547051787011586	0.0445900710233726
17_47368921_48440666	ENSG00000064300.4	NGFR	Brain_Hypothalamus	COVID19_HGI_B1_ALL_eur_leave_ukbb_23andme_20210107	17_47855275_A_T	0.158537	0.001111	2466	0.741398886881003	0.184815505925771	0.0545045626110958	0.0135811674522911	0.00569987712983959	0.0356047252896586
17_47368921_48440666	ENSG00000064300.4	NGFR	Brain_Frontal_Cortex_BA9	COVID19_HGI_A2_ALL_leave_23andme_20210107	17_47940666_C_T	0.678854	8.597e-09	2235	0.0150848382472085	0.00373416160174256	0.731146198991941	0.180921761160523	0.069113039998585	0.972460223986692
17_47368921_48440666	ENSG00000064300.4	NGFR	Brain_Spinal_cord_cervical_c-1	COVID19_HGI_A2_ALL_leave_UKBB_23andme_20210107	17_47940666_C_T	0.582416	3.088e-08	2241	0.0403523490098297	0.00883601527355536	0.723093055716348	0.158267335616651	0.069451244383616	0.949627256282539
17_47368921_48440666	ENSG00000064300.4	NGFR	Colon_Transverse	COVID19_HGI_B1_ALL_eur_leave_23andme_20210107	17_47731331_A_G	0.946289	0.0004004	2464	0.750924536672413	0.171049150265542	0.0591915959191765	0.0134775851483338	0.00535713199453531	0.0478560410845739
17_47368921_48440666	ENSG00000064300.4	NGFR	Brain_Cortex	COVID19_HGI_A2_ALL_leave_UKBB_23andme_20210107	17_47940666_C_T	0.765858	3.088e-08	2234	0.0415102544808686	0.00906037199887562	0.722666033031928	0.157665977309483	0.0690973631788452	0.977433154032161
17_47368921_48440666	ENSG00000064300.4	NGFR	Prostate	COVID19_HGI_A2_ALL_leave_23andme_20210107	17_47940666_C_T	0.783447	8.597e-09	2234	0.0156369353241198	0.00324059932350347	0.757905565983636	0.157002175820834	0.0662147235479069	0.969760907255212
17_47368921_48440666	ENSG00000064300.4	NGFR	Muscle_Skeletal	COVID19_HGI_C2_ALL_leave_23andme_20210107	17_48128226_A_G	0.595569	8.324e-05	2458	0.784305427761149	0.19088776578172	0.0186705502406806	0.00454252836439519	0.00159372785205595	0.0872520786326721
17_47368921_48440666	ENSG00000064300.4	NGFR	Testis	COVID19_HGI_A2_ALL_eur_leave_ukbb_23andme_20210107	17_47940666_C_T	0.434224	2.925e-09	2685	0.00282490202353823	0.000792077219520826	0.726299965766535	0.20358150203404	0.0665015529563658	0.666057266404883
17_47368921_48440666	ENSG00000064300.4	NGFR	Breast_Mammary_Tissue	COVID19_HGI_B2_ALL_leave_23andme_20210107	17_47940666_C_T	0.00884705	9.466e-07	2282	0.349868419195182	0.0805673936624277	0.41360849893493	0.0951846324375532	0.0607710557699073	0.417138516992177
17_47368921_48440666	ENSG00000064300.4	NGFR	Artery_Tibial	COVID19_HGI_A2_ALL_eur_leave_23andme_20210107	17_47940666_C_T	0.616878	8.525e-10	2674	0.00121515708434329	0.000403134877132344	0.695096258265607	0.230529153762801	0.0727562960101172	0.632720383363088
17_47368921_48440666	ENSG00000064300.4	NGFR	Brain_Anterior_cingulate_cortex_BA24	COVID19_HGI_B1_ALL_eur_leave_23andme_20210107	17_47731331_A_G	0.304682	0.0004004	2455	0.73659644153318	0.184962270841066	0.0578261843802879	0.0145142820831997	0.00610082116226605	0.057877652159106
17_47368921_48440666	ENSG00000064300.4	NGFR	Pancreas	COVID19_HGI_A2_ALL_eur_leave_23andme_20210107	17_47940666_C_T	0.943509	8.525e-10	2674	0.00130122224253577	0.000328675378842809	0.744327398994181	0.187943359648255	0.0660993437361861	0.789522239598515
17_47368921_48440666	ENSG00000064300.4	NGFR	Colon_Transverse	COVID19_HGI_C2_ALL_eur_leave_ukbb_23andme_20210107	17_47940666_C_T	0.966661	4.413e-05	2568	0.768177271860179	0.181391711135411	0.0381056749461964	0.00899466214760753	0.00333067991060556	0.181920925094227
17_47368921_48440666	ENSG00000064300.4	NGFR	Ovary	COVID19_HGI_B1_ALL_leave_23andme_20210107	17_48248998_C_T	0.189678	0.0003509	2349	0.761355821189567	0.1734065865025	0.0491588570785817	0.0111915460225893	0.00488718920676183	0.0795217828590795
17_47368921_48440666	ENSG00000064300.4	NGFR	Ovary	COVID19_HGI_A2_ALL_leave_23andme_20210107	17_47940666_C_T	0.675373	8.597e-09	2235	0.0154138101259239	0.00333505442925373	0.747091118967633	0.161573984479379	0.0725860319978103	0.972285291452738
17_47368921_48440666	ENSG00000064300.4	NGFR	Brain_Cerebellum	COVID19_HGI_A2_ALL_eur_leave_23andme_20210107	17_47940666_C_T	0.464869	8.525e-10	2671	0.00121147209834847	0.000419701214302726	0.692988230835613	0.24001280022467	0.0653677956270666	0.78827978328403
17_47368921_48440666	ENSG00000064300.4	NGFR	Brain_Cortex	COVID19_HGI_B2_ALL_leave_UKBB_23andme_20210107	17_47940666_C_T	0.765858	1.9e-07	2068	0.220610381566901	0.0444834687660371	0.566539532372861	0.114181797249507	0.0541848200446942	0.767330761348059
17_47368921_48440666	ENSG00000064300.4	NGFR	Esophagus_Mucosa	COVID19_HGI_C2_ALL_eur_leave_ukbb_23andme_20210107	17_47587712_G_T	2.80013e-07	0.1159	2568	0.523848825624509	0.425836002812745	0.0259856855981384	0.021120519758905	0.00320896620570214	0.189622493580058
17_47368921_48440666	ENSG00000064300.4	NGFR	Brain_Anterior_cingulate_cortex_BA24	COVID19_HGI_A2_ALL_leave_UKBB_23andme_20210107	17_47940666_C_T	0.709832	3.088e-08	2240	0.040080919921719	0.00919249957121651	0.718224818222719	0.164655951608249	0.0678458106760962	0.947507262568108
17_47368921_48440666	ENSG00000064300.4	NGFR	Esophagus_Mucosa	COVID19_HGI_B2_ALL_eur_leave_ukbb_23andme_20210107	17_47903146_G_A	0.803334	3.427e-07	2452	0.100398116445711	0.0805636903045298	0.435035865737563	0.349056212159471	0.0349461153527254	0.223773705578845
17_47368921_48440666	ENSG00000064300.4	NGFR	Liver	COVID19_HGI_A2_ALL_leave_UKBB_23andme_20210107	17_47940666_C_T	0.796263	3.088e-08	2242	0.0408872725966151	0.00840949240124659	0.732679162340665	0.150626435846361	0.0673976368151124	0.947472102990292
17_47368921_48440666	ENSG00000064300.4	NGFR	Artery_Coronary	COVID19_HGI_B2_ALL_leave_UKBB_23andme_20210107	17_47940666_C_T	0.370215	1.9e-07	2074	0.218318967068606	0.0466982843460091	0.560659692971734	0.119870289070077	0.0544527665435746	0.776528091149216
17_47368921_48440666	ENSG00000064300.4	NGFR	Whole_Blood	COVID19_HGI_B2_ALL_leave_23andme_20210107	17_47940666_C_T	0.385267	9.466e-07	2282	0.369323819175808	0.0727538835608461	0.436608342135057	0.0859730637554635	0.0353408913728252	0.36082474694966
17_47368921_48440666	ENSG00000064300.4	NGFR	Heart_Atrial_Appendage	COVID19_HGI_B2_ALL_leave_23andme_20210107	17_47940666_C_T	0.683163	9.466e-07	2282	0.366835991195164	0.07502845416911	0.433667274178567	0.0886615566383246	0.0358067238188352	0.333032046867646
17_47368921_48440666	ENSG00000064300.4	NGFR	Prostate	COVID19_HGI_B1_ALL_leave_23andme_20210107	17_48248998_C_T	0.321499	0.0003509	2354	0.766862131976025	0.167981227827658	0.049574756918227	0.0108546282785996	0.00472725499949117	0.0683929113875541
17_47368921_48440666	ENSG00000064300.4	NGFR	Brain_Substantia_nigra	COVID19_HGI_A2_ALL_leave_UKBB_23andme_20210107	17_47940666_C_T	0.130662	3.088e-08	2240	0.0391325767700766	0.00975631864608217	0.701232043474788	0.174752186470461	0.0751268746385926	0.946565038249025
17_47368921_48440666	ENSG00000064300.4	NGFR	Pancreas	COVID19_HGI_B1_ALL_eur_leave_23andme_20210107	17_47731331_A_G	0.359679	0.0004004	2464	0.747023474399279	0.174765366421649	0.0588840948449006	0.0137703161187673	0.00555674821540469	0.0575327784702084
17_47368921_48440666	ENSG00000064300.4	NGFR	Brain_Caudate_basal_ganglia	COVID19_HGI_B2_ALL_leave_UKBB_23andme_20210107	17_47940666_C_T	0.92962	1.9e-07	2074	0.215601403889364	0.0504732347036339	0.553680784276063	0.129568424983197	0.0506761521477424	0.775516684348936
17_47368921_48440666	ENSG00000064300.4	NGFR	Artery_Tibial	COVID19_HGI_A2_ALL_leave_UKBB_23andme_20210107	17_47940666_C_T	0.616878	3.088e-08	2243	0.0385547044732556	0.0111285252011825	0.69088116129935	0.199357568121456	0.0600780409047565	0.923888518050466
17_47368921_48440666	ENSG00000064300.4	NGFR	Pancreas	COVID19_HGI_B2_ALL_eur_leave_ukbb_23andme_20210107	17_47903146_G_A	0.776957	3.427e-07	2452	0.14397763406351	0.0333797865870753	0.623870615297192	0.144584027102628	0.054187936949594	0.224153965026132
17_47368921_48440666	ENSG00000064300.4	NGFR	Thyroid	COVID19_HGI_A2_ALL_eur_leave_23andme_20210107	17_47940666_C_T	0.25684	8.525e-10	2674	0.00021211476673026	0.00150895129321379	0.121334255938414	0.863139124493223	0.0138055535084184	0.697720282198184
17_47368921_48440666	ENSG00000064300.4	NGFR	Esophagus_Mucosa	COVID19_HGI_A2_ALL_leave_23andme_20210107	17_47940666_C_T	0.865606	8.597e-09	2235	0.010850216119533	0.00847597720451929	0.525898530964077	0.410777677401978	0.0439975983098924	0.970096763276384
17_47368921_48440666	ENSG00000064300.4	NGFR	Minor_Salivary_Gland	COVID19_HGI_A2_ALL_leave_UKBB_23andme_20210107	17_47940666_C_T	0.326388	3.088e-08	2215	0.0404148359190916	0.00865266464653974	0.724179424390618	0.154972315317283	0.0717807597264676	0.949814749073938
17_47368921_48440666	ENSG00000064300.4	NGFR	Skin_Sun_Exposed_Lower_leg	COVID19_HGI_B1_ALL_leave_UKBB_23andme_20210107	17_47855275_A_T	0.0415762	0.0007298	2141	0.764412761835399	0.183000415325315	0.0385997795957469	0.00923603623538006	0.00475100700815909	0.0939630357391325
17_47368921_48440666	ENSG00000064300.4	NGFR	Pancreas	COVID19_HGI_A2_ALL_leave_UKBB_23andme_20210107	17_47940666_C_T	0.943509	3.088e-08	2243	0.0408178594826329	0.00856619963317688	0.731435775384479	0.153436300343136	0.0657438651565758	0.946265486286807
17_47368921_48440666	ENSG00000064300.4	NGFR	Heart_Left_Ventricle	COVID19_HGI_C2_ALL_eur_leave_23andme_20210107	17_47903146_G_A	0.232469	2.326e-05	2567	0.736659618730974	0.168175979960087	0.0716801531675861	0.0163571199353355	0.00712712820601752	0.142078305493444
17_47368921_48440666	ENSG00000064300.4	NGFR	Brain_Substantia_nigra	COVID19_HGI_C2_ALL_eur_leave_23andme_20210107	17_47903146_G_A	0.116098	2.326e-05	2555	0.70530645323992	0.199250279981342	0.0685570199410546	0.0193599491524437	0.0075262976852394	0.140207518224564
17_47368921_48440666	ENSG00000064300.4	NGFR	Ovary	COVID19_HGI_C2_ALL_leave_23andme_20210107	17_48128226_A_G	0.0933025	8.324e-05	2452	0.787500558795839	0.187341301247705	0.0187312803497977	0.00445407794181969	0.00197278166483876	0.151934568652122
17_47368921_48440666	ENSG00000064300.4	NGFR	Adipose_Subcutaneous	COVID19_HGI_C2_ALL_eur_leave_ukbb_23andme_20210107	17_47940666_C_T	0.919641	4.413e-05	2568	0.726431520637095	0.222781758822952	0.0360348638394846	0.0110474547466268	0.00370440195384231	0.134356808003029
17_47368921_48440666	ENSG00000064300.4	NGFR	Testis	COVID19_HGI_B2_ALL_eur_leave_ukbb_23andme_20210107	17_47903146_G_A	0.470853	3.427e-07	2452	0.140882501362685	0.0364439073725421	0.610459071517841	0.157861027352887	0.0543534923940443	0.22519764879057
17_47368921_48440666	ENSG00000064300.4	NGFR	Esophagus_Mucosa	COVID19_HGI_A2_ALL_eur_leave_ukbb_23andme_20210107	17_47940666_C_T	0.865606	2.925e-09	2685	0.00203355859846599	0.00167417826150231	0.522840625318452	0.430398641577363	0.0430529962442163	0.663535710113881
17_47368921_48440666	ENSG00000064300.4	NGFR	Esophagus_Mucosa	COVID19_HGI_C2_ALL_leave_UKBB_23andme_20210107	17_47587712_G_T	2.80013e-07	0.1341	2355	0.550175899848403	0.436557183932767	0.00654794457856797	0.00519418124935949	0.00152479039090313	0.36037542297155
17_47368921_48440666	ENSG00000064300.4	NGFR	Vagina	COVID19_HGI_B1_ALL_leave_UKBB_23andme_20210107	17_47855275_A_T	0.833	0.0007298	2139	0.784258690357593	0.163922386926118	0.0395702344572046	0.00826681877729655	0.00398186948178743	0.0706103291435089
17_47368921_48440666	ENSG00000064300.4	NGFR	Brain_Frontal_Cortex_BA9	COVID19_HGI_C2_ALL_leave_23andme_20210107	17_48128226_A_G	0.0577063	8.324e-05	2458	0.767626756820691	0.207137521107055	0.0182735110863928	0.00492891752961655	0.00203329345624455	0.139293782374903
17_47368921_48440666	ENSG00000064300.4	NGFR	Cells_EBV-transformed_lymphocytes	COVID19_HGI_C2_ALL_leave_UKBB_23andme_20210107	17_47940666_C_T	0.49239	0.0007466	2353	0.787508157530024	0.199806210198673	0.0093580024655104	0.00237335383726798	0.000954275968524991	0.0482094480219389
17_47368921_48440666	ENSG00000064300.4	NGFR	Cells_EBV-transformed_lymphocytes	COVID19_HGI_B2_ALL_eur_leave_23andme_20210107	17_47907383_G_C	0.405714	1.64e-06	2445	0.424284687672991	0.111241533726448	0.342220003992609	0.089692756019839	0.0325610185881132	0.245048293063039
17_47368921_48440666	ENSG00000064300.4	NGFR	Heart_Left_Ventricle	COVID19_HGI_C2_ALL_leave_UKBB_23andme_20210107	17_47940666_C_T	0.393698	0.0007466	2355	0.816857735349773	0.170480012451711	0.00972187109816817	0.00202806364021989	0.000912317460127828	0.0524108734404924
17_47368921_48440666	ENSG00000064300.4	NGFR	Brain_Putamen_basal_ganglia	COVID19_HGI_C2_ALL_leave_23andme_20210107	17_48128226_A_G	0.415496	8.324e-05	2453	0.760270638541345	0.21448686542156	0.0180583068372626	0.00509250151635823	0.00209168768347437	0.0966947799293575
17_47368921_48440666	ENSG00000064300.4	NGFR	Colon_Transverse	COVID19_HGI_A2_ALL_leave_UKBB_23andme_20210107	17_47940666_C_T	0.966661	3.088e-08	2243	0.0410457155005299	0.00839062257597639	0.735518842092017	0.150291036736225	0.0647537830952516	0.948657432566737
17_47368921_48440666	ENSG00000064300.4	NGFR	Brain_Substantia_nigra	COVID19_HGI_B1_ALL_eur_leave_ukbb_23andme_20210107	17_47855275_A_T	0.295445	0.001111	2453	0.728819563301578	0.19786238666552	0.0531572829540589	0.0144255828038129	0.00573518427503048	0.0331279950538423
17_47368921_48440666	ENSG00000064300.4	NGFR	Small_Intestine_Terminal_Ileum	COVID19_HGI_B2_ALL_eur_leave_ukbb_23andme_20210107	17_47903146_G_A	0.557977	3.427e-07	2432	0.143850989839908	0.0328473609306708	0.623249892695748	0.142256930976208	0.0577948255574651	0.22772064886756
17_47368921_48440666	ENSG00000064300.4	NGFR	Heart_Atrial_Appendage	COVID19_HGI_C2_ALL_leave_23andme_20210107	17_48128226_A_G	0.712664	8.324e-05	2458	0.796220190647148	0.178956499265678	0.0189541835947221	0.00425848522466785	0.00161064126778419	0.101471342610889
17_47368921_48440666	ENSG00000064300.4	NGFR	Nerve_Tibial	COVID19_HGI_B2_ALL_eur_leave_23andme_20210107	17_47907383_G_C	0.655389	1.64e-06	2449	0.272645970836359	0.271123758279261	0.219916153283398	0.218670693695514	0.0176434239054676	0.236002832843855
17_47368921_48440666	ENSG00000064300.4	NGFR	Artery_Aorta	COVID19_HGI_A2_ALL_leave_23andme_20210107	17_47940666_C_T	0.499124	8.597e-09	2235	0.0151643366445749	0.00367419658838465	0.73499940246074	0.178016287474796	0.068145776831505	0.970903358154126
17_47368921_48440666	ENSG00000064300.4	NGFR	Cells_EBV-transformed_lymphocytes	COVID19_HGI_B2_ALL_leave_UKBB_23andme_20210107	17_47940666_C_T	0.49239	1.9e-07	2074	0.216486336570337	0.0489124291388322	0.555953358628521	0.125557743739702	0.0530901319226075	0.769037597446658
17_47368921_48440666	ENSG00000064300.4	NGFR	Brain_Anterior_cingulate_cortex_BA24	COVID19_HGI_C2_ALL_leave_23andme_20210107	17_48128226_A_G	0.0404266	8.324e-05	2452	0.77909755394727	0.19574544626204	0.0185220597995303	0.00465161729867032	0.00198332269248881	0.163679249019069
17_47368921_48440666	ENSG00000064300.4	NGFR	Artery_Aorta	COVID19_HGI_C2_ALL_eur_leave_ukbb_23andme_20210107	17_47940666_C_T	0.499124	4.413e-05	2568	0.744541167247752	0.204969214465334	0.0369331985499937	0.0101641700389907	0.00339224969792962	0.182194204582213
17_47368921_48440666	ENSG00000064300.4	NGFR	Breast_Mammary_Tissue	COVID19_HGI_B1_ALL_eur_leave_23andme_20210107	17_47731331_A_G	0.145278	0.0004004	2464	0.738372598234502	0.182952649467261	0.0582021898847013	0.0144151777338274	0.00605738467970813	0.0721453533450834
17_47368921_48440666	ENSG00000064300.4	NGFR	Brain_Amygdala	COVID19_HGI_A2_ALL_eur_leave_23andme_20210107	17_47940666_C_T	0.0943394	8.525e-10	2659	0.00126045301165192	0.000341676934742043	0.721006018097901	0.19536446996216	0.0820273819935461	0.757475940606125
17_47368921_48440666	ENSG00000064300.4	NGFR	Small_Intestine_Terminal_Ileum	COVID19_HGI_B1_ALL_eur_leave_23andme_20210107	17_47731331_A_G	0.308523	0.0004004	2443	0.7498281272071	0.172188721140921	0.0587217114280908	0.013478929554842	0.00578251066904541	0.0613789028757004
17_47368921_48440666	ENSG00000064300.4	NGFR	Brain_Cerebellar_Hemisphere	COVID19_HGI_C2_ALL_leave_UKBB_23andme_20210107	17_48177908_G_C	0.00752753	0.0006512	2354	0.810122642047296	0.1770838830073	0.00963935762331505	0.00210600925465345	0.00104810806743549	0.0719775245022931
17_47368921_48440666	ENSG00000064300.4	NGFR	Adipose_Subcutaneous	COVID19_HGI_B2_ALL_leave_UKBB_23andme_20210107	17_47940666_C_T	0.919641	1.9e-07	2074	0.213918900008106	0.0545354248883314	0.549359986490347	0.140008937380168	0.0421767512330471	0.763752979401674
17_47368921_48440666	ENSG00000064300.4	NGFR	Small_Intestine_Terminal_Ileum	COVID19_HGI_A2_ALL_eur_leave_ukbb_23andme_20210107	17_47940666_C_T	0.511547	2.925e-09	2662	0.00288123086178765	0.000723635266456626	0.740778224789596	0.185980449005235	0.0696364600769253	0.659879349973129
17_47368921_48440666	ENSG00000064300.4	NGFR	Brain_Substantia_nigra	COVID19_HGI_A2_ALL_leave_23andme_20210107	17_47940666_C_T	0.130662	8.597e-09	2232	0.0149378160268514	0.00371293339708205	0.724019686684638	0.179884395974325	0.0774451679171032	0.970969000646702
17_47368921_48440666	ENSG00000064300.4	NGFR	Brain_Amygdala	COVID19_HGI_B1_ALL_eur_leave_23andme_20210107	17_47731331_A_G	0.0480824	0.0004004	2456	0.736319528410233	0.184972813417507	0.0579170872008549	0.0145432602755277	0.00624731069587678	0.0792169244307481
17_47368921_48440666	ENSG00000064300.4	NGFR	Brain_Caudate_basal_ganglia	COVID19_HGI_A2_ALL_leave_23andme_20210107	17_47940666_C_T	0.92962	8.597e-09	2235	0.0150545477417848	0.00379721429164837	0.729678050143199	0.183979480867987	0.0674907069553811	0.972368817318778
17_47368921_48440666	ENSG00000064300.4	NGFR	Skin_Not_Sun_Exposed_Suprapubic	COVID19_HGI_B2_ALL_eur_leave_ukbb_23andme_20210107	17_47903146_G_A	0.845782	3.427e-07	2452	0.127866754958967	0.0515046613220822	0.554060438700621	0.223131815567709	0.043436329450622	0.221599560811541
17_47368921_48440666	ENSG00000064300.4	NGFR	Esophagus_Muscularis	COVID19_HGI_B2_ALL_eur_leave_23andme_20210107	17_47907383_G_C	0.537383	1.64e-06	2449	0.437618871865721	0.0997172958070927	0.352983242736758	0.080402661125865	0.0292779284645633	0.239461555190141
17_47368921_48440666	ENSG00000064300.4	NGFR	Testis	COVID19_HGI_B2_ALL_leave_UKBB_23andme_20210107	17_47940666_C_T	0.434224	1.9e-07	2074	0.217556467126489	0.0483230022221572	0.558701535193789	0.124045767543338	0.051373227914228	0.777509427083428
17_47368921_48440666	ENSG00000064300.4	NGFR	Testis	COVID19_HGI_B1_ALL_eur_leave_ukbb_23andme_20210107	17_47597727_G_C	4.62216e-05	0.01686	2470	0.733939249189734	0.191097021738353	0.0540429368905912	0.0140643958185681	0.00685639636275337	0.163996490895636
17_47368921_48440666	ENSG00000064300.4	NGFR	Cells_Transformed_fibroblasts	COVID19_HGI_B1_ALL_leave_UKBB_23andme_20210107	17_47525387_C_T	9.77506e-08	0.25	2141	0.258276996249721	0.682820361733001	0.0130419527611674	0.0344682981403427	0.0113923911157687	0.242238129243418
17_47368921_48440666	ENSG00000064300.4	NGFR	Testis	COVID19_HGI_B1_ALL_eur_leave_23andme_20210107	17_47597727_G_C	4.62216e-05	0.03676	2464	0.73111439969215	0.189907919539227	0.0576300626811825	0.0149630994791176	0.00638451860832247	0.0758270229602376
17_47368921_48440666	ENSG00000064300.4	NGFR	Brain_Spinal_cord_cervical_c-1	COVID19_HGI_C2_ALL_eur_leave_23andme_20210107	17_47903146_G_A	0.790839	2.326e-05	2553	0.724271296970633	0.18110206175788	0.0703809428678587	0.0175919089523628	0.00665378945126606	0.134596449031659
17_47368921_48440666	ENSG00000064300.4	NGFR	Brain_Cerebellar_Hemisphere	COVID19_HGI_C2_ALL_eur_leave_23andme_20210107	17_47903146_G_A	0.78042	2.326e-05	2565	0.730454879557749	0.17445755789224	0.0710686744358277	0.0169665729308	0.00705231518338329	0.125796309146788
17_47368921_48440666	ENSG00000064300.4	NGFR	Minor_Salivary_Gland	COVID19_HGI_B1_ALL_leave_UKBB_23andme_20210107	17_47855275_A_T	0.304534	0.0007298	2112	0.789587137995361	0.160081803711655	0.0386838718648906	0.00783900445350504	0.00380818197458899	0.0777077413084636
17_47368921_48440666	ENSG00000064300.4	NGFR	Heart_Atrial_Appendage	COVID19_HGI_C2_ALL_eur_leave_23andme_20210107	17_47903146_G_A	0.683236	2.326e-05	2567	0.733474051144104	0.172305529579648	0.071370183723427	0.0167599797687516	0.00609025578406915	0.128736090449634
17_47368921_48440666	ENSG00000064300.4	NGFR	Skin_Not_Sun_Exposed_Suprapubic	COVID19_HGI_B1_ALL_eur_leave_23andme_20210107	17_48386599_G_T	0.00102011	0.002687	2464	0.656532253870473	0.263118031047169	0.0517511280843394	0.0207324018607151	0.00786618513730345	0.200236244502958
17_47368921_48440666	ENSG00000064300.4	NGFR	Heart_Atrial_Appendage	COVID19_HGI_B2_ALL_leave_UKBB_23andme_20210107	17_47940666_C_T	0.683163	1.9e-07	2074	0.224680465567104	0.0416767754397136	0.57699650439448	0.106979458688817	0.0496667959098853	0.779451648177908
17_47368921_48440666	ENSG00000064300.4	NGFR	Brain_Substantia_nigra	COVID19_HGI_C2_ALL_leave_UKBB_23andme_20210107	17_48177908_G_C	0.00883254	0.0006512	2349	0.782627416341621	0.204703601980723	0.00925697871300925	0.00242025858041236	0.000991744384235113	0.0519507561576727
17_47368921_48440666	ENSG00000064300.4	NGFR	Liver	COVID19_HGI_B1_ALL_leave_23andme_20210107	17_48248998_C_T	0.550435	0.0003509	2354	0.768781603811245	0.166133395363112	0.0495575526680121	0.0107045442945807	0.00482290386305041	0.0557142405688362
17_47368921_48440666	ENSG00000064300.4	NGFR	Brain_Substantia_nigra	COVID19_HGI_B1_ALL_leave_23andme_20210107	17_48248998_C_T	0.941692	0.0003509	2344	0.741049474985521	0.193490138858216	0.0476297721947907	0.0124308700961954	0.00539974386527726	0.0499012926303429
17_47368921_48440666	ENSG00000064300.4	NGFR	Uterus	COVID19_HGI_B2_ALL_eur_leave_ukbb_23andme_20210107	17_47903146_G_A	0.366236	3.427e-07	2431	0.142331923464066	0.0337600962818482	0.616682508787188	0.146211588673887	0.0610138827930104	0.227405588880048
17_47368921_48440666	ENSG00000064300.4	NGFR	Whole_Blood	COVID19_HGI_B1_ALL_eur_leave_ukbb_23andme_20210107	17_47855275_A_T	0.442337	0.001111	2470	0.762192447290568	0.164613373641404	0.0561233349665988	0.012116198669193	0.00495464543223727	0.0370673949219756
17_47368921_48440666	ENSG00000064300.4	NGFR	Whole_Blood	COVID19_HGI_B2_ALL_leave_UKBB_23andme_20210107	17_47940666_C_T	0.385267	1.9e-07	2074	0.225682989506947	0.0401284309058062	0.57957106203304	0.103001242820265	0.0516162747339417	0.800184251541361
17_47368921_48440666	ENSG00000064300.4	NGFR	Artery_Tibial	COVID19_HGI_A2_ALL_eur_leave_ukbb_23andme_20210107	17_47940666_C_T	0.616878	2.925e-09	2685	0.00267324361793182	0.000889405319029603	0.687307641826686	0.228591127685545	0.080538581550808	0.472719064250014
17_47368921_48440666	ENSG00000064300.4	NGFR	Prostate	COVID19_HGI_A2_ALL_eur_leave_ukbb_23andme_20210107	17_47940666_C_T	0.783447	2.925e-09	2682	0.00289652595040114	0.000726546144423511	0.744714787302975	0.186734592523619	0.064927548078581	0.654216326092903
17_47368921_48440666	ENSG00000064300.4	NGFR	Esophagus_Gastroesophageal_Junction	COVID19_HGI_B2_ALL_leave_UKBB_23andme_20210107	17_47940666_C_T	0.993889	1.9e-07	2073	0.225600593521645	0.0401524122149548	0.579358612947567	0.103062467733536	0.051825913582297	0.77461934837171
17_47368921_48440666	ENSG00000064300.4	NGFR	Lung	COVID19_HGI_C2_ALL_eur_leave_23andme_20210107	17_47940666_C_T	0.198998	3.23e-05	2567	0.724171167236588	0.181576144807316	0.0704649730583714	0.0176620151082944	0.0061256997894305	0.140478106666389
17_47368921_48440666	ENSG00000064300.4	NGFR	Brain_Cerebellum	COVID19_HGI_A2_ALL_leave_23andme_20210107	17_47940666_C_T	0.464869	8.597e-09	2234	0.0144777782683311	0.00439051548867981	0.701721666630265	0.212736685626972	0.0666733539857513	0.972285140085294
17_47368921_48440666	ENSG00000064300.4	NGFR	Testis	COVID19_HGI_A2_ALL_eur_leave_23andme_20210107	17_47940666_C_T	0.434224	8.525e-10	2674	0.00127260729620053	0.000355665479954939	0.727959027872154	0.203381351990276	0.0670313473614155	0.791840765789687
17_47368921_48440666	ENSG00000064300.4	NGFR	Brain_Nucleus_accumbens_basal_ganglia	COVID19_HGI_B1_ALL_eur_leave_23andme_20210107	17_47731331_A_G	0.446164	0.0004004	2460	0.741576112417034	0.180074733696134	0.058219373026035	0.0141312395898886	0.00599854127090884	0.0548182124356788
17_47368921_48440666	ENSG00000064300.4	NGFR	Stomach	COVID19_HGI_C2_ALL_leave_UKBB_23andme_20210107	17_47940666_C_T	0.496028	0.0007466	2355	0.817158442686393	0.170225861994996	0.00972544998080389	0.0020250860146365	0.0008651593231709	0.0531686517332641
17_47368921_48440666	ENSG00000064300.4	NGFR	Artery_Tibial	COVID19_HGI_B1_ALL_eur_leave_ukbb_23andme_20210107	17_47595449_C_T	0.000896235	0.02573	2470	0.704212459481856	0.22043364255496	0.0518540322613371	0.0162241514049267	0.00727571429691974	0.0432528627498166
17_47368921_48440666	ENSG00000064300.4	NGFR	Skin_Not_Sun_Exposed_Suprapubic	COVID19_HGI_B2_ALL_leave_UKBB_23andme_20210107	17_47940666_C_T	0.601954	1.9e-07	2074	0.196884340829887	0.0715653231386427	0.505613944417108	0.18374299318926	0.042193398425102	0.784924966026832
17_47368921_48440666	ENSG00000064300.4	NGFR	Brain_Spinal_cord_cervical_c-1	COVID19_HGI_A2_ALL_eur_leave_23andme_20210107	17_47940666_C_T	0.582416	8.525e-10	2660	0.00128730531932852	0.000335219593388276	0.736366452871261	0.19168252081101	0.0703285014050121	0.787239020671209
17_47368921_48440666	ENSG00000064300.4	NGFR	Brain_Caudate_basal_ganglia	COVID19_HGI_A2_ALL_eur_leave_23andme_20210107	17_47940666_C_T	0.92962	8.525e-10	2673	0.00125732920578099	0.000372876038988529	0.719219614705102	0.213227270202226	0.0659229098479028	0.789781040363219
17_47368921_48440666	ENSG00000064300.4	NGFR	Brain_Hippocampus	COVID19_HGI_B1_ALL_eur_leave_23andme_20210107	17_47540061_C_T	2.75793e-05	0.002648	2457	0.717883970499308	0.20206325422216	0.0563978954561021	0.0158665629089748	0.00778831691345522	0.0657917636551731
17_47368921_48440666	ENSG00000064300.4	NGFR	Brain_Spinal_cord_cervical_c-1	COVID19_HGI_C2_ALL_eur_leave_ukbb_23andme_20210107	17_47940666_C_T	0.582416	4.413e-05	2554	0.759567391886395	0.190021375033218	0.0374689540520078	0.00937005577351392	0.00357222325486628	0.183163726683002
17_47368921_48440666	ENSG00000064300.4	NGFR	Brain_Frontal_Cortex_BA9	COVID19_HGI_B2_ALL_eur_leave_23andme_20210107	17_47907383_G_C	0.623731	1.64e-06	2446	0.422639773910026	0.113549488609368	0.340894740945681	0.0915559109037898	0.0313600856311347	0.242179618940655
17_47368921_48440666	ENSG00000064300.4	NGFR	Brain_Anterior_cingulate_cortex_BA24	COVID19_HGI_B2_ALL_leave_UKBB_23andme_20210107	17_47940666_C_T	0.709832	1.9e-07	2069	0.21879518532374	0.0467311956347146	0.561868475193838	0.119953579818124	0.0526515640295824	0.772032425196653
17_47368921_48440666	ENSG00000064300.4	NGFR	Artery_Tibial	COVID19_HGI_C2_ALL_eur_leave_23andme_20210107	17_47903146_G_A	0.0397026	2.326e-05	2567	0.682217847125333	0.219886530564804	0.0663827343486617	0.021385779208912	0.0101271087522901	0.175524676569351
17_47368921_48440666	ENSG00000064300.4	NGFR	Skin_Not_Sun_Exposed_Suprapubic	COVID19_HGI_B2_ALL_leave_23andme_20210107	17_47940666_C_T	0.601954	9.466e-07	2282	0.320274615845737	0.12426763632139	0.378623207580837	0.146877130241156	0.0299574100108797	0.339287918166062
17_47368921_48440666	ENSG00000064300.4	NGFR	Artery_Coronary	COVID19_HGI_B2_ALL_eur_leave_ukbb_23andme_20210107	17_47903146_G_A	0.579979	3.427e-07	2451	0.140869560728665	0.0356036783641955	0.610402323897453	0.154215498537409	0.0589089384722785	0.218970287110993
17_47368921_48440666	ENSG00000064300.4	NGFR	Adipose_Visceral_Omentum	COVID19_HGI_B1_ALL_leave_23andme_20210107	17_48248998_C_T	0.181877	0.0003509	2355	0.770979279803461	0.163967066489848	0.0498636563706827	0.0106001016618511	0.00458989567415778	0.0804216402198137
17_47368921_48440666	ENSG00000064300.4	NGFR	Pituitary	COVID19_HGI_A2_ALL_leave_UKBB_23andme_20210107	17_47940666_C_T	0.446717	3.088e-08	2241	0.0399027453598254	0.0092988634958691	0.715034984538594	0.166561255378383	0.0692021512273286	0.949317120050003
17_47368921_48440666	ENSG00000064300.4	NGFR	Ovary	COVID19_HGI_C2_ALL_leave_UKBB_23andme_20210107	17_48177908_G_C	0.104903	0.0006512	2351	0.804033618133843	0.183269458467317	0.00956086562860029	0.00217832261670444	0.000957735153534349	0.0511626622028874
17_47368921_48440666	ENSG00000064300.4	NGFR	Brain_Substantia_nigra	COVID19_HGI_B1_ALL_leave_UKBB_23andme_20210107	17_47855275_A_T	0.295445	0.0007298	2134	0.765066017461074	0.182988102267667	0.0384941394560448	0.00920275978255676	0.0042489810326578	0.0675843830553649
17_47368921_48440666	ENSG00000064300.4	NGFR	Brain_Putamen_basal_ganglia	COVID19_HGI_A2_ALL_leave_UKBB_23andme_20210107	17_47940666_C_T	0.948491	3.088e-08	2242	0.0391765303153833	0.0102136362014747	0.702023383922298	0.182957507374075	0.0656289421867691	0.948858671505063
17_47368921_48440666	ENSG00000064300.4	NGFR	Esophagus_Muscularis	COVID19_HGI_C2_ALL_eur_leave_23andme_20210107	17_47903146_G_A	0.537383	2.326e-05	2567	0.729396907302978	0.176338707807742	0.0709734600703487	0.0171523770864049	0.00613854773252694	0.128584156793492
17_47368921_48440666	ENSG00000064300.4	NGFR	Artery_Coronary	COVID19_HGI_A2_ALL_eur_leave_ukbb_23andme_20210107	17_47940666_C_T	0.370215	2.925e-09	2683	0.00282074354644017	0.00078311871966171	0.725230745733856	0.201274812938973	0.0698905790610692	0.66757500110224
17_47368921_48440666	ENSG00000064300.4	NGFR	Artery_Aorta	COVID19_HGI_A2_ALL_eur_leave_ukbb_23andme_20210107	17_47940666_C_T	0.499124	2.925e-09	2685	0.00281479182238815	0.000805884915371543	0.723700569862531	0.207132502236552	0.0655462511631571	0.66910659260317
17_47368921_48440666	ENSG00000064300.4	NGFR	Cells_Transformed_fibroblasts	COVID19_HGI_A2_ALL_leave_UKBB_23andme_20210107	17_47940666_C_T	0.653647	3.088e-08	2243	0.0141306787592613	0.0375488913409436	0.253214747318802	0.672835218902615	0.0222704636783788	0.93899748551299
17_47368921_48440666	ENSG00000064300.4	NGFR	Cells_Transformed_fibroblasts	COVID19_HGI_B1_ALL_eur_leave_ukbb_23andme_20210107	17_47525387_C_T	9.77506e-08	0.06838	2470	0.245888166822891	0.658147584605053	0.0181057474394824	0.0484326620227577	0.0294258391098159	0.274541122029205
17_47368921_48440666	ENSG00000064300.4	NGFR	Small_Intestine_Terminal_Ileum	COVID19_HGI_B2_ALL_leave_UKBB_23andme_20210107	17_47940666_C_T	0.511547	1.9e-07	2071	0.222259682062514	0.0429527427149053	0.570775428730337	0.110251310739704	0.0537608357525395	0.772055276000769
17_47368921_48440666	ENSG00000064300.4	NGFR	Thyroid	COVID19_HGI_B2_ALL_leave_UKBB_23andme_20210107	17_47940666_C_T	0.25684	1.9e-07	2074	0.0344130723018608	0.242864725705555	0.0883753840082629	0.62368440346105	0.0106624145232713	0.645180563401122
17_47368921_48440666	ENSG00000064300.4	NGFR	Brain_Amygdala	COVID19_HGI_B2_ALL_leave_UKBB_23andme_20210107	17_47940666_C_T	0.0943394	1.9e-07	2073	0.216390645939052	0.0460881341471804	0.555706858215582	0.11829414777493	0.0635202139232555	0.739225072032071
17_47368921_48440666	ENSG00000064300.4	NGFR	Brain_Anterior_cingulate_cortex_BA24	COVID19_HGI_C2_ALL_eur_leave_ukbb_23andme_20210107	17_47940666_C_T	0.709832	4.413e-05	2561	0.752212378784098	0.197167978862965	0.0372757078848929	0.00976703601838473	0.00357689844965922	0.177766179647499
17_47368921_48440666	ENSG00000064300.4	NGFR	Minor_Salivary_Gland	COVID19_HGI_B2_ALL_leave_UKBB_23andme_20210107	17_47940666_C_T	0.326388	1.9e-07	2051	0.220973843935471	0.0434690995730145	0.567445482813555	0.111569085936783	0.0565424877411762	0.763683225814919
17_47368921_48440666	ENSG00000064300.4	NGFR	Colon_Transverse	COVID19_HGI_B2_ALL_eur_leave_ukbb_23andme_20210107	17_47903146_G_A	0.784613	3.427e-07	2452	0.144884188726435	0.0326919363868675	0.627798814416716	0.141604665547708	0.0530203949222733	0.227141862974143
17_47368921_48440666	ENSG00000064300.4	NGFR	Brain_Spinal_cord_cervical_c-1	COVID19_HGI_B2_ALL_leave_UKBB_23andme_20210107	17_47940666_C_T	0.582416	1.9e-07	2071	0.220531393805528	0.0446032306563594	0.566333412829004	0.114488831717433	0.0540431309916755	0.772565758942231
17_47368921_48440666	ENSG00000064300.4	NGFR	Brain_Cerebellar_Hemisphere	COVID19_HGI_A2_ALL_eur_leave_ukbb_23andme_20210107	17_47940666_C_T	0.150902	2.925e-09	2681	0.00286748815522941	0.000716520531057589	0.737248845937243	0.184146816350292	0.0750203290261782	0.684856657172276
17_47368921_48440666	ENSG00000064300.4	NGFR	Brain_Nucleus_accumbens_basal_ganglia	COVID19_HGI_B2_ALL_leave_23andme_20210107	17_47940666_C_T	0.349977	9.466e-07	2282	0.358567859530445	0.0809651102542325	0.423892829446724	0.0956746777657039	0.040899523002894	0.32020428937649
17_47368921_48440666	ENSG00000064300.4	NGFR	Colon_Transverse	COVID19_HGI_C2_ALL_leave_UKBB_23andme_20210107	17_47940666_C_T	0.966661	0.0007466	2355	0.812572682089	0.174727307280141	0.00967087233345404	0.00207857477509763	0.000950563522307493	0.0459038546297394
17_47368921_48440666	ENSG00000064300.4	NGFR	Cells_EBV-transformed_lymphocytes	COVID19_HGI_B1_ALL_leave_23andme_20210107	17_48248998_C_T	0.457668	0.0003509	2350	0.746137803361201	0.188809731150027	0.0481549207421534	0.0121808576101564	0.00471668713646262	0.0616962932705924
17_47368921_48440666	ENSG00000064300.4	NGFR	Adipose_Subcutaneous	COVID19_HGI_B1_ALL_eur_leave_ukbb_23andme_20210107	17_47597727_G_C	6.16669e-05	0.01686	2470	0.714545086704783	0.209558423400417	0.0526148656975365	0.0154227815860393	0.0078588426112249	0.21854485128173
17_47368921_48440666	ENSG00000064300.4	NGFR	Brain_Hippocampus	COVID19_HGI_A2_ALL_leave_23andme_20210107	17_47940666_C_T	0.20259	8.597e-09	2234	0.0148749104398099	0.00383752504790469	0.720970217345546	0.185926141641528	0.0743912055252116	0.971965790652822
17_47368921_48440666	ENSG00000064300.4	NGFR	Minor_Salivary_Gland	COVID19_HGI_B2_ALL_leave_23andme_20210107	17_47940666_C_T	0.326388	9.466e-07	2254	0.360418104089867	0.0783071970266307	0.426026011174778	0.0925189435374091	0.0427297441713154	0.310965539843911
17_47368921_48440666	ENSG00000064300.4	NGFR	Vagina	COVID19_HGI_A2_ALL_eur_leave_ukbb_23andme_20210107	17_47940666_C_T	0.492459	2.925e-09	2678	0.00284027620255662	0.000744931539371798	0.730252603709324	0.191451802324684	0.0747103862240634	0.627955211235671
17_47368921_48440666	ENSG00000064300.4	NGFR	Adipose_Subcutaneous	COVID19_HGI_B1_ALL_leave_UKBB_23andme_20210107	17_47597727_G_C	6.16669e-05	0.03861	2141	0.751698946262101	0.195201572699987	0.0379577828847397	0.00985160667836892	0.00529009147480283	0.146849591588253
17_47368921_48440666	ENSG00000064300.4	NGFR	Minor_Salivary_Gland	COVID19_HGI_A2_ALL_eur_leave_23andme_20210107	17_47940666_C_T	0.326388	8.525e-10	2635	0.00128716345800763	0.00033054627125034	0.736284728003923	0.189006368688685	0.0730911935781343	0.781748070413346
17_47368921_48440666	ENSG00000064300.4	NGFR	Spleen	COVID19_HGI_B1_ALL_eur_leave_ukbb_23andme_20210107	17_48354420_G_A	0.000750162	0.008407	2469	0.743064819880228	0.182498576379015	0.0547003373333716	0.0134282314880273	0.00630803491935813	0.069391487474408
17_47368921_48440666	ENSG00000064300.4	NGFR	Colon_Transverse	COVID19_HGI_B2_ALL_leave_23andme_20210107	17_47940666_C_T	0.966661	9.466e-07	2282	0.365372768550173	0.0760961061519695	0.431937477236063	0.0899228525953851	0.0366707954664095	0.325876012908227
17_47368921_48440666	ENSG00000064300.4	NGFR	Pituitary	COVID19_HGI_A2_ALL_eur_leave_ukbb_23andme_20210107	17_47940666_C_T	0.446717	2.925e-09	2683	0.00282223851781613	0.000781713449355058	0.725614943907874	0.200913485533545	0.0698676185914101	0.657894880986959
17_47368921_48440666	ENSG00000064300.4	NGFR	Adipose_Subcutaneous	COVID19_HGI_B2_ALL_eur_leave_23andme_20210107	17_47907383_G_C	0.600496	1.64e-06	2449	0.417937646490503	0.120947844066118	0.337108372614363	0.097530016401169	0.0264761204278474	0.238524735173317
17_47368921_48440666	ENSG00000064300.4	NGFR	Cells_EBV-transformed_lymphocytes	COVID19_HGI_B1_ALL_eur_leave_ukbb_23andme_20210107	17_47855275_A_T	0.979361	0.001111	2463	0.733035638157184	0.193444425372186	0.0537914009448541	0.0141897419050113	0.00553879362076449	0.0332213790761289
17_47368921_48440666	ENSG00000064300.4	NGFR	Brain_Hypothalamus	COVID19_HGI_B1_ALL_leave_UKBB_23andme_20210107	17_47855275_A_T	0.158537	0.0007298	2139	0.780653926296256	0.167426680961188	0.0393977092003146	0.00844554214230992	0.00407614139993188	0.0754814504890536
17_47368921_48440666	ENSG00000064300.4	NGFR	Brain_Cerebellum	COVID19_HGI_B2_ALL_leave_UKBB_23andme_20210107	17_47940666_C_T	0.464869	1.9e-07	2071	0.20654636793066	0.0596380198948824	0.530423240171682	0.153103659560744	0.0502887124420319	0.769001136126421
17_47368921_48440666	ENSG00000064300.4	NGFR	Uterus	COVID19_HGI_A2_ALL_leave_23andme_20210107	17_47940666_C_T	0.24969	8.597e-09	2232	0.0153510903226864	0.00333953979740447	0.744050861851788	0.16178843745755	0.0754700705705718	0.972737592248752
17_47368921_48440666	ENSG00000064300.4	NGFR	Brain_Amygdala	COVID19_HGI_B1_ALL_leave_UKBB_23andme_20210107	17_47855275_A_T	0.136246	0.0007298	2135	0.777830354127507	0.17047377639112	0.0391355152356822	0.00857317754544854	0.00398717670024279	0.0786939509986838
17_47368921_48440666	ENSG00000064300.4	NGFR	Vagina	COVID19_HGI_B1_ALL_eur_leave_ukbb_23andme_20210107	17_47855275_A_T	0.833	0.001111	2464	0.74607163869179	0.18017141405896	0.0548516490569409	0.0132406493262688	0.00566464886603994	0.0327939497353782
17_47368921_48440666	ENSG00000064300.4	NGFR	Uterus	COVID19_HGI_B1_ALL_leave_UKBB_23andme_20210107	17_47855275_A_T	0.0836078	0.0007298	2133	0.785003721925458	0.163303937997486	0.0395209880608556	0.00821757792522267	0.0039537740909778	0.0825273532332887
17_47368921_48440666	ENSG00000064300.4	NGFR	Breast_Mammary_Tissue	COVID19_HGI_A2_ALL_leave_UKBB_23andme_20210107	17_47940666_C_T	0.00884705	3.088e-08	2243	0.0374807376427178	0.00853632683700024	0.671636208933196	0.152837229035448	0.129509497551638	0.959508933937361
17_47368921_48440666	ENSG00000064300.4	NGFR	Skin_Sun_Exposed_Lower_leg	COVID19_HGI_C2_ALL_eur_leave_23andme_20210107	17_47903146_G_A	0.209084	2.326e-05	2567	0.702730538888527	0.202369633574126	0.0683787075906839	0.0196846002880906	0.00683651965857254	0.144422965884496
17_47368921_48440666	ENSG00000064300.4	NGFR	Brain_Spinal_cord_cervical_c-1	COVID19_HGI_C2_ALL_leave_23andme_20210107	17_48128226_A_G	0.689885	8.324e-05	2449	0.786380983130826	0.188686419405237	0.0186607670346216	0.00447571973805131	0.00179611069126346	0.114537892591925
17_47368921_48440666	ENSG00000064300.4	NGFR	Muscle_Skeletal	COVID19_HGI_B1_ALL_leave_23andme_20210107	17_48248998_C_T	0.105674	0.0003509	2355	0.757282630135415	0.177219401429853	0.0489778154014531	0.0114567327220818	0.00506342031119664	0.0897688471788793
17_47368921_48440666	ENSG00000064300.4	NGFR	Brain_Hypothalamus	COVID19_HGI_C2_ALL_leave_UKBB_23andme_20210107	17_47940666_C_T	0.192664	0.0007466	2353	0.797680963937271	0.189699076152946	0.00944445035071695	0.00224508469559295	0.000930424863473034	0.0542103383025634
17_47368921_48440666	ENSG00000064300.4	NGFR	Artery_Aorta	COVID19_HGI_B2_ALL_eur_leave_23andme_20210107	17_47907383_G_C	0.779835	1.64e-06	2449	0.425340890594527	0.11198362028509	0.343079826951944	0.0902966534647576	0.0292990087036818	0.23904304544407
17_47368921_48440666	ENSG00000064300.4	NGFR	Nerve_Tibial	COVID19_HGI_B1_ALL_leave_UKBB_23andme_20210107	17_47597727_G_C	1.02568e-07	0.03861	2141	0.471100663461576	0.454966375306232	0.0237886946489031	0.0229467803004432	0.0271974862828462	0.829624567891327
17_47368921_48440666	ENSG00000064300.4	NGFR	Muscle_Skeletal	COVID19_HGI_B1_ALL_eur_leave_23andme_20210107	17_47479351_G_A	0.00991381	0.001624	2464	0.739615345151079	0.18153477496841	0.0583001493596198	0.0143032247132643	0.00624650580762633	0.0477611581776809
17_47368921_48440666	ENSG00000064300.4	NGFR	Skin_Sun_Exposed_Lower_leg	COVID19_HGI_B1_ALL_leave_23andme_20210107	17_47731331_A_G	0.0424011	0.0007123	2355	0.737669331507003	0.196769653228964	0.047709310775295	0.0127210925562033	0.00513061193253465	0.0901887557991662
17_47368921_48440666	ENSG00000064300.4	NGFR	Artery_Aorta	COVID19_HGI_B1_ALL_leave_23andme_20210107	17_47731331_A_G	0.0681088	0.0007123	2355	0.745048705242213	0.189502359795697	0.0481865772412072	0.0122511944155202	0.00501116330536197	0.0692875896046915
17_47368921_48440666	ENSG00000064300.4	NGFR	Brain_Nucleus_accumbens_basal_ganglia	COVID19_HGI_C2_ALL_eur_leave_ukbb_23andme_20210107	17_47940666_C_T	0.349977	4.413e-05	2565	0.757045993733877	0.192095218324946	0.0375428909546139	0.00952245713695663	0.0037934398496067	0.175784526712912
17_47368921_48440666	ENSG00000064300.4	NGFR	Uterus	COVID19_HGI_B1_ALL_eur_leave_ukbb_23andme_20210107	17_47855275_A_T	0.0836078	0.001111	2444	0.748539757379605	0.178597932050566	0.0544557585127214	0.0129874590577397	0.00541909299936846	0.0398764596682847
17_47368921_48440666	ENSG00000064300.4	NGFR	Nerve_Tibial	COVID19_HGI_B2_ALL_leave_UKBB_23andme_20210107	17_47940666_C_T	0.743696	1.9e-07	2074	0.138975745665981	0.133090822747941	0.356900272760642	0.341758068543343	0.0292750902820933	0.771575349807916
17_47368921_48440666	ENSG00000064300.4	NGFR	Esophagus_Mucosa	COVID19_HGI_A2_ALL_eur_leave_23andme_20210107	17_47940666_C_T	0.865606	8.525e-10	2674	0.000916191032478702	0.000753490504047082	0.524081179904916	0.43096966259551	0.0432794759630474	0.791036388838183
17_47368921_48440666	ENSG00000064300.4	NGFR	Heart_Atrial_Appendage	COVID19_HGI_B1_ALL_eur_leave_23andme_20210107	17_47731331_A_G	0.386065	0.0004004	2464	0.754124594697242	0.167777554096975	0.059443840362224	0.01321962445964	0.00543438638391853	0.0573731879886821
17_47368921_48440666	ENSG00000064300.4	NGFR	Brain_Cerebellar_Hemisphere	COVID19_HGI_C2_ALL_eur_leave_ukbb_23andme_20210107	17_47940666_C_T	0.150902	4.413e-05	2566	0.76612471605572	0.183050205635281	0.0379976144064726	0.0090750189155875	0.00375244498693942	0.194894203223097
17_47368921_48440666	ENSG00000064300.4	NGFR	Testis	COVID19_HGI_C2_ALL_leave_UKBB_23andme_20210107	17_47597727_G_C	4.62216e-05	0.01865	2355	0.789843175918864	0.197128111565137	0.00940035603722718	0.00234484606334807	0.00128351041542336	0.0973199383034846
17_47368921_48440666	ENSG00000064300.4	NGFR	Brain_Hypothalamus	COVID19_HGI_B1_ALL_eur_leave_23andme_20210107	17_47731331_A_G	0.34727	0.0004004	2460	0.737653282544915	0.183440480170417	0.0580698634133507	0.0144344795876298	0.0064018942836874	0.0545969951439264
17_47368921_48440666	ENSG00000064300.4	NGFR	Esophagus_Gastroesophageal_Junction	COVID19_HGI_B1_ALL_leave_UKBB_23andme_20210107	17_47855275_A_T	0.708269	0.0007298	2140	0.799895424358803	0.148550658428854	0.040362083246546	0.00749204760667152	0.00369978635912565	0.0727770604260241
17_47368921_48440666	ENSG00000064300.4	NGFR	Spleen	COVID19_HGI_B1_ALL_leave_23andme_20210107	17_48248998_C_T	0.362859	0.0003509	2355	0.757755847233163	0.177118884494196	0.0490084210679981	0.0114506289167885	0.00466621828785485	0.0649141053300483
17_47368921_48440666	ENSG00000064300.4	NGFR	Small_Intestine_Terminal_Ileum	COVID19_HGI_B2_ALL_eur_leave_23andme_20210107	17_47907383_G_C	0.557977	1.64e-06	2429	0.436157145427501	0.0994830198336292	0.351700658669078	0.0801868797621859	0.0324722963076058	0.241803988744659
17_47368921_48440666	ENSG00000064300.4	NGFR	Liver	COVID19_HGI_B2_ALL_eur_leave_23andme_20210107	17_47907383_G_C	0.448913	1.64e-06	2448	0.436991780065996	0.0987053061367437	0.352255293338106	0.079532978699958	0.0325146417591966	0.244112299535419
17_47368921_48440666	ENSG00000064300.4	NGFR	Thyroid	COVID19_HGI_B2_ALL_eur_leave_ukbb_23andme_20210107	17_47903146_G_A	0.04517	3.427e-07	2452	0.0228048074240694	0.16175884808705	0.0988156898946705	0.700902815391576	0.0157178392026332	0.261076975343352
17_47368921_48440666	ENSG00000064300.4	NGFR	Brain_Cerebellum	COVID19_HGI_C2_ALL_eur_leave_ukbb_23andme_20210107	17_47940666_C_T	0.464869	4.413e-05	2565	0.71036659121497	0.238942854172561	0.0352289169039682	0.0118461788002009	0.00361545890829963	0.167380650210653
17_47368921_48440666	ENSG00000064300.4	NGFR	Adrenal_Gland	COVID19_HGI_B2_ALL_leave_UKBB_23andme_20210107	17_47940666_C_T	0.944118	1.9e-07	2074	0.224156431722833	0.040485160882127	0.575650745671906	0.103913174287282	0.0557944874358517	0.756411019121617
17_47368921_48440666	ENSG00000064300.4	NGFR	Colon_Transverse	COVID19_HGI_A2_ALL_leave_23andme_20210107	17_47940666_C_T	0.966661	8.597e-09	2235	0.0156742639085434	0.00319050490232736	0.759715039095551	0.154573560774672	0.0668466313189063	0.972119390915232
17_47368921_48440666	ENSG00000064300.4	NGFR	Adrenal_Gland	COVID19_HGI_B2_ALL_leave_23andme_20210107	17_47940666_C_T	0.944118	9.466e-07	2282	0.365130638226068	0.073383394242686	0.431651234882066	0.0867094762195409	0.0431252564296394	0.30074830350468
17_47368921_48440666	ENSG00000064300.4	NGFR	Artery_Aorta	COVID19_HGI_B1_ALL_eur_leave_23andme_20210107	17_47731331_A_G	0.0681088	0.0004004	2464	0.728481792121308	0.19274716392445	0.0574225474969836	0.0151871259498675	0.00616137050739082	0.0971864810992615
17_47368921_48440666	ENSG00000064300.4	NGFR	Liver	COVID19_HGI_A2_ALL_eur_leave_ukbb_23andme_20210107	17_47940666_C_T	0.796263	2.925e-09	2681	0.00289076582426957	0.00071856359336709	0.743233736149474	0.184678656780982	0.0684782776519072	0.652219296561533
17_47368921_48440666	ENSG00000064300.4	NGFR	Artery_Coronary	COVID19_HGI_C2_ALL_eur_leave_ukbb_23andme_20210107	17_47940666_C_T	0.370215	4.413e-05	2567	0.750598836359812	0.198714825684958	0.0372265240456724	0.0098518059338687	0.00360800797568935	0.183329463497722
17_47368921_48440666	ENSG00000064300.4	NGFR	Heart_Atrial_Appendage	COVID19_HGI_B1_ALL_leave_UKBB_23andme_20210107	17_47855275_A_T	0.936373	0.0007298	2141	0.794682887239412	0.153697449386924	0.0401282995620084	0.00775737095850719	0.0037339928531483	0.0687915159529514
17_47368921_48440666	ENSG00000064300.4	NGFR	Brain_Putamen_basal_ganglia	COVID19_HGI_A2_ALL_eur_leave_ukbb_23andme_20210107	17_47940666_C_T	0.948491	2.925e-09	2678	0.00277555039133373	0.000843378601461809	0.713611079756217	0.21677182842163	0.0659981628293575	0.661300478789924
17_47368921_48440666	ENSG00000064300.4	NGFR	Vagina	COVID19_HGI_C2_ALL_leave_23andme_20210107	17_48128226_A_G	0.861493	8.324e-05	2456	0.786138483513322	0.188877803738645	0.0187074888412182	0.00449288201274332	0.00178334189407185	0.104790180993561
17_47368921_48440666	ENSG00000064300.4	NGFR	Vagina	COVID19_HGI_B2_ALL_eur_leave_ukbb_23andme_20210107	17_47903146_G_A	0.0831732	3.427e-07	2447	0.141381863997471	0.0338484341846911	0.612618267082975	0.146602265976674	0.0655491687581892	0.2390525966304
17_47368921_48440666	ENSG00000064300.4	NGFR	Artery_Tibial	COVID19_HGI_A2_ALL_leave_23andme_20210107	17_47940666_C_T	0.616878	8.597e-09	2235	0.0147316954741481	0.00424361281216976	0.714029741261783	0.205622064135992	0.0613728863159072	0.957280883514852
17_47368921_48440666	ENSG00000064300.4	NGFR	Muscle_Skeletal	COVID19_HGI_B2_ALL_eur_leave_23andme_20210107	17_47907383_G_C	0.526439	1.64e-06	2449	0.432492965862206	0.105284245869267	0.348848688586087	0.0848937588614941	0.0284803408209468	0.23607437455728
17_47368921_48440666	ENSG00000064300.4	NGFR	Esophagus_Mucosa	COVID19_HGI_A2_ALL_leave_UKBB_23andme_20210107	17_47940666_C_T	0.865606	3.088e-08	2243	0.0283977901677553	0.0222014801277919	0.50887429997145	0.397796770936866	0.0427296587961369	0.94374683850229
17_47368921_48440666	ENSG00000064300.4	NGFR	Brain_Substantia_nigra	COVID19_HGI_B1_ALL_eur_leave_23andme_20210107	17_47731331_A_G	0.935287	0.0004004	2448	0.724504189769833	0.196313636946032	0.0567317925727973	0.0153651164257721	0.00708526428556615	0.0435337578789382
17_47368921_48440666	ENSG00000064300.4	NGFR	Brain_Putamen_basal_ganglia	COVID19_HGI_C2_ALL_eur_leave_ukbb_23andme_20210107	17_47940666_C_T	0.948491	4.413e-05	2563	0.734356369374598	0.215220862587907	0.0362981454216419	0.0106345577464952	0.00349006486935741	0.176275397525013
17_47368921_48440666	ENSG00000064300.4	NGFR	Skin_Sun_Exposed_Lower_leg	COVID19_HGI_C2_ALL_leave_23andme_20210107	17_48128226_A_G	0.144796	8.324e-05	2458	0.76335414538796	0.211550667535287	0.0181718007021597	0.00503411740248744	0.00188926897210628	0.135935783664196
17_47368921_48440666	ENSG00000064300.4	NGFR	Colon_Sigmoid	COVID19_HGI_B2_ALL_leave_23andme_20210107	17_47940666_C_T	0.250641	9.466e-07	2282	0.36267040534707	0.072148635842013	0.428742789385747	0.0852416946053843	0.0511964748197862	0.268719309925306
17_47368921_48440666	ENSG00000064300.4	NGFR	Adrenal_Gland	COVID19_HGI_B2_ALL_eur_leave_ukbb_23andme_20210107	17_47903146_G_A	0.250901	3.427e-07	2448	0.144301646924493	0.0313959643455699	0.625271185266744	0.135978303920307	0.0630528995428858	0.233508476812156
17_47368921_48440666	ENSG00000064300.4	NGFR	Small_Intestine_Terminal_Ileum	COVID19_HGI_A2_ALL_leave_UKBB_23andme_20210107	17_47940666_C_T	0.511547	3.088e-08	2239	0.0406980988213063	0.00850897713004301	0.729288061240403	0.152407200101337	0.0690976627069108	0.949562005426019
17_47368921_48440666	ENSG00000064300.4	NGFR	Whole_Blood	COVID19_HGI_C2_ALL_eur_leave_ukbb_23andme_20210107	17_47940666_C_T	0.385267	4.413e-05	2568	0.775737914996947	0.173879603687101	0.0384807230246904	0.0086220726915012	0.0032796855997605	0.196954928773745
17_47368921_48440666	ENSG00000064300.4	NGFR	Brain_Cortex	COVID19_HGI_A2_ALL_eur_leave_23andme_20210107	17_47940666_C_T	0.765858	8.525e-10	2655	0.00130635978836054	0.00034073947937199	0.736026353025749	0.191908268272759	0.0704182794337599	0.794259776385083
17_47368921_48440666	ENSG00000064300.4	NGFR	Skin_Not_Sun_Exposed_Suprapubic	COVID19_HGI_C2_ALL_eur_leave_ukbb_23andme_20210107	17_47940666_C_T	0.601954	4.413e-05	2568	0.671028498903824	0.278489571413743	0.0332865795377468	0.0138111785249569	0.00338417161972919	0.151759636119569
17_47368921_48440666	ENSG00000064300.4	NGFR	Heart_Atrial_Appendage	COVID19_HGI_C2_ALL_leave_UKBB_23andme_20210107	17_47940666_C_T	0.683163	0.0007466	2355	0.815365877480763	0.171994996230531	0.00970411568094965	0.00204611771611985	0.000888892891637169	0.0489568320169823
17_47368921_48440666	ENSG00000064300.4	NGFR	Esophagus_Gastroesophageal_Junction	COVID19_HGI_A2_ALL_leave_23andme_20210107	17_47940666_C_T	0.993889	8.597e-09	2234	0.015774803667711	0.00304598422898896	0.76458798822711	0.147566597526031	0.0690246263501589	0.972565953540954
17_47368921_48440666	ENSG00000064300.4	NGFR	Prostate	COVID19_HGI_B1_ALL_eur_leave_23andme_20210107	17_47731331_A_G	0.443068	0.0004004	2461	0.749546421460584	0.172314329754987	0.0590008150867289	0.0135582039677272	0.00558022972997197	0.0587519278823714
17_47368921_48440666	ENSG00000064300.4	NGFR	Stomach	COVID19_HGI_B1_ALL_leave_UKBB_23andme_20210107	17_47855275_A_T	0.895573	0.0007298	2141	0.797706587569173	0.150725300552171	0.0402809843052774	0.00760734356789045	0.00367978400548839	0.0736379002721878
17_47368921_48440666	ENSG00000064300.4	NGFR	Artery_Tibial	COVID19_HGI_B1_ALL_leave_UKBB_23andme_20210107	17_47594519_G_A	0.00462461	0.003057	2141	0.740383880495814	0.206630137231864	0.0373864174307651	0.0104288227142854	0.00517074212727225	0.102783245226005
17_47368921_48440666	ENSG00000064300.4	NGFR	Muscle_Skeletal	COVID19_HGI_C2_ALL_leave_UKBB_23andme_20210107	17_47940666_C_T	0.539289	0.0007466	2355	0.800125302247283	0.187273300163859	0.00952272925162439	0.00222799139130234	0.000850676945931176	0.0489551945274878
17_47368921_48440666	ENSG00000064300.4	NGFR	Brain_Amygdala	COVID19_HGI_C2_ALL_leave_UKBB_23andme_20210107	17_47940666_C_T	0.0943394	0.0007466	2348	0.796103606862639	0.191263064675443	0.00940006894164919	0.00225738092124711	0.000975878599022179	0.0548332709819733
17_47368921_48440666	ENSG00000064300.4	NGFR	Thyroid	COVID19_HGI_B2_ALL_eur_leave_23andme_20210107	17_47907383_G_C	0.04517	1.64e-06	2449	0.0677393404390632	0.480473830254738	0.0546385304342326	0.387540430662826	0.00960786820914041	0.249634086556521
17_47368921_48440666	ENSG00000064300.4	NGFR	Brain_Hippocampus	COVID19_HGI_B1_ALL_eur_leave_ukbb_23andme_20210107	17_47855275_A_T	0.199892	0.001111	2462	0.7224536168046	0.203727105418324	0.0530386323369122	0.0149507109284686	0.00582993451169495	0.0337059835615753
17_47368921_48440666	ENSG00000064300.4	NGFR	Nerve_Tibial	COVID19_HGI_A2_ALL_leave_UKBB_23andme_20210107	17_47940666_C_T	0.743696	3.088e-08	2243	0.0257655038247336	0.025072867980192	0.461705035665435	0.449255143784298	0.0382014487453419	0.946357496501704
17_47368921_48440666	ENSG00000064300.4	NGFR	Vagina	COVID19_HGI_B2_ALL_eur_leave_23andme_20210107	17_47907383_G_C	0.0831732	1.64e-06	2444	0.429753365713614	0.102773274090665	0.346591895936542	0.0828476088423224	0.0380338554168556	0.246417099446847
17_47368921_48440666	ENSG00000064300.4	NGFR	Small_Intestine_Terminal_Ileum	COVID19_HGI_C2_ALL_leave_23andme_20210107	17_48128226_A_G	0.896664	8.324e-05	2443	0.793355835473566	0.18181997677337	0.0188352801163539	0.00431496436724498	0.00167394326946432	0.108628541609435
17_47368921_48440666	ENSG00000064300.4	NGFR	Artery_Aorta	COVID19_HGI_B1_ALL_eur_leave_ukbb_23andme_20210107	17_47855275_A_T	0.924739	0.001111	2470	0.732119235459505	0.194260697221837	0.0539089218651359	0.0142987941779054	0.00541235127561753	0.0301291519058529
17_47368921_48440666	ENSG00000064300.4	NGFR	Uterus	COVID19_HGI_A2_ALL_leave_UKBB_23andme_20210107	17_47940666_C_T	0.24969	3.088e-08	2240	0.0402120293624388	0.00878383537718562	0.720578504160727	0.157328632215974	0.0730969988836751	0.949691224460174
17_47368921_48440666	ENSG00000064300.4	NGFR	Brain_Cerebellar_Hemisphere	COVID19_HGI_A2_ALL_leave_23andme_20210107	17_47940666_C_T	0.150902	8.597e-09	2235	0.0154296350375608	0.00318177806339184	0.747858135743225	0.154138034310643	0.0793924168451805	0.975098057197662
17_47368921_48440666	ENSG00000064300.4	NGFR	Brain_Cerebellum	COVID19_HGI_A2_ALL_leave_UKBB_23andme_20210107	17_47940666_C_T	0.464869	3.088e-08	2242	0.0379176300030679	0.0115263235842528	0.679461312581311	0.20648022891382	0.0646145049175483	0.948527540301301
17_47368921_48440666	ENSG00000064300.4	NGFR	Cells_Transformed_fibroblasts	COVID19_HGI_B1_ALL_eur_leave_23andme_20210107	17_47525387_C_T	9.77506e-08	0.2671	2464	0.24931008587164	0.667167750692181	0.019651857331607	0.052578178559181	0.0112921275453916	0.221703722479569
17_47368921_48440666	ENSG00000064300.4	NGFR	Spleen	COVID19_HGI_B2_ALL_leave_23andme_20210107	17_47940666_C_T	0.956911	9.466e-07	2282	0.359146996059399	0.0814063716743974	0.424577474808457	0.096198558441089	0.0386705990166582	0.322597327041506
17_47368921_48440666	ENSG00000064300.4	NGFR	Cells_Transformed_fibroblasts	COVID19_HGI_A2_ALL_leave_23andme_20210107	17_47940666_C_T	0.653647	8.597e-09	2235	0.00540239159761401	0.0143509485116659	0.261848222521871	0.695552491640359	0.0228459457284904	0.969421916528922
17_47368921_48440666	ENSG00000064300.4	NGFR	Colon_Transverse	COVID19_HGI_B2_ALL_eur_leave_23andme_20210107	17_47907383_G_C	0.784613	1.64e-06	2449	0.438335257726109	0.0987980894460355	0.353561079343695	0.0796608627854193	0.0296447106987412	0.241842871938767
17_47368921_48440666	ENSG00000064300.4	NGFR	Skin_Not_Sun_Exposed_Suprapubic	COVID19_HGI_A2_ALL_eur_leave_23andme_20210107	17_47940666_C_T	0.601954	8.525e-10	2674	0.00115730343514714	0.000491171901096121	0.662002713734298	0.280905557604954	0.0554432533245043	0.797647275561748
17_47368921_48440666	ENSG00000064300.4	NGFR	Skin_Sun_Exposed_Lower_leg	COVID19_HGI_B2_ALL_eur_leave_23andme_20210107	17_47907383_G_C	0.209084	1.64e-06	2449	0.418306397787974	0.115825738424951	0.337405807293516	0.0933899316171098	0.0350721248764484	0.248088051512195
17_47368921_48440666	ENSG00000064300.4	NGFR	Brain_Cerebellar_Hemisphere	COVID19_HGI_B1_ALL_eur_leave_23andme_20210107	17_47731331_A_G	0.131879	0.0004004	2460	0.749396179185146	0.172414575960893	0.0589587760021054	0.0135590526188288	0.00567141623302767	0.078010578418712
17_47368921_48440666	ENSG00000064300.4	NGFR	Pancreas	COVID19_HGI_B2_ALL_eur_leave_23andme_20210107	17_47907383_G_C	0.776957	1.64e-06	2449	0.435933378083204	0.100952012578859	0.351623723988334	0.0813977680921233	0.0300931172574789	0.240470557332172
17_47368921_48440666	ENSG00000064300.4	NGFR	Brain_Hypothalamus	COVID19_HGI_C2_ALL_eur_leave_23andme_20210107	17_47903146_G_A	0.0339305	2.326e-05	2563	0.717937099504876	0.185799672301067	0.0698080640582628	0.018057691373938	0.00839747276185644	0.1537913689924
17_47368921_48440666	ENSG00000064300.4	NGFR	Colon_Transverse	COVID19_HGI_B1_ALL_eur_leave_ukbb_23andme_20210107	17_47855275_A_T	0.954824	0.001111	2470	0.75442855998732	0.172257096605043	0.0555516483153966	0.0126789079888647	0.00508378710337629	0.0346019925948171
17_47368921_48440666	ENSG00000064300.4	NGFR	Brain_Spinal_cord_cervical_c-1	COVID19_HGI_B2_ALL_leave_23andme_20210107	17_47940666_C_T	0.582416	9.466e-07	2274	0.359940945526865	0.0800006399740516	0.425484780011739	0.0945283975122454	0.0400452369750989	0.321051413603122
17_47368921_48440666	ENSG00000064300.4	NGFR	Brain_Cerebellum	COVID19_HGI_A2_ALL_eur_leave_ukbb_23andme_20210107	17_47940666_C_T	0.464869	2.925e-09	2682	0.00268863505384157	0.000934089374619025	0.691264419040017	0.240095039590211	0.0650178169413112	0.661224377629551
17_47368921_48440666	ENSG00000064300.4	NGFR	Vagina	COVID19_HGI_B1_ALL_leave_23andme_20210107	17_48248998_C_T	0.393638	0.0003509	2353	0.761086348838678	0.17523004646111	0.048016909034733	0.0110506409656289	0.00461605469985008	0.0669373797654441
17_47368921_48440666	ENSG00000064300.4	NGFR	Prostate	COVID19_HGI_B1_ALL_eur_leave_ukbb_23andme_20210107	17_47855275_A_T	0.654917	0.001111	2467	0.752980964626542	0.173535205593148	0.0553593788833521	0.012752987176589	0.0053714637203692	0.0347384553535335
17_47368921_48440666	ENSG00000064300.4	NGFR	Thyroid	COVID19_HGI_C2_ALL_eur_leave_23andme_20210107	17_47597727_G_C	2.01052e-08	0.01552	2567	0.110716319221666	0.786526108633037	0.0107731746361119	0.0765169098866705	0.0154674876225152	0.402523089092048
17_47368921_48440666	ENSG00000064300.4	NGFR	Brain_Anterior_cingulate_cortex_BA24	COVID19_HGI_B1_ALL_leave_23andme_20210107	17_48248998_C_T	0.754331	0.0003509	2343	0.753891743900971	0.181256812088432	0.0483749446603192	0.0116258487502353	0.00485065060004304	0.0545662577286252
17_47368921_48440666	ENSG00000064300.4	NGFR	Artery_Tibial	COVID19_HGI_C2_ALL_leave_UKBB_23andme_20210107	17_48177908_G_C	0.128818	0.0006512	2355	0.758323730199199	0.228904895942123	0.00902522585835817	0.00272329963250583	0.00102284836781402	0.0450027424517072
17_47368921_48440666	ENSG00000064300.4	NGFR	Nerve_Tibial	COVID19_HGI_C2_ALL_leave_UKBB_23andme_20210107	17_47597727_G_C	1.02568e-07	0.01865	2355	0.494231733199825	0.486850114618077	0.0058821224245805	0.00578702073173717	0.00724900902578007	0.784000221033108
17_47368921_48440666	ENSG00000064300.4	NGFR	Prostate	COVID19_HGI_C2_ALL_leave_UKBB_23andme_20210107	17_47940666_C_T	0.783447	0.0007466	2354	0.809819123317545	0.17757150881629	0.00962437877761255	0.0021094913876338	0.000875497700918885	0.0491990510301397
17_47368921_48440666	ENSG00000064300.4	NGFR	Colon_Sigmoid	COVID19_HGI_B2_ALL_leave_UKBB_23andme_20210107	17_47940666_C_T	0.250641	1.9e-07	2074	0.222785982063562	0.0402736781671078	0.572131326834793	0.103364420503924	0.0614445924306129	0.729024868862631
17_47368921_48440666	ENSG00000064300.4	NGFR	Whole_Blood	COVID19_HGI_B2_ALL_eur_leave_23andme_20210107	17_47907383_G_C	0.979089	1.64e-06	2449	0.443737110939163	0.0944665460709621	0.357918212425737	0.0761689768349437	0.0277091537291949	0.235903402317242
17_47368921_48440666	ENSG00000064300.4	NGFR	Esophagus_Muscularis	COVID19_HGI_B2_ALL_leave_23andme_20210107	17_47940666_C_T	0.605937	9.466e-07	2282	0.364772869259355	0.0770564040714239	0.431228286490131	0.0910588877178915	0.035883552461199	0.326380330293161
17_47368921_48440666	ENSG00000064300.4	NGFR	Liver	COVID19_HGI_C2_ALL_eur_leave_23andme_20210107	17_47903146_G_A	0.448913	2.326e-05	2566	0.731594682299053	0.173805645162283	0.0711383141230785	0.0168938294819685	0.00656752893361731	0.136669936224874
17_47368921_48440666	ENSG00000064300.4	NGFR	Artery_Coronary	COVID19_HGI_A2_ALL_eur_leave_23andme_20210107	17_47940666_C_T	0.370215	8.525e-10	2672	0.00127094564233914	0.0003510643577596	0.727008508068525	0.200745812902643	0.0706236690287337	0.791795865117059
17_47368921_48440666	ENSG00000064300.4	NGFR	Adipose_Visceral_Omentum	COVID19_HGI_A2_ALL_eur_leave_23andme_20210107	17_47940666_C_T	0.240954	8.525e-10	2674	0.00129753908889534	0.000317827807770233	0.742220555074937	0.181729978515373	0.0744340995130247	0.802928264017806
17_47368921_48440666	ENSG00000064300.4	NGFR	Esophagus_Muscularis	COVID19_HGI_B2_ALL_leave_UKBB_23andme_20210107	17_47940666_C_T	0.605937	1.9e-07	2074	0.223718051995335	0.0427806699994538	0.574524953228289	0.109814849100562	0.0491614756763588	0.774433858823945
17_47368921_48440666	ENSG00000064300.4	NGFR	Pancreas	COVID19_HGI_B1_ALL_eur_leave_ukbb_23andme_20210107	17_47855275_A_T	0.204506	0.001111	2470	0.750394723345964	0.175994419633737	0.0552546204901694	0.0129537836430503	0.00540245288707938	0.0378416312790125
17_47368921_48440666	ENSG00000064300.4	NGFR	Whole_Blood	COVID19_HGI_B2_ALL_eur_leave_ukbb_23andme_20210107	17_47940666_C_T	0.385267	4.945e-07	2452	0.146658930219219	0.031254520456874	0.635488960697409	0.135377988102997	0.0512196005235009	0.216812058875603
17_47368921_48440666	ENSG00000064300.4	NGFR	Colon_Sigmoid	COVID19_HGI_C2_ALL_eur_leave_23andme_20210107	17_47903146_G_A	0.0926519	2.326e-05	2566	0.737580661736122	0.166246870746325	0.0717674251182161	0.016167769591772	0.00823727280756484	0.156216951033366
17_47368921_48440666	ENSG00000064300.4	NGFR	Stomach	COVID19_HGI_A2_ALL_leave_23andme_20210107	17_47940666_C_T	0.496028	8.597e-09	2235	0.0157068354692345	0.003091010447958	0.761293748287142	0.149747855595056	0.0701605502006092	0.97293778812561
17_47368921_48440666	ENSG00000064300.4	NGFR	Stomach	COVID19_HGI_B1_ALL_leave_23andme_20210107	17_48248998_C_T	0.481648	0.0003509	2355	0.773652917536896	0.161471906268176	0.0500365758727913	0.0104389155359912	0.00439968478614599	0.0584071964128067
17_47368921_48440666	ENSG00000064300.4	NGFR	Whole_Blood	COVID19_HGI_A2_ALL_leave_UKBB_23andme_20210107	17_47940666_C_T	0.385267	3.088e-08	2243	0.0412696109532308	0.00795022323412995	0.739530937437708	0.142395198947425	0.0688540294275069	0.946973206415508
17_47368921_48440666	ENSG00000064300.4	NGFR	Testis	COVID19_HGI_B2_ALL_eur_leave_23andme_20210107	17_47907383_G_C	0.470853	1.64e-06	2449	0.426445270508327	0.110211969528002	0.343970619438851	0.0888664338300804	0.0305057066947401	0.238985426915269
17_47368921_48440666	ENSG00000064300.4	NGFR	Esophagus_Mucosa	COVID19_HGI_C2_ALL_leave_23andme_20210107	17_47587712_G_T	2.80013e-07	0.08897	2458	0.540658107205708	0.433993458694124	0.0128704762154082	0.0103291537571789	0.00214880412758115	0.308829428695698
17_47368921_48440666	ENSG00000064300.4	NGFR	Pancreas	COVID19_HGI_C2_ALL_leave_23andme_20210107	17_48128226_A_G	0.31101	8.324e-05	2458	0.791990456470275	0.183061796248427	0.0188534939122861	0.00435608512741249	0.00173816824160037	0.11934700438929
17_47368921_48440666	ENSG00000064300.4	NGFR	Brain_Putamen_basal_ganglia	COVID19_HGI_C2_ALL_leave_UKBB_23andme_20210107	17_48177908_G_C	0.0293597	0.0006512	2353	0.776152552092613	0.211136815365229	0.00918973442096339	0.00249886185184407	0.00102203626935056	0.0560209465802179
17_47368921_48440666	ENSG00000064300.4	NGFR	Brain_Hippocampus	COVID19_HGI_A2_ALL_eur_leave_ukbb_23andme_20210107	17_47940666_C_T	0.20259	2.925e-09	2678	0.00275026721940236	0.00083367200443153	0.707110330041209	0.214267074008164	0.075038656726794	0.636228927680525
17_47368921_48440666	ENSG00000064300.4	NGFR	Minor_Salivary_Gland	COVID19_HGI_C2_ALL_leave_23andme_20210107	17_48128226_A_G	0.677958	8.324e-05	2426	0.789825955874108	0.185191889250984	0.0187064124251062	0.00438423410876351	0.00189150834103853	0.105809428160811
17_47368921_48440666	ENSG00000064300.4	NGFR	Heart_Atrial_Appendage	COVID19_HGI_A2_ALL_leave_UKBB_23andme_20210107	17_47940666_C_T	0.683163	3.088e-08	2243	0.041093167877617	0.00835915552929822	0.736369165128757	0.14972746562076	0.0644510458435677	0.948393367335461
17_47368921_48440666	ENSG00000064300.4	NGFR	Brain_Cerebellar_Hemisphere	COVID19_HGI_B1_ALL_eur_leave_ukbb_23andme_20210107	17_47855275_A_T	0.30067	0.001111	2466	0.7532069226647	0.173742010076955	0.0551821911969942	0.012723713974122	0.00514516208722848	0.0380611086439364
17_47368921_48440666	ENSG00000064300.4	NGFR	Spleen	COVID19_HGI_C2_ALL_eur_leave_ukbb_23andme_20210107	17_47940666_C_T	0.956911	4.413e-05	2567	0.756532279855659	0.19284354819454	0.0375255730398963	0.0095619039951079	0.00353669491479721	0.17919126775121
17_47368921_48440666	ENSG00000064300.4	NGFR	Brain_Cerebellum	COVID19_HGI_C2_ALL_eur_leave_23andme_20210107	17_47903146_G_A	0.592958	2.326e-05	2564	0.677494112616089	0.227824979285691	0.0659175371223206	0.0221598792123694	0.00660349176352956	0.121331354513758
17_47368921_48440666	ENSG00000064300.4	NGFR	Brain_Nucleus_accumbens_basal_ganglia	COVID19_HGI_B2_ALL_eur_leave_ukbb_23andme_20210107	17_47903146_G_A	0.364358	3.427e-07	2450	0.141756126101513	0.0344197568449318	0.614239599165568	0.149082806795145	0.0605017110928424	0.224620856396362
17_47368921_48440666	ENSG00000064300.4	NGFR	Cells_EBV-transformed_lymphocytes	COVID19_HGI_C2_ALL_eur_leave_ukbb_23andme_20210107	17_47940666_C_T	0.49239	4.413e-05	2561	0.744898666703851	0.204412230227421	0.0369145092742151	0.0101262895057531	0.00364830428875996	0.175203688846214
17_47368921_48440666	ENSG00000064300.4	NGFR	Breast_Mammary_Tissue	COVID19_HGI_B1_ALL_leave_UKBB_23andme_20210107	17_47855275_A_T	0.819302	0.0007298	2141	0.779265555689026	0.169046147870564	0.0393497861337782	0.00853234652111544	0.00380616378551645	0.0675521581862629
17_47368921_48440666	ENSG00000064300.4	NGFR	Thyroid	COVID19_HGI_A2_ALL_leave_UKBB_23andme_20210107	17_47940666_C_T	0.25684	3.088e-08	2243	0.0064690748879992	0.0457538495723067	0.115922610021655	0.819874286835982	0.0119801786820573	0.93186096657595
17_47368921_48440666	ENSG00000064300.4	NGFR	Breast_Mammary_Tissue	COVID19_HGI_A2_ALL_leave_23andme_20210107	17_47940666_C_T	0.00884705	8.597e-09	2235	0.0142678186604489	0.00323723113815863	0.691546121379456	0.156771000943995	0.134177827877941	0.976617684135699
17_47368921_48440666	ENSG00000064300.4	NGFR	Small_Intestine_Terminal_Ileum	COVID19_HGI_B2_ALL_leave_23andme_20210107	17_47940666_C_T	0.511547	9.466e-07	2277	0.362657708161097	0.0773466124791742	0.4287127355751	0.0913947541113367	0.0398881896732922	0.320328050188718
17_47368921_48440666	ENSG00000064300.4	NGFR	Colon_Transverse	COVID19_HGI_C2_ALL_leave_23andme_20210107	17_48128226_A_G	0.0961092	8.324e-05	2458	0.795935433013898	0.178963436972298	0.018947404881341	0.00425836565998042	0.00189535947248337	0.171250233838974
17_47368921_48440666	ENSG00000064300.4	NGFR	Artery_Tibial	COVID19_HGI_B1_ALL_leave_23andme_20210107	17_47731331_A_G	0.00287151	0.0007123	2355	0.716378181163042	0.215805965170713	0.0463322898458111	0.0139498770659172	0.00753368675451666	0.267366031097646
17_47368921_48440666	ENSG00000064300.4	NGFR	Nerve_Tibial	COVID19_HGI_B2_ALL_leave_23andme_20210107	17_47940666_C_T	0.743696	9.466e-07	2282	0.22660954820194	0.22175021220407	0.267893956510086	0.262127713511357	0.0216185695725467	0.321423399948519
17_47368921_48440666	ENSG00000064300.4	NGFR	Skin_Sun_Exposed_Lower_leg	COVID19_HGI_C2_ALL_eur_leave_ukbb_23andme_20210107	17_47940666_C_T	0.665444	4.413e-05	2568	0.737003158001993	0.212304858649764	0.0365592732327753	0.0105278443576952	0.00360486575777279	0.150172640555485
17_47368921_48440666	ENSG00000064300.4	NGFR	Skin_Not_Sun_Exposed_Suprapubic	COVID19_HGI_C2_ALL_eur_leave_23andme_20210107	17_47903146_G_A	0.845782	2.326e-05	2567	0.640689105112641	0.265839650638596	0.0623418089162959	0.0258620754280965	0.00526735990437065	0.121697806200341
17_47368921_48440666	ENSG00000064300.4	NGFR	Esophagus_Gastroesophageal_Junction	COVID19_HGI_B1_ALL_eur_leave_23andme_20210107	17_47731331_A_G	0.44759	0.0004004	2463	0.7583959434647	0.163596062272257	0.0597458739780326	0.0128825977986576	0.00537952248635266	0.0569514667250215
17_47368921_48440666	ENSG00000064300.4	NGFR	Thyroid	COVID19_HGI_B1_ALL_eur_leave_23andme_20210107	17_47597727_G_C	2.01052e-08	0.03676	2464	0.109461121399991	0.776393347348586	0.0086282684215907	0.0611548114286266	0.0443624514012062	0.540097667348939
17_47368921_48440666	ENSG00000064300.4	NGFR	Brain_Hippocampus	COVID19_HGI_C2_ALL_leave_UKBB_23andme_20210107	17_48177908_G_C	0.0181127	0.0006512	2351	0.777146658695165	0.210126273749214	0.0092363429654603	0.00249634419616317	0.000994380393997426	0.061660695186206
17_47368921_48440666	ENSG00000064300.4	NGFR	Brain_Hypothalamus	COVID19_HGI_B2_ALL_leave_UKBB_23andme_20210107	17_47940666_C_T	0.192664	1.9e-07	2073	0.21738433945053	0.0456777829636143	0.558258735155068	0.117242419693092	0.0614367227376952	0.722294338585436
17_47368921_48440666	ENSG00000064300.4	NGFR	Skin_Not_Sun_Exposed_Suprapubic	COVID19_HGI_B1_ALL_eur_leave_ukbb_23andme_20210107	17_48386599_G_T	0.00102011	0.00248	2470	0.657802332062912	0.26453162864153	0.0484366655106758	0.0194687808913264	0.00976059289355558	0.223301139781189
17_47368921_48440666	ENSG00000064300.4	NGFR	Liver	COVID19_HGI_B2_ALL_leave_23andme_20210107	17_47940666_C_T	0.796263	9.466e-07	2282	0.363852889440705	0.0762509249297659	0.430140701984168	0.0901028949300028	0.0396525887153591	0.313189404617097
17_47368921_48440666	ENSG00000064300.4	NGFR	Brain_Caudate_basal_ganglia	COVID19_HGI_C2_ALL_leave_23andme_20210107	17_48128226_A_G	0.0487361	8.324e-05	2458	0.763742323840228	0.210355305840552	0.0181810413691739	0.00500483434857057	0.00271649460147603	0.123093183918895
17_47368921_48440666	ENSG00000064300.4	NGFR	Minor_Salivary_Gland	COVID19_HGI_A2_ALL_leave_23andme_20210107	17_47940666_C_T	0.326388	8.597e-09	2207	0.0154264377330695	0.00329183006635327	0.747695179439999	0.159475716203016	0.074110836557563	0.972736748420506
17_47368921_48440666	ENSG00000064300.4	NGFR	Brain_Caudate_basal_ganglia	COVID19_HGI_A2_ALL_eur_leave_ukbb_23andme_20210107	17_47940666_C_T	0.92962	2.925e-09	2684	0.0027905081375057	0.000830616488303459	0.717457042536481	0.213491247917696	0.0654305849200143	0.663919051420436
17_47368921_48440666	ENSG00000064300.4	NGFR	Brain_Putamen_basal_ganglia	COVID19_HGI_A2_ALL_leave_23andme_20210107	17_47940666_C_T	0.948491	8.597e-09	2234	0.0149578404012813	0.00388890204789489	0.724990628571488	0.188423210111169	0.067739418868166	0.97230751436837
17_47368921_48440666	ENSG00000064300.4	NGFR	Brain_Anterior_cingulate_cortex_BA24	COVID19_HGI_C2_ALL_eur_leave_23andme_20210107	17_47903146_G_A	0.853293	2.326e-05	2560	0.717414153617412	0.187972224257571	0.0697844107866724	0.0182779094212683	0.00655130191707676	0.132327436707348
17_47368921_48440666	ENSG00000064300.4	NGFR	Prostate	COVID19_HGI_C2_ALL_leave_23andme_20210107	17_48128226_A_G	0.496874	8.324e-05	2457	0.793418314212911	0.18171386075001	0.0188783214596733	0.0043219693360773	0.00166753424132855	0.117130642683822
17_47368921_48440666	ENSG00000064300.4	NGFR	Stomach	COVID19_HGI_A2_ALL_leave_UKBB_23andme_20210107	17_47940666_C_T	0.496028	3.088e-08	2243	0.0411447453999456	0.00812259435585524	0.737293408720043	0.145484903545915	0.0679543479782422	0.949907341470762
17_47368921_48440666	ENSG00000064300.4	NGFR	Testis	COVID19_HGI_C2_ALL_leave_23andme_20210107	17_48128226_A_G	0.55569	8.324e-05	2458	0.77434693714991	0.200449983633207	0.0184334863460583	0.00476975279314155	0.00199984007768276	0.0845652759740869
17_47368921_48440666	ENSG00000064300.4	NGFR	Colon_Sigmoid	COVID19_HGI_A2_ALL_eur_leave_23andme_20210107	17_47940666_C_T	0.250641	8.525e-10	2671	0.00130108759165466	0.000305981434649744	0.744250194967947	0.174948793300668	0.0791939427050805	0.750418611651307
17_47368921_48440666	ENSG00000064300.4	NGFR	Artery_Aorta	COVID19_HGI_B1_ALL_leave_UKBB_23andme_20210107	17_47855275_A_T	0.924739	0.0007298	2141	0.769588282863193	0.178670465260087	0.0388611226566429	0.00901828027588071	0.00386184894419718	0.0639092846128768
17_47368921_48440666	ENSG00000064300.4	NGFR	Pituitary	COVID19_HGI_B1_ALL_leave_23andme_20210107	17_48248998_C_T	0.814809	0.0003509	2353	0.750952217732008	0.18376517853205	0.0485240267240832	0.0118694035224905	0.00488917348936789	0.0495324809065701
17_47368921_48440666	ENSG00000064300.4	NGFR	Small_Intestine_Terminal_Ileum	COVID19_HGI_A2_ALL_leave_23andme_20210107	17_47940666_C_T	0.511547	8.597e-09	2231	0.0155365410653064	0.00323754234873098	0.753039395421743	0.156848849562659	0.0713376716015595	0.972642449084013
17_47368921_48440666	ENSG00000064300.4	NGFR	Liver	COVID19_HGI_B1_ALL_leave_UKBB_23andme_20210107	17_47855275_A_T	0.904773	0.0007298	2141	0.792617025339451	0.155629210911569	0.0400239818190363	0.00785477615727545	0.00387500577266791	0.0707237272388079
17_47368921_48440666	ENSG00000064300.4	NGFR	Brain_Frontal_Cortex_BA9	COVID19_HGI_B1_ALL_leave_23andme_20210107	17_48248998_C_T	0.450694	0.0003509	2354	0.741093074696599	0.19363766227319	0.0478708041828042	0.0125031025316564	0.00489535631575043	0.0585796449861773
17_47368921_48440666	ENSG00000064300.4	NGFR	Brain_Nucleus_accumbens_basal_ganglia	COVID19_HGI_A2_ALL_leave_UKBB_23andme_20210107	17_47940666_C_T	0.349977	3.088e-08	2242	0.0402039340709073	0.00891480401860539	0.72043393369026	0.159677958599993	0.0707693696202353	0.949439804032231
17_47368921_48440666	ENSG00000064300.4	NGFR	Brain_Cortex	COVID19_HGI_B2_ALL_eur_leave_23andme_20210107	17_47907383_G_C	0.40021	1.64e-06	2436	0.433541628705836	0.103100031098296	0.347415129327754	0.0825850301494439	0.0333581807186705	0.246299122918171
17_47368921_48440666	ENSG00000064300.4	NGFR	Uterus	COVID19_HGI_B1_ALL_eur_leave_23andme_20210107	17_47731331_A_G	0.916245	0.0004004	2438	0.745366821541088	0.177411945597566	0.0579101648047271	0.0137782239733188	0.00553284408330066	0.0568825660882924
17_47368921_48440666	ENSG00000064300.4	NGFR	Colon_Sigmoid	COVID19_HGI_B2_ALL_eur_leave_23andme_20210107	17_47907383_G_C	0.0926519	1.64e-06	2449	0.435605161483916	0.0937074491963341	0.351358984583832	0.0755406108974077	0.0437877938385098	0.256940732743282
17_47368921_48440666	ENSG00000064300.4	NGFR	Nerve_Tibial	COVID19_HGI_B1_ALL_eur_leave_23andme_20210107	17_47597727_G_C	1.02568e-07	0.03676	2464	0.451724203101309	0.449014554437871	0.0356071418512579	0.0353652650705441	0.0282888355390181	0.768827592755144
17_47368921_48440666	ENSG00000064300.4	NGFR	Esophagus_Gastroesophageal_Junction	COVID19_HGI_A2_ALL_leave_UKBB_23andme_20210107	17_47940666_C_T	0.993889	3.088e-08	2242	0.0413153245045269	0.00801008825908026	0.740349823141156	0.143469895649037	0.0668548684462002	0.949362439070007
17_47368921_48440666	ENSG00000064300.4	NGFR	Heart_Left_Ventricle	COVID19_HGI_C2_ALL_eur_leave_ukbb_23andme_20210107	17_47940666_C_T	0.393698	4.413e-05	2568	0.772688832130062	0.176497688429496	0.038329472311	0.00875149077704595	0.00373251635239579	0.177995856169407
17_47368921_48440666	ENSG00000064300.4	NGFR	Cells_EBV-transformed_lymphocytes	COVID19_HGI_A2_ALL_eur_leave_23andme_20210107	17_47940666_C_T	0.49239	8.525e-10	2666	0.0012645289020354	0.000360010565553654	0.723337788850159	0.205864630473379	0.0691730412088726	0.78320175568647
17_47368921_48440666	ENSG00000064300.4	NGFR	Spleen	COVID19_HGI_B2_ALL_eur_leave_ukbb_23andme_20210107	17_47903146_G_A	0.90466	3.427e-07	2451	0.142357712760721	0.0346471782632972	0.616849651830982	0.150073481486356	0.0560719756586429	0.228056488064919
17_47368921_48440666	ENSG00000064300.4	NGFR	Pituitary	COVID19_HGI_B1_ALL_eur_leave_23andme_20210107	17_47731331_A_G	0.681104	0.0004004	2464	0.733803216381698	0.187825867437279	0.0578420085468666	0.0147996370552871	0.00572927057886935	0.0504533735619958
17_47368921_48440666	ENSG00000064300.4	NGFR	Brain_Nucleus_accumbens_basal_ganglia	COVID19_HGI_B2_ALL_eur_leave_23andme_20210107	17_47907383_G_C	0.364358	1.64e-06	2447	0.430582875238271	0.104390761700489	0.347297402776714	0.0841654199710503	0.0335635403134757	0.242002495122478
17_47368921_48440666	ENSG00000064300.4	NGFR	Brain_Spinal_cord_cervical_c-1	COVID19_HGI_A2_ALL_eur_leave_ukbb_23andme_20210107	17_47940666_C_T	0.582416	2.925e-09	2670	0.00285704634335244	0.000746620130368007	0.734564003114812	0.191890637821738	0.0699416925897299	0.660474614904103
17_47368921_48440666	ENSG00000064300.4	NGFR	Liver	COVID19_HGI_A2_ALL_leave_23andme_20210107	17_47940666_C_T	0.796263	8.597e-09	2234	0.0156110222948229	0.00319982639338259	0.756649628935057	0.155022661440062	0.0695168609366751	0.97155948965892
17_47368921_48440666	ENSG00000064300.4	NGFR	Brain_Anterior_cingulate_cortex_BA24	COVID19_HGI_B1_ALL_leave_UKBB_23andme_20210107	17_47855275_A_T	0.985429	0.0007298	2132	0.777876257737847	0.170546633211071	0.0390694562573978	0.00856189509398493	0.00394575769969899	0.070467350216114
17_47368921_48440666	ENSG00000064300.4	NGFR	Pituitary	COVID19_HGI_B1_ALL_leave_UKBB_23andme_20210107	17_47855275_A_T	0.271564	0.0007298	2141	0.776945574134474	0.171226141163676	0.03923263636713	0.00864228023752555	0.00395336809719497	0.0742628162990329
17_47368921_48440666	ENSG00000064300.4	NGFR	Skin_Sun_Exposed_Lower_leg	COVID19_HGI_A2_ALL_eur_leave_ukbb_23andme_20210107	17_47940666_C_T	0.665444	2.925e-09	2685	0.00278898810910918	0.000836200409380008	0.717066273906422	0.214927970901137	0.0643805666739516	0.597263072062379
17_47368921_48440666	ENSG00000064300.4	NGFR	Lung	COVID19_HGI_B2_ALL_eur_leave_ukbb_23andme_20210107	17_47940666_C_T	0.198998	4.945e-07	2452	0.143408746722765	0.0342786329151894	0.621405565099542	0.148480586644463	0.052426468618041	0.239212650868401
17_47368921_48440666	ENSG00000064300.4	NGFR	Skin_Sun_Exposed_Lower_leg	COVID19_HGI_B2_ALL_eur_leave_ukbb_23andme_20210107	17_47903146_G_A	0.209084	3.427e-07	2452	0.138142912478391	0.0382982874563473	0.598588137438234	0.165891530597261	0.0590791320297673	0.247179794614216
17_47368921_48440666	ENSG00000064300.4	NGFR	Artery_Tibial	COVID19_HGI_C2_ALL_leave_23andme_20210107	17_48128226_A_G	0.368349	8.324e-05	2458	0.743027198987144	0.231715665374775	0.0176879136084551	0.0055139833079987	0.00205523872162698	0.080425823513722
17_47368921_48440666	ENSG00000064300.4	NGFR	Skin_Sun_Exposed_Lower_leg	COVID19_HGI_A2_ALL_leave_23andme_20210107	17_47940666_C_T	0.665444	8.597e-09	2235	0.0151233429687249	0.00387248375199714	0.733012482230685	0.187634846082032	0.060356844966561	0.967363538781476
17_47368921_48440666	ENSG00000064300.4	NGFR	Heart_Atrial_Appendage	COVID19_HGI_B2_ALL_eur_leave_23andme_20210107	17_47907383_G_C	0.683236	1.64e-06	2449	0.44049704352657	0.096994165779185	0.355304775082172	0.07820646569077	0.0289975499213034	0.240394047090016
19_9927721_10977067	ENSG00000065989.11	PDE4A	Lung	COVID19_HGI_B1_ALL_leave_UKBB_23andme_20210107	19_10688076_A_G	0.323921	0.001526	2310	0.737200106956581	0.205111515611256	0.0409583324028134	0.0113905156214181	0.00533952940793141	0.0239080219986148
19_9927721_10977067	ENSG00000065989.11	PDE4A	Prostate	COVID19_HGI_B2_ALL_eur_leave_23andme_20210107	19_10466123_C_T	0.433184	1.268e-07	2690	0.218396894270345	0.0560840671374304	0.544072119327261	0.139675312603255	0.0417716066617085	0.445608484729432
19_9927721_10977067	ENSG00000065989.11	PDE4A	Vagina	COVID19_HGI_C2_ALL_leave_23andme_20210107	19_10556897_C_T	0.0214567	6.05e-06	2751	0.711297686998046	0.194848460311707	0.0656681254216198	0.0179785102550761	0.0102072170135513	0.438788176811386
19_9927721_10977067	ENSG00000065989.11	PDE4A	Prostate	COVID19_HGI_B2_ALL_eur_leave_ukbb_23andme_20210107	19_10427721_T_A	0.310246	2.05e-10	2690	0.000327144619899902	8.40103559504076e-05	0.740274445090598	0.190032330030826	0.0692820699027247	0.819304428726283
19_9927721_10977067	ENSG00000065989.11	PDE4A	Lung	COVID19_HGI_B2_ALL_eur_leave_23andme_20210107	19_10466123_C_T	0.752602	1.268e-07	2697	0.209810127212562	0.0688114426386052	0.522710021764317	0.171405981321077	0.0272624270634393	0.399268727310092
19_9927721_10977067	ENSG00000065989.11	PDE4A	Skin_Not_Sun_Exposed_Suprapubic	COVID19_HGI_B1_ALL_leave_23andme_20210107	19_10391535_G_A	1.01448e-05	0.5655	2609	0.527248666186857	0.397628910989138	0.039251938913583	0.0295958974537259	0.0062745864566967	0.0876381420251317
19_9927721_10977067	ENSG00000065989.11	PDE4A	Uterus	COVID19_HGI_B2_ALL_eur_leave_23andme_20210107	19_10466123_C_T	0.506435	1.268e-07	2688	0.217407996951345	0.0564539445589385	0.541611818119645	0.140595438408708	0.0439308019613636	0.428228244449917
19_9927721_10977067	ENSG00000065989.11	PDE4A	Brain_Cortex	COVID19_HGI_A2_ALL_leave_23andme_20210107	19_10427721_T_A	0.412073	4.581e-08	2547	0.0251600947439323	0.0204285380957327	0.50286982724023	0.4082578585649	0.0432836813552048	0.448460955121872
19_9927721_10977067	ENSG00000065989.11	PDE4A	Cells_EBV-transformed_lymphocytes	COVID19_HGI_C2_ALL_leave_UKBB_23andme_20210107	19_10427721_T_A	0.495905	0.0001974	2637	0.778556547080483	0.204453658953135	0.01247247989424	0.00327410546087101	0.00124320861127044	0.125876953114912
19_9927721_10977067	ENSG00000065989.11	PDE4A	Brain_Substantia_nigra	COVID19_HGI_C2_ALL_eur_leave_ukbb_23andme_20210107	19_10481532_A_G	0.235364	4.517e-05	2868	0.753190540716505	0.223380897533932	0.0167037783189998	0.00495222618729279	0.00177255724326973	0.152779627766604
19_9927721_10977067	ENSG00000065989.11	PDE4A	Brain_Cortex	COVID19_HGI_B1_ALL_eur_leave_ukbb_23andme_20210107	19_10650822_G_A	2.23147e-06	0.0143	2692	0.395540319628554	0.324612806484135	0.125007724184776	0.10253928477535	0.0522998649271847	0.114405005924254
19_9927721_10977067	ENSG00000065989.11	PDE4A	Thyroid	COVID19_HGI_B2_ALL_leave_UKBB_23andme_20210107	19_10466123_C_T	0.351703	9.816e-08	2283	0.238888640832642	0.0576522423738665	0.532069809033273	0.128364158563205	0.0430251491970139	0.55277830039631
19_9927721_10977067	ENSG00000065989.11	PDE4A	Skin_Sun_Exposed_Lower_leg	COVID19_HGI_A2_ALL_eur_leave_ukbb_23andme_20210107	19_10427721_T_A	0.00424179	9.041e-09	3000	0.00337149202566811	0.000790975223764686	0.706478441118173	0.165620964453762	0.123738127178632	0.780695659899338
19_9927721_10977067	ENSG00000065989.11	PDE4A	Whole_Blood	COVID19_HGI_C2_ALL_leave_23andme_20210107	19_10542807_G_A	6.03456e-18	0.553	2754	0.279929083921618	0.632238429589008	0.0258472850353192	0.0583741990877255	0.00361100236632966	0.480343972560242
19_9927721_10977067	ENSG00000065989.11	PDE4A	Testis	COVID19_HGI_A2_ALL_eur_leave_23andme_20210107	19_10466123_C_T	0.86552	3.738e-09	2977	0.00858775371673864	0.00404923762817317	0.63098421386056	0.297458347259782	0.0589204475347455	0.34854951433636
19_9927721_10977067	ENSG00000065989.11	PDE4A	Adipose_Visceral_Omentum	COVID19_HGI_B2_ALL_eur_leave_23andme_20210107	19_10466123_C_T	0.214095	1.268e-07	2697	0.218110904844654	0.0532303840526669	0.543390146762936	0.132562700152432	0.0527058641873101	0.398224434106256
19_9927721_10977067	ENSG00000065989.11	PDE4A	Prostate	COVID19_HGI_B1_ALL_eur_leave_ukbb_23andme_20210107	19_10653070_G_C	0.123219	7.366e-05	2693	0.591082848553337	0.15253213145288	0.186894995911442	0.0482079842195475	0.0212820398627941	0.0926452697874346
19_9927721_10977067	ENSG00000065989.11	PDE4A	Minor_Salivary_Gland	COVID19_HGI_A2_ALL_leave_UKBB_23andme_20210107	19_10427721_T_A	0.0033646	1.204e-08	2547	0.0110307942753063	0.00270271793815359	0.709427354044209	0.173717728457213	0.103121405285119	0.643081890757815
19_9927721_10977067	ENSG00000065989.11	PDE4A	Artery_Aorta	COVID19_HGI_A2_ALL_leave_23andme_20210107	19_10466123_C_T	0.00605168	2.507e-08	2548	0.0232474480415293	0.00778566854181506	0.464642302501196	0.1552616066923	0.34906297422316	0.373752247853068
19_9927721_10977067	ENSG00000065989.11	PDE4A	Cells_EBV-transformed_lymphocytes	COVID19_HGI_C2_ALL_leave_23andme_20210107	19_10556897_C_T	0.583141	6.05e-06	2745	0.714926924069169	0.195390423448444	0.0659899808397831	0.0180294811936118	0.00566319044899226	0.415191665825084
19_9927721_10977067	ENSG00000065989.11	PDE4A	Nerve_Tibial	COVID19_HGI_A2_ALL_leave_23andme_20210107	19_10427721_T_A	0.0479589	4.581e-08	2548	0.0328467273680198	0.00980015610385269	0.656501264424453	0.195768764606699	0.105083087496976	0.444967019912614
19_9927721_10977067	ENSG00000065989.11	PDE4A	Adipose_Subcutaneous	COVID19_HGI_A2_ALL_eur_leave_23andme_20210107	19_10466123_C_T	0.973104	3.738e-09	2977	0.00910106861943366	0.00381279585849327	0.66869996713241	0.280106456238174	0.0382797121514883	0.458283879873345
19_9927721_10977067	ENSG00000065989.11	PDE4A	Artery_Coronary	COVID19_HGI_C2_ALL_eur_leave_ukbb_23andme_20210107	19_10481532_A_G	0.889993	4.517e-05	2889	0.773062526805499	0.203263748782567	0.0175234926675592	0.00460596248195809	0.00154426926241706	0.10494044328392
19_9927721_10977067	ENSG00000065989.11	PDE4A	Adipose_Subcutaneous	COVID19_HGI_B2_ALL_eur_leave_ukbb_23andme_20210107	19_10427721_T_A	0.121697	2.05e-10	2697	0.00030533548022733	0.000103258368453728	0.690923994067115	0.23358162616838	0.0750857859158232	0.905974507928808
19_9927721_10977067	ENSG00000065989.11	PDE4A	Brain_Frontal_Cortex_BA9	COVID19_HGI_A2_ALL_eur_leave_ukbb_23andme_20210107	19_10466123_C_T	0.487028	1.915e-09	2986	0.00339244881275034	0.00105958010527633	0.710868763365414	0.221966399700161	0.0627128080163984	0.49225604453288
19_9927721_10977067	ENSG00000065989.11	PDE4A	Uterus	COVID19_HGI_B1_ALL_eur_leave_ukbb_23andme_20210107	19_10714433_G_T	0.0935612	0.0001103	2686	0.592522853956967	0.153671982007354	0.187202047366158	0.048533153778905	0.0180699628906164	0.0823663537314356
19_9927721_10977067	ENSG00000065989.11	PDE4A	Artery_Tibial	COVID19_HGI_C2_ALL_eur_leave_ukbb_23andme_20210107	19_10481532_A_G	0.0126029	4.517e-05	2890	0.706622335360696	0.266925755797814	0.0160201175901671	0.00604719597575523	0.0043845952755678	0.314262458516844
19_9927721_10977067	ENSG00000065989.11	PDE4A	Brain_Hippocampus	COVID19_HGI_C2_ALL_leave_UKBB_23andme_20210107	19_10427721_T_A	0.513213	0.0001974	2642	0.781749567440825	0.201285829284143	0.0125385632730861	0.00322724572500433	0.00119879427694181	0.129920330997257
19_9927721_10977067	ENSG00000065989.11	PDE4A	Brain_Hippocampus	COVID19_HGI_A2_ALL_eur_leave_ukbb_23andme_20210107	19_10466123_C_T	0.33273	1.915e-09	2984	0.00344021413768156	0.00100057853466116	0.720876256765516	0.209600153085939	0.0650827974762021	0.54369391219696
19_9927721_10977067	ENSG00000065989.11	PDE4A	Esophagus_Mucosa	COVID19_HGI_B1_ALL_leave_23andme_20210107	19_10474237_C_T	0.833257	0.0009212	2609	0.719015011010003	0.207157419783778	0.0535283161439268	0.0154173104844896	0.00488194257780257	0.0295186731723688
19_9927721_10977067	ENSG00000065989.11	PDE4A	Brain_Nucleus_accumbens_basal_ganglia	COVID19_HGI_B2_ALL_eur_leave_23andme_20210107	19_10466123_C_T	0.708266	1.268e-07	2696	0.214868870121094	0.0606756933189097	0.53531240545168	0.151126045657448	0.0380169854508685	0.423747658634731
19_9927721_10977067	ENSG00000065989.11	PDE4A	Brain_Caudate_basal_ganglia	COVID19_HGI_B1_ALL_eur_leave_23andme_20210107	19_10474237_C_T	0.535088	0.0001851	2694	0.668193012518939	0.175409943237215	0.1159886072459	0.0304386500459145	0.00996978695203095	0.0734926088931599
19_9927721_10977067	ENSG00000065989.11	PDE4A	Ovary	COVID19_HGI_B1_ALL_eur_leave_ukbb_23andme_20210107	19_10653070_G_C	0.05431	7.366e-05	2692	0.564239395886225	0.178141470221222	0.177507679692207	0.0560185713949365	0.0240928828054088	0.105510411455374
19_9927721_10977067	ENSG00000065989.11	PDE4A	Thyroid	COVID19_HGI_A2_ALL_eur_leave_23andme_20210107	19_10427721_T_A	0.00690149	3.87e-08	2977	0.00938246743359829	0.00306528871313686	0.689375712547754	0.225148706835247	0.073027824470264	0.439794722021002
19_9927721_10977067	ENSG00000065989.11	PDE4A	Pituitary	COVID19_HGI_B1_ALL_leave_UKBB_23andme_20210107	19_10688076_A_G	0.525983	0.001526	2309	0.758893457540696	0.184013610424624	0.0421523867873122	0.010216226730244	0.00472431851712403	0.026951607585998
19_9927721_10977067	ENSG00000065989.11	PDE4A	Colon_Sigmoid	COVID19_HGI_B2_ALL_leave_23andme_20210107	19_10427721_T_A	0.0671155	1.017e-06	2562	0.504646929999586	0.131595008159012	0.260142600769001	0.0678006578584376	0.0358148032139636	0.712153787702651
19_9927721_10977067	ENSG00000065989.11	PDE4A	Adipose_Subcutaneous	COVID19_HGI_A2_ALL_eur_leave_ukbb_23andme_20210107	19_10427721_T_A	0.121697	9.041e-09	3000	0.00319137384610395	0.00134413147015348	0.66873562288021	0.281610569583839	0.0451183022196934	0.506212080617186
19_9927721_10977067	ENSG00000065989.11	PDE4A	Muscle_Skeletal	COVID19_HGI_A2_ALL_leave_23andme_20210107	19_10427721_T_A	0.0148515	4.581e-08	2548	0.0348652986330686	0.00680244723936512	0.696846062644005	0.135833560711493	0.125652630772069	0.700526497388173
19_9927721_10977067	ENSG00000065989.11	PDE4A	Heart_Left_Ventricle	COVID19_HGI_B2_ALL_eur_leave_ukbb_23andme_20210107	19_10427721_T_A	0.826834	2.05e-10	2697	0.000300703725303208	0.000115077001952678	0.680443094142444	0.260341536970228	0.0587995881600728	0.754918173970327
19_9927721_10977067	ENSG00000065989.11	PDE4A	Colon_Sigmoid	COVID19_HGI_B2_ALL_leave_UKBB_23andme_20210107	19_10466123_C_T	0.280071	9.816e-08	2282	0.240222815549944	0.0553312502004181	0.535037808896937	0.123190664943898	0.046217460408803	0.696637905403133
19_9927721_10977067	ENSG00000065989.11	PDE4A	Vagina	COVID19_HGI_C2_ALL_leave_UKBB_23andme_20210107	19_10427721_T_A	0.0359764	0.0001974	2642	0.777908483909442	0.204870091334247	0.0124723417168986	0.00328325189535708	0.0014658311440548	0.149495788425375
19_9927721_10977067	ENSG00000065989.11	PDE4A	Colon_Sigmoid	COVID19_HGI_C2_ALL_eur_leave_ukbb_23andme_20210107	19_10481532_A_G	0.114419	4.517e-05	2888	0.754416342489333	0.22159794309532	0.0170967048946931	0.0050200193558253	0.00186899016482875	0.186839250359385
19_9927721_10977067	ENSG00000065989.11	PDE4A	Skin_Not_Sun_Exposed_Suprapubic	COVID19_HGI_B1_ALL_leave_UKBB_23andme_20210107	19_10390658_C_G	2.30526e-05	0.8646	2310	0.58457777989139	0.357349770731658	0.0324787405728095	0.0198483628610141	0.00574534594312863	0.0526038448029155
19_9927721_10977067	ENSG00000065989.11	PDE4A	Spleen	COVID19_HGI_C2_ALL_eur_leave_ukbb_23andme_20210107	19_10481532_A_G	0.561976	4.517e-05	2888	0.747096245320187	0.229195102112523	0.0169278770084957	0.00519156565309003	0.00158920990570441	0.111640090413757
19_9927721_10977067	ENSG00000065989.11	PDE4A	Artery_Coronary	COVID19_HGI_B1_ALL_leave_23andme_20210107	19_10474237_C_T	0.565125	0.0009212	2609	0.749654977092339	0.176398374556946	0.0558093614155556	0.0131272720877131	0.00501001484744699	0.034274704183881
19_9927721_10977067	ENSG00000065989.11	PDE4A	Artery_Tibial	COVID19_HGI_B1_ALL_leave_UKBB_23andme_20210107	19_10688076_A_G	0.00115904	0.001526	2310	0.746226716966609	0.195398636033652	0.0414598446649149	0.0108501495693983	0.00606465276542654	0.125353851960354
19_9927721_10977067	ENSG00000065989.11	PDE4A	Brain_Nucleus_accumbens_basal_ganglia	COVID19_HGI_C2_ALL_eur_leave_23andme_20210107	19_10556897_C_T	0.832479	1.836e-05	2886	0.733249113982056	0.220673297599292	0.0330306793493597	0.00993756265028308	0.00310934641900896	0.267229934689695
19_9927721_10977067	ENSG00000065989.11	PDE4A	Prostate	COVID19_HGI_B1_ALL_leave_UKBB_23andme_20210107	19_10688076_A_G	0.258577	0.001526	2308	0.773235792411134	0.170183954542105	0.0429235585183098	0.0094429704380485	0.00421372409040314	0.0339768052069318
19_9927721_10977067	ENSG00000065989.11	PDE4A	Lung	COVID19_HGI_B1_ALL_eur_leave_23andme_20210107	19_10474237_C_T	0.503709	0.0001851	2695	0.637094225837678	0.206738205593736	0.110625085111771	0.0358883821107872	0.009654101346028	0.0665557498595787
19_9927721_10977067	ENSG00000065989.11	PDE4A	Brain_Putamen_basal_ganglia	COVID19_HGI_B2_ALL_leave_23andme_20210107	19_10427721_T_A	0.421828	1.017e-06	2562	0.5009739503919	0.142098628648302	0.258252618262401	0.0732265499224061	0.0254482527749901	0.648291117630725
19_9927721_10977067	ENSG00000065989.11	PDE4A	Brain_Frontal_Cortex_BA9	COVID19_HGI_C2_ALL_leave_23andme_20210107	19_10556897_C_T	0.688484	6.05e-06	2750	0.705836103488942	0.204297959176313	0.0651543175304726	0.0188524764351106	0.00585914336916249	0.411617847044816
19_9927721_10977067	ENSG00000065989.11	PDE4A	Ovary	COVID19_HGI_B1_ALL_leave_23andme_20210107	19_10474237_C_T	0.503731	0.0009212	2609	0.707598264559323	0.217745577680109	0.0526783767073515	0.0162046730475346	0.00577310800568213	0.0296084097063949
19_9927721_10977067	ENSG00000065989.11	PDE4A	Adipose_Subcutaneous	COVID19_HGI_B1_ALL_leave_23andme_20210107	19_10640380_A_G	0.000607371	0.02322	2609	0.700225746145011	0.223018752282336	0.0521295168220706	0.016594985760596	0.00803099898998572	0.0407382739957184
19_9927721_10977067	ENSG00000065989.11	PDE4A	Brain_Frontal_Cortex_BA9	COVID19_HGI_B1_ALL_eur_leave_23andme_20210107	19_10474237_C_T	0.686704	0.0001851	2692	0.655572435914484	0.185390032767479	0.113801901173278	0.0321690952396139	0.0130665349051449	0.0549790094910181
19_9927721_10977067	ENSG00000065989.11	PDE4A	Pancreas	COVID19_HGI_C2_ALL_eur_leave_23andme_20210107	19_10556897_C_T	0.397203	1.836e-05	2889	0.738275574333255	0.215704384826471	0.0332631648111704	0.00971556614839105	0.00304130988071212	0.294855154301924
19_9927721_10977067	ENSG00000065989.11	PDE4A	Colon_Transverse	COVID19_HGI_B1_ALL_leave_23andme_20210107	19_10440898_T_A	9.78013e-12	0.1658	2609	0.716213827426705	0.209202290413522	0.0533197771869816	0.0155687309840346	0.00569537398875678	0.0711560310631266
19_9927721_10977067	ENSG00000065989.11	PDE4A	Whole_Blood	COVID19_HGI_B2_ALL_leave_23andme_20210107	19_10427721_T_A	0.479396	1.017e-06	2563	0.456503854952742	0.188996344663611	0.235330511421812	0.0974070019260179	0.0217622870358175	0.624811942671269
19_9927721_10977067	ENSG00000065989.11	PDE4A	Uterus	COVID19_HGI_C2_ALL_leave_UKBB_23andme_20210107	19_10427721_T_A	0.24508	0.0001974	2637	0.783573061121219	0.19950503409628	0.0125508449670902	0.00319438590645021	0.00117667390895986	0.143794862830725
19_9927721_10977067	ENSG00000065989.11	PDE4A	Brain_Cerebellar_Hemisphere	COVID19_HGI_B1_ALL_eur_leave_ukbb_23andme_20210107	19_10653070_G_C	0.686563	7.366e-05	2691	0.593482223922925	0.15416759614687	0.187620449772523	0.0487217512385851	0.0160079789190969	0.072998492379107
19_9927721_10977067	ENSG00000065989.11	PDE4A	Skin_Not_Sun_Exposed_Suprapubic	COVID19_HGI_A2_ALL_leave_UKBB_23andme_20210107	19_10427721_T_A	0.525085	1.204e-08	2554	0.00841247312680494	0.00630972345888881	0.541035033223008	0.405761500465784	0.0384812697255142	0.768437201508291
19_9927721_10977067	ENSG00000065989.11	PDE4A	Brain_Spinal_cord_cervical_c-1	COVID19_HGI_C2_ALL_eur_leave_ukbb_23andme_20210107	19_10481532_A_G	0.531905	4.517e-05	2867	0.754799459261373	0.22191190377554	0.0167204280075106	0.00491417090798442	0.00165403804759197	0.126528438349585
19_9927721_10977067	ENSG00000065989.11	PDE4A	Prostate	COVID19_HGI_A2_ALL_eur_leave_ukbb_23andme_20210107	19_10466123_C_T	0.433184	1.915e-09	2992	0.00347027262526038	0.000996607693438712	0.727175614138275	0.208773810619983	0.0595836949230433	0.519289808069139
19_9927721_10977067	ENSG00000065989.11	PDE4A	Uterus	COVID19_HGI_A2_ALL_leave_23andme_20210107	19_10427721_T_A	0.24508	4.581e-08	2545	0.0358423130534578	0.00881663222575537	0.716372706357609	0.176153342670961	0.0628150056922166	0.46791944741607
19_9927721_10977067	ENSG00000065989.11	PDE4A	Cells_EBV-transformed_lymphocytes	COVID19_HGI_B2_ALL_leave_23andme_20210107	19_10427721_T_A	0.495905	1.017e-06	2555	0.512736681124514	0.130309560795007	0.264297715908006	0.0671444814336419	0.0255115607388323	0.655221396554319
19_9927721_10977067	ENSG00000065989.11	PDE4A	Artery_Aorta	COVID19_HGI_B1_ALL_eur_leave_23andme_20210107	19_10687492_C_T	0.0390246	0.0002596	2695	0.623409491763582	0.217240587236019	0.108248866947671	0.0377082777051534	0.0133927763475742	0.074701433414998
19_9927721_10977067	ENSG00000065989.11	PDE4A	Brain_Spinal_cord_cervical_c-1	COVID19_HGI_C2_ALL_eur_leave_23andme_20210107	19_10556897_C_T	0.0664283	1.836e-05	2866	0.736670604414587	0.216510763090312	0.0329699559261352	0.00968585368360215	0.00416282288536391	0.331749635927398
19_9927721_10977067	ENSG00000065989.11	PDE4A	Uterus	COVID19_HGI_B1_ALL_eur_leave_23andme_20210107	19_10474237_C_T	0.178097	0.0001851	2684	0.669284807263926	0.173458078781319	0.115852360419913	0.0300139850395568	0.0113907684952851	0.073390844446216
19_9927721_10977067	ENSG00000065989.11	PDE4A	Brain_Hippocampus	COVID19_HGI_B2_ALL_eur_leave_ukbb_23andme_20210107	19_10427721_T_A	0.513213	2.05e-10	2694	0.000326115311339991	8.53164226145224e-05	0.737945306046617	0.192988375580228	0.0686548866391997	0.785951077371512
19_9927721_10977067	ENSG00000065989.11	PDE4A	Vagina	COVID19_HGI_B2_ALL_eur_leave_23andme_20210107	19_10466123_C_T	0.0503788	1.268e-07	2691	0.207078637844873	0.0556443664180996	0.515897526474525	0.138544651320172	0.0828348179423302	0.510371608246704
19_9927721_10977067	ENSG00000065989.11	PDE4A	Artery_Coronary	COVID19_HGI_B1_ALL_eur_leave_ukbb_23andme_20210107	19_10653070_G_C	0.323154	7.366e-05	2695	0.600232570049885	0.147071044418094	0.189771514053984	0.0464820248563271	0.0164428466217092	0.0823186304390483
19_9927721_10977067	ENSG00000065989.11	PDE4A	Brain_Cortex	COVID19_HGI_A2_ALL_eur_leave_23andme_20210107	19_10466123_C_T	0.370943	3.738e-09	2968	0.0069292401801206	0.00592706484553589	0.509124066514598	0.435446929499595	0.0425726989601505	0.588012955148269
19_9927721_10977067	ENSG00000065989.11	PDE4A	Skin_Not_Sun_Exposed_Suprapubic	COVID19_HGI_C2_ALL_leave_UKBB_23andme_20210107	19_10391535_G_A	1.01448e-05	0.09121	2643	0.558577249065445	0.423640853398697	0.00896102842528657	0.00679427191974644	0.00202659719082574	0.15444829160041
19_9927721_10977067	ENSG00000065989.11	PDE4A	Brain_Hippocampus	COVID19_HGI_B1_ALL_eur_leave_23andme_20210107	19_10474237_C_T	0.0396564	0.0001851	2692	0.667367291179887	0.174648511509962	0.115792088939007	0.0302906264439969	0.0119014819271464	0.0907956550349975
19_9927721_10977067	ENSG00000065989.11	PDE4A	Ovary	COVID19_HGI_B2_ALL_eur_leave_ukbb_23andme_20210107	19_10427721_T_A	0.0201912	2.05e-10	2693	0.000302541233095479	9.60733154972024e-05	0.684601063843756	0.217300415793756	0.0976999058138955	0.792571778943173
19_9927721_10977067	ENSG00000065989.11	PDE4A	Cells_EBV-transformed_lymphocytes	COVID19_HGI_B1_ALL_eur_leave_ukbb_23andme_20210107	19_10653070_G_C	0.49084	7.366e-05	2683	0.590166986431524	0.157612463321902	0.185853076222955	0.0496179502017143	0.0167495238219036	0.0738345371320702
19_9927721_10977067	ENSG00000065989.11	PDE4A	Adipose_Subcutaneous	COVID19_HGI_B2_ALL_leave_23andme_20210107	19_10427721_T_A	0.121697	1.017e-06	2563	0.484976241452744	0.152740096976303	0.250008199690488	0.0787048776151953	0.0335705842652702	0.62856036462923
19_9927721_10977067	ENSG00000065989.11	PDE4A	Whole_Blood	COVID19_HGI_A2_ALL_eur_leave_ukbb_23andme_20210107	19_10466123_C_T	0.823292	1.915e-09	3000	0.00142144750035465	0.00324603090571119	0.297856855818271	0.680171418320802	0.0173042474548621	0.444925233368619
19_9927721_10977067	ENSG00000065989.11	PDE4A	Brain_Nucleus_accumbens_basal_ganglia	COVID19_HGI_C2_ALL_leave_23andme_20210107	19_10556897_C_T	0.832479	6.05e-06	2752	0.706824832953155	0.20349380293239	0.0652589301663679	0.0187823074040623	0.00564012654402434	0.404190254142893
19_9927721_10977067	ENSG00000065989.11	PDE4A	Pancreas	COVID19_HGI_B1_ALL_leave_UKBB_23andme_20210107	19_10688076_A_G	0.0779594	0.001526	2310	0.766157970906195	0.17732628260777	0.0425672114658132	0.00984802615018376	0.00410050887003889	0.0429060964282455
19_9927721_10977067	ENSG00000065989.11	PDE4A	Cells_EBV-transformed_lymphocytes	COVID19_HGI_B2_ALL_eur_leave_ukbb_23andme_20210107	19_10427721_T_A	0.495905	2.05e-10	2690	0.000323680873767894	8.6551417460077e-05	0.73243658891676	0.195780251644985	0.0713729271470261	0.757051193857052
19_9927721_10977067	ENSG00000065989.11	PDE4A	Brain_Frontal_Cortex_BA9	COVID19_HGI_A2_ALL_eur_leave_23andme_20210107	19_10466123_C_T	0.487028	3.738e-09	2968	0.00963217455088127	0.00299107246234384	0.707721754613581	0.219708397509207	0.0599466008639868	0.553211638001702
19_9927721_10977067	ENSG00000065989.11	PDE4A	Pancreas	COVID19_HGI_B2_ALL_leave_UKBB_23andme_20210107	19_10466123_C_T	0.757548	9.816e-08	2283	0.243477508448934	0.0555846045577967	0.542290462086383	0.123767113073763	0.0348803118331224	0.634603932717611
19_9927721_10977067	ENSG00000065989.11	PDE4A	Heart_Left_Ventricle	COVID19_HGI_B1_ALL_eur_leave_23andme_20210107	19_10687492_C_T	0.0467045	0.0002596	2695	0.606913502447263	0.229354569765332	0.105384502230315	0.0398066024163903	0.0185408231406995	0.0473538873390853
19_9927721_10977067	ENSG00000065989.11	PDE4A	Brain_Putamen_basal_ganglia	COVID19_HGI_B1_ALL_eur_leave_23andme_20210107	19_10474237_C_T	0.645381	0.0001851	2691	0.649658585750487	0.192978680753608	0.112740471525319	0.0334779959372977	0.0111442660332884	0.0636020534526445
19_9927721_10977067	ENSG00000065989.11	PDE4A	Brain_Cortex	COVID19_HGI_B2_ALL_leave_23andme_20210107	19_10427721_T_A	0.412073	1.017e-06	2563	0.357213239683994	0.29085198050424	0.184145595857408	0.149918092378427	0.0178710915759305	0.658605255671952
19_9927721_10977067	ENSG00000065989.11	PDE4A	Lung	COVID19_HGI_A2_ALL_eur_leave_ukbb_23andme_20210107	19_10466123_C_T	0.752602	1.915e-09	3000	0.00331211699631094	0.00125328283049232	0.694036715655903	0.262580014868338	0.0388178696489569	0.463087224110631
19_9927721_10977067	ENSG00000065989.11	PDE4A	Brain_Cerebellar_Hemisphere	COVID19_HGI_C2_ALL_eur_leave_ukbb_23andme_20210107	19_10481532_A_G	0.1467	4.517e-05	2885	0.763426640457596	0.212703556564085	0.01729172583708	0.00481600480894056	0.00176207233229853	0.183970475988242
19_9927721_10977067	ENSG00000065989.11	PDE4A	Skin_Not_Sun_Exposed_Suprapubic	COVID19_HGI_A2_ALL_eur_leave_23andme_20210107	19_10466123_C_T	0.835397	3.738e-09	2977	0.00727625011933087	0.00575839904423095	0.53462163830455	0.423068430342201	0.0292752821896872	0.510756813137478
19_9927721_10977067	ENSG00000065989.11	PDE4A	Adipose_Subcutaneous	COVID19_HGI_C2_ALL_leave_UKBB_23andme_20210107	19_10427721_T_A	0.121697	0.0001974	2643	0.709990863106605	0.27293324616257	0.0113900956700917	0.00437724890701957	0.00130854615371388	0.145552108798857
19_9927721_10977067	ENSG00000065989.11	PDE4A	Esophagus_Mucosa	COVID19_HGI_B1_ALL_leave_UKBB_23andme_20210107	19_10688076_A_G	0.00167656	0.001526	2310	0.752166790292525	0.190868888943587	0.0417898710654594	0.0105999701005449	0.0045744795978839	0.174132941878949
19_9927721_10977067	ENSG00000065989.11	PDE4A	Whole_Blood	COVID19_HGI_B1_ALL_eur_leave_23andme_20210107	19_9942123_G_T	8.19671e-05	0.04401	2695	0.582444221921135	0.258140481114327	0.101135654679912	0.044810061281356	0.0134695810032698	0.062526873761204
19_9927721_10977067	ENSG00000065989.11	PDE4A	Thyroid	COVID19_HGI_C2_ALL_leave_23andme_20210107	19_10556897_C_T	0.843971	6.05e-06	2754	0.6992189356211	0.212150520646901	0.0645624630277845	0.0195844597669074	0.00448362093730713	0.396650067861328
19_9927721_10977067	ENSG00000065989.11	PDE4A	Colon_Transverse	COVID19_HGI_B2_ALL_eur_leave_23andme_20210107	19_10466123_C_T	0.353751	1.268e-07	2697	0.210759525388169	0.0641903893340735	0.525075302924133	0.15988049797512	0.0400942843785046	0.422443074142011
19_9927721_10977067	ENSG00000065989.11	PDE4A	Skin_Sun_Exposed_Lower_leg	COVID19_HGI_C2_ALL_leave_UKBB_23andme_20210107	19_10427721_T_A	0.00424179	0.0001974	2643	0.818231161003485	0.164227434898378	0.0131265509013748	0.00263285217858452	0.0017820010181776	0.493149331264106
19_9927721_10977067	ENSG00000065989.11	PDE4A	Brain_Nucleus_accumbens_basal_ganglia	COVID19_HGI_B1_ALL_leave_UKBB_23andme_20210107	19_10688076_A_G	0.57136	0.001526	2310	0.757857605809667	0.18558479546186	0.0421060488730787	0.0103068192392829	0.00414473061611187	0.0309188624002215
19_9927721_10977067	ENSG00000065989.11	PDE4A	Colon_Transverse	COVID19_HGI_B1_ALL_leave_UKBB_23andme_20210107	19_10688076_A_G	0.0074045	0.001526	2310	0.747348026089694	0.19554316735387	0.0415221438308486	0.0108595171376138	0.00472714558797378	0.058758022027828
19_9927721_10977067	ENSG00000065989.11	PDE4A	Thyroid	COVID19_HGI_B1_ALL_eur_leave_23andme_20210107	19_10453152_G_A	0.0156541	0.0005467	2695	0.654915330699447	0.187852818790102	0.11371954298341	0.0326078719154332	0.0109044356116077	0.111796705173241
19_9927721_10977067	ENSG00000065989.11	PDE4A	Adipose_Visceral_Omentum	COVID19_HGI_B2_ALL_leave_23andme_20210107	19_10427721_T_A	0.0575528	1.017e-06	2563	0.512351407158714	0.11743777775026	0.264120263971981	0.0604942918454409	0.0455962592736045	0.622286606768939
19_9927721_10977067	ENSG00000065989.11	PDE4A	Brain_Cerebellum	COVID19_HGI_C2_ALL_leave_UKBB_23andme_20210107	19_10427721_T_A	0.770294	0.0001974	2642	0.778281921451742	0.204736089538954	0.0124821985051011	0.00328236972205737	0.00121742078214475	0.119113455426236
19_9927721_10977067	ENSG00000065989.11	PDE4A	Breast_Mammary_Tissue	COVID19_HGI_B2_ALL_eur_leave_ukbb_23andme_20210107	19_10427721_T_A	0.205535	2.05e-10	2697	0.000330521387058219	7.97914985511217e-05	0.747915560618255	0.18048385308577	0.0711902734103662	0.866550857914161
19_9927721_10977067	ENSG00000065989.11	PDE4A	Brain_Nucleus_accumbens_basal_ganglia	COVID19_HGI_B2_ALL_eur_leave_ukbb_23andme_20210107	19_10427721_T_A	0.898511	2.05e-10	2696	0.000323394558062766	9.1321693156213e-05	0.731788716418137	0.206584765843399	0.0612118014872449	0.818060802536616
19_9927721_10977067	ENSG00000065989.11	PDE4A	Esophagus_Muscularis	COVID19_HGI_B2_ALL_leave_23andme_20210107	19_10596988_C_A	4.76445e-07	5.805e-06	2563	0.457920887172403	0.122391553072457	0.236061000142413	0.0629729357637651	0.120653623848962	0.489293257675635
19_9927721_10977067	ENSG00000065989.11	PDE4A	Brain_Spinal_cord_cervical_c-1	COVID19_HGI_A2_ALL_eur_leave_ukbb_23andme_20210107	19_10466123_C_T	0.229728	1.915e-09	2970	0.00338578579497994	0.00102949842161162	0.709470107586165	0.215654455766211	0.0704601524310322	0.569872094672416
19_9927721_10977067	ENSG00000065989.11	PDE4A	Pituitary	COVID19_HGI_B2_ALL_leave_UKBB_23andme_20210107	19_10466123_C_T	0.962048	9.816e-08	2283	0.241747136664679	0.0575487827263953	0.538436454706223	0.128142626010977	0.0341249998917262	0.703084570560903
19_9927721_10977067	ENSG00000065989.11	PDE4A	Brain_Spinal_cord_cervical_c-1	COVID19_HGI_B2_ALL_leave_23andme_20210107	19_10427721_T_A	0.872545	1.017e-06	2555	0.509450537867208	0.13393242042975	0.262608483790495	0.069013679625214	0.0249948782873321	0.648763909189494
19_9927721_10977067	ENSG00000065989.11	PDE4A	Testis	COVID19_HGI_A2_ALL_leave_UKBB_23andme_20210107	19_10427721_T_A	0.253357	1.204e-08	2554	0.0101409759648043	0.00429946042529744	0.652200986003679	0.276456160861865	0.0569024167443544	0.76832584235041
19_9927721_10977067	ENSG00000065989.11	PDE4A	Thyroid	COVID19_HGI_A2_ALL_leave_UKBB_23andme_20210107	19_10427721_T_A	0.00690149	1.204e-08	2554	0.0100202401240257	0.00270964256206397	0.644436049504955	0.174097681049697	0.168736386759258	0.91496918638058
19_9927721_10977067	ENSG00000065989.11	PDE4A	Ovary	COVID19_HGI_B1_ALL_leave_UKBB_23andme_20210107	19_10688076_A_G	0.0668098	0.001526	2310	0.741108582846508	0.201642453008361	0.0411754846429953	0.0111982411732122	0.00487523832892369	0.0335326459164204
19_9927721_10977067	ENSG00000065989.11	PDE4A	Whole_Blood	COVID19_HGI_A2_ALL_eur_leave_23andme_20210107	19_10466123_C_T	0.823292	3.738e-09	2977	0.00402743800233373	0.00918839754621133	0.295915542713046	0.675100682015511	0.0157679397228976	0.52343211767409
19_9927721_10977067	ENSG00000065989.11	PDE4A	Brain_Cortex	COVID19_HGI_C2_ALL_leave_UKBB_23andme_20210107	19_10427721_T_A	0.412073	0.0001974	2640	0.539649358410862	0.443460457062622	0.00865200519996109	0.00710871347323853	0.00112946585331621	0.0970636555993392
19_9927721_10977067	ENSG00000065989.11	PDE4A	Esophagus_Mucosa	COVID19_HGI_B2_ALL_eur_leave_ukbb_23andme_20210107	19_10427721_T_A	0.5059	2.05e-10	2697	0.000320757180660959	9.73062355970225e-05	0.725820766793877	0.220134387057898	0.0536267827319674	0.854704293219834
19_9927721_10977067	ENSG00000065989.11	PDE4A	Lung	COVID19_HGI_A2_ALL_leave_UKBB_23andme_20210107	19_10427721_T_A	0.817005	1.204e-08	2554	0.0111587839389259	0.00340894373096581	0.717659711730703	0.219192296578928	0.0485802640204774	0.764186677199609
19_9927721_10977067	ENSG00000065989.11	PDE4A	Esophagus_Muscularis	COVID19_HGI_C2_ALL_eur_leave_ukbb_23andme_20210107	19_10542807_G_A	4.2831e-12	0.582	2890	0.662529385827106	0.313347143994701	0.015020468695592	0.00710201744580199	0.00200098403679911	0.216181651629807
19_9927721_10977067	ENSG00000065989.11	PDE4A	Minor_Salivary_Gland	COVID19_HGI_A2_ALL_eur_leave_23andme_20210107	19_10466123_C_T	0.076507	3.738e-09	2943	0.00936372819463159	0.00266612852319162	0.68799393736714	0.19578789891196	0.104188307003077	0.599743400962356
19_9927721_10977067	ENSG00000065989.11	PDE4A	Skin_Not_Sun_Exposed_Suprapubic	COVID19_HGI_B2_ALL_eur_leave_ukbb_23andme_20210107	19_10427721_T_A	0.525085	2.05e-10	2697	0.000240437970762874	0.000183339454375618	0.544071599413189	0.414826365667359	0.0406782574943137	0.856225190911463
19_9927721_10977067	ENSG00000065989.11	PDE4A	Whole_Blood	COVID19_HGI_A2_ALL_leave_23andme_20210107	19_10427721_T_A	0.479396	4.581e-08	2548	0.0323317907551437	0.0133575512366509	0.646209324723308	0.266933656884467	0.0411676764004305	0.547735188758024
19_9927721_10977067	ENSG00000065989.11	PDE4A	Spleen	COVID19_HGI_B1_ALL_eur_leave_ukbb_23andme_20210107	19_10714433_G_T	0.0107165	0.0001103	2693	0.580530516951412	0.166690187853815	0.183507386791766	0.0526746564956409	0.0165972519073665	0.145913740317275
19_9927721_10977067	ENSG00000065989.11	PDE4A	Small_Intestine_Terminal_Ileum	COVID19_HGI_B1_ALL_eur_leave_23andme_20210107	19_10474237_C_T	0.542229	0.0001851	2688	0.658702921539039	0.184342594815527	0.114151036981832	0.0319350934301879	0.0108683532334138	0.066342909722172
19_9927721_10977067	ENSG00000065989.11	PDE4A	Pituitary	COVID19_HGI_C2_ALL_leave_UKBB_23andme_20210107	19_10427721_T_A	0.920838	0.0001974	2643	0.769401284112192	0.213727540064551	0.0123431929762924	0.00342764396638671	0.001100338880578	0.125226495675304
19_9927721_10977067	ENSG00000065989.11	PDE4A	Brain_Caudate_basal_ganglia	COVID19_HGI_B1_ALL_leave_UKBB_23andme_20210107	19_10688076_A_G	0.179126	0.001526	2310	0.770104412190821	0.173539949442216	0.0427864730372897	0.009637829248797	0.0039313360808762	0.0384555338263771
19_9927721_10977067	ENSG00000065989.11	PDE4A	Brain_Frontal_Cortex_BA9	COVID19_HGI_C2_ALL_eur_leave_23andme_20210107	19_10556897_C_T	0.688484	1.836e-05	2885	0.732367853589678	0.221571773726044	0.032979319427088	0.00997451094310837	0.00310654231408136	0.283019419208038
19_9927721_10977067	ENSG00000065989.11	PDE4A	Brain_Cortex	COVID19_HGI_B2_ALL_leave_UKBB_23andme_20210107	19_10466123_C_T	0.370943	9.816e-08	2283	0.168771689194139	0.131637912733981	0.375900336352361	0.293162815248941	0.0305272464705781	0.731735459195066
19_9927721_10977067	ENSG00000065989.11	PDE4A	Minor_Salivary_Gland	COVID19_HGI_B1_ALL_eur_leave_ukbb_23andme_20210107	19_10714433_G_T	0.0179606	0.0001103	2673	0.594173926057498	0.153591569768964	0.187282609078997	0.0483952444354874	0.016556650659054	0.0985854378400835
19_9927721_10977067	ENSG00000065989.11	PDE4A	Brain_Caudate_basal_ganglia	COVID19_HGI_B1_ALL_leave_23andme_20210107	19_10474237_C_T	0.535088	0.0009212	2608	0.738933896762026	0.187069030789698	0.0549702170762232	0.0139111835747375	0.00511567179731497	0.0333774522938568
19_9927721_10977067	ENSG00000065989.11	PDE4A	Brain_Frontal_Cortex_BA9	COVID19_HGI_B2_ALL_leave_UKBB_23andme_20210107	19_10466123_C_T	0.487028	9.816e-08	2283	0.23881733507931	0.0580615767111945	0.531910991776721	0.12927694917892	0.0419331472538557	0.718372317495602
19_9927721_10977067	ENSG00000065989.11	PDE4A	Breast_Mammary_Tissue	COVID19_HGI_B2_ALL_leave_23andme_20210107	19_10427721_T_A	0.205535	1.017e-06	2563	0.522760525030578	0.119400030815244	0.269486227491587	0.0615246128806285	0.0268286037819625	0.710246098986691
19_9927721_10977067	ENSG00000065989.11	PDE4A	Breast_Mammary_Tissue	COVID19_HGI_C2_ALL_leave_23andme_20210107	19_10556897_C_T	0.745552	6.05e-06	2754	0.730559917093162	0.180217561094574	0.0674563362546975	0.0166352788882837	0.00513090666928197	0.398034524264019
19_9927721_10977067	ENSG00000065989.11	PDE4A	Brain_Putamen_basal_ganglia	COVID19_HGI_B2_ALL_leave_UKBB_23andme_20210107	19_10466123_C_T	0.296141	9.816e-08	2282	0.23493288108944	0.0594773428071188	0.523257716888068	0.13242187690642	0.0499101823089535	0.697301695795889
19_9927721_10977067	ENSG00000065989.11	PDE4A	Testis	COVID19_HGI_B2_ALL_leave_UKBB_23andme_20210107	19_10466123_C_T	0.86552	9.816e-08	2283	0.21685771960092	0.0839338611564403	0.483000970884533	0.186914185176293	0.0292932631818144	0.648586260568682
19_9927721_10977067	ENSG00000065989.11	PDE4A	Brain_Frontal_Cortex_BA9	COVID19_HGI_C2_ALL_leave_UKBB_23andme_20210107	19_10427721_T_A	0.0850649	0.0001974	2641	0.768686928198823	0.214289835656049	0.0123251355556026	0.0034346623929312	0.00126343819659517	0.147257470459216
19_9927721_10977067	ENSG00000065989.11	PDE4A	Heart_Atrial_Appendage	COVID19_HGI_A2_ALL_eur_leave_23andme_20210107	19_10466123_C_T	0.045074	3.738e-09	2977	0.00932917705750158	0.00245506907992226	0.685460208310346	0.180263425369359	0.122492120182872	0.751809301304729
19_9927721_10977067	ENSG00000065989.11	PDE4A	Brain_Frontal_Cortex_BA9	COVID19_HGI_C2_ALL_eur_leave_ukbb_23andme_20210107	19_10481532_A_G	0.156541	4.517e-05	2886	0.749294375702659	0.226763805556327	0.0169742327174347	0.00513518948995077	0.0018323965336278	0.169075764300463
19_9927721_10977067	ENSG00000065989.11	PDE4A	Brain_Nucleus_accumbens_basal_ganglia	COVID19_HGI_A2_ALL_eur_leave_23andme_20210107	19_10466123_C_T	0.708266	3.738e-09	2970	0.00973491175200033	0.00301043501593419	0.715270574048335	0.221140229766633	0.0508438494170971	0.568182784430034
19_9927721_10977067	ENSG00000065989.11	PDE4A	Heart_Left_Ventricle	COVID19_HGI_B1_ALL_eur_leave_ukbb_23andme_20210107	19_10653070_G_C	0.0631475	7.366e-05	2697	0.537102835399668	0.203042026205132	0.169873984309906	0.0641920024900302	0.0257891515952648	0.0985711257796592
19_9927721_10977067	ENSG00000065989.11	PDE4A	Breast_Mammary_Tissue	COVID19_HGI_A2_ALL_eur_leave_ukbb_23andme_20210107	19_10466123_C_T	0.621215	1.915e-09	3000	0.00354294414504188	0.000959669892066255	0.742405331972257	0.201041733729446	0.0520503202611891	0.443283028636692
19_9927721_10977067	ENSG00000065989.11	PDE4A	Adipose_Visceral_Omentum	COVID19_HGI_A2_ALL_eur_leave_23andme_20210107	19_10466123_C_T	0.214095	3.738e-09	2977	0.0098121878424891	0.00269270037733002	0.720949370028791	0.197777080998389	0.0687686607530004	0.543460191467352
19_9927721_10977067	ENSG00000065989.11	PDE4A	Muscle_Skeletal	COVID19_HGI_A2_ALL_leave_UKBB_23andme_20210107	19_10427721_T_A	0.0148515	1.204e-08	2554	0.0107027362521099	0.00209358315254558	0.688329719031937	0.134481128575391	0.164392832988017	0.872217267778092
19_9927721_10977067	ENSG00000065989.11	PDE4A	Ovary	COVID19_HGI_A2_ALL_eur_leave_ukbb_23andme_20210107	19_10466123_C_T	0.104128	1.915e-09	2992	0.00319604814300094	0.00111981635621528	0.669714859274062	0.234560141737124	0.0914091344895982	0.561910163315883
19_9927721_10977067	ENSG00000065989.11	PDE4A	Testis	COVID19_HGI_B2_ALL_leave_23andme_20210107	19_10427721_T_A	0.253357	1.017e-06	2563	0.450970959195111	0.190827255471206	0.232478270035106	0.0983452315771718	0.0273782837214045	0.571532525311328
19_9927721_10977067	ENSG00000065989.11	PDE4A	Skin_Not_Sun_Exposed_Suprapubic	COVID19_HGI_A2_ALL_leave_23andme_20210107	19_10427721_T_A	0.525085	4.581e-08	2548	0.026328542245701	0.0197355383964904	0.526223543706337	0.394417140152713	0.0332952354987584	0.523804029134383
19_9927721_10977067	ENSG00000065989.11	PDE4A	Heart_Left_Ventricle	COVID19_HGI_B2_ALL_leave_UKBB_23andme_20210107	19_10466123_C_T	0.260887	9.816e-08	2283	0.22122272172192	0.0741514226038077	0.49272301474922	0.165108539693882	0.0467943012311702	0.625755624806982
19_9927721_10977067	ENSG00000065989.11	PDE4A	Adipose_Subcutaneous	COVID19_HGI_B1_ALL_leave_UKBB_23andme_20210107	19_10688076_A_G	0.0175809	0.001526	2310	0.745903585307626	0.196589904537732	0.0414418916915314	0.0109172529177851	0.00514736554532526	0.0659621335325939
19_9927721_10977067	ENSG00000065989.11	PDE4A	Cells_EBV-transformed_lymphocytes	COVID19_HGI_A2_ALL_eur_leave_23andme_20210107	19_10466123_C_T	0.19249	3.738e-09	2962	0.00960824702153818	0.00283262316761563	0.705963630174795	0.208052760617305	0.0735427390187458	0.611890439091782
19_9927721_10977067	ENSG00000065989.11	PDE4A	Liver	COVID19_HGI_B1_ALL_leave_UKBB_23andme_20210107	19_10688076_A_G	0.00926782	0.001526	2309	0.767925392277572	0.175447630561236	0.0426288569293633	0.00973513620370879	0.00426298402812009	0.0538423279148132
19_9927721_10977067	ENSG00000065989.11	PDE4A	Breast_Mammary_Tissue	COVID19_HGI_C2_ALL_leave_UKBB_23andme_20210107	19_10427721_T_A	0.205535	0.0001974	2643	0.794942446626059	0.188125010135767	0.0127529394951214	0.00301685054066957	0.00116275320238264	0.153646136792997
19_9927721_10977067	ENSG00000065989.11	PDE4A	Ovary	COVID19_HGI_A2_ALL_leave_UKBB_23andme_20210107	19_10427721_T_A	0.0201912	1.204e-08	2553	0.0106219083004218	0.00322588573920204	0.683131340780297	0.207372123328598	0.0956487418514817	0.689696877917816
19_9927721_10977067	ENSG00000065989.11	PDE4A	Whole_Blood	COVID19_HGI_B2_ALL_eur_leave_ukbb_23andme_20210107	19_10427721_T_A	0.479396	2.05e-10	2697	0.000289838370172295	0.000129328413159014	0.655856581764588	0.292597810720649	0.0511264407314319	0.864630863587649
19_9927721_10977067	ENSG00000065989.11	PDE4A	Whole_Blood	COVID19_HGI_B2_ALL_leave_UKBB_23andme_20210107	19_10466123_C_T	0.823292	9.816e-08	2283	0.218705753238296	0.0836437446061019	0.487117043130994	0.186273049769569	0.0242604092550391	0.676827838322889
19_9927721_10977067	ENSG00000065989.11	PDE4A	Liver	COVID19_HGI_B1_ALL_eur_leave_ukbb_23andme_20210107	19_10714433_G_T	0.0699447	0.0001103	2695	0.588820266596399	0.158237776851742	0.186187606491015	0.0500187584289562	0.0167355916318886	0.0947293861750527
19_9927721_10977067	ENSG00000065989.11	PDE4A	Stomach	COVID19_HGI_A2_ALL_eur_leave_ukbb_23andme_20210107	19_10466123_C_T	0.8743	1.915e-09	3000	0.0031684347102459	0.00137290899457651	0.663928847476856	0.287641979110262	0.0438878297080605	0.453272706672229
19_9927721_10977067	ENSG00000065989.11	PDE4A	Pituitary	COVID19_HGI_C2_ALL_leave_23andme_20210107	19_10556897_C_T	0.602471	6.05e-06	2753	0.706147105581949	0.204264280224951	0.0651981435782708	0.0188540634761507	0.00553640713867943	0.419262382003992
19_9927721_10977067	ENSG00000065989.11	PDE4A	Brain_Cortex	COVID19_HGI_C2_ALL_eur_leave_23andme_20210107	19_10556897_C_T	0.868841	1.836e-05	2884	0.516829659766975	0.437895293958814	0.0232560919106155	0.0197019182202538	0.00231703614334207	0.24898994321558
19_9927721_10977067	ENSG00000065989.11	PDE4A	Skin_Sun_Exposed_Lower_leg	COVID19_HGI_B2_ALL_leave_UKBB_23andme_20210107	19_10466123_C_T	0.522861	9.816e-08	2283	0.257832838269147	0.0425154074703941	0.574263675921198	0.0946626205921056	0.0307254577471548	0.682258244689548
19_9927721_10977067	ENSG00000065989.11	PDE4A	Artery_Aorta	COVID19_HGI_B2_ALL_leave_23andme_20210107	19_10427721_T_A	0.000326257	1.017e-06	2563	0.429870044550094	0.144792655270551	0.221600620304429	0.074512269292616	0.129224410582311	0.680443695225958
19_9927721_10977067	ENSG00000065989.11	PDE4A	Adrenal_Gland	COVID19_HGI_B2_ALL_eur_leave_23andme_20210107	19_10466123_C_T	0.00509975	1.268e-07	2696	0.14807748767513	0.0693906584185228	0.368911703680053	0.172634894924541	0.240985255301753	0.487532621972744
19_9927721_10977067	ENSG00000065989.11	PDE4A	Brain_Substantia_nigra	COVID19_HGI_C2_ALL_leave_23andme_20210107	19_10556897_C_T	0.37587	6.05e-06	2737	0.708847419610154	0.200947689411825	0.0653760638014268	0.0185268387133282	0.00630198846326592	0.426534979231506
19_9927721_10977067	ENSG00000065989.11	PDE4A	Lung	COVID19_HGI_C2_ALL_leave_23andme_20210107	19_10556897_C_T	0.0627397	6.05e-06	2754	0.670268359502176	0.236184146785754	0.0618893081615611	0.0217982311423513	0.00985995440815758	0.466461274002385
19_9927721_10977067	ENSG00000065989.11	PDE4A	Pancreas	COVID19_HGI_B2_ALL_eur_leave_23andme_20210107	19_10466123_C_T	0.757548	1.268e-07	2697	0.216679571061899	0.0591808912549765	0.539824196335872	0.147403277630178	0.0369120637170747	0.368028327763104
[truncated: 99,378,651 more chars]
